# Eye-brain connections revealed by multimodal retinal and brain imaging genetics in the UK Biobank

**DOI:** 10.1101/2023.02.16.23286035

**Authors:** Bingxin Zhao, Yujue Li, Zirui Fan, Zhenyi Wu, Juan Shu, Xiaochen Yang, Yilin Yang, Xifeng Wang, Bingxuan Li, Xiyao Wang, Carlos Copana, Yue Yang, Jinjie Lin, Yun Li, Jason L. Stein, Joan M. O’Brien, Tengfei Li, Hongtu Zhu

## Abstract

As an anatomical extension of the brain, the retina of the eye is synaptically connected to the visual cortex, establishing physiological connections between the eye and the brain. Despite the unique opportunity retinal structures offer for assessing brain disorders, less is known about their relationship to brain structure and function. Here we present a systematic cross-organ genetic architecture analysis of eye-brain connections using retina and brain imaging endophenotypes. Novel phenotypic and genetic links were identified between retinal imaging biomarkers and brain structure and function measures derived from multimodal magnetic resonance imaging (MRI), many of which were involved in the visual pathways, including the primary visual cortex. In 65 genomic regions, retinal imaging biomarkers shared genetic influences with brain diseases and complex traits, 18 showing more genetic overlaps with brain MRI traits. Mendelian randomization suggests that retinal structures have bidirectional genetic causal links with neurological and neuropsychiatric disorders, such as Alzheimer’s disease. Overall, cross-organ imaging genetics reveals a genetic basis for eye-brain connections, suggesting that the retinal images can elucidate genetic risk factors for brain disorders and disease-related changes in intracranial structure and function.

## Supplementary material for "Eye-brain connections revealed by multimodal retinal and brain imaging genetics in the UK Biobank": supp_table: Table_S2_Phenotype.xlsx

### Sheet: TableS2_FDR
Table S2: Significant eye-brain phenotypic associations between retinal imaging traits and brain MRI traits. This sheet shows the significant results at the FDR 5% level (P < 4.37 × 10^{-4}).
Retinal_image_type	Brain_image_type	Brain_image_ID	Retinal_image_ID	Pvalue	Beta	Tvalue	Se	Validation_P	Validation_Beta	FDR_corrected_pvalue
Derived_OCT_measures	Regional_brain_volumes	left.cuneus	GCIPL_thickness_left	7.45596e-05	0.0593765	3.96449	0.0149771	0.00944545	0.107355	0.015441
Derived_OCT_measures	Regional_brain_volumes	left.pericalcarine	GCIPL_thickness_left	1.63049e-15	0.101464	7.99189	0.0126958	0.00247307	0.104257	1.05905e-11
Derived_OCT_measures	Regional_brain_volumes	right.pericalcarine	GCIPL_thickness_left	5.51714e-15	0.102874	7.83837	0.0131244	0.00417431	0.103322	3.03222e-11
Derived_OCT_measures	Regional_brain_volumes	X3rd.ventricle	GCIPL_thickness_left	2.05538e-05	-0.0692503	-4.26279	0.0162453	0.560656	0.0263317	0.00622258
Derived_OCT_measures	Regional_brain_volumes	left.lateral.ventricle	GCIPL_thickness_left	8.91854e-12	-0.101857	-6.83895	0.0148937	0.11762	-0.0657566	2.54885e-08
Derived_OCT_measures	Regional_brain_volumes	left.thalamus.proper	GCIPL_thickness_left	1.31661e-10	0.12701	6.43859	0.0197263	0.00394041	0.16118	2.68769e-07
Derived_OCT_measures	Regional_brain_volumes	left.putamen	GCIPL_thickness_left	4.3063e-05	0.0610364	4.09396	0.0149089	0.211512	0.0500088	0.0108251
Derived_OCT_measures	Regional_brain_volumes	left.pallidum	GCIPL_thickness_left	7.71554e-05	0.0598903	3.95629	0.015138	0.0545955	0.0790979	0.0155915
Derived_OCT_measures	Regional_brain_volumes	left.accumbens.area	GCIPL_thickness_left	1.19622e-10	0.0923776	6.45325	0.0143149	0.140942	0.0573378	2.51374e-07
Derived_OCT_measures	Regional_brain_volumes	left.ventral.DC	GCIPL_thickness_left	1.64611e-07	0.105836	5.24272	0.0201873	0.000700244	0.187991	0.0001188
Derived_OCT_measures	Regional_brain_volumes	right.lateral.ventricle	GCIPL_thickness_left	2.26074e-11	-0.100319	-6.70316	0.0149659	0.0576709	-0.0793804	5.98243e-08
Derived_OCT_measures	Regional_brain_volumes	right.thalamus.proper	GCIPL_thickness_left	1.97158e-09	0.120567	6.01104	0.0200576	0.0160756	0.13452	2.60862e-06
Derived_OCT_measures	Regional_brain_volumes	right.putamen	GCIPL_thickness_left	2.32653e-05	0.0628117	4.23493	0.0148318	0.149135	0.0581597	0.00678474
Derived_OCT_measures	Regional_brain_volumes	right.pallidum	GCIPL_thickness_left	1.37553e-05	0.0656954	4.35198	0.0150955	0.0432436	0.0838796	0.00470235
Derived_OCT_measures	Regional_brain_volumes	right.accumbens.area	GCIPL_thickness_left	1.57953e-09	0.0859867	6.04713	0.0142194	0.324153	0.0363495	2.23588e-06
Derived_OCT_measures	Regional_brain_volumes	right.ventral.DC	GCIPL_thickness_left	2.34823e-08	0.11328	5.59299	0.0202539	0.000615112	0.190136	2.23702e-05
Derived_OCT_measures	Regional_brain_volumes	white.matter	GCIPL_thickness_left	0.00040039	0.124901	3.54218	0.0352612	0.708453	0.0345657	0.047107
Derived_OCT_measures	Regional_brain_volumes	left.cuneus	GCIPL_thickness_right	0.000108168	0.0578386	3.87451	0.014928	0.016374	0.0958145	0.0198163
Derived_OCT_measures	Regional_brain_volumes	left.lingual	GCIPL_thickness_right	7.05822e-05	0.0734224	3.97756	0.0184591	0.105522	0.0844715	0.014876
Derived_OCT_measures	Regional_brain_volumes	left.pericalcarine	GCIPL_thickness_right	4.95007e-16	0.102982	8.13913	0.0126528	9.77286e-06	0.147498	3.53673e-12
Derived_OCT_measures	Regional_brain_volumes	right.lingual	GCIPL_thickness_right	0.000413113	0.0695831	3.53387	0.0196903	0.31582	0.052816	0.0483473
Derived_OCT_measures	Regional_brain_volumes	right.pericalcarine	GCIPL_thickness_right	1.22665e-16	0.108977	8.30857	0.0131162	0.000328971	0.125161	9.73797e-13
Derived_OCT_measures	Regional_brain_volumes	left.lateral.ventricle	GCIPL_thickness_right	4.63014e-08	-0.0818481	-5.47319	0.0149544	0.00929343	-0.108387	3.89193e-05
Derived_OCT_measures	Regional_brain_volumes	left.thalamus.proper	GCIPL_thickness_right	1.10777e-07	0.104544	5.31563	0.0196673	0.0169911	0.130686	8.5105e-05
Derived_OCT_measures	Regional_brain_volumes	left.putamen	GCIPL_thickness_right	0.000248211	0.0545547	3.66667	0.0148786	0.0598972	0.073223	0.0344585
Derived_OCT_measures	Regional_brain_volumes	left.accumbens.area	GCIPL_thickness_right	5.28788e-08	0.0780416	5.44945	0.014321	0.0644787	0.0697564	4.34263e-05
Derived_OCT_measures	Regional_brain_volumes	left.ventral.DC	GCIPL_thickness_right	1.62427e-07	0.105605	5.24513	0.020134	0.000140741	0.2053	0.000118419
Derived_OCT_measures	Regional_brain_volumes	right.lateral.ventricle	GCIPL_thickness_right	1.03262e-07	-0.08019	-5.32849	0.0150493	0.014786	-0.0988799	8.01941e-05
Derived_OCT_measures	Regional_brain_volumes	right.thalamus.proper	GCIPL_thickness_right	2.99014e-07	0.102893	5.13086	0.0200537	0.00628659	0.14911	0.000197814
Derived_OCT_measures	Regional_brain_volumes	right.putamen	GCIPL_thickness_right	1.75886e-05	0.0636179	4.29755	0.0148033	0.0384706	0.0811419	0.00558418
Derived_OCT_measures	Regional_brain_volumes	right.pallidum	GCIPL_thickness_right	9.49619e-05	0.0589009	3.9062	0.0150788	0.0773003	0.0711559	0.0180448
Derived_OCT_measures	Regional_brain_volumes	right.accumbens.area	GCIPL_thickness_right	3.45253e-08	0.078776	5.52523	0.0142575	0.139884	0.0533132	3.04539e-05
Derived_OCT_measures	Regional_brain_volumes	right.ventral.DC	GCIPL_thickness_right	4.22812e-08	0.111324	5.48933	0.02028	0.00101027	0.177449	3.63965e-05
Derived_OCT_measures	Regional_brain_volumes	left.lateral.ventricle	INL_thickness_left	3.41963e-05	-0.0705281	-4.14728	0.0170059	0.64212	-0.0214685	0.00904911
Derived_OCT_measures	Regional_brain_volumes	left.putamen	INL_thickness_left	2.69113e-06	0.0798538	4.69842	0.0169959	0.383148	0.0385045	0.00127335
Derived_OCT_measures	Regional_brain_volumes	left.accumbens.area	INL_thickness_left	1.70899e-05	0.0704215	4.304	0.0163619	0.0504676	0.0837347	0.00550018
Derived_OCT_measures	Regional_brain_volumes	right.lateral.ventricle	INL_thickness_left	0.000187682	-0.0639367	-3.7378	0.0171054	0.610249	-0.0235062	0.0289622
Derived_OCT_measures	Regional_brain_volumes	right.putamen	INL_thickness_left	7.89828e-08	0.0908587	5.37734	0.0168966	0.165462	0.0616534	6.20128e-05
Derived_OCT_measures	Regional_brain_volumes	right.pallidum	INL_thickness_left	0.000361485	0.0614619	3.56913	0.0172204	0.0387246	0.0945082	0.0443009
Derived_OCT_measures	Regional_brain_volumes	right.accumbens.area	INL_thickness_left	4.83507e-05	0.0661956	4.06697	0.0162764	0.272381	0.0446992	0.0117104
Derived_OCT_measures	Regional_brain_volumes	left.cerebellum.exterior	INL_thickness_right	0.000117601	0.0779261	3.85405	0.0202193	0.00790908	0.138389	0.0209014
Derived_OCT_measures	Regional_brain_volumes	left.putamen	INL_thickness_right	9.69995e-05	0.0660794	3.90106	0.0169388	0.173634	0.0598867	0.0182379
Derived_OCT_measures	Regional_brain_volumes	left.accumbens.area	INL_thickness_right	4.53812e-05	0.0667227	4.08173	0.0163467	0.111482	0.067769	0.0112194
Derived_OCT_measures	Regional_brain_volumes	right.cerebellum.exterior	INL_thickness_right	0.000302967	0.0741501	3.61523	0.0205105	0.00441491	0.151719	0.0396455
Derived_OCT_measures	Regional_brain_volumes	right.putamen	INL_thickness_right	2.81518e-06	0.0790207	4.68911	0.016852	0.0790667	0.0779298	0.00132328
Derived_OCT_measures	Regional_brain_volumes	right.accumbens.area	INL_thickness_right	0.000264603	0.0593999	3.65024	0.0162729	0.364184	0.036974	0.036079
Derived_OCT_measures	Regional_brain_volumes	left.pericalcarine	RNFL_thickness_left	5.89538e-05	0.0522067	4.02035	0.0129856	0.00531848	0.0946384	0.0135004
Derived_OCT_measures	Regional_brain_volumes	right.pericalcarine	RNFL_thickness_left	8.19323e-06	0.0600283	4.46467	0.0134452	0.0344161	0.0749544	0.00303311
Derived_OCT_measures	Regional_brain_volumes	left.thalamus.proper	RNFL_thickness_left	9.34298e-05	0.0785639	3.91018	0.0200921	0.102853	0.0901121	0.017801
Derived_OCT_measures	Regional_brain_volumes	left.ventral.DC	RNFL_thickness_left	1.0514e-05	0.0905966	4.41076	0.0205399	0.00900694	0.1434	0.00371882
Derived_OCT_measures	Regional_brain_volumes	right.thalamus.proper	RNFL_thickness_left	6.4282e-05	0.081589	3.99986	0.020398	0.104243	0.0896975	0.014012
Derived_OCT_measures	Regional_brain_volumes	right.pallidum	RNFL_thickness_left	2.59937e-05	0.0647637	4.20987	0.0153838	0.548389	0.0245479	0.00736984
Derived_OCT_measures	Regional_brain_volumes	right.ventral.DC	RNFL_thickness_left	1.76808e-06	0.0986036	4.78389	0.0206116	0.0250559	0.123223	0.000915402
Derived_OCT_measures	Regional_brain_volumes	left.thalamus.proper	RNFL_thickness_right	1.80481e-06	0.0976794	4.77968	0.0204364	0.0758143	0.102804	0.000920904
Derived_OCT_measures	Regional_brain_volumes	left.pallidum	RNFL_thickness_right	4.31805e-05	0.0642154	4.09331	0.0156879	0.337697	0.040557	0.0108251
Derived_OCT_measures	Regional_brain_volumes	left.ventral.DC	RNFL_thickness_right	5.47557e-06	0.0949271	4.5505	0.0208608	0.0759235	0.101686	0.00210333
Derived_OCT_measures	Regional_brain_volumes	right.thalamus.proper	RNFL_thickness_right	1.50355e-07	0.109491	5.25946	0.020818	0.0907295	0.0975147	0.000110748
Derived_OCT_measures	Regional_brain_volumes	right.pallidum	RNFL_thickness_right	5.97218e-06	0.0709881	4.53213	0.0156633	0.217617	0.0525876	0.00226968
Derived_OCT_measures	Regional_brain_volumes	right.ventral.DC	RNFL_thickness_right	1.81881e-06	0.100496	4.77812	0.0210325	0.0259019	0.127463	0.000920904
Derived_OCT_measures	Regional_brain_volumes	left.amygdala	INL_ELM_thickness_central_subfield_left	8.89199e-05	0.0691291	3.92209	0.0176256	0.413452	-0.0366291	0.0171707
Derived_OCT_measures	Regional_brain_volumes	left.vessel	ISOS_RPE_thickness_inner_subfield_right	5.99831e-05	-0.0571965	-4.01621	0.0142414	0.823045	0.00821502	0.0136923
Derived_OCT_measures	Regional_brain_volumes	left.pericalcarine	overall_macular_thickness_left	1.13577e-06	0.0702879	4.87244	0.0144256	0.114426	0.0591905	0.000629056
Derived_OCT_measures	Regional_brain_volumes	right.pericalcarine	overall_macular_thickness_left	1.77097e-08	0.0840451	5.64208	0.0148961	0.261345	0.0440208	1.78563e-05
Derived_OCT_measures	Regional_brain_volumes	right.insula	overall_macular_thickness_left	0.000246801	0.0753064	3.66816	0.0205297	0.736153	0.0177699	0.0344585
Derived_OCT_measures	Regional_brain_volumes	Brain.stem	overall_macular_thickness_left	4.88529e-05	0.0796001	4.06455	0.019584	3.9266e-05	0.210972	0.011792
Derived_OCT_measures	Regional_brain_volumes	left.lateral.ventricle	overall_macular_thickness_left	8.16793e-07	-0.0832851	-4.93748	0.0168679	0.126423	-0.0697471	0.000470631
Derived_OCT_measures	Regional_brain_volumes	left.cerebellum.white.matter	overall_macular_thickness_left	0.000135159	0.0712953	3.81979	0.0186647	0.00343653	0.139968	0.0229924
Derived_OCT_measures	Regional_brain_volumes	left.thalamus.proper	overall_macular_thickness_left	1.17182e-10	0.144305	6.45643	0.0223506	0.000283084	0.219699	2.51374e-07
Derived_OCT_measures	Regional_brain_volumes	left.putamen	overall_macular_thickness_left	5.76517e-05	0.0679737	4.02562	0.0168853	0.0766198	0.0773142	0.0132874
Derived_OCT_measures	Regional_brain_volumes	left.pallidum	overall_macular_thickness_left	1.95148e-05	0.0732656	4.27442	0.0171405	0.000575864	0.153642	0.00595851
Derived_OCT_measures	Regional_brain_volumes	left.amygdala	overall_macular_thickness_left	0.000371417	0.0627853	3.562	0.0176264	0.785519	0.0122118	0.0449018
Derived_OCT_measures	Regional_brain_volumes	left.accumbens.area	overall_macular_thickness_left	2.303e-08	0.0909343	5.59641	0.0162487	0.0042351	0.120562	2.23702e-05
Derived_OCT_measures	Regional_brain_volumes	left.ventral.DC	overall_macular_thickness_left	1.22156e-08	0.130597	5.70607	0.0228873	5.23174e-06	0.273717	1.32021e-05
Derived_OCT_measures	Regional_brain_volumes	right.lateral.ventricle	overall_macular_thickness_left	8.30291e-07	-0.0837451	-4.93425	0.0169722	0.143079	-0.0666953	0.000474581
Derived_OCT_measures	Regional_brain_volumes	right.thalamus.proper	overall_macular_thickness_left	2.58952e-09	0.135551	5.96641	0.022719	0.00062462	0.207093	3.24589e-06
Derived_OCT_measures	Regional_brain_volumes	right.putamen	overall_macular_thickness_left	1.83894e-05	0.0720242	4.28768	0.0167979	0.0322762	0.0941129	0.00571256
Derived_OCT_measures	Regional_brain_volumes	right.pallidum	overall_macular_thickness_left	1.48517e-06	0.0823337	4.81895	0.0170854	0.00059898	0.154149	0.000791882
Derived_OCT_measures	Regional_brain_volumes	right.accumbens.area	overall_macular_thickness_left	1.68826e-07	0.0846066	5.23805	0.0161523	0.0791103	0.0704725	0.000119428
Derived_OCT_measures	Regional_brain_volumes	right.ventral.DC	overall_macular_thickness_left	1.31916e-08	0.130769	5.69289	0.0229707	1.56594e-05	0.259811	1.38605e-05
Derived_OCT_measures	Regional_brain_volumes	left.parahippocampal	overall_macular_thickness_right	0.000249869	0.0578787	3.66497	0.0157924	0.339964	0.0397385	0.0344645
Derived_OCT_measures	Regional_brain_volumes	left.pericalcarine	overall_macular_thickness_right	3.69431e-06	0.0667642	4.63295	0.0144107	0.0451083	0.0753246	0.00159007
Derived_OCT_measures	Regional_brain_volumes	right.pericalcarine	overall_macular_thickness_right	3.04016e-08	0.0828031	5.54769	0.0149257	0.0332035	0.0836234	2.74954e-05
Derived_OCT_measures	Regional_brain_volumes	Brain.stem	overall_macular_thickness_right	0.00028095	0.0712021	3.63478	0.0195891	2.20342e-05	0.217201	0.0377258
Derived_OCT_measures	Regional_brain_volumes	left.lateral.ventricle	overall_macular_thickness_right	1.09429e-05	-0.0746819	-4.40204	0.0169653	0.0145484	-0.114642	0.00385149
Derived_OCT_measures	Regional_brain_volumes	left.thalamus.proper	overall_macular_thickness_right	7.10571e-09	0.12925	5.79818	0.0222915	0.00475057	0.172586	8.18853e-06
Derived_OCT_measures	Regional_brain_volumes	left.putamen	overall_macular_thickness_right	9.25975e-05	0.065929	3.91232	0.0168516	0.0285349	0.0959023	0.0176896
Derived_OCT_measures	Regional_brain_volumes	left.pallidum	overall_macular_thickness_right	8.69536e-05	0.0672398	3.92753	0.0171202	0.000174423	0.167001	0.0169745
Derived_OCT_measures	Regional_brain_volumes	left.accumbens.area	overall_macular_thickness_right	3.91953e-06	0.0751727	4.62064	0.0162689	0.00335256	0.123869	0.00164731
Derived_OCT_measures	Regional_brain_volumes	left.ventral.DC	overall_macular_thickness_right	2.92962e-08	0.126475	5.5542	0.0227711	1.87832e-06	0.286569	2.68353e-05
Derived_OCT_measures	Regional_brain_volumes	right.lateral.ventricle	overall_macular_thickness_right	9.66237e-05	-0.0665822	-3.90201	0.0170636	0.113026	-0.0724501	0.0182379
Derived_OCT_measures	Regional_brain_volumes	right.thalamus.proper	overall_macular_thickness_right	1.23802e-08	0.129642	5.70372	0.0227294	0.00435702	0.173643	1.32021e-05
Derived_OCT_measures	Regional_brain_volumes	right.putamen	overall_macular_thickness_right	3.98312e-06	0.0774022	4.61728	0.0167636	0.00943353	0.114506	0.00166424
Derived_OCT_measures	Regional_brain_volumes	right.pallidum	overall_macular_thickness_right	2.35822e-05	0.0722314	4.23186	0.0170685	0.000223171	0.165795	0.00684918
Derived_OCT_measures	Regional_brain_volumes	right.accumbens.area	overall_macular_thickness_right	1.16327e-07	0.0858752	5.30671	0.0161824	0.101836	0.066292	8.84183e-05
Derived_OCT_measures	Regional_brain_volumes	right.ventral.DC	overall_macular_thickness_right	1.95639e-07	0.119674	5.21058	0.0229675	9.33143e-06	0.266849	0.000135709
Derived_OCT_measures	Cortical_thickness	left.lateral.orbitofrontal	INL_ELM_thickness_left	0.000267673	0.0517162	3.6473	0.0141793	0.723164	-0.0168786	0.0363588
Derived_OCT_measures	Cortical_thickness	mean.cort.thickness	INL_ELM_thickness_left	7.10568e-05	0.0625126	3.97602	0.0157224	0.802934	-0.0131049	0.014932
Derived_OCT_measures	Cortical_thickness	left.fusiform	GCIPL_thickness_left	4.22413e-07	0.0643576	5.06521	0.0127058	0.0321803	0.0939435	0.000265074
Derived_OCT_measures	Cortical_thickness	left.inferior.parietal	GCIPL_thickness_left	3.40888e-07	0.0707348	5.10611	0.013853	0.512294	0.0311334	0.000221416
Derived_OCT_measures	Cortical_thickness	left.inferior.temporal	GCIPL_thickness_left	0.00041345	0.0442084	3.53369	0.0125105	0.155635	0.0600563	0.0483473
Derived_OCT_measures	Cortical_thickness	left.lateral.orbitofrontal	GCIPL_thickness_left	0.000419366	0.0436932	3.52993	0.0123779	0.44919	0.0319469	0.0484836
Derived_OCT_measures	Cortical_thickness	left.middle.temporal	GCIPL_thickness_left	7.10095e-07	0.0651941	4.96485	0.0131311	0.742934	0.0144779	0.00041586
Derived_OCT_measures	Cortical_thickness	left.parahippocampal	GCIPL_thickness_left	5.4452e-05	0.05124	4.03909	0.012686	0.0316007	0.0924846	0.012714
Derived_OCT_measures	Cortical_thickness	left.pericalcarine	GCIPL_thickness_left	7.73584e-05	0.0489178	3.95568	0.0123665	0.0374064	0.0901127	0.0155915
Derived_OCT_measures	Cortical_thickness	left.precuneus	GCIPL_thickness_left	2.33438e-08	0.0731671	5.59407	0.0130794	0.0178283	0.103327	2.23702e-05
Derived_OCT_measures	Cortical_thickness	left.rostral.middle.frontal	GCIPL_thickness_left	1.11958e-05	0.0577075	4.39709	0.013124	0.180738	0.0610757	0.0039067
Derived_OCT_measures	Cortical_thickness	left.superior.frontal	GCIPL_thickness_left	2.86005e-06	0.0613932	4.68591	0.0131016	0.0408635	0.0905624	0.00132691
Derived_OCT_measures	Cortical_thickness	left.superior.parietal	GCIPL_thickness_left	0.000245807	0.0477117	3.6692	0.0130033	0.0731519	0.0797851	0.0344585
Derived_OCT_measures	Cortical_thickness	left.superior.temporal	GCIPL_thickness_left	2.11585e-05	0.0561301	4.2563	0.0131875	0.0381374	0.0906255	0.00631977
Derived_OCT_measures	Cortical_thickness	left.supramarginal	GCIPL_thickness_left	6.02728e-05	0.0545006	4.01512	0.0135738	0.228933	0.0538771	0.0137146
Derived_OCT_measures	Cortical_thickness	right.inferior.parietal	GCIPL_thickness_left	2.92852e-05	0.0598174	4.18276	0.0143009	0.810247	0.0117893	0.00811084
Derived_OCT_measures	Cortical_thickness	right.inferior.temporal	GCIPL_thickness_left	8.34008e-05	0.049905	3.93761	0.0126739	0.0580266	0.0821412	0.0165064
Derived_OCT_measures	Cortical_thickness	right.precuneus	GCIPL_thickness_left	5.39004e-08	0.0716312	5.44615	0.0131526	0.0269305	0.0988269	4.37622e-05
Derived_OCT_measures	Cortical_thickness	right.superior.parietal	GCIPL_thickness_left	9.66182e-05	0.051185	3.90205	0.0131175	0.164415	0.0632619	0.0182379
Derived_OCT_measures	Cortical_thickness	right.supramarginal	GCIPL_thickness_left	0.000322071	0.0491522	3.59934	0.0136559	0.930458	-0.00413793	0.0413129
Derived_OCT_measures	Cortical_thickness	mean.cort.thickness	GCIPL_thickness_left	1.33433e-06	0.0664048	4.84039	0.0137189	0.0311925	0.0991821	0.000722237
Derived_OCT_measures	Cortical_thickness	left.fusiform	GCIPL_thickness_right	3.00107e-06	0.0595032	4.67596	0.0127253	0.0477366	0.0829325	0.00135709
Derived_OCT_measures	Cortical_thickness	left.inferior.parietal	GCIPL_thickness_right	3.45785e-05	0.057701	4.14468	0.0139217	0.686199	0.0186084	0.00908296
Derived_OCT_measures	Cortical_thickness	left.lateral.orbitofrontal	GCIPL_thickness_right	3.9113e-05	0.0508056	4.11626	0.0123426	0.882852	-0.00599352	0.0101252
Derived_OCT_measures	Cortical_thickness	left.middle.temporal	GCIPL_thickness_right	3.1215e-05	0.0545282	4.16815	0.0130821	0.898048	-0.00539457	0.00844791
Derived_OCT_measures	Cortical_thickness	left.parahippocampal	GCIPL_thickness_right	1.12092e-05	0.0555834	4.39679	0.0126418	0.419244	0.0337723	0.0039067
Derived_OCT_measures	Cortical_thickness	left.precuneus	GCIPL_thickness_right	6.53064e-05	0.052249	3.99608	0.0130751	0.0848114	0.0720918	0.014012
Derived_OCT_measures	Cortical_thickness	left.rostral.middle.frontal	GCIPL_thickness_right	0.000196392	0.0490034	3.72632	0.0131506	0.712632	0.0159688	0.0297284
Derived_OCT_measures	Cortical_thickness	left.superior.temporal	GCIPL_thickness_right	0.000126119	0.0506181	3.83686	0.0131926	0.0820585	0.0725504	0.0220317
Derived_OCT_measures	Cortical_thickness	right.inferior.parietal	GCIPL_thickness_right	0.000286149	0.0518577	3.63004	0.0142857	0.690752	0.0188213	0.0380722
Derived_OCT_measures	Cortical_thickness	right.inferior.temporal	GCIPL_thickness_right	0.000213612	0.0469224	3.70501	0.0126646	0.163297	0.0580604	0.0312748
Derived_OCT_measures	Cortical_thickness	right.precuneus	GCIPL_thickness_right	0.000136443	0.0502061	3.81743	0.0131518	0.0949649	0.0709628	0.0230985
Derived_OCT_measures	Cortical_thickness	mean.cort.thickness	GCIPL_thickness_right	0.000104105	0.0533493	3.88387	0.0137361	0.0659315	0.0813821	0.0193197
Derived_OCT_measures	Cortical_thickness	left.fusiform	INL_thickness_left	4.75844e-05	0.0590622	4.07073	0.014509	0.380772	0.0444346	0.0116034
Derived_OCT_measures	Cortical_thickness	left.lateral.orbitofrontal	INL_thickness_left	4.1172e-05	0.05793	4.10443	0.014114	0.765409	0.0143564	0.0104685
Derived_OCT_measures	Cortical_thickness	left.medial.orbitofrontal	INL_thickness_left	0.00023659	0.0527247	3.679	0.0143312	0.243016	0.0565547	0.0336731
Derived_OCT_measures	Cortical_thickness	left.middle.temporal	INL_thickness_left	2.97951e-06	0.0699958	4.67752	0.0149643	0.213141	-0.0625694	0.00135593
Derived_OCT_measures	Cortical_thickness	left.precuneus	INL_thickness_left	7.27758e-05	0.0592844	3.97032	0.0149319	0.449211	0.0378442	0.0152037
Derived_OCT_measures	Cortical_thickness	left.rostral.anterior.cingulate	INL_thickness_left	0.000182218	0.0534965	3.74526	0.0142838	0.747589	-0.0160094	0.0284882
Derived_OCT_measures	Cortical_thickness	left.superior.frontal	INL_thickness_left	0.000142978	0.0570543	3.80587	0.0149911	0.609656	0.0256348	0.0239238
Derived_OCT_measures	Cortical_thickness	left.superior.temporal	INL_thickness_left	9.85443e-05	0.0586716	3.89727	0.0150545	0.99624	-0.000237076	0.0184737
Derived_OCT_measures	Cortical_thickness	right.inferior.temporal	INL_thickness_left	0.000273772	0.0526956	3.6415	0.0144709	0.251108	0.0572665	0.0369763
Derived_OCT_measures	Cortical_thickness	mean.cort.thickness	INL_thickness_left	0.000196355	0.0583845	3.72641	0.0156678	0.930717	-0.00459451	0.0297284
Derived_OCT_measures	Cortical_thickness	left.middle.temporal	INL_thickness_right	0.000168689	0.056197	3.76461	0.0149277	0.227212	-0.0600264	0.0271452
Derived_OCT_measures	Cortical_thickness	left.entorhinal	ELM_ISOS_thickness_central_subfield_left	0.000282905	0.0518051	3.63298	0.0142597	0.722345	0.0169668	0.037852
Derived_OCT_measures	Cortical_thickness	left.entorhinal	ELM_ISOS_thickness_central_subfield_right	0.000422666	0.0499624	3.52782	0.0141624	0.103265	0.0741195	0.0487862
Derived_OCT_measures	Cortical_thickness	left.lateral.orbitofrontal	INL_ELM_thickness_inner_subfield_left	0.000363016	0.0505054	3.56801	0.0141551	0.738283	-0.0158963	0.0443897
Derived_OCT_measures	Cortical_thickness	left.middle.temporal	INL_ELM_thickness_inner_subfield_right	0.000384129	0.0529193	3.5531	0.0148938	0.747014	0.0157225	0.0458185
Derived_OCT_measures	Cortical_thickness	right.postcentral	INL_ELM_thickness_outer_subfield_left	0.000407036	0.0543631	3.53784	0.0153662	0.637338	0.0245445	0.0477536
Derived_OCT_measures	Cortical_thickness	right.supramarginal	INL_ELM_thickness_outer_subfield_left	0.000248741	0.0573493	3.66616	0.0156429	0.945073	0.00370921	0.0344585
Derived_OCT_measures	Cortical_thickness	mean.cort.thickness	INL_ELM_thickness_outer_subfield_left	7.62391e-05	0.0622193	3.95918	0.0157152	0.893774	-0.00705799	0.0155915
Derived_OCT_measures	Cortical_thickness	left.fusiform	overall_macular_thickness_left	1.83849e-07	0.0753471	5.22225	0.0144281	0.236939	0.0596465	0.000128781
Derived_OCT_measures	Cortical_thickness	left.inferior.parietal	overall_macular_thickness_left	6.63378e-05	0.0629493	3.99239	0.0157673	0.870877	-0.00877584	0.0141484
Derived_OCT_measures	Cortical_thickness	left.isthmus.cingulate	overall_macular_thickness_left	0.000415124	0.0496526	3.53263	0.0140554	0.141401	0.0720908	0.0483847
Derived_OCT_measures	Cortical_thickness	left.lateral.orbitofrontal	overall_macular_thickness_left	6.24899e-05	0.0563858	4.00658	0.0140733	0.552074	0.0284745	0.0139157
Derived_OCT_measures	Cortical_thickness	left.middle.temporal	overall_macular_thickness_left	3.82516e-08	0.081895	5.50725	0.0148704	0.907951	-0.00579405	3.33292e-05
Derived_OCT_measures	Cortical_thickness	left.paracentral	overall_macular_thickness_left	0.000230672	0.0533997	3.68547	0.0144893	0.146744	0.0702161	0.0331403
Derived_OCT_measures	Cortical_thickness	left.precuneus	overall_macular_thickness_left	3.71652e-07	0.0755876	5.08968	0.0148511	0.189645	0.0651969	0.000239223
Derived_OCT_measures	Cortical_thickness	left.rostral.anterior.cingulate	overall_macular_thickness_left	0.000175015	0.0535001	3.75539	0.0142462	0.813083	0.0116855	0.0276647
Derived_OCT_measures	Cortical_thickness	left.rostral.middle.frontal	overall_macular_thickness_left	1.93109e-05	0.0638001	4.27678	0.0149178	0.499569	0.0347828	0.00592158
Derived_OCT_measures	Cortical_thickness	left.superior.frontal	overall_macular_thickness_left	2.198e-06	0.0707368	4.7398	0.014924	0.191894	0.0653044	0.00107564
Derived_OCT_measures	Cortical_thickness	left.superior.parietal	overall_macular_thickness_left	0.000248113	0.0541389	3.66682	0.0147645	0.386865	0.0442914	0.0344585
Derived_OCT_measures	Cortical_thickness	left.superior.temporal	overall_macular_thickness_left	1.94053e-06	0.0713855	4.76509	0.0149809	0.175457	0.0676785	0.000969561
Derived_OCT_measures	Cortical_thickness	left.supramarginal	overall_macular_thickness_left	8.46728e-05	0.0606243	3.93397	0.0154104	0.23971	0.0597463	0.0166659
Derived_OCT_measures	Cortical_thickness	right.inferior.parietal	overall_macular_thickness_left	0.00010006	0.0633947	3.89355	0.016282	0.257538	-0.0631044	0.018666
Derived_OCT_measures	Cortical_thickness	right.inferior.temporal	overall_macular_thickness_left	8.87132e-05	0.0564986	3.92273	0.0144029	0.394054	0.0422195	0.0171707
Derived_OCT_measures	Cortical_thickness	right.middle.temporal	overall_macular_thickness_left	4.98047e-05	0.0623802	4.06005	0.0153644	0.856305	0.0095094	0.0118615
Derived_OCT_measures	Cortical_thickness	right.postcentral	overall_macular_thickness_left	0.000375595	0.0543614	3.55907	0.0152741	0.149835	0.0744617	0.0452538
Derived_OCT_measures	Cortical_thickness	right.precuneus	overall_macular_thickness_left	1.77443e-08	0.0842585	5.6418	0.0149347	0.146095	0.0737636	1.78563e-05
Derived_OCT_measures	Cortical_thickness	right.supramarginal	overall_macular_thickness_left	0.000128978	0.0595521	3.83137	0.0155433	0.770431	-0.0156496	0.0223129
Derived_OCT_measures	Cortical_thickness	mean.cort.thickness	overall_macular_thickness_left	1.31489e-07	0.0823386	5.2843	0.0155818	0.279883	0.0567158	9.88908e-05
Derived_OCT_measures	Cortical_thickness	left.fusiform	overall_macular_thickness_right	9.3622e-06	0.0640787	4.4359	0.0144455	0.131587	0.0734809	0.00339549
Derived_OCT_measures	Cortical_thickness	left.isthmus.cingulate	overall_macular_thickness_right	0.000392332	0.0498877	3.54755	0.0140626	0.954298	-0.00272752	0.0463327
Derived_OCT_measures	Cortical_thickness	left.lateral.orbitofrontal	overall_macular_thickness_right	1.64381e-05	0.0605197	4.31262	0.0140332	0.719887	0.0168901	0.00538747
Derived_OCT_measures	Cortical_thickness	left.middle.temporal	overall_macular_thickness_right	4.88824e-06	0.0681582	4.57444	0.0148998	0.783889	0.0133835	0.00195115
Derived_OCT_measures	Cortical_thickness	left.precuneus	overall_macular_thickness_right	0.00020454	0.0552186	3.71604	0.0148595	0.514207	0.0318688	0.0305094
Derived_OCT_measures	Cortical_thickness	left.rostral.middle.frontal	overall_macular_thickness_right	0.00012895	0.0572178	3.8314	0.0149339	0.338421	0.047833	0.0223129
Derived_OCT_measures	Cortical_thickness	left.superior.frontal	overall_macular_thickness_right	0.000389005	0.0530085	3.5498	0.0149328	0.276987	0.0530812	0.0461688
Derived_OCT_measures	Cortical_thickness	left.superior.temporal	overall_macular_thickness_right	0.00016959	0.056335	3.76327	0.0149697	0.260869	0.0545417	0.0272051
Derived_OCT_measures	Cortical_thickness	right.precuneus	overall_macular_thickness_right	2.56012e-05	0.0629341	4.21331	0.014937	0.338045	0.047571	0.00730595
Derived_OCT_measures	Cortical_thickness	mean.cort.thickness	overall_macular_thickness_right	6.47101e-05	0.0623889	3.99827	0.015604	0.280384	0.0555925	0.014012
Derived_OCT_measures	DTI_parameters	BCC_AD	INL_RPE_thickness_left	0.000108615	0.0655515	3.87385	0.0169215	0.913485	-0.00448749	0.0198473
Derived_OCT_measures	DTI_parameters	BCC_AD	INL_RPE_thickness_right	0.000105082	0.0657346	3.88189	0.0169336	0.995471	0.000232175	0.0194003
Derived_OCT_measures	DTI_parameters	ACR_FA	GCIPL_thickness_left	1.18018e-09	0.0833782	6.09528	0.0136792	0.861655	0.0064324	1.7567e-06
Derived_OCT_measures	DTI_parameters	ALIC_FA	GCIPL_thickness_left	0.000248337	0.048737	3.66679	0.0132915	0.771766	0.0102524	0.0344585
Derived_OCT_measures	DTI_parameters	Average_FA	GCIPL_thickness_left	6.78326e-15	0.106729	7.81417	0.0136584	0.042689	0.0779705	3.231e-11
Derived_OCT_measures	DTI_parameters	BCC_FA	GCIPL_thickness_left	4.47681e-09	0.0765087	5.87665	0.0130191	0.164325	0.0494847	5.42134e-06
Derived_OCT_measures	DTI_parameters	CGC_FA	GCIPL_thickness_left	2.49462e-05	0.0558344	4.21951	0.0132324	0.579569	0.020594	0.00718693
Derived_OCT_measures	DTI_parameters	CGH_FA	GCIPL_thickness_left	0.000375081	0.0485784	3.55962	0.0136471	0.84878	0.00723323	0.0452538
Derived_OCT_measures	DTI_parameters	EC_FA	GCIPL_thickness_left	7.62887e-05	0.0528654	3.95929	0.0133523	0.725715	0.0129229	0.0155915
Derived_OCT_measures	DTI_parameters	FX_FA	GCIPL_thickness_left	9.11738e-11	0.0981379	6.49581	0.0151079	0.268463	0.0460823	2.10135e-07
Derived_OCT_measures	DTI_parameters	FXST_FA	GCIPL_thickness_left	1.9135e-23	0.143122	10.0312	0.0142676	9.61894e-05	0.149402	4.55719e-19
Derived_OCT_measures	DTI_parameters	GCC_FA	GCIPL_thickness_left	1.95671e-09	0.0820005	6.01325	0.0136366	0.591422	0.0200635	2.60862e-06
Derived_OCT_measures	DTI_parameters	PTR_FA	GCIPL_thickness_left	1.52208e-27	0.142906	10.9443	0.0130576	0.000193566	0.135334	1.08749e-22
Derived_OCT_measures	DTI_parameters	RLIC_FA	GCIPL_thickness_left	6.59382e-05	0.0516762	3.99409	0.0129382	0.16578	0.0501814	0.0141053
Derived_OCT_measures	DTI_parameters	SLF_FA	GCIPL_thickness_left	8.77494e-05	0.0505751	3.92562	0.0128833	0.796764	0.00892012	0.0170367
Derived_OCT_measures	DTI_parameters	SS_FA	GCIPL_thickness_left	3.80835e-24	0.132172	10.1928	0.0129672	0.000557441	0.124263	1.36049e-19
Derived_OCT_measures	DTI_parameters	UNC_FA	GCIPL_thickness_left	0.000147225	0.0495232	3.79883	0.0130364	0.541214	0.0211841	0.0243928
Derived_OCT_measures	DTI_parameters	FX_AD	GCIPL_thickness_left	2.89359e-06	-0.068562	-4.68402	0.0146374	0.213731	-0.0502842	0.00133382
Derived_OCT_measures	DTI_parameters	PCR_AD	GCIPL_thickness_left	6.34939e-05	-0.0589897	-4.00311	0.014736	0.0514704	-0.0750981	0.0140016
Derived_OCT_measures	DTI_parameters	PTR_AD	GCIPL_thickness_left	6.51609e-05	0.0563881	3.99695	0.0141078	0.0413773	0.0741554	0.014012
Derived_OCT_measures	DTI_parameters	SCR_AD	GCIPL_thickness_left	0.000110092	-0.05837	-3.87054	0.0150806	0.00853829	-0.108215	0.0199046
Derived_OCT_measures	DTI_parameters	ACR_MD	GCIPL_thickness_left	9.31293e-07	-0.0708169	-4.91228	0.0144163	0.145091	-0.0572687	0.000523929
Derived_OCT_measures	DTI_parameters	Average_MD	GCIPL_thickness_left	3.1676e-10	-0.0898308	-6.30414	0.0142495	0.123507	-0.0603183	5.51996e-07
Derived_OCT_measures	DTI_parameters	BCC_MD	GCIPL_thickness_left	2.64331e-06	-0.0690638	-4.70261	0.0146863	0.145369	-0.0583631	0.00126412
Derived_OCT_measures	DTI_parameters	EC_MD	GCIPL_thickness_left	4.40361e-05	-0.0579062	-4.08913	0.014161	0.491284	-0.0269721	0.0109627
Derived_OCT_measures	DTI_parameters	FX_MD	GCIPL_thickness_left	1.80025e-08	-0.0827769	-5.64013	0.0146764	0.0872387	-0.0692983	1.78645e-05
Derived_OCT_measures	DTI_parameters	FXST_MD	GCIPL_thickness_left	7.94746e-09	-0.0842568	-5.78027	0.0145766	0.00336888	-0.107252	9.01317e-06
Derived_OCT_measures	DTI_parameters	GCC_MD	GCIPL_thickness_left	3.57178e-06	-0.0675932	-4.64049	0.0145659	0.340203	-0.0379993	0.00155608
Derived_OCT_measures	DTI_parameters	IFO_MD	GCIPL_thickness_left	3.93694e-05	-0.059783	-4.11513	0.0145276	0.23734	-0.0440395	0.0101547
Derived_OCT_measures	DTI_parameters	PCR_MD	GCIPL_thickness_left	2.75824e-07	-0.0727869	-5.1469	0.0141419	0.173768	-0.0514966	0.000185916
Derived_OCT_measures	DTI_parameters	PTR_MD	GCIPL_thickness_left	2.65394e-06	-0.0648389	-4.70179	0.0137903	0.478532	-0.0259366	0.00126412
Derived_OCT_measures	DTI_parameters	RLIC_MD	GCIPL_thickness_left	4.77568e-06	-0.0624474	-4.57983	0.0136353	0.136864	-0.0554272	0.00191693
Derived_OCT_measures	DTI_parameters	SCC_MD	GCIPL_thickness_left	3.89988e-06	-0.0642287	-4.62222	0.0138956	0.202261	-0.0469006	0.00164731
Derived_OCT_measures	DTI_parameters	SCR_MD	GCIPL_thickness_left	1.18965e-06	-0.0739943	-4.86382	0.0152132	0.0576357	-0.0784133	0.00065383
Derived_OCT_measures	DTI_parameters	SLF_MD	GCIPL_thickness_left	7.47174e-07	-0.0684323	-4.95551	0.0138093	0.124368	-0.0576246	0.000434017
Derived_OCT_measures	DTI_parameters	SS_MD	GCIPL_thickness_left	2.68032e-10	-0.0903852	-6.33019	0.0142784	0.0519071	-0.0721355	4.91035e-07
Derived_OCT_measures	DTI_parameters	UNC_MD	GCIPL_thickness_left	1.50691e-08	-0.0802131	-5.67102	0.0141444	0.327653	-0.036987	1.56037e-05
Derived_OCT_measures	DTI_parameters	Average_MO	GCIPL_thickness_left	1.42672e-09	0.0883151	6.06475	0.014562	0.578998	0.0215291	2.08033e-06
Derived_OCT_measures	DTI_parameters	BCC_MO	GCIPL_thickness_left	3.46475e-10	0.0849061	6.29013	0.0134983	0.944578	-0.00253876	5.89404e-07
Derived_OCT_measures	DTI_parameters	FX_MO	GCIPL_thickness_left	1.49345e-07	0.0717685	5.26152	0.0136403	0.0155921	0.0903086	0.000110748
Derived_OCT_measures	DTI_parameters	FXST_MO	GCIPL_thickness_left	1.11455e-09	0.0902332	6.10463	0.0147811	0.0472046	0.0774821	1.69431e-06
Derived_OCT_measures	DTI_parameters	GCC_MO	GCIPL_thickness_left	0.000147488	0.0498727	3.79842	0.0131298	0.852957	0.00647486	0.0243928
Derived_OCT_measures	DTI_parameters	PTR_MO	GCIPL_thickness_left	6.21773e-15	0.105898	7.82556	0.0135324	0.000255914	0.13165	3.17317e-11
Derived_OCT_measures	DTI_parameters	SS_MO	GCIPL_thickness_left	0.000202441	0.049883	3.71892	0.0134133	0.493953	0.0245849	0.0302594
Derived_OCT_measures	DTI_parameters	ACR_RD	GCIPL_thickness_left	5.89007e-09	-0.0834169	-5.83083	0.0143062	0.313491	-0.039225	7.01389e-06
Derived_OCT_measures	DTI_parameters	Average_RD	GCIPL_thickness_left	8.54112e-14	-0.105489	-7.48459	0.0140941	0.0707897	-0.0710984	3.09436e-10
Derived_OCT_measures	DTI_parameters	BCC_RD	GCIPL_thickness_left	1.59598e-09	-0.0834766	-6.04657	0.0138056	0.111022	-0.061225	2.23588e-06
Derived_OCT_measures	DTI_parameters	CGC_RD	GCIPL_thickness_left	4.79523e-07	-0.0705034	-5.0415	0.0139846	0.227507	-0.0465121	0.000295353
Derived_OCT_measures	DTI_parameters	EC_RD	GCIPL_thickness_left	5.40172e-06	-0.0634237	-4.5539	0.0139273	0.601822	-0.0201624	0.00208788
Derived_OCT_measures	DTI_parameters	FX_RD	GCIPL_thickness_left	2.04041e-09	-0.0878809	-6.00652	0.0146309	0.0610403	-0.0756934	2.6506e-06
Derived_OCT_measures	DTI_parameters	FXST_RD	GCIPL_thickness_left	1.27613e-18	-0.126242	-8.84531	0.0142722	8.65879e-05	-0.148627	1.51961e-14
Derived_OCT_measures	DTI_parameters	GCC_RD	GCIPL_thickness_left	6.62223e-09	-0.0820136	-5.81111	0.0141132	0.363449	-0.0353703	7.75648e-06
Derived_OCT_measures	DTI_parameters	IFO_RD	GCIPL_thickness_left	8.81987e-06	-0.0598625	-4.44923	0.0134546	0.688861	0.0140672	0.0032316
Derived_OCT_measures	DTI_parameters	PCR_RD	GCIPL_thickness_left	4.41543e-06	-0.0616195	-4.59629	0.0134063	0.554442	-0.0213847	0.0018027
Derived_OCT_measures	DTI_parameters	PTR_RD	GCIPL_thickness_left	1.36427e-17	-0.115331	-8.57233	0.0134538	0.023226	-0.0833746	1.21843e-13
Derived_OCT_measures	DTI_parameters	RLIC_RD	GCIPL_thickness_left	4.9586e-06	-0.05985	-4.57193	0.0130908	0.0985518	-0.059831	0.00196823
Derived_OCT_measures	DTI_parameters	SCC_RD	GCIPL_thickness_left	3.02695e-06	-0.0610392	-4.67475	0.0130572	0.102231	-0.0569279	0.00136019
Derived_OCT_measures	DTI_parameters	SLF_RD	GCIPL_thickness_left	3.03e-07	-0.068619	-5.12912	0.0133783	0.248893	-0.0417606	0.000198612
Derived_OCT_measures	DTI_parameters	SS_RD	GCIPL_thickness_left	1.72296e-18	-0.119212	-8.81117	0.0135297	0.00626316	-0.100036	1.7586e-14
Derived_OCT_measures	DTI_parameters	UNC_RD	GCIPL_thickness_left	5.86133e-08	-0.0748157	-5.43198	0.0137732	0.312052	-0.0371726	4.7054e-05
Derived_OCT_measures	DTI_parameters	ACR_FA	GCIPL_thickness_right	4.67897e-06	0.0630913	4.58402	0.0137633	0.306018	-0.0368768	0.00188872
Derived_OCT_measures	DTI_parameters	Average_FA	GCIPL_thickness_right	2.28483e-10	0.0872936	6.35473	0.0137368	0.127542	0.0573703	4.41208e-07
Derived_OCT_measures	DTI_parameters	BCC_FA	GCIPL_thickness_right	3.29168e-06	0.0609084	4.65731	0.013078	0.0813158	0.0609621	0.0014699
Derived_OCT_measures	DTI_parameters	CGC_FA	GCIPL_thickness_right	0.000266277	0.0483896	3.64884	0.0132616	0.134323	0.0536724	0.036238
Derived_OCT_measures	DTI_parameters	FX_FA	GCIPL_thickness_right	5.00181e-07	0.0763362	5.03324	0.0151664	0.144981	0.0591215	0.000301419
Derived_OCT_measures	DTI_parameters	FXST_FA	GCIPL_thickness_right	5.69901e-14	0.108303	7.53775	0.0143681	0.000363214	0.13229	2.26213e-10
Derived_OCT_measures	DTI_parameters	GCC_FA	GCIPL_thickness_right	2.85834e-06	0.0640635	4.68644	0.01367	0.467697	0.0266474	0.00132691
Derived_OCT_measures	DTI_parameters	PTR_FA	GCIPL_thickness_right	1.0495e-22	0.129303	9.8578	0.0131168	0.010514	0.0898881	1.87461e-18
Derived_OCT_measures	DTI_parameters	RLIC_FA	GCIPL_thickness_right	0.000235783	0.0476355	3.68006	0.0129442	0.163453	0.0485872	0.0336252
Derived_OCT_measures	DTI_parameters	SS_FA	GCIPL_thickness_right	1.12472e-20	0.121835	9.36718	0.0130066	0.00213358	0.106246	1.60718e-16
Derived_OCT_measures	DTI_parameters	UNC_FA	GCIPL_thickness_right	0.000107497	0.0506534	3.8763	0.0130675	0.433017	0.0263328	0.0197441
Derived_OCT_measures	DTI_parameters	FX_AD	GCIPL_thickness_right	0.000222217	-0.0542554	-3.69522	0.0146826	0.0598283	-0.0736503	0.0322307
Derived_OCT_measures	DTI_parameters	PTR_AD	GCIPL_thickness_right	1.52591e-05	0.0609469	4.32948	0.0140772	0.0966537	0.0583507	0.00507083
Derived_OCT_measures	DTI_parameters	ACR_MD	GCIPL_thickness_right	0.000172222	-0.0542932	-3.75967	0.014441	0.311821	-0.0389881	0.0274051
Derived_OCT_measures	DTI_parameters	Average_MD	GCIPL_thickness_right	1.23962e-05	-0.0624851	-4.37521	0.0142816	0.147713	-0.0549258	0.00429943
Derived_OCT_measures	DTI_parameters	FX_MD	GCIPL_thickness_right	1.51065e-05	-0.0638492	-4.33171	0.01474	0.027031	-0.0874468	0.00506729
Derived_OCT_measures	DTI_parameters	FXST_MD	GCIPL_thickness_right	5.53485e-06	-0.0662998	-4.5487	0.0145756	0.0469815	-0.0705212	0.00211473
Derived_OCT_measures	DTI_parameters	PCR_MD	GCIPL_thickness_right	0.000143325	-0.0539177	-3.80552	0.0141683	0.347941	-0.0359005	0.0239258
Derived_OCT_measures	DTI_parameters	PTR_MD	GCIPL_thickness_right	0.000171999	-0.0518655	-3.75999	0.013794	0.638089	-0.0166404	0.0274051
Derived_OCT_measures	DTI_parameters	SCC_MD	GCIPL_thickness_right	6.86892e-05	-0.0553254	-3.98438	0.0138856	0.265085	-0.0392115	0.0145198
Derived_OCT_measures	DTI_parameters	SCR_MD	GCIPL_thickness_right	6.51205e-05	-0.0609234	-3.99708	0.015242	0.135788	-0.0603943	0.014012
Derived_OCT_measures	DTI_parameters	SLF_MD	GCIPL_thickness_right	0.000224698	-0.0511576	-3.69239	0.0138549	0.293705	-0.0395081	0.0324985
Derived_OCT_measures	DTI_parameters	SS_MD	GCIPL_thickness_right	2.26343e-06	-0.0676277	-4.73428	0.0142847	0.121276	-0.0556699	0.00110012
Derived_OCT_measures	DTI_parameters	UNC_MD	GCIPL_thickness_right	2.6131e-06	-0.066542	-4.705	0.0141428	0.558602	-0.0215889	0.00126149
Derived_OCT_measures	DTI_parameters	Average_MO	GCIPL_thickness_right	5.26273e-08	0.0795364	5.45114	0.0145908	0.164373	0.0529233	4.34263e-05
Derived_OCT_measures	DTI_parameters	BCC_MO	GCIPL_thickness_right	4.69073e-05	0.0552172	4.07436	0.0135524	0.344543	0.0340274	0.0114775
Derived_OCT_measures	DTI_parameters	FX_MO	GCIPL_thickness_right	0.000128866	0.0525846	3.83184	0.0137231	0.0107569	0.0930214	0.0223129
Derived_OCT_measures	DTI_parameters	FXST_MO	GCIPL_thickness_right	3.89555e-06	0.0685569	4.6224	0.0148314	0.00989251	0.097839	0.00164731
Derived_OCT_measures	DTI_parameters	PTR_MO	GCIPL_thickness_right	2.60235e-10	0.0855651	6.33468	0.0135074	0.000877095	0.116751	4.89296e-07
Derived_OCT_measures	DTI_parameters	SS_MO	GCIPL_thickness_right	5.10781e-06	0.0609959	4.56564	0.0133598	0.362715	0.0311449	0.00200518
Derived_OCT_measures	DTI_parameters	ACR_RD	GCIPL_thickness_right	7.03796e-06	-0.0644651	-4.49764	0.0143331	0.779317	-0.0107469	0.00263271
Derived_OCT_measures	DTI_parameters	Average_RD	GCIPL_thickness_right	3.43563e-08	-0.078154	-5.52696	0.0141405	0.0782761	-0.0675334	3.04539e-05
Derived_OCT_measures	DTI_parameters	BCC_RD	GCIPL_thickness_right	1.80638e-06	-0.066158	-4.78006	0.0138404	0.0439436	-0.0756936	0.000920904
Derived_OCT_measures	DTI_parameters	CGC_RD	GCIPL_thickness_right	8.31967e-05	-0.0551193	-3.93848	0.0139951	0.0689826	-0.0676599	0.0165064
Derived_OCT_measures	DTI_parameters	FX_RD	GCIPL_thickness_right	3.48127e-06	-0.0683151	-4.64577	0.0147048	0.0208307	-0.0914445	0.00152595
Derived_OCT_measures	DTI_parameters	FXST_RD	GCIPL_thickness_right	5.23042e-11	-0.0941986	-6.57976	0.0143164	0.00124963	-0.118358	1.24825e-07
Derived_OCT_measures	DTI_parameters	GCC_RD	GCIPL_thickness_right	8.00367e-06	-0.0630601	-4.4701	0.0141071	0.316281	-0.0380172	0.00297837
Derived_OCT_measures	DTI_parameters	PTR_RD	GCIPL_thickness_right	1.13932e-13	-0.100414	-7.44605	0.0134856	0.0891304	-0.0604629	3.70011e-10
Derived_OCT_measures	DTI_parameters	RLIC_RD	GCIPL_thickness_right	0.000302359	-0.0471827	-3.61599	0.0130483	0.193661	-0.0454576	0.0396384
Derived_OCT_measures	DTI_parameters	SCC_RD	GCIPL_thickness_right	1.70633e-05	-0.0560308	-4.30472	0.0130161	0.0722981	-0.0604864	0.00550018
Derived_OCT_measures	DTI_parameters	SLF_RD	GCIPL_thickness_right	4.09711e-05	-0.0550303	-4.10586	0.0134029	0.214632	-0.0452383	0.0104547
Derived_OCT_measures	DTI_parameters	SS_RD	GCIPL_thickness_right	1.03445e-13	-0.101138	-7.45892	0.0135594	0.014026	-0.0867747	3.51949e-10
Derived_OCT_measures	DTI_parameters	UNC_RD	GCIPL_thickness_right	1.45218e-06	-0.0663292	-4.82403	0.0137498	0.360555	-0.0327116	0.000780117
Derived_OCT_measures	DTI_parameters	FXST_FA	INL_thickness_left	0.000355993	0.0587006	3.57336	0.0164273	0.000728658	0.142366	0.0440052
Derived_OCT_measures	DTI_parameters	FXST_FA	RNFL_thickness_left	2.92063e-13	0.107676	7.31933	0.0147112	0.122665	0.0587747	9.07276e-10
Derived_OCT_measures	DTI_parameters	PTR_FA	RNFL_thickness_left	2.73617e-07	0.0696973	5.14835	0.0135378	0.0113145	0.0910382	0.000185916
Derived_OCT_measures	DTI_parameters	SS_FA	RNFL_thickness_left	4.25665e-06	0.0617778	4.60392	0.0134185	0.00905909	0.092406	0.00175797
Derived_OCT_measures	DTI_parameters	FXST_MO	RNFL_thickness_left	6.1845e-10	0.0941628	6.19886	0.0151903	0.975122	-0.00120231	1.0276e-06
Derived_OCT_measures	DTI_parameters	FXST_RD	RNFL_thickness_left	1.76197e-09	-0.0887304	-6.03054	0.0147135	0.0561436	-0.0716259	2.42094e-06
Derived_OCT_measures	DTI_parameters	PTR_RD	RNFL_thickness_left	6.5942e-06	-0.0628384	-4.51161	0.0139282	0.0247172	-0.0814712	0.0024797
Derived_OCT_measures	DTI_parameters	SS_RD	RNFL_thickness_left	2.12286e-05	-0.0595712	-4.25597	0.0139971	0.00499732	-0.101126	0.00631977
Derived_OCT_measures	DTI_parameters	FXST_FA	RNFL_thickness_right	1.09319e-10	0.0972838	6.46812	0.0150405	0.368397	0.0357969	2.44081e-07
Derived_OCT_measures	DTI_parameters	PTR_FA	RNFL_thickness_right	5.08301e-14	0.103934	7.55292	0.0137608	0.00582216	0.102752	2.1363e-10
Derived_OCT_measures	DTI_parameters	SS_FA	RNFL_thickness_right	1.34455e-11	0.0926992	6.7806	0.0136712	0.00346387	0.106923	3.69482e-08
Derived_OCT_measures	DTI_parameters	PTR_MD	RNFL_thickness_right	1.71912e-05	-0.0621995	-4.30307	0.0144547	0.100453	-0.0613265	0.00550798
Derived_OCT_measures	DTI_parameters	SS_MD	RNFL_thickness_right	9.80742e-06	-0.0663343	-4.42626	0.0149865	0.0216672	-0.0869927	0.00353899
Derived_OCT_measures	DTI_parameters	FXST_MO	RNFL_thickness_right	4.24661e-06	0.0717744	4.60441	0.0155882	0.992858	-0.000358811	0.00175797
Derived_OCT_measures	DTI_parameters	PTR_MO	RNFL_thickness_right	0.000177899	0.0532326	3.75153	0.0141896	0.0243833	0.0840285	0.0279352
Derived_OCT_measures	DTI_parameters	FXST_RD	RNFL_thickness_right	4.54573e-08	-0.0822058	-5.47732	0.0150084	0.281415	-0.0420912	3.86646e-05
Derived_OCT_measures	DTI_parameters	PCR_RD	RNFL_thickness_right	0.000432908	-0.0495817	-3.5217	0.0140789	0.303469	-0.0378749	0.0496475
Derived_OCT_measures	DTI_parameters	PTR_RD	RNFL_thickness_right	3.02603e-10	-0.0893408	-6.31124	0.0141558	0.0151022	-0.091125	5.40509e-07
Derived_OCT_measures	DTI_parameters	SS_RD	RNFL_thickness_right	3.06659e-09	-0.0846527	-5.93953	0.0142524	0.00530996	-0.103678	3.77761e-06
Derived_OCT_measures	DTI_parameters	UNC_RD	RNFL_thickness_right	0.000247281	-0.0530149	-3.66793	0.0144536	0.551994	-0.0223995	0.0344585
Derived_OCT_measures	DTI_parameters	ALIC_MD	INL_ELM_thickness_central_subfield_right	0.000149342	-0.0620594	-3.79528	0.0163517	0.843479	-0.0082422	0.0245857
Derived_OCT_measures	DTI_parameters	BCC_AD	INL_RPE_thickness_outer_subfield_left	0.000155464	0.0643245	3.78531	0.0169932	0.809658	-0.009925	0.0254761
Derived_OCT_measures	DTI_parameters	BCC_AD	INL_RPE_thickness_outer_subfield_right	0.000299745	0.061393	3.61825	0.0169676	0.89553	-0.00539228	0.0394405
Derived_OCT_measures	DTI_parameters	SS_FA	mean_of_vertical_disc_diameter_left	0.000378592	0.0532745	3.55743	0.0149756	0.347572	0.0480898	0.0455152
Derived_OCT_measures	DTI_parameters	ACR_FA	overall_macular_thickness_left	2.95409e-06	0.0726158	4.67972	0.0155171	0.800723	0.0100958	0.00135297
Derived_OCT_measures	DTI_parameters	Average_FA	overall_macular_thickness_left	2.65326e-08	0.0863833	5.57244	0.0155019	0.0082904	0.110382	2.49434e-05
Derived_OCT_measures	DTI_parameters	FX_FA	overall_macular_thickness_left	2.03836e-06	0.0814242	4.75559	0.0171218	0.465929	0.0327385	0.001006
Derived_OCT_measures	DTI_parameters	FXST_FA	overall_macular_thickness_left	8.66185e-14	0.121495	7.48256	0.016237	0.000222676	0.153852	3.09436e-10
Derived_OCT_measures	DTI_parameters	GCC_FA	overall_macular_thickness_left	0.000148088	0.0587319	3.79739	0.0154664	0.461728	0.0297783	0.0244355
Derived_OCT_measures	DTI_parameters	PTR_FA	overall_macular_thickness_left	2.52946e-15	0.117994	7.93923	0.0148621	0.000242489	0.14542	1.50604e-11
Derived_OCT_measures	DTI_parameters	SS_FA	overall_macular_thickness_left	1.45819e-12	0.104708	7.09784	0.014752	0.000168153	0.146517	4.34103e-09
Derived_OCT_measures	DTI_parameters	UNC_FA	overall_macular_thickness_left	0.000304339	0.0534785	3.6143	0.0147964	0.0896201	0.063566	0.0397522
Derived_OCT_measures	DTI_parameters	FX_AD	overall_macular_thickness_left	1.30023e-05	-0.0723236	-4.3648	0.0165697	0.560295	-0.0253187	0.00446631
Derived_OCT_measures	DTI_parameters	PCR_AD	overall_macular_thickness_left	6.48274e-05	-0.0666321	-3.99819	0.0166656	0.194177	-0.053954	0.014012
Derived_OCT_measures	DTI_parameters	Average_MD	overall_macular_thickness_left	6.71979e-07	-0.0804078	-4.97622	0.0161584	0.027387	-0.0932408	0.000400096
Derived_OCT_measures	DTI_parameters	FX_MD	overall_macular_thickness_left	6.92895e-07	-0.0826385	-4.97025	0.0166266	0.327029	-0.0426997	0.00040914
Derived_OCT_measures	DTI_parameters	PCR_MD	overall_macular_thickness_left	4.47005e-05	-0.0655422	-4.08566	0.016042	0.0590982	-0.0771476	0.0110894
Derived_OCT_measures	DTI_parameters	SLF_MD	overall_macular_thickness_left	0.000134442	-0.059858	-3.82141	0.0156639	0.052654	-0.0785056	0.0229799
Derived_OCT_measures	DTI_parameters	SS_MD	overall_macular_thickness_left	3.60522e-06	-0.075227	-4.63858	0.0162177	0.00318969	-0.118643	0.00156113
Derived_OCT_measures	DTI_parameters	UNC_MD	overall_macular_thickness_left	1.04897e-05	-0.0708999	-4.41177	0.0160706	0.100903	-0.0667849	0.00371882
Derived_OCT_measures	DTI_parameters	Average_MO	overall_macular_thickness_left	9.06561e-07	0.0813649	4.9176	0.0165456	0.832587	0.00886346	0.000514063
Derived_OCT_measures	DTI_parameters	BCC_MO	overall_macular_thickness_left	0.000199642	0.056896	3.72246	0.0152845	0.331484	0.0382121	0.0299664
Derived_OCT_measures	DTI_parameters	FX_MO	overall_macular_thickness_left	0.000416742	0.0547623	3.53183	0.0155053	0.0463574	0.0804348	0.0484152
Derived_OCT_measures	DTI_parameters	FXST_MO	overall_macular_thickness_left	2.87065e-07	0.0863392	5.13936	0.0167996	0.0528116	0.0815583	0.000191684
Derived_OCT_measures	DTI_parameters	PTR_MO	overall_macular_thickness_left	6.49111e-10	0.0950083	6.19116	0.0153458	0.00826026	0.102759	1.05404e-06
Derived_OCT_measures	DTI_parameters	ACR_RD	overall_macular_thickness_left	2.11388e-05	-0.0691109	-4.25692	0.016235	0.102984	-0.0686462	0.00631977
Derived_OCT_measures	DTI_parameters	Average_RD	overall_macular_thickness_left	1.16998e-08	-0.0914243	-5.71443	0.0159989	0.0121859	-0.106738	1.30614e-05
Derived_OCT_measures	DTI_parameters	CGC_RD	overall_macular_thickness_left	0.000110917	-0.0613162	-3.86872	0.0158492	0.0430494	-0.0843078	0.0199617
Derived_OCT_measures	DTI_parameters	FX_RD	overall_macular_thickness_left	4.39956e-07	-0.0838704	-5.05807	0.0165815	0.260069	-0.0489491	0.000273339
Derived_OCT_measures	DTI_parameters	FXST_RD	overall_macular_thickness_left	7.71987e-10	-0.100132	-6.16355	0.0162458	5.50409e-05	-0.166064	1.2081e-06
Derived_OCT_measures	DTI_parameters	GCC_RD	overall_macular_thickness_left	0.00037073	-0.0570744	-3.56273	0.0160198	0.2902	-0.044493	0.0448947
Derived_OCT_measures	DTI_parameters	IFO_RD	overall_macular_thickness_left	0.00012129	-0.0587068	-3.84679	0.0152612	0.32179	-0.037933	0.0213973
Derived_OCT_measures	DTI_parameters	PTR_RD	overall_macular_thickness_left	7.77808e-10	-0.094407	-6.16237	0.0153199	0.00541428	-0.111004	1.2081e-06
Derived_OCT_measures	DTI_parameters	SCC_RD	overall_macular_thickness_left	5.58292e-05	-0.0596339	-4.03355	0.0147845	0.0210409	-0.0866991	0.0129931
Derived_OCT_measures	DTI_parameters	SLF_RD	overall_macular_thickness_left	0.000217875	-0.0562026	-3.70028	0.0151887	0.049377	-0.0769326	0.0317688
Derived_OCT_measures	DTI_parameters	SS_RD	overall_macular_thickness_left	2.10628e-10	-0.098085	-6.36766	0.0154036	0.000381152	-0.141042	4.18026e-07
Derived_OCT_measures	DTI_parameters	UNC_RD	overall_macular_thickness_left	1.83026e-06	-0.0747507	-4.77753	0.0156463	0.072573	-0.0712232	0.000920904
Derived_OCT_measures	DTI_parameters	Average_FA	overall_macular_thickness_right	1.02572e-05	0.0688236	4.41649	0.0155833	0.0963613	0.0705163	0.00368269
Derived_OCT_measures	DTI_parameters	FX_FA	overall_macular_thickness_right	0.000115236	0.0662505	3.8593	0.0171664	0.262933	0.0509121	0.0205835
Derived_OCT_measures	DTI_parameters	FXST_FA	overall_macular_thickness_right	5.24124e-11	0.107018	6.57935	0.0162657	0.00253598	0.126382	1.24825e-07
Derived_OCT_measures	DTI_parameters	PTR_FA	overall_macular_thickness_right	1.09423e-14	0.115442	7.75284	0.0148902	0.0163781	0.0952499	4.88628e-11
Derived_OCT_measures	DTI_parameters	SFO_FA	overall_macular_thickness_right	0.000284085	0.0543221	3.63213	0.014956	0.165729	0.0520088	0.0379374
Derived_OCT_measures	DTI_parameters	SS_FA	overall_macular_thickness_right	3.69896e-11	0.0981088	6.63145	0.0147945	0.00422359	0.110955	9.43869e-08
Derived_OCT_measures	DTI_parameters	PCR_AD	overall_macular_thickness_right	5.65665e-05	-0.0674427	-4.03043	0.0167334	0.195351	-0.0541742	0.013122
Derived_OCT_measures	DTI_parameters	FX_MD	overall_macular_thickness_right	0.000338414	-0.0600914	-3.58664	0.0167542	0.139032	-0.0655563	0.0424609
Derived_OCT_measures	DTI_parameters	PCR_MD	overall_macular_thickness_right	0.000416472	-0.0568275	-3.53199	0.0160894	0.175564	-0.0578897	0.0484152
Derived_OCT_measures	DTI_parameters	SS_MD	overall_macular_thickness_right	5.44361e-05	-0.0655786	-4.03947	0.0162344	0.0105167	-0.103004	0.012714
Derived_OCT_measures	DTI_parameters	UNC_MD	overall_macular_thickness_right	0.000341428	-0.0577202	-3.58436	0.0161034	0.212695	-0.0515304	0.0427222
Derived_OCT_measures	DTI_parameters	Average_MO	overall_macular_thickness_right	3.16829e-05	0.0690302	4.16513	0.0165734	0.847746	0.00822244	0.00851967
Derived_OCT_measures	DTI_parameters	FXST_MO	overall_macular_thickness_right	1.67834e-05	0.0725709	4.3084	0.016844	0.0589002	0.0802154	0.00545064
Derived_OCT_measures	DTI_parameters	PTR_MO	overall_macular_thickness_right	7.70559e-08	0.0824348	5.38255	0.0153152	0.00450306	0.111644	6.11721e-05
Derived_OCT_measures	DTI_parameters	Average_RD	overall_macular_thickness_right	4.17839e-05	-0.0659039	-4.10131	0.016069	0.0495036	-0.0845544	0.0105864
Derived_OCT_measures	DTI_parameters	FX_RD	overall_macular_thickness_right	0.000160268	-0.0631238	-3.77769	0.0167096	0.114132	-0.0700835	0.0260245
Derived_OCT_measures	DTI_parameters	FXST_RD	overall_macular_thickness_right	2.75841e-08	-0.0904381	-5.56566	0.0162493	0.00246819	-0.124834	2.55951e-05
Derived_OCT_measures	DTI_parameters	PTR_RD	overall_macular_thickness_right	2.51836e-09	-0.0915753	-5.97201	0.0153341	0.0565301	-0.0760997	3.21307e-06
Derived_OCT_measures	DTI_parameters	SS_RD	overall_macular_thickness_right	1.23515e-08	-0.0880587	-5.70507	0.0154352	0.00352334	-0.11544	1.32021e-05
Derived_OCT_measures	DTI_parameters	UNC_RD	overall_macular_thickness_right	2.95714e-05	-0.0654718	-4.18094	0.0156596	0.202396	-0.0511547	0.00812622
Derived_OCT_measures	Resting_fMRI_traits	Visual1<=>Ventral-Multimodal	INL_ELM_thickness_inner_subfield_left	0.000189849	-0.0541726	-3.73503	0.0145039	0.0918213	-0.0638926	0.0291706
Derived_OCT_measures	Resting_fMRI_traits	Visual1<=>Cingulo-Opercular	INL_ELM_thickness_outer_subfield_left	0.000390817	0.051017	3.54871	0.0143762	0.779887	0.0102263	0.0462814
Derived_OCT_measures	Resting_fMRI_traits	Somatomotor<=>Posterior-Multimodal	INL_RPE_thickness_central_subfield_right	0.000298181	0.0516197	3.61947	0.0142617	0.944506	0.00257262	0.039307
Derived_OCT_measures	Task_fMRI_traits	Posterior-Multimodal<=>Ventral-Multimodal	GCIPL_thickness_right	0.000221488	0.0508068	3.69628	0.0137454	0.962456	0.00175225	0.0322299
Fundus_image_traits	Regional_brain_volumes	total.brain.volume	alexnet_PC6	5.82701e-05	-0.127188	-4.02188	0.031624	0.58001	0.028159	0.0133868
Fundus_image_traits	Regional_brain_volumes	left.medial.orbitofrontal	googlenet_PC8	0.000284605	-0.0609291	-3.63054	0.0167824	0.185267	-0.0576986	0.0379374
Fundus_image_traits	Regional_brain_volumes	left.ventral.DC	googlenet_PC10	0.00031561	0.066209	3.60369	0.0183725	0.241155	0.054228	0.040741
Fundus_image_traits	Regional_brain_volumes	right.transverse.temporal	mobilenet_PC10	0.000110321	0.0478965	3.86859	0.0123809	0.964109	-0.00148639	0.0199046
Fundus_image_traits	Regional_brain_volumes	left.ventral.DC	mobilenet_PC10	1.7898e-05	-0.0783786	-4.29219	0.0182608	0.313605	-0.049048	0.00558418
Fundus_image_traits	Regional_brain_volumes	right.ventral.DC	mobilenet_PC10	0.0001049	-0.0711672	-3.88089	0.0183379	0.273864	-0.0529182	0.0194003
Fundus_image_traits	Regional_brain_volumes	left.thalamus.proper	resnet18_PC10	4.90834e-05	-0.0728254	-4.06214	0.0179278	0.77327	0.0150943	0.0118078
Fundus_image_traits	Regional_brain_volumes	left.ventral.DC	resnet18_PC10	6.06094e-05	-0.0736682	-4.01254	0.0183595	0.960106	-0.00250744	0.0137414
Fundus_image_traits	Regional_brain_volumes	right.ventral.DC	resnet18_PC10	1.46185e-05	-0.0798922	-4.33701	0.018421	0.777893	-0.0140389	0.00497023
Fundus_image_traits	Regional_brain_volumes	left.entorhinal	resnet34_PC10	0.000428536	0.0488961	3.52332	0.0138779	0.835157	-0.00735178	0.0493044
Fundus_image_traits	Regional_brain_volumes	left.accumbens.area	resnet34_PC10	0.000315727	0.0469932	3.6036	0.0130406	0.459278	-0.024982	0.040741
Fundus_image_traits	Regional_brain_volumes	left.ventral.DC	resnet34_PC10	0.000123062	0.0701442	3.84182	0.0182581	0.664652	-0.0208521	0.0216565
Fundus_image_traits	Regional_brain_volumes	right.accumbens.area	resnet34_PC10	0.000208124	0.0477467	3.71064	0.0128675	0.849447	-0.0061098	0.0306598
Fundus_image_traits	Regional_brain_volumes	left.fusiform	shufflenet_PC8	8.38207e-05	-0.0670598	-3.93521	0.017041	0.265174	-0.0518163	0.0165437
Fundus_image_traits	Regional_brain_volumes	Brain.stem	vgg16_PC5	0.00017448	-0.059323	-3.75511	0.0157979	0.592227	-0.0229901	0.0276414
Fundus_image_traits	Regional_brain_volumes	left.ventral.DC	vgg16_PC5	0.00013579	-0.0698077	-3.81755	0.018286	0.507849	-0.0332381	0.0230449
Fundus_image_traits	Regional_brain_volumes	left.ventral.DC	vgg19_PC9	0.000191422	-0.0685376	-3.73179	0.0183659	0.373698	0.0444905	0.0293492
Fundus_image_traits	Cortical_thickness	right.superior.frontal	alexnet_PC4	0.000155927	-0.045531	-3.78323	0.012035	0.125827	-0.0622844	0.0254936
Fundus_image_traits	Cortical_thickness	left.middle.temporal	googlenet_PC3	0.000222396	-0.0441223	-3.69379	0.011945	0.811303	-0.00898239	0.0322307
Fundus_image_traits	Cortical_thickness	left.posterior.cingulate	googlenet_PC3	0.000312637	-0.0403979	-3.60616	0.0112025	0.635258	0.0168057	0.0405396
Fundus_image_traits	Cortical_thickness	left.precuneus	googlenet_PC3	0.000338677	-0.0428372	-3.5853	0.011948	0.814169	0.00889635	0.0424609
Fundus_image_traits	Cortical_thickness	left.superior.frontal	googlenet_PC3	8.53164e-05	-0.0472853	-3.93096	0.012029	0.138951	-0.0554619	0.0167464
Fundus_image_traits	Cortical_thickness	left.superior.parietal	googlenet_PC3	0.000281433	-0.0431659	-3.63341	0.0118803	0.653399	0.0167475	0.0377258
Fundus_image_traits	Cortical_thickness	right.lateral.orbitofrontal	googlenet_PC3	0.000193029	-0.0426589	-3.72969	0.0114376	0.452266	-0.0269251	0.0295322
Fundus_image_traits	Cortical_thickness	right.precuneus	googlenet_PC3	0.000382463	-0.0427385	-3.5534	0.0120275	0.78689	0.0102425	0.045696
Fundus_image_traits	Cortical_thickness	mean.cort.thickness	googlenet_PC3	5.4188e-05	-0.0506158	-4.03895	0.0125319	0.67757	0.016515	0.012714
Fundus_image_traits	Cortical_thickness	left.entorhinal	googlenet_PC10	0.000206942	-0.0426604	-3.71209	0.0114923	0.275997	-0.0385397	0.0305642
Fundus_image_traits	Cortical_thickness	left.posterior.cingulate	inception_PC5	0.000387667	-0.0400692	-3.54984	0.0112876	0.065251	-0.0725631	0.0460865
Fundus_image_traits	Cortical_thickness	left.precentral	mobilenet_PC2	0.000315901	-0.040477	-3.60346	0.0112328	0.476983	0.0225376	0.040741
Fundus_image_traits	Cortical_thickness	left.caudal.anterior.cingulate	mobilenet_PC6	1.91746e-05	-0.0481565	-4.27687	0.0112598	0.499741	-0.0273042	0.00590512
Fundus_image_traits	Cortical_thickness	left.insula	resnet18_PC10	0.000117174	0.0433613	3.85386	0.0112514	0.482292	-0.0271271	0.0208775
Fundus_image_traits	Cortical_thickness	left.middle.temporal	resnet34_PC2	0.000206365	-0.0435521	-3.71279	0.0117303	0.837789	-0.00769669	0.0305642
Fundus_image_traits	Cortical_thickness	left.posterior.cingulate	resnet34_PC2	7.24555e-05	-0.0436518	-3.97013	0.010995	0.809276	0.00854552	0.0151812
Fundus_image_traits	Cortical_thickness	left.precentral	resnet34_PC2	0.000239564	-0.0415816	-3.67481	0.0113153	0.584005	0.0199348	0.0339682
Fundus_image_traits	Cortical_thickness	left.precuneus	resnet34_PC2	0.000349458	-0.0419782	-3.5771	0.0117352	0.905904	-0.00447072	0.0434984
Fundus_image_traits	Cortical_thickness	left.lateral.occipital	resnet34_PC8	0.000381521	-0.0414651	-3.55406	0.011667	0.452654	-0.0290744	0.0456599
Fundus_image_traits	Cortical_thickness	left.lateral.occipital	resnet50_PC3	0.000207047	-0.0417062	-3.71196	0.0112356	0.0528668	-0.0641783	0.0305642
Fundus_image_traits	Cortical_thickness	left.precuneus	resnet50_PC3	2.53943e-05	-0.0488787	-4.21372	0.0115999	0.180898	-0.0453561	0.00728664
Fundus_image_traits	Cortical_thickness	left.superior.frontal	resnet50_PC3	0.000319144	-0.0420622	-3.6008	0.0116813	0.0168486	-0.080189	0.0410851
Fundus_image_traits	Cortical_thickness	left.superior.parietal	resnet50_PC3	3.43579e-06	-0.0535492	-4.64614	0.0115255	0.133161	-0.0502606	0.00152472
Fundus_image_traits	Cortical_thickness	left.caudal.anterior.cingulate	resnet50_PC7	7.7246e-05	-0.044717	-3.95483	0.0113069	0.012664	-0.0977312	0.0155915
Fundus_image_traits	Cortical_thickness	left.rostral.anterior.cingulate	resnet50_PC7	0.000137108	-0.0436327	-3.81517	0.0114366	0.747589	0.0125762	0.0231041
Fundus_image_traits	Cortical_thickness	left.pericalcarine	shufflenet_PC3	0.000206878	-0.0413708	-3.71216	0.0111447	0.847966	0.0065473	0.0305642
Fundus_image_traits	Cortical_thickness	left.posterior.cingulate	shufflenet_PC3	6.68087e-05	-0.0441048	-3.98946	0.0110553	0.796002	0.00874902	0.0141642
Fundus_image_traits	Cortical_thickness	left.precuneus	shufflenet_PC3	0.00022732	-0.0435081	-3.68821	0.0117965	0.815877	-0.00841773	0.0328112
Fundus_image_traits	Cortical_thickness	left.superior.parietal	shufflenet_PC4	0.000350405	0.0429654	3.57643	0.0120135	0.238913	0.0492093	0.0435404
Fundus_image_traits	Cortical_thickness	left.insula	vgg16_PC9	0.000127466	-0.0425986	-3.83317	0.0111131	0.528372	0.0226772	0.0222127
Fundus_image_traits	Cortical_thickness	left.insula	vgg19_PC9	1.28399e-05	0.0490933	4.36553	0.0112457	0.695069	-0.0149417	0.00443181
Fundus_image_traits	DTI_parameters	ACR_FA	alexnet_PC3	0.000254155	-0.043476	-3.65983	0.0118792	0.0681401	-0.0552836	0.0347871
Fundus_image_traits	DTI_parameters	Average_FA	alexnet_PC3	9.52694e-07	-0.0585976	-4.90536	0.0119456	0.038864	-0.0649486	0.000531782
Fundus_image_traits	DTI_parameters	FXST_FA	alexnet_PC3	9.04754e-05	-0.0487899	-3.917	0.012456	0.150967	-0.0459639	0.0173771
Fundus_image_traits	DTI_parameters	PTR_FA	alexnet_PC3	3.7705e-07	-0.0582699	-5.08485	0.0114595	0.240058	-0.0344828	0.000240531
Fundus_image_traits	DTI_parameters	SLF_FA	alexnet_PC3	0.000231038	-0.0412761	-3.68424	0.0112034	0.0580569	-0.0539397	0.0331403
Fundus_image_traits	DTI_parameters	SS_FA	alexnet_PC3	0.000109822	-0.0438891	-3.86991	0.0113411	0.0309366	-0.0633684	0.0199046
Fundus_image_traits	DTI_parameters	UNC_FA	alexnet_PC3	0.000309126	-0.040966	-3.60926	0.0113503	0.11623	-0.0450083	0.0402303
Fundus_image_traits	DTI_parameters	SCR_AD	alexnet_PC3	7.74888e-05	0.0523373	3.95431	0.0132355	0.042429	0.0673643	0.0155915
Fundus_image_traits	DTI_parameters	ACR_MD	alexnet_PC3	7.56388e-05	0.0498431	3.9601	0.0125863	0.0695796	0.0578411	0.0155915
Fundus_image_traits	DTI_parameters	Average_MD	alexnet_PC3	6.25031e-06	0.0565622	4.52109	0.0125108	0.082039	0.0554274	0.00236282
Fundus_image_traits	DTI_parameters	PCR_MD	alexnet_PC3	5.10328e-06	0.0561634	4.56395	0.0123059	0.355406	0.0283337	0.00200518
Fundus_image_traits	DTI_parameters	PTR_MD	alexnet_PC3	4.66065e-05	0.0489293	4.0745	0.0120087	0.253394	0.0337714	0.0114431
Fundus_image_traits	DTI_parameters	RLIC_MD	alexnet_PC3	0.000305781	0.042771	3.6121	0.011841	0.437297	0.0240249	0.0398676
Fundus_image_traits	DTI_parameters	SCR_MD	alexnet_PC3	2.41227e-05	0.056284	4.22561	0.0133197	0.0976592	0.0566681	0.00697782
Fundus_image_traits	DTI_parameters	SFO_MD	alexnet_PC3	1.05057e-05	0.0567195	4.40963	0.0128627	0.186657	0.0434174	0.00371882
Fundus_image_traits	DTI_parameters	SLF_MD	alexnet_PC3	7.30973e-05	0.0479934	3.96827	0.0120943	0.0410427	0.0623214	0.0152264
Fundus_image_traits	DTI_parameters	SS_MD	alexnet_PC3	1.63356e-05	0.0536849	4.31278	0.0124479	0.0505644	0.0589599	0.00537855
Fundus_image_traits	DTI_parameters	UNC_MD	alexnet_PC3	3.4668e-06	0.0571936	4.6447	0.0123137	0.413347	0.0251354	0.00152595
Fundus_image_traits	DTI_parameters	ACR_RD	alexnet_PC3	2.19359e-05	0.0530158	4.24701	0.0124831	0.0508873	0.0614734	0.00650321
Fundus_image_traits	DTI_parameters	Average_RD	alexnet_PC3	1.65241e-06	0.0593114	4.79583	0.0123673	0.0368258	0.0664021	0.000868097
Fundus_image_traits	DTI_parameters	CGC_RD	alexnet_PC3	0.000152709	0.0462357	3.78863	0.0122038	0.350577	0.0292822	0.0250821
Fundus_image_traits	DTI_parameters	PCR_RD	alexnet_PC3	2.66103e-05	0.0490222	4.20341	0.0116625	0.358932	0.0269061	0.00748526
Fundus_image_traits	DTI_parameters	PTR_RD	alexnet_PC3	4.8795e-07	0.0594871	5.03558	0.0118134	0.175004	0.0401155	0.000297975
Fundus_image_traits	DTI_parameters	SFO_RD	alexnet_PC3	9.87703e-05	0.0481077	3.89578	0.0123487	0.0699329	0.0560173	0.0184737
Fundus_image_traits	DTI_parameters	SLF_RD	alexnet_PC3	6.22095e-05	0.0469065	4.00663	0.0117072	0.0313872	0.063478	0.0139157
Fundus_image_traits	DTI_parameters	SS_RD	alexnet_PC3	1.78413e-05	0.0508704	4.2932	0.011849	0.0238237	0.0670352	0.00558418
Fundus_image_traits	DTI_parameters	UNC_RD	alexnet_PC3	4.58677e-06	0.055084	4.58638	0.0120103	0.142033	0.0442187	0.00186202
Fundus_image_traits	DTI_parameters	Average_FA	googlenet_PC1	2.65622e-05	-0.0503691	-4.20376	0.0119819	0.957489	-0.00174574	0.00748526
Fundus_image_traits	DTI_parameters	PCR_FA	googlenet_PC1	8.88021e-06	-0.0494298	-4.44591	0.011118	0.484954	0.0203709	0.00323711
Fundus_image_traits	DTI_parameters	SLF_FA	googlenet_PC1	1.78445e-05	-0.0481919	-4.29311	0.0112254	0.356436	-0.0272967	0.00558418
Fundus_image_traits	DTI_parameters	UNC_FA	googlenet_PC1	5.02516e-05	-0.0460762	-4.05685	0.0113576	0.979302	0.000774317	0.0119282
Fundus_image_traits	DTI_parameters	Average_MD	googlenet_PC1	6.29098e-05	0.0501635	4.00396	0.0125285	0.349119	0.0310438	0.0139157
Fundus_image_traits	DTI_parameters	PCR_MD	googlenet_PC1	5.40613e-06	0.0560945	4.55178	0.0123237	0.549823	-0.0190432	0.00208788
Fundus_image_traits	DTI_parameters	PTR_MD	googlenet_PC1	0.000129622	0.0460277	3.82923	0.0120201	0.975738	0.000933175	0.0223701
Fundus_image_traits	DTI_parameters	RLIC_MD	googlenet_PC1	7.67381e-05	0.0469445	3.95662	0.0118648	0.590643	0.0173031	0.0155915
Fundus_image_traits	DTI_parameters	SLF_MD	googlenet_PC1	0.000144296	0.0460529	3.8027	0.0121106	0.864591	0.00540664	0.0240319
Fundus_image_traits	DTI_parameters	SS_MD	googlenet_PC1	0.000240045	0.0458194	3.67448	0.0124696	0.940714	0.00232659	0.0339682
Fundus_image_traits	DTI_parameters	UNC_MD	googlenet_PC1	0.000123834	0.0473381	3.84051	0.012326	0.619071	0.0158961	0.0217388
Fundus_image_traits	DTI_parameters	Average_RD	googlenet_PC1	2.92884e-05	0.0518141	4.18158	0.012391	0.434121	0.0258966	0.00811084
Fundus_image_traits	DTI_parameters	PCR_RD	googlenet_PC1	8.75889e-06	0.0520132	4.44892	0.0116912	0.574068	-0.01712	0.0032258
Fundus_image_traits	DTI_parameters	PTR_RD	googlenet_PC1	6.39081e-05	0.0473677	4.00023	0.0118413	0.817175	0.0071003	0.0140065
Fundus_image_traits	DTI_parameters	RLIC_RD	googlenet_PC1	7.67675e-05	0.0451282	3.95653	0.011406	0.4829	0.0213308	0.0155915
Fundus_image_traits	DTI_parameters	SLF_RD	googlenet_PC1	6.27876e-05	0.0469491	4.00442	0.0117243	0.673367	0.0129319	0.0139157
Fundus_image_traits	DTI_parameters	SS_RD	googlenet_PC1	0.000366858	0.042333	3.56452	0.0118762	0.875766	0.00480704	0.0446529
Fundus_image_traits	DTI_parameters	UNC_RD	googlenet_PC1	3.43746e-05	0.0497671	4.14498	0.0120066	0.706916	0.0117913	0.00906272
Fundus_image_traits	DTI_parameters	PTR_FA	googlenet_PC6	5.30768e-05	0.0492473	4.04406	0.0121777	0.588845	0.0174169	0.012557
Fundus_image_traits	DTI_parameters	ALIC_AD	googlenet_PC9	0.000158203	-0.0516128	-3.77981	0.0136549	0.523967	0.0228827	0.0258067
Fundus_image_traits	DTI_parameters	PLIC_AD	googlenet_PC9	0.000326	-0.0453689	-3.59543	0.0126185	0.87029	0.00534051	0.0415929
Fundus_image_traits	DTI_parameters	ALIC_MD	googlenet_PC9	0.000100638	-0.0517084	-3.89122	0.0132885	0.943173	-0.00253882	0.018725
Fundus_image_traits	DTI_parameters	Average_FA	inception_PC1	1.52286e-05	-0.0520195	-4.32825	0.0120186	0.833157	-0.00696829	0.00507083
Fundus_image_traits	DTI_parameters	PCR_FA	inception_PC1	1.46781e-05	-0.0483696	-4.33637	0.0111544	0.488884	0.0203913	0.00497023
Fundus_image_traits	DTI_parameters	PTR_FA	inception_PC1	0.000356733	-0.0412199	-3.57185	0.0115402	0.954742	0.00174835	0.0440205
Fundus_image_traits	DTI_parameters	SLF_FA	inception_PC1	1.78624e-05	-0.0483404	-4.29289	0.0112606	0.368099	-0.0269068	0.00558418
Fundus_image_traits	DTI_parameters	UNC_FA	inception_PC1	0.000212413	-0.0422177	-3.70563	0.0113929	0.860732	0.00528882	0.0311632
Fundus_image_traits	DTI_parameters	PCR_AD	inception_PC1	0.00034223	0.046348	3.58274	0.0129365	0.706017	-0.0123253	0.0427476
Fundus_image_traits	DTI_parameters	Average_MD	inception_PC1	2.8919e-05	0.052569	4.18447	0.0125629	0.349162	0.0313536	0.00807112
Fundus_image_traits	DTI_parameters	PCR_MD	inception_PC1	2.5727e-07	0.0637382	5.15722	0.012359	0.599744	-0.0168791	0.000176744
Fundus_image_traits	DTI_parameters	PTR_MD	inception_PC1	1.76956e-05	0.0517484	4.29501	0.0120485	0.962502	-0.0014571	0.00558418
Fundus_image_traits	DTI_parameters	RLIC_MD	inception_PC1	8.58751e-05	0.046745	3.9296	0.0118956	0.720275	0.0116354	0.0168099
Fundus_image_traits	DTI_parameters	SLF_MD	inception_PC1	2.97932e-05	0.0507242	4.17768	0.0121417	0.808709	0.00775262	0.0081558
Fundus_image_traits	DTI_parameters	SS_MD	inception_PC1	3.11247e-05	0.0520996	4.1677	0.0125008	0.962479	0.00148643	0.00844791
Fundus_image_traits	DTI_parameters	UNC_MD	inception_PC1	2.85086e-05	0.0518025	4.18777	0.01237	0.940763	0.00240004	0.00798776
Fundus_image_traits	DTI_parameters	ACR_RD	inception_PC1	0.000292212	0.0454222	3.62386	0.0125342	0.656175	-0.0146922	0.0385914
Fundus_image_traits	DTI_parameters	Average_RD	inception_PC1	1.97434e-05	0.053065	4.27059	0.0124257	0.397911	0.0282702	0.00600268
Fundus_image_traits	DTI_parameters	PCR_RD	inception_PC1	1.66486e-06	0.0562075	4.7943	0.0117238	0.574677	-0.0172649	0.000868255
Fundus_image_traits	DTI_parameters	PTR_RD	inception_PC1	1.8965e-05	0.0508046	4.27957	0.0118714	0.962615	0.0014541	0.00586584
Fundus_image_traits	DTI_parameters	RLIC_RD	inception_PC1	0.000165028	0.0431054	3.76926	0.0114361	0.452229	0.0230824	0.0267367
Fundus_image_traits	DTI_parameters	SLF_RD	inception_PC1	2.94742e-05	0.0491469	4.18014	0.0117572	0.666804	0.0133412	0.00812622
Fundus_image_traits	DTI_parameters	SS_RD	inception_PC1	0.000144761	0.0452742	3.8019	0.0119083	0.856029	0.00563472	0.0240533
Fundus_image_traits	DTI_parameters	UNC_RD	inception_PC1	3.17186e-05	0.0501723	4.16341	0.0120508	0.995911	-0.000162325	0.00851967
Fundus_image_traits	DTI_parameters	PTR_FA	inception_PC3	6.37795e-05	0.0476826	4.00068	0.0119186	0.116227	0.0387704	0.0140065
Fundus_image_traits	DTI_parameters	ALIC_MD	inception_PC8	0.000328402	-0.0478883	-3.59353	0.0133263	0.477973	-0.0253512	0.0417502
Fundus_image_traits	DTI_parameters	ALIC_RD	inception_PC8	4.58653e-05	-0.0519076	-4.07824	0.0127279	0.280676	-0.0356125	0.0112999
Fundus_image_traits	DTI_parameters	Average_FA	mobilenet_PC1	0.000253269	-0.0445986	-3.66072	0.012183	0.875145	0.00515206	0.0347323
Fundus_image_traits	DTI_parameters	PCR_FA	mobilenet_PC1	0.000324563	-0.0406687	-3.59656	0.0113077	0.423394	0.0233792	0.041558
Fundus_image_traits	DTI_parameters	SLF_FA	mobilenet_PC1	0.000364074	-0.0407114	-3.5665	0.0114149	0.614214	-0.0149403	0.0443897
Fundus_image_traits	DTI_parameters	Average_MD	mobilenet_PC1	0.000288862	0.0461852	3.62685	0.0127342	0.574643	0.018633	0.0382197
Fundus_image_traits	DTI_parameters	PCR_MD	mobilenet_PC1	1.50978e-05	0.0542506	4.3302	0.0125284	0.44756	-0.0242128	0.00506729
Fundus_image_traits	DTI_parameters	Average_RD	mobilenet_PC1	0.000278095	0.0458065	3.63667	0.0125957	0.662903	0.0144515	0.0374893
Fundus_image_traits	DTI_parameters	PCR_RD	mobilenet_PC1	7.96786e-05	0.0469123	3.94761	0.0118837	0.406633	-0.025304	0.0159396
Fundus_image_traits	DTI_parameters	PTR_FA	mobilenet_PC2	0.000131282	-0.0451105	-3.82607	0.0117903	0.262915	-0.0299233	0.022602
Fundus_image_traits	DTI_parameters	UNC_MD	mobilenet_PC2	0.000261689	0.0462146	3.65236	0.0126533	0.11811	0.0437489	0.0357498
Fundus_image_traits	DTI_parameters	UNC_RD	mobilenet_PC2	0.000106596	0.0477904	3.87722	0.0123259	0.167585	0.0378833	0.0196291
Fundus_image_traits	DTI_parameters	PTR_MO	mobilenet_PC3	3.95776e-05	-0.0496075	-4.11246	0.0120627	0.605378	-0.0164911	0.0101717
Fundus_image_traits	DTI_parameters	Average_FA	resnet18_PC1	2.24693e-05	-0.0514794	-4.24155	0.0121369	0.898084	-0.00423084	0.00660651
Fundus_image_traits	DTI_parameters	PCR_FA	resnet18_PC1	4.94241e-05	-0.0457458	-4.06074	0.0112654	0.504175	0.0196518	0.0118102
Fundus_image_traits	DTI_parameters	SLF_FA	resnet18_PC1	4.27706e-05	-0.0465626	-4.09444	0.0113721	0.334359	-0.0288233	0.0107981
Fundus_image_traits	DTI_parameters	Average_MD	resnet18_PC1	6.65601e-05	0.0506308	3.99057	0.0126876	0.455923	0.0249354	0.0141535
Fundus_image_traits	DTI_parameters	PCR_MD	resnet18_PC1	5.36318e-06	0.0568308	4.55346	0.0124808	0.584817	-0.0175484	0.00208788
Fundus_image_traits	DTI_parameters	PTR_MD	resnet18_PC1	0.000201822	0.0452635	3.71862	0.0121721	0.74272	-0.0101586	0.0302301
Fundus_image_traits	DTI_parameters	RLIC_MD	resnet18_PC1	0.000268589	0.0438004	3.64564	0.0120145	0.835389	0.00674234	0.0364139
Fundus_image_traits	DTI_parameters	SLF_MD	resnet18_PC1	0.000120431	0.0471693	3.84733	0.0122603	0.859378	0.0056654	0.0212984
Fundus_image_traits	DTI_parameters	SS_MD	resnet18_PC1	0.000167496	0.0475449	3.76554	0.0126263	0.912058	-0.00348474	0.0270142
Fundus_image_traits	DTI_parameters	Average_RD	resnet18_PC1	3.52875e-05	0.0519378	4.13892	0.0125486	0.49101	0.0229998	0.00923524
Fundus_image_traits	DTI_parameters	PCR_RD	resnet18_PC1	1.57329e-05	0.051157	4.32109	0.0118389	0.559445	-0.017931	0.00520411
Fundus_image_traits	DTI_parameters	PTR_RD	resnet18_PC1	0.000173726	0.0450444	3.75639	0.0119914	0.90654	-0.00363701	0.0275831
Fundus_image_traits	DTI_parameters	SLF_RD	resnet18_PC1	8.76078e-05	0.0465922	3.92478	0.0118713	0.655197	0.0138176	0.0170367
Fundus_image_traits	DTI_parameters	PTR_FA	resnet18_PC5	3.90343e-05	0.0492655	4.11563	0.0119703	0.12928	0.041042	0.0101252
Fundus_image_traits	DTI_parameters	PCR_MD	resnet34_PC1	4.05832e-05	0.0519816	4.10666	0.0126579	0.680338	-0.0133603	0.0103928
Fundus_image_traits	DTI_parameters	PCR_RD	resnet34_PC1	0.000229299	0.0442502	3.68618	0.0120043	0.613924	-0.0156474	0.0330302
Fundus_image_traits	DTI_parameters	UNC_FA	resnet34_PC2	0.000435947	-0.0413631	-3.5189	0.0117545	0.80748	-0.00732141	0.0498993
Fundus_image_traits	DTI_parameters	UNC_RD	resnet34_PC2	0.000208874	0.0460953	3.70993	0.0124248	0.314543	0.0317448	0.0307071
Fundus_image_traits	DTI_parameters	PTR_FA	resnet34_PC4	3.00783e-05	0.049907	4.17549	0.0119524	0.143609	0.0395049	0.00820242
Fundus_image_traits	DTI_parameters	ALIC_RD	resnet34_PC5	0.000288721	-0.0455762	-3.627	0.0125658	0.256776	-0.0381215	0.0382197
Fundus_image_traits	DTI_parameters	IFO_MO	resnet34_PC10	0.000431742	-0.0415091	-3.52151	0.0117873	0.333615	-0.0299069	0.0495934
Fundus_image_traits	DTI_parameters	Average_FA	resnet50_PC1	0.000186329	-0.0456054	-3.73876	0.012198	0.950651	0.00204207	0.0288782
Fundus_image_traits	DTI_parameters	SLF_FA	resnet50_PC1	0.000391249	-0.0405467	-3.54755	0.0114295	0.68763	-0.0119851	0.0462814
Fundus_image_traits	DTI_parameters	Average_MD	resnet50_PC1	0.000194078	0.0475522	3.72851	0.0127537	0.55632	0.0196548	0.0296292
Fundus_image_traits	DTI_parameters	PCR_MD	resnet50_PC1	3.34078e-05	0.0521125	4.1515	0.0125527	0.467585	-0.023304	0.00890643
Fundus_image_traits	DTI_parameters	Average_RD	resnet50_PC1	0.000169822	0.0474581	3.76209	0.0126148	0.634974	0.0158375	0.0272051
Fundus_image_traits	DTI_parameters	PCR_RD	resnet50_PC1	0.00013973	0.0453627	3.81068	0.0119041	0.435295	-0.0239393	0.0234352
Fundus_image_traits	DTI_parameters	PTR_FA	resnet50_PC3	3.83066e-06	-0.054201	-4.62388	0.011722	0.235278	-0.0326233	0.00163888
Fundus_image_traits	DTI_parameters	SS_FA	resnet50_PC3	0.000245259	-0.0425066	-3.66896	0.0115855	0.0516787	-0.0533596	0.0344585
Fundus_image_traits	DTI_parameters	PLIC_AD	resnet50_PC3	9.67634e-05	0.0476197	3.90074	0.0122079	0.809322	-0.00684069	0.0182379
Fundus_image_traits	DTI_parameters	ALIC_MD	resnet50_PC3	0.000367919	0.0458062	3.56378	0.0128533	0.419328	0.0249276	0.0447059
Fundus_image_traits	DTI_parameters	EC_MD	resnet50_PC3	0.000249276	0.0464183	3.66483	0.0126659	0.384776	0.0256964	0.0344585
Fundus_image_traits	DTI_parameters	PLIC_MD	resnet50_PC3	0.000198628	0.046364	3.72266	0.0124545	0.999839	6.98825e-06	0.0299199
Fundus_image_traits	DTI_parameters	SFO_MD	resnet50_PC3	0.000188522	0.0490821	3.73585	0.0131381	0.734419	-0.0104864	0.0290291
Fundus_image_traits	DTI_parameters	UNC_MD	resnet50_PC3	0.000180519	0.0470363	3.74679	0.0125538	0.0977369	0.047743	0.0282845
Fundus_image_traits	DTI_parameters	Average_RD	resnet50_PC3	0.000184818	0.0472483	3.74084	0.0126304	0.342379	0.0283437	0.0287063
Fundus_image_traits	DTI_parameters	EC_RD	resnet50_PC3	0.000186795	0.0466042	3.73817	0.0124671	0.377415	0.0258641	0.0288878
Fundus_image_traits	DTI_parameters	PTR_RD	resnet50_PC3	7.76868e-05	0.0477071	3.95369	0.0120665	0.14021	0.0408294	0.0155915
Fundus_image_traits	DTI_parameters	SFO_RD	resnet50_PC3	0.000418223	0.0445138	3.52995	0.0126103	0.657287	-0.0128638	0.0484836
Fundus_image_traits	DTI_parameters	SLF_RD	resnet50_PC3	0.000195107	0.0445653	3.72718	0.0119569	0.207461	0.0348226	0.0296596
Fundus_image_traits	DTI_parameters	UNC_RD	resnet50_PC3	3.26291e-05	0.0508871	4.15694	0.0122415	0.096318	0.0470369	0.00873141
Fundus_image_traits	DTI_parameters	PTR_FA	resnet50_PC4	0.000333335	0.0439462	3.58962	0.0122426	0.351407	0.0292533	0.0420779
Fundus_image_traits	DTI_parameters	Average_FA	shufflenet_PC1	2.10449e-05	-0.0507088	-4.25626	0.0119139	0.851094	0.00610471	0.00631977
Fundus_image_traits	DTI_parameters	PCR_FA	shufflenet_PC1	6.07756e-05	-0.044368	-4.0121	0.0110586	0.451721	0.0217974	0.0137414
Fundus_image_traits	DTI_parameters	SLF_FA	shufflenet_PC1	8.97658e-05	-0.0437518	-3.91888	0.0111644	0.545043	-0.0177917	0.0172873
Fundus_image_traits	DTI_parameters	UNC_FA	shufflenet_PC1	0.000336466	-0.0405103	-3.58716	0.0112931	0.823852	0.00659671	0.0423983
Fundus_image_traits	DTI_parameters	Average_AD	shufflenet_PC1	0.000321111	0.0469678	3.59937	0.0130489	0.432224	0.0256589	0.0412639
Fundus_image_traits	DTI_parameters	PCR_AD	shufflenet_PC1	0.000241616	0.0470935	3.67281	0.0128222	0.608962	-0.0164302	0.0341165
Fundus_image_traits	DTI_parameters	ACR_MD	shufflenet_PC1	0.000385846	0.0444618	3.55124	0.0125201	0.490579	-0.0226338	0.0459466
Fundus_image_traits	DTI_parameters	Average_MD	shufflenet_PC1	2.22555e-05	0.0528486	4.24373	0.0124533	0.566507	0.0188743	0.0065707
Fundus_image_traits	DTI_parameters	PCR_MD	shufflenet_PC1	5.02027e-07	0.0616384	5.03008	0.0122539	0.533351	-0.0196961	0.000301419
Fundus_image_traits	DTI_parameters	PTR_MD	shufflenet_PC1	6.20997e-05	0.047866	4.00703	0.0119455	0.74231	-0.0100176	0.0139157
Fundus_image_traits	DTI_parameters	RLIC_MD	shufflenet_PC1	0.000165788	0.0444345	3.76811	0.0117923	0.826824	0.00698863	0.0267992
Fundus_image_traits	DTI_parameters	SLF_MD	shufflenet_PC1	5.36884e-05	0.0486485	4.04136	0.0120377	0.996469	0.000139306	0.0126598
Fundus_image_traits	DTI_parameters	SS_MD	shufflenet_PC1	6.52697e-05	0.0495117	3.99522	0.0123927	0.750347	-0.00988356	0.014012
Fundus_image_traits	DTI_parameters	UNC_MD	shufflenet_PC1	0.00011814	0.0472527	3.85208	0.0122668	0.993671	-0.000251878	0.020945
Fundus_image_traits	DTI_parameters	ACR_RD	shufflenet_PC1	0.000400866	0.0440029	3.54116	0.0124261	0.473979	-0.0232282	0.047107
Fundus_image_traits	DTI_parameters	Average_RD	shufflenet_PC1	1.66982e-05	0.0530623	4.30789	0.0123175	0.653842	0.0147446	0.00544774
Fundus_image_traits	DTI_parameters	CGC_RD	shufflenet_PC1	0.000331827	0.0436303	3.5908	0.0121506	0.87406	-0.00513094	0.0419618
Fundus_image_traits	DTI_parameters	PCR_RD	shufflenet_PC1	4.38696e-06	0.0534187	4.59564	0.0116238	0.505357	-0.0201453	0.00180138
Fundus_image_traits	DTI_parameters	PTR_RD	shufflenet_PC1	6.28576e-05	0.0471284	4.00416	0.0117699	0.810649	-0.00730696	0.0139157
Fundus_image_traits	DTI_parameters	RLIC_RD	shufflenet_PC1	0.0004365	0.0398893	3.51858	0.0113367	0.608198	0.0154767	0.0498993
Fundus_image_traits	DTI_parameters	SLF_RD	shufflenet_PC1	8.22577e-05	0.0459251	3.93996	0.0116562	0.874434	0.00481428	0.0163709
Fundus_image_traits	DTI_parameters	SS_RD	shufflenet_PC1	0.000327047	0.0424369	3.59459	0.0118058	0.808446	-0.00740186	0.0416521
Fundus_image_traits	DTI_parameters	UNC_RD	shufflenet_PC1	0.000109401	0.0462577	3.87088	0.0119502	0.949588	-0.00196887	0.0199046
Fundus_image_traits	DTI_parameters	SLF_MO	shufflenet_PC3	0.000380573	-0.0428791	-3.55486	0.0120621	0.36902	-0.0261577	0.0456228
Fundus_image_traits	DTI_parameters	CGC_FA	shufflenet_PC6	0.000369543	0.0430137	3.56259	0.0120737	0.303148	-0.0325007	0.044827
Fundus_image_traits	DTI_parameters	Average_FA	squeezenet_PC1	5.69772e-05	-0.0479672	-4.02734	0.0119104	0.557814	0.0187827	0.0131744
Fundus_image_traits	DTI_parameters	BCC_FA	squeezenet_PC1	0.000301219	-0.0406533	-3.61597	0.0112427	0.748711	-0.00953085	0.0395616
Fundus_image_traits	DTI_parameters	PCR_AD	squeezenet_PC1	0.000198913	0.0477162	3.72229	0.012819	0.568743	-0.0180354	0.0299199
Fundus_image_traits	DTI_parameters	Average_MD	squeezenet_PC1	4.7936e-05	0.0506529	4.06791	0.0124518	0.801643	0.00815309	0.0116494
Fundus_image_traits	DTI_parameters	PCR_MD	squeezenet_PC1	2.04162e-06	0.058256	4.75312	0.0122564	0.299972	-0.0322947	0.001006
Fundus_image_traits	DTI_parameters	PTR_MD	squeezenet_PC1	0.000363816	0.0426018	3.56671	0.0119443	0.537995	-0.0184909	0.0443897
Fundus_image_traits	DTI_parameters	SLF_MD	squeezenet_PC1	0.000194814	0.0448737	3.72755	0.0120384	0.584665	-0.0169577	0.0296596
Fundus_image_traits	DTI_parameters	SS_MD	squeezenet_PC1	0.000217146	0.0458488	3.70005	0.0123914	0.522314	-0.0195845	0.0317273
Fundus_image_traits	DTI_parameters	Average_RD	squeezenet_PC1	3.86476e-05	0.0507171	4.11795	0.0123161	0.941555	0.0023759	0.0100777
Fundus_image_traits	DTI_parameters	CGC_RD	squeezenet_PC1	0.000171432	0.0456618	3.75972	0.012145	0.64621	-0.014644	0.0274015
Fundus_image_traits	DTI_parameters	PCR_RD	squeezenet_PC1	2.31957e-05	0.0492196	4.23443	0.0116237	0.255474	-0.0338882	0.00678474
Fundus_image_traits	DTI_parameters	PCR_FA	squeezenet_PC3	0.00011237	-0.0442927	-3.86429	0.0114621	0.651201	-0.0118724	0.0201724
Fundus_image_traits	DTI_parameters	PTR_FA	squeezenet_PC3	1.67649e-07	-0.0620274	-5.23708	0.0118439	0.0438474	-0.0552833	0.000119428
Fundus_image_traits	DTI_parameters	SLF_FA	squeezenet_PC3	0.000183633	-0.0433066	-3.74243	0.0115718	0.0402138	-0.0545775	0.0286468
Fundus_image_traits	DTI_parameters	SS_FA	squeezenet_PC3	2.56661e-05	-0.0493252	-4.21153	0.0117119	0.0388718	-0.0565974	0.00730595
Fundus_image_traits	DTI_parameters	UNC_FA	squeezenet_PC3	4.35028e-05	-0.0478583	-4.0905	0.0116999	0.265753	-0.0298912	0.0108678
Fundus_image_traits	DTI_parameters	PTR_MD	squeezenet_PC3	0.000281398	0.0450009	3.63362	0.0123846	0.0884933	0.0470174	0.0377258
Fundus_image_traits	DTI_parameters	UNC_MD	squeezenet_PC3	1.25942e-06	0.0615813	4.85019	0.0126967	0.0679507	0.0524986	0.000686892
Fundus_image_traits	DTI_parameters	PCR_RD	squeezenet_PC3	0.000177418	0.0452038	3.75112	0.0120508	0.219266	0.0336744	0.0279211
Fundus_image_traits	DTI_parameters	PTR_RD	squeezenet_PC3	1.53299e-06	0.0586701	4.81087	0.0121953	0.0384624	0.0571702	0.000811326
Fundus_image_traits	DTI_parameters	SLF_RD	squeezenet_PC3	0.000359424	0.043133	3.5699	0.0120824	0.0180745	0.0652028	0.044124
Fundus_image_traits	DTI_parameters	SS_RD	squeezenet_PC3	9.0785e-05	0.047895	3.91618	0.01223	0.031152	0.059585	0.0173898
Fundus_image_traits	DTI_parameters	UNC_RD	squeezenet_PC3	4.22944e-07	0.0625904	5.063	0.0123623	0.0779945	0.0497184	0.000265074
Fundus_image_traits	DTI_parameters	PCR_MD	vgg16_PC1	0.000109884	0.0480861	3.86979	0.012426	0.273821	-0.0346291	0.0199046
Fundus_image_traits	DTI_parameters	Average_AD	vgg16_PC2	0.000338746	0.0499661	3.58543	0.0139359	0.650217	0.0165721	0.0424609
Fundus_image_traits	DTI_parameters	FXST_RD	vgg16_PC2	0.00023378	0.0483865	3.68125	0.013144	0.526253	0.023274	0.0334062
Fundus_image_traits	DTI_parameters	SLF_FA	vgg16_PC3	0.00042489	-0.0412479	-3.52575	0.0116991	0.0320004	-0.0634002	0.0489638
Fundus_image_traits	DTI_parameters	SFO_MD	vgg16_PC3	0.000206453	0.049888	3.7129	0.0134364	0.959409	-0.00174521	0.0305642
Fundus_image_traits	DTI_parameters	SFO_RD	vgg16_PC3	0.000184735	0.0482384	3.74098	0.0128946	0.696947	0.0125298	0.0287063
Fundus_image_traits	DTI_parameters	UNC_RD	vgg16_PC3	0.00024009	0.0461441	3.67448	0.012558	0.0828433	0.0539609	0.0339682
Fundus_image_traits	DTI_parameters	FXST_MO	vgg16_PC5	0.000325907	-0.0489044	-3.5955	0.0136015	0.0363261	-0.077454	0.0415929
Fundus_image_traits	DTI_parameters	FXST_RD	vgg16_PC5	0.000251748	0.0478396	3.66229	0.0130628	0.829787	0.00782622	0.0345902
Fundus_image_traits	DTI_parameters	PTR_FA	vgg16_PC7	0.000136752	-0.0463577	-3.81599	0.0121483	0.0240767	-0.0704431	0.0230985
Fundus_image_traits	DTI_parameters	PCR_MD	vgg19_PC1	7.98675e-05	0.0493107	3.94705	0.0124931	0.489051	-0.021935	0.0159396
Fundus_image_traits	DTI_parameters	PTR_FA	vgg19_PC3	0.000379039	-0.0427607	-3.55593	0.0120252	0.292563	-0.0321055	0.0455152
Fundus_image_traits	DTI_parameters	SLF_FA	vgg19_PC3	0.00012448	-0.045042	-3.8392	0.0117321	0.122314	-0.045724	0.0217987
Fundus_image_traits	DTI_parameters	UNC_FA	vgg19_PC3	0.000358713	-0.0424276	-3.57041	0.0118831	0.380376	-0.0260409	0.0441124
Fundus_image_traits	DTI_parameters	PCR_MD	vgg19_PC3	0.000231455	0.0474869	3.68382	0.0128907	0.644079	0.014723	0.0331403
Fundus_image_traits	DTI_parameters	RLIC_MD	vgg19_PC3	0.000354059	0.044348	3.57386	0.012409	0.437743	0.0249464	0.043842
Fundus_image_traits	DTI_parameters	SCR_MD	vgg19_PC3	0.000176856	0.0523754	3.75193	0.0139596	0.406036	0.0295312	0.027894
Fundus_image_traits	DTI_parameters	SFO_MD	vgg19_PC3	3.39556e-05	0.0558495	4.14781	0.0134648	0.89908	-0.00432996	0.00901881
Fundus_image_traits	DTI_parameters	PCR_RD	vgg19_PC3	0.000197335	0.0455267	3.72433	0.0122241	0.606176	0.0157197	0.029808
Fundus_image_traits	DTI_parameters	PTR_RD	vgg19_PC3	0.000249343	0.0454107	3.66477	0.0123912	0.251842	0.0352136	0.0344585
Fundus_image_traits	DTI_parameters	SFO_RD	vgg19_PC3	6.16965e-05	0.0518335	4.00861	0.0129305	0.762075	0.00972228	0.0139056
Fundus_image_traits	DTI_parameters	SLF_RD	vgg19_PC3	0.000251475	0.0449044	3.66258	0.0122603	0.075267	0.0546335	0.0345902
Fundus_image_traits	DTI_parameters	SS_RD	vgg19_PC3	0.000419279	0.0438219	3.52929	0.0124166	0.0813995	0.0536365	0.0484836
Fundus_image_traits	DTI_parameters	UNC_RD	vgg19_PC3	0.000269513	0.0458619	3.64479	0.0125828	0.177591	0.0420783	0.03647
Fundus_image_traits	DTI_parameters	CST_FA	vgg19_PC5	0.000330719	-0.045507	-3.59166	0.0126702	0.9496	0.00202416	0.0419286
Fundus_image_traits	DTI_parameters	FXST_FA	vgg19_PC9	4.93354e-05	-0.0535654	-4.06116	0.0131897	0.85208	-0.0067901	0.0118102
Fundus_image_traits	DTI_parameters	PTR_FA	vgg19_PC9	0.000287755	-0.0441037	-3.62782	0.0121571	0.644462	-0.0153784	0.0382147
Fundus_image_traits	DTI_parameters	FXST_MO	vgg19_PC9	7.59259e-05	-0.0540014	-3.95917	0.0136396	0.416093	-0.0300097	0.0155915
Fundus_image_traits	DTI_parameters	FXST_RD	vgg19_PC9	0.000138743	0.0499703	3.81243	0.0131072	0.890633	0.00498253	0.0233246
Fundus_image_traits	Resting_fMRI_traits	Somatomotor<=>Default	alexnet_PC1	0.00011304	0.0437189	3.86275	0.0113181	0.446314	0.0212843	0.0202418
Fundus_image_traits	Resting_fMRI_traits	Cingulo-Opercular<=>Default	alexnet_PC8	7.44693e-05	0.0454933	3.96369	0.0114775	0.354817	-0.0275296	0.015441
Fundus_image_traits	Resting_fMRI_traits	Cingulo-Opercular<=>Orbito-Affective	googlenet_PC9	0.00035154	-0.0409748	-3.57562	0.0114595	0.0654095	0.0537397	0.0436057
Fundus_image_traits	Resting_fMRI_traits	Visual1<=>Somatomotor	inception_PC10	0.000132603	0.0439611	3.82353	0.0114975	0.334166	-0.0303572	0.0227746
Fundus_image_traits	Resting_fMRI_traits	Visual1<=>Language	inception_PC10	0.000396804	0.0405095	3.54377	0.0114312	0.176897	-0.0417004	0.0467835
Fundus_image_traits	Resting_fMRI_traits	Orbito-Affective<=>Ventral-Multimodal	mobilenet_PC6	0.000358123	0.0443432	3.57077	0.0124184	0.971851	-0.0012006	0.0441124
Fundus_image_traits	Resting_fMRI_traits	Somatomotor<=>Default	squeezenet_PC1	0.000135096	0.0412227	3.81891	0.0107944	0.537193	0.0173162	0.0229924
Fundus_image_traits	Resting_fMRI_traits	Somatomotor<=>Default	vgg16_PC1	0.000310154	0.0394885	3.60831	0.0109438	0.440559	0.0219655	0.0402907
Fundus_image_traits	Task_fMRI_traits	Language	googlenet_PC10	0.000133306	-0.0604962	-3.82248	0.0158264	0.87593	-0.00550805	0.0228404
Fundus_image_traits	Task_fMRI_traits	Auditory	googlenet_PC10	0.000249066	-0.0558715	-3.66519	0.0152438	0.679357	-0.0146589	0.0344585
Fundus_image_traits	Task_fMRI_traits	Language<=>Language	mobilenet_PC8	0.000159153	0.0471173	3.77847	0.0124699	0.313454	0.0326018	0.0259024
Fundus_image_traits	Task_fMRI_traits	Language	shufflenet_PC10	0.000414252	0.0556512	3.5326	0.0157536	0.108247	0.0583751	0.0483619
Fundus_image_traits	Task_fMRI_traits	Language<=>Frontoparietal	vgg19_PC9	0.000346447	0.0441679	3.57967	0.0123385	0.305174	0.0354103	0.0431988
Fundus_image_traits	Task_fMRI_traits	Frontoparietal<=>Posterior-Multimodal	vgg19_PC9	0.000330979	0.0453641	3.59161	0.0126306	0.109021	0.0564282	0.0419286

### Sheet: TableS2_Bonferroni
Table S2: Significant eye-brain phenotypic associations between retinal imaging traits and brain MRI traits. This sheet shows the significant results at the Bonferroni significance level (P < 6.99 × 10^{-7}).
Retinal_image_type	Brain_image_type	Brain_image_ID	Retinal_image_ID	Pvalue	Beta	Tvalue	Se	Validation_P	Validation_Beta	Bonf_corrected_pvalue
Derived_OCT_measures	Cortical_thickness	right.precuneus	overall_macular_thickness_left	1.77443e-08	0.0842585	5.6418	0.0149347	0.146095	0.0737636	0.0012678
Derived_OCT_measures	Cortical_thickness	left.precuneus	GCIPL_thickness_left	2.33438e-08	0.0731671	5.59407	0.0130794	0.0178283	0.103327	0.00166787
Derived_OCT_measures	Cortical_thickness	left.middle.temporal	overall_macular_thickness_left	3.82516e-08	0.081895	5.50725	0.0148704	0.907951	-0.00579405	0.002733
Derived_OCT_measures	Cortical_thickness	right.precuneus	GCIPL_thickness_left	5.39004e-08	0.0716312	5.44615	0.0131526	0.0269305	0.0988269	0.00385108
Derived_OCT_measures	Cortical_thickness	mean.cort.thickness	overall_macular_thickness_left	1.31489e-07	0.0823386	5.2843	0.0155818	0.279883	0.0567158	0.00939462
Derived_OCT_measures	Cortical_thickness	left.fusiform	overall_macular_thickness_left	1.83849e-07	0.0753471	5.22225	0.0144281	0.236939	0.0596465	0.0131356
Derived_OCT_measures	Cortical_thickness	left.inferior.parietal	GCIPL_thickness_left	3.40888e-07	0.0707348	5.10611	0.013853	0.512294	0.0311334	0.0243557
Derived_OCT_measures	Cortical_thickness	left.precuneus	overall_macular_thickness_left	3.71652e-07	0.0755876	5.08968	0.0148511	0.189645	0.0651969	0.0265538
Derived_OCT_measures	Cortical_thickness	left.fusiform	GCIPL_thickness_left	4.22413e-07	0.0643576	5.06521	0.0127058	0.0321803	0.0939435	0.0301806
Derived_OCT_measures	DTI_parameters	PTR_FA	GCIPL_thickness_left	1.52208e-27	0.142906	10.9443	0.0130576	0.000193566	0.135334	1.08749e-22
Derived_OCT_measures	DTI_parameters	SS_FA	GCIPL_thickness_left	3.80835e-24	0.132172	10.1928	0.0129672	0.000557441	0.124263	2.72099e-19
Derived_OCT_measures	DTI_parameters	FXST_FA	GCIPL_thickness_left	1.9135e-23	0.143122	10.0312	0.0142676	9.61894e-05	0.149402	1.36716e-18
Derived_OCT_measures	DTI_parameters	PTR_FA	GCIPL_thickness_right	1.0495e-22	0.129303	9.8578	0.0131168	0.010514	0.0898881	7.49846e-18
Derived_OCT_measures	DTI_parameters	SS_FA	GCIPL_thickness_right	1.12472e-20	0.121835	9.36718	0.0130066	0.00213358	0.106246	8.0359e-16
Derived_OCT_measures	DTI_parameters	FXST_RD	GCIPL_thickness_left	1.27613e-18	-0.126242	-8.84531	0.0142722	8.65879e-05	-0.148627	9.11767e-14
Derived_OCT_measures	DTI_parameters	SS_RD	GCIPL_thickness_left	1.72296e-18	-0.119212	-8.81117	0.0135297	0.00626316	-0.100036	1.23102e-13
Derived_OCT_measures	DTI_parameters	PTR_RD	GCIPL_thickness_left	1.36427e-17	-0.115331	-8.57233	0.0134538	0.023226	-0.0833746	9.74746e-13
Derived_OCT_measures	DTI_parameters	PTR_FA	overall_macular_thickness_left	2.52946e-15	0.117994	7.93923	0.0148621	0.000242489	0.14542	1.80725e-10
Derived_OCT_measures	DTI_parameters	PTR_MO	GCIPL_thickness_left	6.21773e-15	0.105898	7.82556	0.0135324	0.000255914	0.13165	4.44244e-10
Derived_OCT_measures	DTI_parameters	Average_FA	GCIPL_thickness_left	6.78326e-15	0.106729	7.81417	0.0136584	0.042689	0.0779705	4.8465e-10
Derived_OCT_measures	DTI_parameters	PTR_FA	overall_macular_thickness_right	1.09423e-14	0.115442	7.75284	0.0148902	0.0163781	0.0952499	7.81804e-10
Derived_OCT_measures	DTI_parameters	PTR_FA	RNFL_thickness_right	5.08301e-14	0.103934	7.55292	0.0137608	0.00582216	0.102752	3.63171e-09
Derived_OCT_measures	DTI_parameters	FXST_FA	GCIPL_thickness_right	5.69901e-14	0.108303	7.53775	0.0143681	0.000363214	0.13229	4.07183e-09
Derived_OCT_measures	DTI_parameters	Average_RD	GCIPL_thickness_left	8.54112e-14	-0.105489	-7.48459	0.0140941	0.0707897	-0.0710984	6.10246e-09
Derived_OCT_measures	DTI_parameters	FXST_FA	overall_macular_thickness_left	8.66185e-14	0.121495	7.48256	0.016237	0.000222676	0.153852	6.18872e-09
Derived_OCT_measures	DTI_parameters	SS_RD	GCIPL_thickness_right	1.03445e-13	-0.101138	-7.45892	0.0135594	0.014026	-0.0867747	7.39094e-09
Derived_OCT_measures	DTI_parameters	PTR_RD	GCIPL_thickness_right	1.13932e-13	-0.100414	-7.44605	0.0134856	0.0891304	-0.0604629	8.14024e-09
Derived_OCT_measures	DTI_parameters	FXST_FA	RNFL_thickness_left	2.92063e-13	0.107676	7.31933	0.0147112	0.122665	0.0587747	2.08673e-08
Derived_OCT_measures	DTI_parameters	SS_FA	overall_macular_thickness_left	1.45819e-12	0.104708	7.09784	0.014752	0.000168153	0.146517	1.04185e-07
Derived_OCT_measures	DTI_parameters	SS_FA	RNFL_thickness_right	1.34455e-11	0.0926992	6.7806	0.0136712	0.00346387	0.106923	9.60654e-07
Derived_OCT_measures	DTI_parameters	SS_FA	overall_macular_thickness_right	3.69896e-11	0.0981088	6.63145	0.0147945	0.00422359	0.110955	2.64283e-06
Derived_OCT_measures	DTI_parameters	FXST_RD	GCIPL_thickness_right	5.23042e-11	-0.0941986	-6.57976	0.0143164	0.00124963	-0.118358	3.73703e-06
Derived_OCT_measures	DTI_parameters	FXST_FA	overall_macular_thickness_right	5.24124e-11	0.107018	6.57935	0.0162657	0.00253598	0.126382	3.74476e-06
Derived_OCT_measures	DTI_parameters	FX_FA	GCIPL_thickness_left	9.11738e-11	0.0981379	6.49581	0.0151079	0.268463	0.0460823	6.51418e-06
Derived_OCT_measures	DTI_parameters	FXST_FA	RNFL_thickness_right	1.09319e-10	0.0972838	6.46812	0.0150405	0.368397	0.0357969	7.81059e-06
Derived_OCT_measures	DTI_parameters	SS_RD	overall_macular_thickness_left	2.10628e-10	-0.098085	-6.36766	0.0154036	0.000381152	-0.141042	1.5049e-05
Derived_OCT_measures	DTI_parameters	Average_FA	GCIPL_thickness_right	2.28483e-10	0.0872936	6.35473	0.0137368	0.127542	0.0573703	1.63247e-05
Derived_OCT_measures	DTI_parameters	PTR_MO	GCIPL_thickness_right	2.60235e-10	0.0855651	6.33468	0.0135074	0.000877095	0.116751	1.85932e-05
Derived_OCT_measures	DTI_parameters	SS_MD	GCIPL_thickness_left	2.68032e-10	-0.0903852	-6.33019	0.0142784	0.0519071	-0.0721355	1.91504e-05
Derived_OCT_measures	DTI_parameters	PTR_RD	RNFL_thickness_right	3.02603e-10	-0.0893408	-6.31124	0.0141558	0.0151022	-0.091125	2.16203e-05
Derived_OCT_measures	DTI_parameters	Average_MD	GCIPL_thickness_left	3.1676e-10	-0.0898308	-6.30414	0.0142495	0.123507	-0.0603183	2.26318e-05
Derived_OCT_measures	DTI_parameters	BCC_MO	GCIPL_thickness_left	3.46475e-10	0.0849061	6.29013	0.0134983	0.944578	-0.00253876	2.4755e-05
Derived_OCT_measures	DTI_parameters	FXST_MO	RNFL_thickness_left	6.1845e-10	0.0941628	6.19886	0.0151903	0.975122	-0.00120231	4.4187e-05
Derived_OCT_measures	DTI_parameters	PTR_MO	overall_macular_thickness_left	6.49111e-10	0.0950083	6.19116	0.0153458	0.00826026	0.102759	4.63777e-05
Derived_OCT_measures	DTI_parameters	FXST_RD	overall_macular_thickness_left	7.71987e-10	-0.100132	-6.16355	0.0162458	5.50409e-05	-0.166064	5.5157e-05
Derived_OCT_measures	DTI_parameters	PTR_RD	overall_macular_thickness_left	7.77808e-10	-0.094407	-6.16237	0.0153199	0.00541428	-0.111004	5.55728e-05
Derived_OCT_measures	DTI_parameters	FXST_MO	GCIPL_thickness_left	1.11455e-09	0.0902332	6.10463	0.0147811	0.0472046	0.0774821	7.96324e-05
Derived_OCT_measures	DTI_parameters	ACR_FA	GCIPL_thickness_left	1.18018e-09	0.0833782	6.09528	0.0136792	0.861655	0.0064324	8.43216e-05
Derived_OCT_measures	DTI_parameters	Average_MO	GCIPL_thickness_left	1.42672e-09	0.0883151	6.06475	0.014562	0.578998	0.0215291	0.000101936
Derived_OCT_measures	DTI_parameters	BCC_RD	GCIPL_thickness_left	1.59598e-09	-0.0834766	-6.04657	0.0138056	0.111022	-0.061225	0.00011403
Derived_OCT_measures	DTI_parameters	FXST_RD	RNFL_thickness_left	1.76197e-09	-0.0887304	-6.03054	0.0147135	0.0561436	-0.0716259	0.000125889
Derived_OCT_measures	DTI_parameters	GCC_FA	GCIPL_thickness_left	1.95671e-09	0.0820005	6.01325	0.0136366	0.591422	0.0200635	0.000139803
Derived_OCT_measures	DTI_parameters	FX_RD	GCIPL_thickness_left	2.04041e-09	-0.0878809	-6.00652	0.0146309	0.0610403	-0.0756934	0.000145783
Derived_OCT_measures	DTI_parameters	PTR_RD	overall_macular_thickness_right	2.51836e-09	-0.0915753	-5.97201	0.0153341	0.0565301	-0.0760997	0.000179932
Derived_OCT_measures	DTI_parameters	SS_RD	RNFL_thickness_right	3.06659e-09	-0.0846527	-5.93953	0.0142524	0.00530996	-0.103678	0.000219102
Derived_OCT_measures	DTI_parameters	BCC_FA	GCIPL_thickness_left	4.47681e-09	0.0765087	5.87665	0.0130191	0.164325	0.0494847	0.000319859
Derived_OCT_measures	DTI_parameters	ACR_RD	GCIPL_thickness_left	5.89007e-09	-0.0834169	-5.83083	0.0143062	0.313491	-0.039225	0.000420834
Derived_OCT_measures	DTI_parameters	GCC_RD	GCIPL_thickness_left	6.62223e-09	-0.0820136	-5.81111	0.0141132	0.363449	-0.0353703	0.000473145
Derived_OCT_measures	DTI_parameters	FXST_MD	GCIPL_thickness_left	7.94746e-09	-0.0842568	-5.78027	0.0145766	0.00336888	-0.107252	0.00056783
Derived_OCT_measures	DTI_parameters	Average_RD	overall_macular_thickness_left	1.16998e-08	-0.0914243	-5.71443	0.0159989	0.0121859	-0.106738	0.000835929
Derived_OCT_measures	DTI_parameters	SS_RD	overall_macular_thickness_right	1.23515e-08	-0.0880587	-5.70507	0.0154352	0.00352334	-0.11544	0.000882487
Derived_OCT_measures	DTI_parameters	UNC_MD	GCIPL_thickness_left	1.50691e-08	-0.0802131	-5.67102	0.0141444	0.327653	-0.036987	0.00107666
Derived_OCT_measures	DTI_parameters	FX_MD	GCIPL_thickness_left	1.80025e-08	-0.0827769	-5.64013	0.0146764	0.0872387	-0.0692983	0.00128624
Derived_OCT_measures	DTI_parameters	Average_FA	overall_macular_thickness_left	2.65326e-08	0.0863833	5.57244	0.0155019	0.0082904	0.110382	0.0018957
Derived_OCT_measures	DTI_parameters	FXST_RD	overall_macular_thickness_right	2.75841e-08	-0.0904381	-5.56566	0.0162493	0.00246819	-0.124834	0.00197083
Derived_OCT_measures	DTI_parameters	Average_RD	GCIPL_thickness_right	3.43563e-08	-0.078154	-5.52696	0.0141405	0.0782761	-0.0675334	0.00245469
Derived_OCT_measures	DTI_parameters	FXST_RD	RNFL_thickness_right	4.54573e-08	-0.0822058	-5.47732	0.0150084	0.281415	-0.0420912	0.00324783
Derived_OCT_measures	DTI_parameters	Average_MO	GCIPL_thickness_right	5.26273e-08	0.0795364	5.45114	0.0145908	0.164373	0.0529233	0.00376012
Derived_OCT_measures	DTI_parameters	UNC_RD	GCIPL_thickness_left	5.86133e-08	-0.0748157	-5.43198	0.0137732	0.312052	-0.0371726	0.0041878
Derived_OCT_measures	DTI_parameters	PTR_MO	overall_macular_thickness_right	7.70559e-08	0.0824348	5.38255	0.0153152	0.00450306	0.111644	0.00550549
Derived_OCT_measures	DTI_parameters	FX_MO	GCIPL_thickness_left	1.49345e-07	0.0717685	5.26152	0.0136403	0.0155921	0.0903086	0.0106704
Fundus_image_traits	DTI_parameters	PTR_FA	squeezenet_PC3	1.67649e-07	-0.0620274	-5.23708	0.0118439	0.0438474	-0.0552833	0.0119782
Fundus_image_traits	DTI_parameters	PCR_MD	inception_PC1	2.5727e-07	0.0637382	5.15722	0.012359	0.599744	-0.0168791	0.0183814
Derived_OCT_measures	DTI_parameters	PTR_FA	RNFL_thickness_left	2.73617e-07	0.0696973	5.14835	0.0135378	0.0113145	0.0910382	0.0195494
Derived_OCT_measures	DTI_parameters	PCR_MD	GCIPL_thickness_left	2.75824e-07	-0.0727869	-5.1469	0.0141419	0.173768	-0.0514966	0.0197071
Derived_OCT_measures	DTI_parameters	FXST_MO	overall_macular_thickness_left	2.87065e-07	0.0863392	5.13936	0.0167996	0.0528116	0.0815583	0.0205102
Derived_OCT_measures	DTI_parameters	SLF_RD	GCIPL_thickness_left	3.03e-07	-0.068619	-5.12912	0.0133783	0.248893	-0.0417606	0.0216487
Fundus_image_traits	DTI_parameters	PTR_FA	alexnet_PC3	3.7705e-07	-0.0582699	-5.08485	0.0114595	0.240058	-0.0344828	0.0269394
Fundus_image_traits	DTI_parameters	UNC_RD	squeezenet_PC3	4.22944e-07	0.0625904	5.063	0.0123623	0.0779945	0.0497184	0.0302185
Derived_OCT_measures	DTI_parameters	FX_RD	overall_macular_thickness_left	4.39956e-07	-0.0838704	-5.05807	0.0165815	0.260069	-0.0489491	0.031434
Derived_OCT_measures	DTI_parameters	CGC_RD	GCIPL_thickness_left	4.79523e-07	-0.0705034	-5.0415	0.0139846	0.227507	-0.0465121	0.034261
Fundus_image_traits	DTI_parameters	PTR_RD	alexnet_PC3	4.8795e-07	0.0594871	5.03558	0.0118134	0.175004	0.0401155	0.034863
Derived_OCT_measures	DTI_parameters	FX_FA	GCIPL_thickness_right	5.00181e-07	0.0763362	5.03324	0.0151664	0.144981	0.0591215	0.035737
Fundus_image_traits	DTI_parameters	PCR_MD	shufflenet_PC1	5.02027e-07	0.0616384	5.03008	0.0122539	0.533351	-0.0196961	0.0358688
Derived_OCT_measures	DTI_parameters	Average_MD	overall_macular_thickness_left	6.71979e-07	-0.0804078	-4.97622	0.0161584	0.027387	-0.0932408	0.0480116
Derived_OCT_measures	DTI_parameters	FX_MD	overall_macular_thickness_left	6.92895e-07	-0.0826385	-4.97025	0.0166266	0.327029	-0.0426997	0.049506
Derived_OCT_measures	Regional_brain_volumes	right.pericalcarine	GCIPL_thickness_right	1.22665e-16	0.108977	8.30857	0.0131162	0.000328971	0.125161	8.76418e-12
Derived_OCT_measures	Regional_brain_volumes	left.pericalcarine	GCIPL_thickness_right	4.95007e-16	0.102982	8.13913	0.0126528	9.77286e-06	0.147498	3.53673e-11
Derived_OCT_measures	Regional_brain_volumes	left.pericalcarine	GCIPL_thickness_left	1.63049e-15	0.101464	7.99189	0.0126958	0.00247307	0.104257	1.16495e-10
Derived_OCT_measures	Regional_brain_volumes	right.pericalcarine	GCIPL_thickness_left	5.51714e-15	0.102874	7.83837	0.0131244	0.00417431	0.103322	3.94189e-10
Derived_OCT_measures	Regional_brain_volumes	left.lateral.ventricle	GCIPL_thickness_left	8.91854e-12	-0.101857	-6.83895	0.0148937	0.11762	-0.0657566	6.37212e-07
Derived_OCT_measures	Regional_brain_volumes	right.lateral.ventricle	GCIPL_thickness_left	2.26074e-11	-0.100319	-6.70316	0.0149659	0.0576709	-0.0793804	1.61526e-06
Derived_OCT_measures	Regional_brain_volumes	left.thalamus.proper	overall_macular_thickness_left	1.17182e-10	0.144305	6.45643	0.0223506	0.000283084	0.219699	8.37241e-06
Derived_OCT_measures	Regional_brain_volumes	left.accumbens.area	GCIPL_thickness_left	1.19622e-10	0.0923776	6.45325	0.0143149	0.140942	0.0573378	8.54673e-06
Derived_OCT_measures	Regional_brain_volumes	left.thalamus.proper	GCIPL_thickness_left	1.31661e-10	0.12701	6.43859	0.0197263	0.00394041	0.16118	9.40693e-06
Derived_OCT_measures	Regional_brain_volumes	right.accumbens.area	GCIPL_thickness_left	1.57953e-09	0.0859867	6.04713	0.0142194	0.324153	0.0363495	0.000112854
Derived_OCT_measures	Regional_brain_volumes	right.thalamus.proper	GCIPL_thickness_left	1.97158e-09	0.120567	6.01104	0.0200576	0.0160756	0.13452	0.000140865
Derived_OCT_measures	Regional_brain_volumes	right.thalamus.proper	overall_macular_thickness_left	2.58952e-09	0.135551	5.96641	0.022719	0.00062462	0.207093	0.000185016
Derived_OCT_measures	Regional_brain_volumes	left.thalamus.proper	overall_macular_thickness_right	7.10571e-09	0.12925	5.79818	0.0222915	0.00475057	0.172586	0.000507689
Derived_OCT_measures	Regional_brain_volumes	left.ventral.DC	overall_macular_thickness_left	1.22156e-08	0.130597	5.70607	0.0228873	5.23174e-06	0.273717	0.000872778
Derived_OCT_measures	Regional_brain_volumes	right.thalamus.proper	overall_macular_thickness_right	1.23802e-08	0.129642	5.70372	0.0227294	0.00435702	0.173643	0.000884542
Derived_OCT_measures	Regional_brain_volumes	right.ventral.DC	overall_macular_thickness_left	1.31916e-08	0.130769	5.69289	0.0229707	1.56594e-05	0.259811	0.000942517
Derived_OCT_measures	Regional_brain_volumes	right.pericalcarine	overall_macular_thickness_left	1.77097e-08	0.0840451	5.64208	0.0148961	0.261345	0.0440208	0.00126532
Derived_OCT_measures	Regional_brain_volumes	left.accumbens.area	overall_macular_thickness_left	2.303e-08	0.0909343	5.59641	0.0162487	0.0042351	0.120562	0.00164545
Derived_OCT_measures	Regional_brain_volumes	right.ventral.DC	GCIPL_thickness_left	2.34823e-08	0.11328	5.59299	0.0202539	0.000615112	0.190136	0.00167776
Derived_OCT_measures	Regional_brain_volumes	left.ventral.DC	overall_macular_thickness_right	2.92962e-08	0.126475	5.5542	0.0227711	1.87832e-06	0.286569	0.00209315
Derived_OCT_measures	Regional_brain_volumes	right.pericalcarine	overall_macular_thickness_right	3.04016e-08	0.0828031	5.54769	0.0149257	0.0332035	0.0836234	0.00217213
Derived_OCT_measures	Regional_brain_volumes	right.accumbens.area	GCIPL_thickness_right	3.45253e-08	0.078776	5.52523	0.0142575	0.139884	0.0533132	0.00246676
Derived_OCT_measures	Regional_brain_volumes	right.ventral.DC	GCIPL_thickness_right	4.22812e-08	0.111324	5.48933	0.02028	0.00101027	0.177449	0.00302091
Derived_OCT_measures	Regional_brain_volumes	left.lateral.ventricle	GCIPL_thickness_right	4.63014e-08	-0.0818481	-5.47319	0.0149544	0.00929343	-0.108387	0.00330814
Derived_OCT_measures	Regional_brain_volumes	left.accumbens.area	GCIPL_thickness_right	5.28788e-08	0.0780416	5.44945	0.014321	0.0644787	0.0697564	0.00377809
Derived_OCT_measures	Regional_brain_volumes	right.putamen	INL_thickness_left	7.89828e-08	0.0908587	5.37734	0.0168966	0.165462	0.0616534	0.00564316
Derived_OCT_measures	Regional_brain_volumes	right.lateral.ventricle	GCIPL_thickness_right	1.03262e-07	-0.08019	-5.32849	0.0150493	0.014786	-0.0988799	0.00737786
Derived_OCT_measures	Regional_brain_volumes	left.thalamus.proper	GCIPL_thickness_right	1.10777e-07	0.104544	5.31563	0.0196673	0.0169911	0.130686	0.00791476
Derived_OCT_measures	Regional_brain_volumes	right.accumbens.area	overall_macular_thickness_right	1.16327e-07	0.0858752	5.30671	0.0161824	0.101836	0.066292	0.00831132
Derived_OCT_measures	Regional_brain_volumes	right.thalamus.proper	RNFL_thickness_right	1.50355e-07	0.109491	5.25946	0.020818	0.0907295	0.0975147	0.0107425
Derived_OCT_measures	Regional_brain_volumes	left.ventral.DC	GCIPL_thickness_right	1.62427e-07	0.105605	5.24513	0.020134	0.000140741	0.2053	0.0116051
Derived_OCT_measures	Regional_brain_volumes	left.ventral.DC	GCIPL_thickness_left	1.64611e-07	0.105836	5.24272	0.0201873	0.000700244	0.187991	0.0117612
Derived_OCT_measures	Regional_brain_volumes	right.accumbens.area	overall_macular_thickness_left	1.68826e-07	0.0846066	5.23805	0.0161523	0.0791103	0.0704725	0.0120623
Derived_OCT_measures	Regional_brain_volumes	right.ventral.DC	overall_macular_thickness_right	1.95639e-07	0.119674	5.21058	0.0229675	9.33143e-06	0.266849	0.013978
Derived_OCT_measures	Regional_brain_volumes	right.thalamus.proper	GCIPL_thickness_right	2.99014e-07	0.102893	5.13086	0.0200537	0.00628659	0.14911	0.0213639
