## Supplementary material for "Eye-brain connections revealed by multimodal retinal and brain imaging genetics in the UK Biobank": supp_table: Table_S4_Locus.xlsx

### Sheet: locus
Table S4: Independent (LD < 0.1) significant associations for retinal imaging traits. We used UKB individuals of British ancestry (average n = 60,748). This sheet summaries the results at 3.20e-10 significance level (5e-8/156, that is, the standard GWAS significance threshold, additionally Bonferroni-adjusted for the 156 traits).
Category	Model	ID	GenomicLocus	uniqID	rsID	chr	pos	region	p	nIndSigSNPs	IndSigSNPs
Derived_OCT_measures	Derived_OCT_measures	GCIPL_thickness_right	6	3:3269481:C:T	rs6766253	3	3269481	3p26.2	1.99524e-10	2	rs6766253;rs13083522
Derived_OCT_measures	Derived_OCT_measures	GCIPL_thickness_right	7	3:45814094:A:G	rs17279437	3	45814094	3p21.31	2.96579e-36	15	rs17279437;rs80136777;rs79815064;rs73089379;rs13074904;rs140846169;rs143920918;rs267230;rs544848250;rs71325081;rs56331328;rs9864354;rs2286489;rs6770261;rs6768156
Derived_OCT_measures	Derived_OCT_measures	GCIPL_thickness_right	7	3:45837886:C:G	rs2271615	3	45837886	3p21.31	6.19981e-11	1	rs2271615
Derived_OCT_measures	Derived_OCT_measures	GCIPL_thickness_right	10	4:184924281:A:G	rs10212888	4	184924281	4q35.1	4.5525e-17	8	rs10212888;rs3811773;rs2309957;rs10030834;rs59277241;rs11735366;rs6552726;4:184921914_GTGT_G
Derived_OCT_measures	Derived_OCT_measures	GCIPL_thickness_right	10	4:185021783:A:G	rs4557318	4	185021783	4q35.1	5.41473e-11	2	rs4557318;rs6810830
Derived_OCT_measures	Derived_OCT_measures	GCIPL_thickness_right	12	5:87135896:C:T	rs1070768	5	87135896	5q14.3	2.65711e-12	6	rs1070768;rs533308854;rs6452775;rs13183421;rs17318932;rs181900
Derived_OCT_measures	Derived_OCT_measures	GCIPL_thickness_right	12	5:87847273:A:T	rs12653396	5	87847273	5q14.3	1.18947e-28	11	rs12653396;rs153685;rs35546989;rs12054920;rs710361;5:87475116_CT_C;rs6452788;rs199502002;rs200402995;rs992623;rs10474278
Derived_OCT_measures	Derived_OCT_measures	GCIPL_thickness_right	12	5:87847992:A:T	rs75048985	5	87847992	5q14.3	5.31218e-45	13	rs75048985;rs373616442;rs114895921;rs78792246;rs11740691;rs78651477;rs80212310;rs184539003;rs17547627;rs148651691;5:87782483_GGACA_G;rs200402995;rs11428650
Derived_OCT_measures	Derived_OCT_measures	GCIPL_thickness_right	12	5:88075577:G:GTT	rs71613094	5	88075577	5q14.3	1.13245e-12	6	rs71613094;rs12054920;rs10037690;rs304132;rs153685;rs35546989
Derived_OCT_measures	Derived_OCT_measures	GCIPL_thickness_right	14	6:109018292:C:CAAAAAA	6:109018292_CAAAAAA_C	6	109018292	6q21	1.6513e-17	6	6:109018292_CAAAAAA_C;rs2018420;rs1575676;rs1536057;rs9285397;rs77061140
Derived_OCT_measures	Derived_OCT_measures	GCIPL_thickness_right	15	6:129820038:A:G	rs12193446	6	129820038	6q22.33	1.2897e-11	3	rs12193446;rs12205363;rs11154474
Derived_OCT_measures	Derived_OCT_measures	GCIPL_thickness_right	16	7:46606681:A:T	rs17256442	7	46606681	7p12.3	5.94351e-11	1	rs17256442
Derived_OCT_measures	Derived_OCT_measures	GCIPL_thickness_right	16	7:46630602:C:G	rs11762530	7	46630602	7p12.3	1.10407e-49	8	rs11762530;rs771267430;rs4720546;rs71543923;7:46656911_GT_G;rs1991767;rs9648088;rs12534994
Derived_OCT_measures	Derived_OCT_measures	GCIPL_thickness_right	17	7:50742937:A:G	rs2237473	7	50742937	7p12.1	1.56744e-14	4	rs2237473;rs7792075;rs76969172;rs2240500
Derived_OCT_measures	Derived_OCT_measures	GCIPL_thickness_right	17	7:51011324:A:C	rs13309489	7	51011324	7p12.1	1.68378e-22	5	rs13309489;rs77453258;rs71540267;rs35214151;rs17725609
Derived_OCT_measures	Derived_OCT_measures	GCIPL_thickness_right	17	7:51017122:G:T	rs2079308	7	51017122	7p12.1	1.33184e-13	4	rs2079308;rs757324;rs2285843;rs35214151
Derived_OCT_measures	Derived_OCT_measures	GCIPL_thickness_right	19	9:71754153:C:T	rs11145415	9	71754153	9q21.11	1.83427e-10	5	rs11145415;9:71789825_GTTTT_G;rs11144981;rs11145124;rs11145394
Derived_OCT_measures	Derived_OCT_measures	GCIPL_thickness_right	20	9:102787364:A:C	rs10760712	9	102787364	9q31.1	7.35443e-12	2	rs10760712;rs61548089
Derived_OCT_measures	Derived_OCT_measures	GCIPL_thickness_right	25	12:6954864:A:G	rs5442	12	6954864	12p13.31	6.94232e-28	4	rs5442;rs915997;rs729751;12:7059640_GC_G
Derived_OCT_measures	Derived_OCT_measures	GCIPL_thickness_right	26	12:56213297:G:T	rs56108400	12	56213297	12q13.2	2.31426e-11	1	rs56108400
Derived_OCT_measures	Derived_OCT_measures	GCIPL_thickness_right	27	12:118472388:C:G	rs56882977	12	118472388	12q24.23	2.78597e-11	3	rs56882977;rs9788041;rs58522399
Derived_OCT_measures	Derived_OCT_measures	GCIPL_thickness_right	28	14:74666641:A:G	rs887595	14	74666641	14q24.3	9.91018e-15	3	rs887595;rs7158381;rs7148979
Derived_OCT_measures	Derived_OCT_measures	GCIPL_thickness_right	30	15:28230318:C:T	rs1800407	15	28230318	15q13.1	8.69049e-22	6	rs1800407;rs72712694;rs77542847;rs112563047;rs75224447;rs1562592
Derived_OCT_measures	Derived_OCT_measures	GCIPL_thickness_right	34	17:43670337:C:CT	rs113620380	17	43670337	17q21.31	1.29395e-11	6	rs113620380;rs28646281;rs1560313;rs713522;rs7225002;rs62064594
Derived_OCT_measures	Derived_OCT_measures	GCIPL_thickness_right	34	17:43798360:A:G	rs55938136	17	43798360	17q21.31	1.62557e-10	1	rs55938136
Derived_OCT_measures	Derived_OCT_measures	GCIPL_thickness_right	37	17:79508506:G:T	rs2228698	17	79508506	17q25.3	1.91866e-12	5	rs2228698;rs7406296;rs1135989;rs138055235;rs7405522
Derived_OCT_measures	Derived_OCT_measures	GCIPL_thickness_right	37	17:79602063:G:T	rs9905786	17	79602063	17q25.3	8.06431e-53	18	rs9905786;rs34896443;rs11150803;rs3830068;17:79627115_CAAAAAAAGAAAAG_C;rs11150804;rs35955182;rs4078290;rs7208144;rs12452113;rs8077635;rs9797135;rs1135989;rs138055235;rs7405522;rs3934711;rs117824378;rs111812808
Derived_OCT_measures	Derived_OCT_measures	GCIPL_thickness_right	38	18:57038761:A:G	rs11876004	18	57038761	18q21.32	5.14985e-11	2	rs11876004;rs583254
Derived_OCT_measures	Derived_OCT_measures	GCIPL_thickness_right	41	19:40310084:C:T	rs4803297	19	40310084	19q13.2	1.48624e-11	2	rs4803297;rs12975624
Derived_OCT_measures	Derived_OCT_measures	GCIPL_thickness_right	43	21:47364499:C:T	rs1625244	21	47364499	21q22.3	8.07269e-21	14	rs1625244;rs426378;rs452877;rs200846447;rs2183600;rs11701176;21:47395546_GA_G;21:47400843_GTC_G;21:47405085_CAGAGACAG_C;rs11700844;rs1810870;rs112980369;rs7278258;rs763519476
Derived_OCT_measures	Derived_OCT_measures	INL_thickness_left	3	1:41808814:C:CT	1:41808814_CT_C	1	41808814	1p34.2	2.85948e-23	4	1:41808814_CT_C;rs373320360;rs11209802;rs72665683
Derived_OCT_measures	Derived_OCT_measures	INL_thickness_left	6	1:150551295:C:T	rs35661734	1	150551295	1q21.3	2.12038e-26	6	rs35661734;1:150552263_GGCCGGGGCCGGGGCCTGA_G;rs112274066;rs10305748;rs191559740;rs116293136
Derived_OCT_measures	Derived_OCT_measures	INL_thickness_left	8	1:214107008:C:T	rs74454622	1	214107008	1q32.3	8.79488e-33	7	rs74454622;rs6698217;rs76378634;rs116053846;rs114672941;rs6686254;rs114536170
Derived_OCT_measures	Derived_OCT_measures	INL_thickness_left	9	2:37548136:C:T	rs759460	2	37548136	2p22.2	1.64472e-10	1	rs759460
Derived_OCT_measures	Derived_OCT_measures	INL_thickness_left	10	2:56234942:G:T	rs9967780	2	56234942	2p16.1	2.7353e-10	2	rs9967780;rs113261479
Derived_OCT_measures	Derived_OCT_measures	INL_thickness_left	12	2:111912729:A:G	rs6727356	2	111912729	2q13	6.12407e-12	4	rs6727356;rs686952;rs9636364;rs4849417
Derived_OCT_measures	Derived_OCT_measures	INL_thickness_left	13	2:172737267:C:T	rs17581439	2	172737267	2q31.1	3.90655e-11	2	rs17581439;rs11692132
Derived_OCT_measures	Derived_OCT_measures	INL_thickness_left	24	4:184942220:C:T	rs3811773	4	184942220	4q35.1	8.89981e-13	4	rs3811773;rs6552726;rs10212888;rs66511946
Derived_OCT_measures	Derived_OCT_measures	INL_thickness_left	27	5:86581042:A:G	rs143575061	5	86581042	5q14.3	2.01903e-13	3	rs143575061;rs144529920;rs148344500
Derived_OCT_measures	Derived_OCT_measures	INL_thickness_left	27	5:86811592:A:G	rs115986123	5	86811592	5q14.3	3.479e-15	3	rs115986123;rs201028792;rs79372425
Derived_OCT_measures	Derived_OCT_measures	INL_thickness_left	27	5:87065290:G:GAAAAA	rs71613060	5	87065290	5q14.3	2.64738e-15	9	rs71613060;rs841135;rs841115;rs1070768;rs17446600;rs1062035;rs323741;rs71637277;rs13181540
Derived_OCT_measures	Derived_OCT_measures	INL_thickness_left	27	5:87096718:C:G	rs698058	5	87096718	5q14.3	1.84509e-21	6	rs698058;rs10942510;rs710361;rs323741;rs1423633;rs1423634
Derived_OCT_measures	Derived_OCT_measures	INL_thickness_left	27	5:87102148:A:G	rs7720997	5	87102148	5q14.3	1.77712e-13	1	rs7720997
Derived_OCT_measures	Derived_OCT_measures	INL_thickness_left	27	5:87142040:A:G	rs75439987	5	87142040	5q14.3	1.37443e-21	5	rs75439987;rs78865998;rs17547627;rs114895921;rs114804963
Derived_OCT_measures	Derived_OCT_measures	INL_thickness_left	27	5:87464783:C:T	rs6881085	5	87464783	5q14.3	9.17193e-27	16	rs6881085;5:87475116_CT_C;rs112663934;rs34713537;rs357513;rs149894112;5:87748855_GTAGT_G;5:87778792_AT_A;rs10474278;rs2438466;rs841115;rs2032886;rs1070768;rs533308854;rs6452771;rs751083674
Derived_OCT_measures	Derived_OCT_measures	INL_thickness_left	27	5:87600719:A:C	rs13155030	5	87600719	5q14.3	4.66705e-18	13	rs13155030;rs61192554;rs149894112;rs115827339;rs27774;rs181900;rs202047027;rs13181540;rs841115;rs1070768;rs533308854;rs6452771;rs357513
Derived_OCT_measures	Derived_OCT_measures	INL_thickness_left	27	5:87847273:A:T	rs12653396	5	87847273	5q14.3	9.71136e-74	19	rs12653396;rs116552258;rs2438466;rs153685;rs627450;rs4518438;rs72783794;rs710361;5:87353820_TA_T;rs532912673;5:87475116_CT_C;rs369319062;rs6452788;rs199502002;rs17419291;rs200402995;rs2194029;rs992623;rs10474278
Derived_OCT_measures	Derived_OCT_measures	INL_thickness_left	27	5:87847586:G:T	rs17421627	5	87847586	5q14.3	2.91715e-212	23	rs17421627;rs373616442;rs114895921;rs114804963;5:87940449_CTG_C;rs114097435;rs78792246;rs114916281;rs112124270;rs11740691;rs78865998;rs78651477;rs357513;rs17547627;rs148651691;rs61192554;rs79372425;5:87703316_AG_A;5:87748855_GTAGT_G;5:87778792_AT_A;rs200402995;rs11428650;rs34300245
Derived_OCT_measures	Derived_OCT_measures	INL_thickness_left	27	5:87871121:C:T	rs147095155	5	87871121	5q14.3	2.02113e-20	3	rs147095155;rs148344500;5:87553689_CTT_C
Derived_OCT_measures	Derived_OCT_measures	INL_thickness_left	27	5:87949118:G:T	rs35267052	5	87949118	5q14.3	8.50057e-14	12	rs35267052;rs115827339;rs27774;rs6882046;rs153685;rs34325695;rs796839821;rs304132;rs202047027;rs301709;rs9293508;rs112663934
Derived_OCT_measures	Derived_OCT_measures	INL_thickness_left	27	5:87950737:G:T	rs28115	5	87950737	5q14.3	3.70408e-15	10	rs28115;rs27774;rs181900;rs13181540;rs533308854;rs149894112;rs148838963;rs2194029;rs10474278;rs2438466
Derived_OCT_measures	Derived_OCT_measures	INL_thickness_left	27	5:88075577:G:GTT	rs71613094	5	88075577	5q14.3	2.91687e-26	15	rs71613094;rs700592;rs9986272;rs4518438;rs80043958;rs10080042;rs304132;rs301709;rs10068644;rs17419291;rs116552258;rs6882046;rs153685;rs627450;rs17485836
Derived_OCT_measures	Derived_OCT_measures	INL_thickness_left	27	5:88356421:C:T	rs116342823	5	88356421	5q14.3	2.97307e-18	9	rs116342823;rs62378180;rs149532220;rs141303173;rs17547627;rs148651691;rs114097435;rs78792246;rs374069808
Derived_OCT_measures	Derived_OCT_measures	INL_thickness_left	27	5:88430633:C:T	rs2115459	5	88430633	5q14.3	1.92035e-13	5	rs2115459;rs301709;rs35126928;rs9293508;rs71867597
Derived_OCT_measures	Derived_OCT_measures	INL_thickness_left	27	5:88753910:A:C	rs150468825	5	88753910	5q14.3	2.14805e-10	3	rs150468825;5:87940449_CTG_C;rs114916281
Derived_OCT_measures	Derived_OCT_measures	INL_thickness_left	28	5:148606052:A:C	rs13156539	5	148606052	5q32	3.39151e-15	4	rs13156539;5:148656232_AT_A;rs7724384;rs7720260
Derived_OCT_measures	Derived_OCT_measures	INL_thickness_left	29	6:11394287:A:G	rs17507554	6	11394287	6p24.2	4.72318e-12	1	rs17507554
Derived_OCT_measures	Derived_OCT_measures	INL_thickness_left	30	6:84336742:C:T	rs217343	6	84336742	6q14.2	3.74257e-38	10	rs217343;rs13192685;rs373927158;rs217285;rs515304;rs13208065;rs11464464;rs971215;rs2023238;rs61417237
Derived_OCT_measures	Derived_OCT_measures	INL_thickness_left	31	6:129820038:A:G	rs12193446	6	129820038	6q22.33	2.22318e-18	7	rs12193446;rs12205363;rs9492336;rs9402139;rs11154478;rs12195178;rs547784407
Derived_OCT_measures	Derived_OCT_measures	INL_thickness_left	32	6:150052077:C:CA	rs149014510	6	150052077	6q25.1	1.3239e-12	2	rs149014510;6:150189256_AT_A
Derived_OCT_measures	Derived_OCT_measures	INL_thickness_left	34	7:27084648:A:G	rs187136683	7	27084648	7p15.2	9.95874e-11	1	rs187136683
Derived_OCT_measures	Derived_OCT_measures	INL_thickness_left	36	7:155617259:C:T	rs7807296	7	155617259	7q36.3	1.31162e-21	11	rs7807296;rs288766;rs34629281;rs208685;rs288756;rs1731851;rs1731849;rs1626347;rs1675570;rs1675569;rs34047750
Derived_OCT_measures	Derived_OCT_measures	INL_thickness_left	38	8:8707197:C:G	rs1877119	8	8707197	8p23.1	6.35295e-13	27	rs1877119;rs56367294;rs2979245;rs393155;rs200829259;rs35847492;rs7830939;rs10093628;rs6601327;rs13270518;8:9571840_CT_C;rs6601363;rs2090061;rs376852830;rs7833103;rs2976956;rs2976868;rs2979192;rs2921036;rs6601720;rs1115138;rs1554533;rs56094035;rs555253;rs11776845;rs55971558;rs1473029
Derived_OCT_measures	Derived_OCT_measures	INL_thickness_left	38	8:10193772:C:G	rs6982308	8	10193772	8p23.1	3.42742e-12	22	rs6982308;rs7816990;rs35602868;rs7838749;rs4484649;rs2898251;rs11783749;rs7462931;rs2293856;rs35847492;rs7830939;rs10093628;rs6601327;rs9329203;rs13270518;8:9571840_CT_C;rs6601363;rs200825000;rs2090061;rs12549629;rs591346;rs13249929
Derived_OCT_measures	Derived_OCT_measures	INL_thickness_left	38	8:11434176:A:T	rs7464263	8	11434176	8p23.1	3.62169e-11	17	rs7464263;rs754053939;rs13275657;rs2409836;rs4841659;rs7823537;rs9694287;rs7816990;rs35602868;rs7838749;rs4484649;rs2898251;rs11783749;rs7462931;rs2293856;rs2736364;rs17153419
Derived_OCT_measures	Derived_OCT_measures	INL_thickness_left	42	9:98266855:A:T	rs28446321	9	98266855	9q22.32	2.49764e-13	3	rs28446321;rs78893982;rs28517704
Derived_OCT_measures	Derived_OCT_measures	INL_thickness_left	46	11:31813509:C:T	rs3026390	11	31813509	11p13	1.06996e-12	1	rs3026390
Derived_OCT_measures	Derived_OCT_measures	INL_thickness_left	48	12:6954864:A:G	rs5442	12	6954864	12p13.31	2.40528e-20	2	rs5442;rs729751
Derived_OCT_measures	Derived_OCT_measures	INL_thickness_left	49	12:56115585:C:T	rs3138142	12	56115585	12q13.2	4.8621e-20	3	rs3138142;rs35746357;rs3138144
Derived_OCT_measures	Derived_OCT_measures	INL_thickness_left	51	14:61072658:A:G	rs28711886	14	61072658	14q23.1	1.14044e-32	8	rs28711886;rs61991661;rs4899021;rs12896128;14:60864406_TA_T;rs1010053;rs11844841;rs7156107
Derived_OCT_measures	Derived_OCT_measures	INL_thickness_left	51	14:61342648:C:G	rs4151289	14	61342648	14q23.1	1.00351e-10	7	rs4151289;rs12890803;rs12896128;14:60864406_TA_T;rs1010053;rs61991661;rs4899021
Derived_OCT_measures	Derived_OCT_measures	INL_thickness_left	52	14:74352411:A:G	rs62003710	14	74352411	14q24.3	1.94536e-12	4	rs62003710;rs62006135;rs45569432;rs35554390
Derived_OCT_measures	Derived_OCT_measures	INL_thickness_left	52	14:74666641:A:G	rs887595	14	74666641	14q24.3	9.78505e-31	8	rs887595;rs1548770;rs61052738;rs62006135;rs551602396;rs7152352;rs775924321;rs45569432
Derived_OCT_measures	Derived_OCT_measures	INL_thickness_left	54	15:28230318:C:T	rs1800407	15	28230318	15q13.1	3.11101e-13	4	rs1800407;rs72712694;rs77542847;rs148632780
Derived_OCT_measures	Derived_OCT_measures	INL_thickness_left	55	15:31453147:A:G	rs75638145	15	31453147	15q13.3	3.70001e-15	4	rs75638145;rs78995917;rs12915948;rs1580141
Derived_OCT_measures	Derived_OCT_measures	INL_thickness_left	56	15:35005886:A:T	rs524952	15	35005886	15q14	2.70862e-10	3	rs524952;rs638494;rs651237
Derived_OCT_measures	Derived_OCT_measures	INL_thickness_left	58	15:41215181:G:T	rs72735670	15	41215181	15q15.1	3.14786e-10	4	rs72735670;rs6492982;rs376266394;rs548932774
Derived_OCT_measures	Derived_OCT_measures	INL_thickness_left	60	15:53623163:T:TG	15:53623163_TG_T	15	53623163	15q21.3	1.50587e-10	1	15:53623163_TG_T
Derived_OCT_measures	Derived_OCT_measures	INL_thickness_left	60	15:54007118:G:T	rs690526	15	54007118	15q21.3	3.32696e-15	8	rs690526;rs11070997;rs67902748;rs5812695;rs11387535;rs1906397;rs7168335;rs2447050
Derived_OCT_measures	Derived_OCT_measures	INL_thickness_left	61	15:89149872:A:G	rs72763825	15	89149872	15q26.1	3.33548e-12	3	rs72763825;rs72763838;rs10852102
Derived_OCT_measures	Derived_OCT_measures	INL_thickness_left	65	17:79602063:G:T	rs9905786	17	79602063	17q25.3	7.2462e-30	10	rs9905786;rs34896443;rs11150803;rs3830068;rs35955182;rs7502870;rs7208144;rs7405641;rs9913794;rs111812808
Derived_OCT_measures	Derived_OCT_measures	INL_thickness_left	67	18:57054087:C:T	rs2305041	18	57054087	18q21.32	5.57186e-12	1	rs2305041
Derived_OCT_measures	Derived_OCT_measures	INL_thickness_left	68	19:40310084:C:T	rs4803297	19	40310084	19q13.2	5.12026e-12	3	rs4803297;rs12975624;rs12459589
Derived_OCT_measures	Derived_OCT_measures	INL_thickness_left	70	22:18130209:C:T	rs11704728	22	18130209	22q11.21	2.34776e-15	3	rs11704728;rs1296688;rs11703008
Derived_OCT_measures	Derived_OCT_measures	INL_thickness_right	2	1:41769158:C:T	rs12032906	1	41769158	1p34.2	5.055e-23	4	rs12032906;rs72665683;rs373320360;rs11209802
Derived_OCT_measures	Derived_OCT_measures	INL_thickness_right	3	1:113564178:G:T	rs72683468	1	113564178	1p13.2	4.67812e-11	1	rs72683468
Derived_OCT_measures	Derived_OCT_measures	INL_thickness_right	4	1:150551295:C:T	rs35661734	1	150551295	1q21.3	1.14701e-33	6	rs35661734;1:150552263_GGCCGGGGCCGGGGCCTGA_G;rs72704612;rs10305748;rs191559740;rs116293136
Derived_OCT_measures	Derived_OCT_measures	INL_thickness_right	6	1:214110713:C:T	rs80256218	1	214110713	1q32.3	1.37169e-33	7	rs80256218;rs6698217;rs76378634;rs142068572;rs114672941;rs6686254;rs114536170
Derived_OCT_measures	Derived_OCT_measures	INL_thickness_right	7	2:56239897:A:G	rs13399945	2	56239897	2p16.1	5.74075e-13	2	rs13399945;rs2009613
Derived_OCT_measures	Derived_OCT_measures	INL_thickness_right	8	2:85767735:C:T	rs2028900	2	85767735	2p11.2	2.09345e-10	2	rs2028900;rs56819945
Derived_OCT_measures	Derived_OCT_measures	INL_thickness_right	9	2:111912729:A:G	rs6727356	2	111912729	2q13	5.22741e-13	5	rs6727356;rs686952;rs9636364;2:111899277_GT_G;rs138780074
Derived_OCT_measures	Derived_OCT_measures	INL_thickness_right	12	2:172721762:A:G	rs62182392	2	172721762	2q31.1	1.58576e-12	3	rs62182392;rs587639606;rs11692132
Derived_OCT_measures	Derived_OCT_measures	INL_thickness_right	19	4:82393369:C:CGTGA	rs756733042	4	82393369	4q21.21	1.84765e-11	1	rs756733042
Derived_OCT_measures	Derived_OCT_measures	INL_thickness_right	21	4:184943118:C:T	rs1970896	4	184943118	4q35.1	2.67361e-13	8	rs1970896;rs7670126;rs6552733;rs4290933;rs59277241;rs6552726;rs10212888;rs66511946
Derived_OCT_measures	Derived_OCT_measures	INL_thickness_right	25	5:86581042:A:G	rs143575061	5	86581042	5q14.3	5.22252e-14	3	rs143575061;rs148344500;rs144548236
Derived_OCT_measures	Derived_OCT_measures	INL_thickness_right	25	5:86811592:A:G	rs115986123	5	86811592	5q14.3	3.72586e-13	2	rs115986123;rs79372425
Derived_OCT_measures	Derived_OCT_measures	INL_thickness_right	25	5:87065290:G:GAAAAA	rs71613060	5	87065290	5q14.3	7.31445e-14	7	rs71613060;rs841115;rs1070768;rs72781788;rs323741;rs13176607;rs13181540
Derived_OCT_measures	Derived_OCT_measures	INL_thickness_right	25	5:87096718:C:G	rs698058	5	87096718	5q14.3	7.77651e-20	6	rs698058;rs10942510;rs710361;rs323741;rs1423633;rs1423634
Derived_OCT_measures	Derived_OCT_measures	INL_thickness_right	25	5:87102148:A:G	rs7720997	5	87102148	5q14.3	2.28049e-16	1	rs7720997
Derived_OCT_measures	Derived_OCT_measures	INL_thickness_right	25	5:87142040:A:G	rs75439987	5	87142040	5q14.3	9.10567e-23	6	rs75439987;rs78197841;rs78865998;rs17547627;rs114895921;rs114804963
Derived_OCT_measures	Derived_OCT_measures	INL_thickness_right	25	5:87464783:C:T	rs6881085	5	87464783	5q14.3	8.22634e-26	18	rs6881085;5:87475116_CT_C;rs34713537;5:87525306_GT_G;rs74824902;rs149894112;5:87748855_GTAGT_G;rs16903178;rs10474278;rs167789;rs116593222;rs841115;rs2032886;rs1070768;5:87232559_CCCTT_C;rs533308854;rs6452771;rs751083674
Derived_OCT_measures	Derived_OCT_measures	INL_thickness_right	25	5:87600719:A:C	rs13155030	5	87600719	5q14.3	9.1832e-18	13	rs13155030;rs61192554;rs149894112;rs115827339;rs27774;rs181900;rs116593222;rs13181540;rs841115;rs1070768;rs533308854;rs6452771;5:87525306_GT_G
Derived_OCT_measures	Derived_OCT_measures	INL_thickness_right	25	5:87811200:C:G	rs116367645	5	87811200	5q14.3	4.89765e-11	18	rs116367645;rs992623;rs34300245;rs116552258;rs17551090;rs9986272;rs80043958;rs10068644;rs17564192;rs758868224;rs710361;5:87232817_TCTTC_T;5:87236599_GA_G;rs1816739;rs369319062;rs149649596;rs199502002;rs17419291
Derived_OCT_measures	Derived_OCT_measures	INL_thickness_right	25	5:87847273:A:T	rs12653396	5	87847273	5q14.3	7.95133e-75	20	rs12653396;rs116552258;rs167789;rs153685;rs412458;rs12054920;rs758868224;rs710361;5:87232817_TCTTC_T;5:87236599_GA_G;rs1816739;5:87475116_CT_C;rs369319062;rs149649596;rs199502002;rs17419291;rs200402995;rs2194029;rs992623;rs10474278
Derived_OCT_measures	Derived_OCT_measures	INL_thickness_right	25	5:87847586:G:T	rs17421627	5	87847586	5q14.3	5.68324e-210	23	rs17421627;rs373616442;rs114895921;rs114804963;5:87940449_CTG_C;rs114097435;rs78792246;rs114916281;rs112124270;rs11740691;rs78865998;rs78651477;5:87525306_GT_G;rs17547627;rs148651691;rs61192554;rs79372425;5:87703316_AG_A;5:87748855_GTAGT_G;rs16903178;rs200402995;rs11428650;rs34300245
Derived_OCT_measures	Derived_OCT_measures	INL_thickness_right	25	5:87871121:C:T	rs147095155	5	87871121	5q14.3	8.44409e-22	3	rs147095155;rs148344500;5:87553689_CTT_C
Derived_OCT_measures	Derived_OCT_measures	INL_thickness_right	25	5:87949118:G:T	rs35267052	5	87949118	5q14.3	5.03602e-13	12	rs35267052;rs115827339;rs27774;rs6882046;rs153685;rs71639120;rs304145;rs34208226;rs304132;rs301706;rs9293508;rs74824902
Derived_OCT_measures	Derived_OCT_measures	INL_thickness_right	25	5:87950737:G:T	rs28115	5	87950737	5q14.3	2.30787e-14	10	rs28115;rs27774;rs181900;rs116593222;rs13181540;rs533308854;rs149894112;rs2194029;rs10474278;rs167789
Derived_OCT_measures	Derived_OCT_measures	INL_thickness_right	25	5:88075577:G:GTT	rs71613094	5	88075577	5q14.3	9.35477e-24	15	rs71613094;rs700592;rs9986272;rs12054920;rs80043958;rs10080042;rs304132;rs301706;rs10068644;rs17419291;rs116552258;rs6882046;rs153685;rs412458;rs17551090
Derived_OCT_measures	Derived_OCT_measures	INL_thickness_right	25	5:88356421:C:T	rs116342823	5	88356421	5q14.3	1.39985e-20	9	rs116342823;rs16903463;rs149532220;rs141303173;rs17547627;rs148651691;rs114097435;rs78792246;rs374069808
Derived_OCT_measures	Derived_OCT_measures	INL_thickness_right	25	5:88430633:C:T	rs2115459	5	88430633	5q14.3	1.82713e-12	5	rs2115459;rs301706;rs35126928;rs9293508;rs71867597
Derived_OCT_measures	Derived_OCT_measures	INL_thickness_right	26	5:148612322:A:G	rs4490572	5	148612322	5q32	2.34212e-16	5	rs4490572;rs970384;rs4362930;rs7720260;rs13174812
Derived_OCT_measures	Derived_OCT_measures	INL_thickness_right	27	6:11394287:A:G	rs17507554	6	11394287	6p24.2	1.35435e-15	1	rs17507554
Derived_OCT_measures	Derived_OCT_measures	INL_thickness_right	29	6:84317533:A:T	rs7752421	6	84317533	6q14.2	1.48112e-35	10	rs7752421;rs12193842;rs13192685;rs373927158;rs217285;rs515304;rs538110877;rs11464464;rs971215;rs2023238
Derived_OCT_measures	Derived_OCT_measures	INL_thickness_right	30	6:129820038:A:G	rs12193446	6	129820038	6q22.33	3.16809e-21	7	rs12193446;rs12205363;rs569345933;rs77374579;rs11154478;rs12195178;rs547784407
Derived_OCT_measures	Derived_OCT_measures	INL_thickness_right	31	6:150052077:C:CA	rs149014510	6	150052077	6q25.1	2.7701e-11	2	rs149014510;rs145551408
Derived_OCT_measures	Derived_OCT_measures	INL_thickness_right	35	7:155617259:C:T	rs7807296	7	155617259	7q36.3	8.44454e-19	9	rs7807296;rs167020;rs34629281;rs167018;rs208685;rs81039;rs1731851;rs1731848;rs1617620
Derived_OCT_measures	Derived_OCT_measures	INL_thickness_right	35	7:155656332:A:C	rs10255037	7	155656332	7q36.3	4.21769e-11	2	rs10255037;rs1617620
Derived_OCT_measures	Derived_OCT_measures	INL_thickness_right	36	8:8702827:A:G	rs907180	8	8702827	8p23.1	3.81923e-14	26	rs907180;rs56073940;rs3789845;rs2921378;rs2979245;rs435581;rs2929453;rs35847492;rs10093628;8:9558446_CT_C;rs6601363;rs67734823;rs376852830;rs7833103;8:8259128_GAA_G;rs2979192;rs2921036;rs6601720;rs1115138;rs1554533;rs11786349;rs1396878;rs11783950;rs11776845;rs55971558;rs1473029
Derived_OCT_measures	Derived_OCT_measures	INL_thickness_right	36	8:10193772:C:G	rs6982308	8	10193772	8p23.1	3.63428e-13	22	rs6982308;rs12546887;rs10090800;rs6992818;rs7816990;rs11778341;rs35602868;rs34653170;8:10769816_GTATATATATA_G;rs7834248;rs143366911;rs529577981;rs6986002;rs147501616;rs35847492;rs10093628;8:9558446_CT_C;rs6601363;rs200825000;rs591346;rs10643428;rs11778739
Derived_OCT_measures	Derived_OCT_measures	INL_thickness_right	36	8:11444516:A:G	rs10097870	8	11444516	8p23.1	2.49641e-11	19	rs10097870;rs754053939;rs10903343;rs11994417;rs11250186;rs4440593;rs151224128;rs7816990;rs11778341;rs35602868;rs34653170;8:10769816_GTATATATATA_G;rs7834248;rs143366911;rs529577981;rs6986002;rs147501616;rs2736364;rs17153419
Derived_OCT_measures	Derived_OCT_measures	INL_thickness_right	43	11:17004090:C:G	rs7127818	11	17004090	11p15.1	1.86885e-10	2	rs7127818;rs665311
Derived_OCT_measures	Derived_OCT_measures	INL_thickness_right	44	11:31812215:A:C	rs3026393	11	31812215	11p13	2.24397e-11	2	rs3026393;rs60171845
Derived_OCT_measures	Derived_OCT_measures	INL_thickness_right	45	11:68968271:A:C	rs116233906	11	68968271	11q13.3	1.62385e-14	3	rs116233906;rs67808136;rs11601194
Derived_OCT_measures	Derived_OCT_measures	INL_thickness_right	47	12:6954864:A:G	rs5442	12	6954864	12p13.31	4.74666e-20	4	rs5442;rs915997;rs729751;12:7059640_GC_G
Derived_OCT_measures	Derived_OCT_measures	INL_thickness_right	48	12:56115585:C:T	rs3138142	12	56115585	12q13.2	8.98746e-18	4	rs3138142;rs3138137;rs3138136;rs73119282
Derived_OCT_measures	Derived_OCT_measures	INL_thickness_right	50	14:60850703:C:G	rs2753462	14	60850703	14q23.1	7.37008e-32	7	rs2753462;14:60864406_TA_T;rs10151839;rs12883754;rs61991661;rs4899021;rs12896128
Derived_OCT_measures	Derived_OCT_measures	INL_thickness_right	50	14:61050397:A:C	rs11844841	14	61050397	14q23.1	1.01493e-10	3	rs11844841;14:61105917_AT_A;rs10151839
Derived_OCT_measures	Derived_OCT_measures	INL_thickness_right	50	14:61342648:C:G	rs4151289	14	61342648	14q23.1	3.38568e-11	6	rs4151289;rs12896128;14:60864406_TA_T;rs12883754;rs61991661;rs4899021
Derived_OCT_measures	Derived_OCT_measures	INL_thickness_right	51	14:68743307:A:G	rs10131490	14	68743307	14q24.1	1.08611e-10	4	rs10131490;rs75424537;rs4899241;rs113145157
Derived_OCT_measures	Derived_OCT_measures	INL_thickness_right	52	14:74666641:A:G	rs887595	14	74666641	14q24.3	3.98213e-23	6	rs887595;rs747513;rs61052738;rs62006135;rs7148979;rs7152352
Derived_OCT_measures	Derived_OCT_measures	INL_thickness_right	54	15:28230318:C:T	rs1800407	15	28230318	15q13.1	4.50531e-13	4	rs1800407;rs72712694;rs72714121;rs148632780
Derived_OCT_measures	Derived_OCT_measures	INL_thickness_right	55	15:31453147:A:G	rs75638145	15	31453147	15q13.3	4.09678e-14	2	rs75638145;rs113518423
Derived_OCT_measures	Derived_OCT_measures	INL_thickness_right	57	15:41413009:C:CA	rs376266394	15	41413009	15q15.1	1.08521e-11	5	rs376266394;rs548932774;rs72735670;15:41263320_CAAAA_C;rs6492982
Derived_OCT_measures	Derived_OCT_measures	INL_thickness_right	58	15:54002267:A:G	rs690383	15	54002267	15q21.3	1.38131e-16	9	rs690383;rs7168335;rs2447050;rs62007997;rs67902748;rs11070992;rs12441568;rs4643263;rs138896754
Derived_OCT_measures	Derived_OCT_measures	INL_thickness_right	61	16:80485098:C:G	rs6564760	16	80485098	16q23.2	2.89453e-11	2	rs6564760;rs4491516
Derived_OCT_measures	Derived_OCT_measures	INL_thickness_right	63	17:79602063:G:T	rs9905786	17	79602063	17q25.3	3.24277e-30	9	rs9905786;rs34896443;rs11150803;rs3830068;rs62080196;rs11150804;rs35955182;rs7208144;rs6565596
Derived_OCT_measures	Derived_OCT_measures	INL_thickness_right	65	18:57032800:A:G	rs11876937	18	57032800	18q21.32	4.48366e-12	1	rs11876937
Derived_OCT_measures	Derived_OCT_measures	INL_thickness_right	66	19:40310084:C:T	rs4803297	19	40310084	19q13.2	2.90298e-11	3	rs4803297;rs12975624;rs12459589
Derived_OCT_measures	Derived_OCT_measures	INL_thickness_right	68	22:18130209:C:T	rs11704728	22	18130209	22q11.21	1.67658e-12	2	rs11704728;rs571058605
Derived_OCT_measures	Derived_OCT_measures	INL_thickness_right	69	22:46364161:A:G	rs9330813	22	46364161	22q13.31	2.01466e-11	1	rs9330813
Derived_OCT_measures	Derived_OCT_measures	RNFL_thickness_left	4	2:172866912:A:AG	rs771418457	2	172866912	2q31.1	2.80895e-11	4	rs771418457;rs62181736;rs312921;rs57718990
Derived_OCT_measures	Derived_OCT_measures	RNFL_thickness_left	6	3:69567372:A:G	rs62252351	3	69567372	3p14.1	3.68703e-11	1	rs62252351
Derived_OCT_measures	Derived_OCT_measures	RNFL_thickness_left	8	5:2613654:A:G	rs377614	5	2613654	5p15.33	3.97429e-14	4	rs377614;rs2937765;rs17659847;5:2623994_GA_G
Derived_OCT_measures	Derived_OCT_measures	RNFL_thickness_left	11	8:109122444:A:C	rs111714439	8	109122444	8q23.1	8.95743e-32	12	rs111714439;rs547082;rs676654;rs139617950;rs6469175;8:109411575_CAAA_C;rs56112207;rs2436999;rs988886;rs2514840;rs9693129;rs55924131
Derived_OCT_measures	Derived_OCT_measures	RNFL_thickness_left	12	10:70004551:A:C	rs1900003	10	70004551	10q21.3	6.71746e-32	22	rs1900003;rs61854796;rs4746750;rs78041174;rs1900017;rs56012739;rs10762224;10:70136193_ATG_A;rs368629786;rs10998184;rs2281699;rs35181629;rs34160913;rs10997948;rs3814182;rs61857175;rs2894061;rs3956959;rs10823157;rs10998022;rs6480317;rs145497888
Derived_OCT_measures	Derived_OCT_measures	RNFL_thickness_left	13	11:88899605:C:T	rs7950415	11	88899605	11q14.3	8.89132e-16	10	rs7950415;rs10830245;11:88979088_CA_C;rs655108;rs765414102;rs3862367;rs316096;11:88663420_TA_T;rs4753212;rs11018508
Derived_OCT_measures	Derived_OCT_measures	RNFL_thickness_left	14	12:96197201:G:T	rs1561091	12	96197201	12q22	5.33272e-11	2	rs1561091;rs7298676
Derived_OCT_measures	Derived_OCT_measures	RNFL_thickness_left	15	14:74547318:A:T	rs7148979	14	74547318	14q24.3	2.76006e-29	14	rs7148979;rs7152352;rs4903199;rs747513;rs17091725;rs58668900;14:74343979_AT_A;rs62003710;rs78623453;rs3742815;rs62006135;rs7150815;rs144590460;rs551602396
Derived_OCT_measures	Derived_OCT_measures	RNFL_thickness_left	16	17:79578287:A:G	rs112364254	17	79578287	17q25.3	1.648e-28	6	rs112364254;rs549372984;rs11150803;rs58415419;rs3088016;rs571625111
Derived_OCT_measures	Derived_OCT_measures	RNFL_thickness_right	4	2:172701157:G:T	rs2271758	2	172701157	2q31.1	1.61508e-11	5	rs2271758;rs1399957;rs62181736;rs57718990;rs6754817
Derived_OCT_measures	Derived_OCT_measures	RNFL_thickness_right	5	3:45809329:A:C	rs4327428	3	45809329	3p21.31	4.39403e-12	3	rs4327428;rs140846169;rs73058468
Derived_OCT_measures	Derived_OCT_measures	RNFL_thickness_right	6	3:69567372:A:G	rs62252351	3	69567372	3p14.1	9.66954e-16	1	rs62252351
Derived_OCT_measures	Derived_OCT_measures	RNFL_thickness_right	7	5:2613654:A:G	rs377614	5	2613654	5p15.33	9.44157e-13	5	rs377614;rs2937767;rs17659847;5:2623994_GA_G;rs35885953
Derived_OCT_measures	Derived_OCT_measures	RNFL_thickness_right	10	8:109114464:C:T	rs617117	8	109114464	8q23.1	3.04215e-32	13	rs617117;rs55924131;rs547082;8:109251795_CT_C;rs139617950;rs2121904;8:109411575_CAAA_C;rs56112207;rs72668943;rs1821448;rs988886;rs2514840;rs2443774
Derived_OCT_measures	Derived_OCT_measures	RNFL_thickness_right	12	10:70014638:C:T	rs61854803	10	70014638	10q21.3	2.59096e-26	10	rs61854803;rs145234731;rs1900017;rs7084597;rs10762224;10:70136193_ATG_A;rs2281699;rs2894061;rs10823157;rs61854783
Derived_OCT_measures	Derived_OCT_measures	RNFL_thickness_right	13	11:69291285:C:T	rs12574166	11	69291285	11q13.3	1.54558e-10	1	rs12574166
Derived_OCT_measures	Derived_OCT_measures	RNFL_thickness_right	14	11:88979088:C:CA	11:88979088_CA_C	11	88979088	11q14.3	6.01624e-14	6	11:88979088_CA_C;rs632604;rs598134;rs10831546;rs11018434;11:88897677_ATATATATATATATATG_A
Derived_OCT_measures	Derived_OCT_measures	RNFL_thickness_right	17	14:74283202:C:T	rs17091941	14	74283202	14q24.3	7.76276e-17	8	rs17091941;rs1972538;rs62006135;rs7150815;rs551602396;rs62006778;rs35554390;rs75708326
Derived_OCT_measures	Derived_OCT_measures	RNFL_thickness_right	17	14:74548640:C:T	rs147664324	14	74548640	14q24.3	1.52294e-10	4	rs147664324;rs62006778;rs62006135;14:74449980_CCT_C
Derived_OCT_measures	Derived_OCT_measures	RNFL_thickness_right	17	14:74666641:A:G	rs887595	14	74666641	14q24.3	2.81691e-36	10	rs887595;rs747513;rs7158381;rs17782472;rs61052738;rs62006135;rs7150815;rs551602396;rs7152352;rs62006778
Derived_OCT_measures	Derived_OCT_measures	RNFL_thickness_right	20	17:79578287:A:G	rs112364254	17	79578287	17q25.3	1.03962e-19	4	rs112364254;rs11150803;rs35842897;rs7208144
Derived_OCT_measures	Derived_OCT_measures	Disc_diameter_trans_left	2	1:92024124:G:T	rs75296423	1	92024124	1p22.1	8.35412e-12	2	rs75296423;rs11164935
Derived_OCT_measures	Derived_OCT_measures	Disc_diameter_trans_left	2	1:92077097:A:G	rs1192415	1	92077097	1p22.1	3.72548e-83	15	rs1192415;rs56201924;rs977119;rs12744011;rs11588083;1:92104108_GA_G;rs41436349;rs10874791;rs34872885;rs12744747;rs6686665;rs4658236;rs77671543;rs1192410;rs2662056
Derived_OCT_measures	Derived_OCT_measures	Disc_diameter_trans_left	3	1:116209762:C:T	rs12137699	1	116209762	1p13.1	9.17914e-18	2	rs12137699;rs4839470
Derived_OCT_measures	Derived_OCT_measures	Disc_diameter_trans_left	6	1:227560794:A:G	rs114537871	1	227560794	1q42.13	7.42765e-26	16	rs114537871;rs115117730;rs10916138;rs6670351;rs12760775;rs41304006;rs10916146;rs77271542;rs138885558;1:227126969_GTATTT_G;rs72760497;rs72764208;rs148613124;rs34258602;1:227479688_AT_A;rs6684784
Derived_OCT_measures	Derived_OCT_measures	Disc_diameter_trans_left	7	2:19432726:C:G	rs142164320	2	19432726	2p24.1	2.18011e-11	1	rs142164320
Derived_OCT_measures	Derived_OCT_measures	Disc_diameter_trans_left	8	2:86000500:C:G	rs4832012	2	86000500	2p11.2	1.16666e-11	1	rs4832012
Derived_OCT_measures	Derived_OCT_measures	Disc_diameter_trans_left	10	3:25207173:A:C	rs321519	3	25207173	3p24.2	4.07204e-12	5	rs321519;rs7645872;rs1580818;rs7640943;rs73048443
Derived_OCT_measures	Derived_OCT_measures	Disc_diameter_trans_left	10	3:25388569:A:G	rs6787363	3	25388569	3p24.2	2.95914e-16	14	rs6787363;rs1075410;rs9853916;rs13070614;rs2306623;rs1483844;rs144944506;rs12330681;rs9883318;rs1384898;rs11706561;rs322691;3:25368319_AT_A;rs6550965
Derived_OCT_measures	Derived_OCT_measures	Disc_diameter_trans_left	11	3:100625703:A:G	rs17398137	3	100625703	3q12.2	1.34946e-16	6	rs17398137;rs2713783;rs72930292;rs59086425;rs1821795;rs28605965
Derived_OCT_measures	Derived_OCT_measures	Disc_diameter_trans_left	12	4:81952637:A:T	rs74764079	4	81952637	4q21.21	1.49743e-11	1	rs74764079
Derived_OCT_measures	Derived_OCT_measures	Disc_diameter_trans_left	13	4:112335488:C:CTA	4:112335488_CTA_C	4	112335488	4q25	2.35401e-11	3	4:112335488_CTA_C;rs28678087;rs547995031
Derived_OCT_measures	Derived_OCT_measures	Disc_diameter_trans_left	14	5:31952051:C:T	rs72759609	5	31952051	5p13.3	3.13357e-17	2	rs72759609;rs9292449
Derived_OCT_measures	Derived_OCT_measures	Disc_diameter_trans_left	16	5:87826858:A:G	rs77443179	5	87826858	5q14.3	2.46977e-10	4	rs77443179;rs11428650;rs373616442;rs12654053
Derived_OCT_measures	Derived_OCT_measures	Disc_diameter_trans_left	18	6:73643289:A:C	rs7744813	6	73643289	6q13	7.50174e-12	1	rs7744813
Derived_OCT_measures	Derived_OCT_measures	Disc_diameter_trans_left	19	6:122680085:A:G	rs117131686	6	122680085	6q22.31	1.04148e-11	2	rs117131686;rs142791272
Derived_OCT_measures	Derived_OCT_measures	Disc_diameter_trans_left	20	6:127052113:A:G	rs1313696	6	127052113	6q22.32	1.29729e-11	2	rs1313696;rs13212016
Derived_OCT_measures	Derived_OCT_measures	Disc_diameter_trans_left	29	10:69977121:A:G	rs143448196	10	69977121	10q21.3	3.08168e-11	9	rs143448196;rs61854782;10:70065949_AT_A;rs6480326;10:70136193_ATG_A;10:70173879_CAT_C;rs151273027;rs2220460;rs61857179
Derived_OCT_measures	Derived_OCT_measures	Disc_diameter_trans_left	29	10:70011972:C:T	rs111274757	10	70011972	10q21.3	2.23756e-26	6	rs111274757;rs546403571;rs139314005;rs140156872;rs137878100;rs151217886
Derived_OCT_measures	Derived_OCT_measures	Disc_diameter_trans_left	29	10:70013250:C:T	rs3858146	10	70013250	10q21.3	2.00509e-114	37	rs3858146;rs145234731;rs143238653;rs1900017;10:70065949_AT_A;rs6480326;rs1080639;rs10762224;10:70095191_AAAAT_A;rs547203398;10:70136193_ATG_A;rs139099039;rs4746767;10:70173879_CAT_C;rs368629786;rs10998176;rs561612876;rs35181629;rs575904871;10:70280890_CA_C;rs7085464;rs61868095;rs10998362;rs10997948;rs2220460;rs10997975;rs3814182;rs10509297;rs10997980;rs61857179;rs2894061;rs761158165;rs10740289;rs28840688;rs61854780;rs61854782;rs12098677
Derived_OCT_measures	Derived_OCT_measures	Disc_diameter_trans_left	29	10:70056389:C:T	rs112714720	10	70056389	10q21.3	2.38133e-12	9	rs112714720;10:70065949_AT_A;rs7085464;rs2664424;rs368908630;rs67308394;rs10997980;rs61854782;rs145234731
Derived_OCT_measures	Derived_OCT_measures	Disc_diameter_trans_left	29	10:70071997:A:AT	10:70071997_AT_A	10	70071997	10q21.3	1.83013e-13	6	10:70071997_AT_A;rs6480326;rs192457298;10:70173879_CAT_C;rs61857179;10:70065949_AT_A
Derived_OCT_measures	Derived_OCT_measures	Disc_diameter_trans_left	29	10:70083119:A:G	rs10823177	10	70083119	10q21.3	1.9384e-12	13	rs10823177;rs10823178;rs10762224;10:70095191_AAAAT_A;rs61857322;10:70136193_ATG_A;rs113972924;10:70280890_CA_C;rs10998362;rs10509297;rs10740289;rs28840688;rs1900017
Derived_OCT_measures	Derived_OCT_measures	Disc_diameter_trans_left	29	10:70784663:T:TA	10:70784663_TA_T	10	70784663	10q22.1	3.16415e-10	5	10:70784663_TA_T;rs368908630;rs10509305;rs67308394;rs7078237
Derived_OCT_measures	Derived_OCT_measures	Disc_diameter_trans_left	32	11:31540767:A:G	rs2180950	11	31540767	11p13	1.35364e-12	3	rs2180950;rs10835809;rs12421026
Derived_OCT_measures	Derived_OCT_measures	Disc_diameter_trans_left	33	12:31050201:C:T	rs11051145	12	31050201	12p11.21	2.26374e-14	2	rs11051145;rs10843854
Derived_OCT_measures	Derived_OCT_measures	Disc_diameter_trans_left	34	12:83959234:A:C	rs61952220	12	83959234	12q21.31	5.35904e-14	3	rs61952220;rs6539745;12:83956336_CT_C
Derived_OCT_measures	Derived_OCT_measures	Disc_diameter_trans_left	35	13:47192049:C:T	rs9534439	13	47192049	13q14.13	1.49445e-10	3	rs9534439;rs866376;rs17355629
Derived_OCT_measures	Derived_OCT_measures	Disc_diameter_trans_left	38	14:60660734:C:T	rs12147505	14	60660734	14q23.1	7.8996e-25	3	rs12147505;rs144703502;14:60286576_TC_T
Derived_OCT_measures	Derived_OCT_measures	Disc_diameter_trans_left	41	14:85727904:A:G	rs12436074	14	85727904	14q31.3	1.90138e-13	3	rs12436074;rs4904241;rs74564228
Derived_OCT_measures	Derived_OCT_measures	Disc_diameter_trans_left	42	16:51462823:A:G	rs7196852	16	51462823	16q12.1	7.18522e-18	7	rs7196852;rs7187736;rs5816777;rs7206009;rs9932253;rs59692073;rs17616757
Derived_OCT_measures	Derived_OCT_measures	Disc_diameter_trans_left	42	16:51599260:G:T	rs2380107	16	51599260	16q12.1	6.38529e-12	4	rs2380107;rs117485175;rs17616757;rs28514893
Derived_OCT_measures	Derived_OCT_measures	Disc_diameter_trans_left	43	17:59237376:C:CAG	rs3032584	17	59237376	17q23.2	2.2009e-19	8	rs3032584;rs530582227;rs7212526;rs28573231;rs567914691;rs9901711;rs561016811;rs72844903
Derived_OCT_measures	Derived_OCT_measures	Disc_diameter_trans_left	44	17:79602063:G:T	rs9905786	17	79602063	17q25.3	7.51622e-17	3	rs9905786;rs11150803;rs111812808
Derived_OCT_measures	Derived_OCT_measures	Disc_diameter_trans_left	46	22:29100564:A:G	rs1972202	22	29100564	22q12.1	4.54972e-20	9	rs1972202;rs132537;rs71316878;rs62237572;rs8138645;22:28677386_TA_T;rs134538;rs542276898;22:29000285_TTA_T
Derived_OCT_measures	Derived_OCT_measures	Disc_diameter_trans_left	47	22:37920993:C:T	rs6000765	22	37920993	22q13.1	2.08942e-15	4	rs6000765;rs9610775;rs2092171;rs12166964
Derived_OCT_measures	Derived_OCT_measures	Disc_diameter_trans_left	48	22:46301348:G:T	rs9330798	22	46301348	22q13.31	1.21663e-10	1	rs9330798
Derived_OCT_measures	Derived_OCT_measures	ELM_ISOS_thickness_central_subfield_left	2	1:23406485:C:G	rs2235547	1	23406485	1p36.12	2.1886e-15	4	rs2235547;rs35835726;1:23534252_CT_C;rs1740484
Derived_OCT_measures	Derived_OCT_measures	ELM_ISOS_thickness_central_subfield_left	4	1:90289861:A:G	rs4587551	1	90289861	1p22.2	1.04703e-13	1	rs4587551
Derived_OCT_measures	Derived_OCT_measures	ELM_ISOS_thickness_central_subfield_left	5	1:227447213:C:T	rs1513617	1	227447213	1q42.13	3.98426e-11	4	rs1513617;rs11810328;rs2029837;rs6665290
Derived_OCT_measures	Derived_OCT_measures	ELM_ISOS_thickness_central_subfield_left	7	3:150170180:C:T	rs6763422	3	150170180	3q25.1	1.59307e-34	13	rs6763422;3:150177613_TAAAA_T;rs752995;rs4681624;rs28735371;rs4586836;rs11712274;rs745710028;rs2868426;rs1450341;rs7427177;rs7620109;rs2903834
Derived_OCT_measures	Derived_OCT_measures	ELM_ISOS_thickness_central_subfield_left	14	7:12268082:C:CTTAA	rs751420536	7	12268082	7p21.3	4.60671e-41	10	rs751420536;rs77489622;rs57225817;rs10950390;rs57506017;rs2043540;rs17149894;7:12256006_GA_G;rs773653841;rs61225336
Derived_OCT_measures	Derived_OCT_measures	ELM_ISOS_thickness_central_subfield_left	14	7:12358133:G:T	rs73290446	7	12358133	7p21.3	2.36752e-10	3	rs73290446;rs77894875;rs77489622
Derived_OCT_measures	Derived_OCT_measures	ELM_ISOS_thickness_central_subfield_left	15	7:129421674:C:G	rs2693730	7	129421674	7q32.2	4.57034e-15	7	rs2693730;rs55837101;rs2727474;rs7803772;rs59484978;rs10281112;rs73159663
Derived_OCT_measures	Derived_OCT_measures	ELM_ISOS_thickness_central_subfield_left	18	10:22879032:A:G	rs1409396	10	22879032	10p12.2	5.64624e-18	9	rs1409396;10:22886648_GA_G;rs113121124;rs1171500;rs60396142;rs4747442;rs12253847;rs541079479;10:22874898_GA_G
Derived_OCT_measures	Derived_OCT_measures	ELM_ISOS_thickness_central_subfield_left	19	10:32181942:A:G	rs9417895	10	32181942	10p11.22	1.92307e-10	1	rs9417895
Derived_OCT_measures	Derived_OCT_measures	ELM_ISOS_thickness_central_subfield_left	25	16:71779748:G:GCATATATTT	rs756850825	16	71779748	16q22.2	1.03923e-13	4	rs756850825;rs8058294;rs172649;rs35970120
Derived_OCT_measures	Derived_OCT_measures	ELM_ISOS_thickness_central_subfield_left	26	17:47284735:C:T	rs35638197	17	47284735	17q21.32	6.73135e-19	3	rs35638197;rs60802810;rs2056531
Derived_OCT_measures	Derived_OCT_measures	ELM_ISOS_thickness_central_subfield_left	26	17:47299789:A:G	rs55978930	17	47299789	17q21.32	4.00378e-34	14	rs55978930;rs534688483;rs12952749;rs9893777;rs8075803;rs112502960;rs2671657;rs56366200;rs144648234;rs111360579;rs7209740;rs2056531;rs850526;rs7219226
Derived_OCT_measures	Derived_OCT_measures	ELM_ISOS_thickness_central_subfield_left	30	21:43433157:C:T	rs9984999	21	43433157	21q22.3	1.37991e-16	11	rs9984999;rs220196;rs11462790;rs220198;rs8127168;21:43375233_CGT_C;rs7275451;rs1963768;rs2839427;rs4920054;rs11701177
Derived_OCT_measures	Derived_OCT_measures	ELM_ISOS_thickness_central_subfield_left	31	21:45087786:C:T	rs2250773	21	45087786	21q22.3	5.21021e-19	5	rs2250773;rs10432971;21:44916004_CCT_C;rs162389;rs145152724
Derived_OCT_measures	Derived_OCT_measures	ELM_ISOS_thickness_central_subfield_right	1	1:23406485:C:G	rs2235547	1	23406485	1p36.12	1.17207e-11	2	rs2235547;rs679591
Derived_OCT_measures	Derived_OCT_measures	ELM_ISOS_thickness_central_subfield_right	2	1:39611191:C:CT	rs537182386	1	39611191	1p34.3	1.49239e-11	5	rs537182386;1:39660013_CTTTTCTTTTCTTTTTTTTTTTTTT_C;rs111411108;rs61779313;rs3768321
Derived_OCT_measures	Derived_OCT_measures	ELM_ISOS_thickness_central_subfield_right	3	1:90289861:A:G	rs4587551	1	90289861	1p22.2	2.10503e-14	1	rs4587551
Derived_OCT_measures	Derived_OCT_measures	ELM_ISOS_thickness_central_subfield_right	6	1:227374949:A:T	rs6426584	1	227374949	1q42.13	1.2711e-13	6	rs6426584;rs2670455;1:227485639_TTA_T;rs7543931;rs6665290;rs1929861
Derived_OCT_measures	Derived_OCT_measures	ELM_ISOS_thickness_central_subfield_right	8	3:150167912:A:G	rs1463229	3	150167912	3q25.1	9.82063e-39	17	rs1463229;3:150177613_TAAAA_T;rs752995;rs535860214;3:150209449_ATTTTT_A;rs28735371;rs4390958;rs11712274;rs6440671;rs1562790;rs745710028;rs1450341;rs12493146;rs7427177;rs7620109;3:150163103_AAATAATAAT_A;rs2903834
Derived_OCT_measures	Derived_OCT_measures	ELM_ISOS_thickness_central_subfield_right	10	4:71528675:C:CA	rs368613232	4	71528675	4q13.3	2.39818e-10	2	rs368613232;rs10938068
Derived_OCT_measures	Derived_OCT_measures	ELM_ISOS_thickness_central_subfield_right	13	7:12281703:T:TA	7:12281703_TA_T	7	12281703	7p21.3	9.07969e-45	12	7:12281703_TA_T;rs57225817;rs10950390;rs3079860;rs57506017;rs62435694;rs62435695;rs2043540;7:12256006_GA_G;rs773653841;rs6460904;rs10236369
Derived_OCT_measures	Derived_OCT_measures	ELM_ISOS_thickness_central_subfield_right	14	7:129422838:C:CTATG	rs10643278	7	129422838	7q32.2	5.17971e-17	5	rs10643278;rs55837101;rs2727474;rs7803772;rs10281112
Derived_OCT_measures	Derived_OCT_measures	ELM_ISOS_thickness_central_subfield_right	15	9:77164357:C:CAA	rs564673844	9	77164357	9q21.13	4.26744e-11	1	rs564673844
Derived_OCT_measures	Derived_OCT_measures	ELM_ISOS_thickness_central_subfield_right	15	9:77269429:A:C	rs139514242	9	77269429	9q21.13	5.1626e-13	2	rs139514242;rs141629142
Derived_OCT_measures	Derived_OCT_measures	ELM_ISOS_thickness_central_subfield_right	16	9:134290898:A:G	rs2994040	9	134290898	9q34.13	7.42204e-11	1	rs2994040
Derived_OCT_measures	Derived_OCT_measures	ELM_ISOS_thickness_central_subfield_right	17	10:22859656:C:T	rs12253847	10	22859656	10p12.2	9.89298e-18	12	rs12253847;rs541079479;rs12360229;rs7087066;rs12772257;10:22886648_GA_G;10:22934478_TA_T;rs1171500;rs144795669;rs12246676;rs4747442;rs11013051
Derived_OCT_measures	Derived_OCT_measures	ELM_ISOS_thickness_central_subfield_right	23	15:42149952:C:T	rs1197674	15	42149952	15q15.1	1.55677e-11	5	rs1197674;rs17686769;rs7163603;rs559571646;rs1201689
Derived_OCT_measures	Derived_OCT_measures	ELM_ISOS_thickness_central_subfield_right	26	16:71772115:G:T	rs2010428	16	71772115	16q22.2	7.79723e-11	3	rs2010428;rs8058294;rs11401408
Derived_OCT_measures	Derived_OCT_measures	ELM_ISOS_thickness_central_subfield_right	28	17:47283815:C:T	rs55634267	17	47283815	17q21.32	4.00791e-46	21	rs55634267;rs850526;rs2233359;rs2233362;rs7219226;rs850522;rs534688483;rs12952749;rs686112;rs35406341;rs62076446;rs16948048;rs11655657;rs2671654;rs56366200;rs12948417;rs144648234;rs111360579;rs7209740;rs12936101;rs9303548
Derived_OCT_measures	Derived_OCT_measures	ELM_ISOS_thickness_central_subfield_right	28	17:47284735:C:T	rs35638197	17	47284735	17q21.32	1.33103e-19	5	rs35638197;rs138249239;rs4794023;rs60802810;rs9303548
Derived_OCT_measures	Derived_OCT_measures	ELM_ISOS_thickness_central_subfield_right	30	21:43434303:A:G	rs9974393	21	43434303	21q22.3	5.47338e-20	17	rs9974393;rs11462790;rs220198;rs6586293;rs220217;rs13046500;21:43375233_CGT_C;rs576808;rs9975353;rs7275451;rs1963768;rs62216685;rs9980268;rs2839427;rs9982490;rs4920054;rs7278166
Derived_OCT_measures	Derived_OCT_measures	ELM_ISOS_thickness_central_subfield_right	31	21:45080852:G:T	rs969060	21	45080852	21q22.3	1.07766e-20	6	rs969060;rs3916995;rs4819296;21:44916004_CCT_C;rs162389;rs145152724
Derived_OCT_measures	Derived_OCT_measures	ELM_ISOS_thickness_inner_subfield_left	1	1:3751728:G:GT	rs34966926	1	3751728	1p36.32	1.9954e-22	10	rs34966926;rs6668103;rs16824081;rs2282455;rs57217928;rs116598730;rs75317541;rs34060840;rs12729542;rs142990214
Derived_OCT_measures	Derived_OCT_measures	ELM_ISOS_thickness_inner_subfield_left	1	1:3792728:C:T	rs12758318	1	3792728	1p36.32	2.52805e-11	4	rs12758318;rs6668103;rs34060840;rs12729542
Derived_OCT_measures	Derived_OCT_measures	ELM_ISOS_thickness_inner_subfield_left	2	1:23512339:A:AC	rs35835726	1	23512339	1p36.12	1.32017e-11	2	rs35835726;1:23416249_CTTTT_C
Derived_OCT_measures	Derived_OCT_measures	ELM_ISOS_thickness_inner_subfield_left	9	2:169012427:C:G	rs10186426	2	169012427	2q24.3	1.9788e-11	3	rs10186426;rs954221;rs6743239
Derived_OCT_measures	Derived_OCT_measures	ELM_ISOS_thickness_inner_subfield_left	14	3:47618953:A:C	rs3732530	3	47618953	3p21.31	7.3196e-12	2	rs3732530;rs6442102
Derived_OCT_measures	Derived_OCT_measures	ELM_ISOS_thickness_inner_subfield_left	16	3:150170180:C:T	rs6763422	3	150170180	3q25.1	1.15275e-35	18	rs6763422;3:150177613_TAAAA_T;rs752995;rs4681621;rs28735371;rs754862413;rs6764297;rs6440671;rs1562790;rs35494336;rs745710028;rs76739268;rs1450341;rs12493146;rs7427177;rs7620109;rs879634;rs2903834
Derived_OCT_measures	Derived_OCT_measures	ELM_ISOS_thickness_inner_subfield_left	22	5:87847586:G:T	rs17421627	5	87847586	5q14.3	6.59892e-13	2	rs17421627;rs373616442
Derived_OCT_measures	Derived_OCT_measures	ELM_ISOS_thickness_inner_subfield_left	26	6:76760305:C:T	rs1326170	6	76760305	6q14.1	4.38253e-14	7	rs1326170;rs12203631;rs7768847;rs11373249;rs2200953;rs12196267;rs34171642
Derived_OCT_measures	Derived_OCT_measures	ELM_ISOS_thickness_inner_subfield_left	27	7:917184:C:T	rs79674914	7	917184	7p22.3	3.09303e-10	1	rs79674914
Derived_OCT_measures	Derived_OCT_measures	ELM_ISOS_thickness_inner_subfield_left	28	7:12268082:C:CTTAA	rs751420536	7	12268082	7p21.3	2.94585e-18	4	rs751420536;rs12699336;rs12671250;rs57506017
Derived_OCT_measures	Derived_OCT_measures	ELM_ISOS_thickness_inner_subfield_left	31	8:8321217:A:C	rs34376504	8	8321217	8p23.1	3.6233e-11	11	rs34376504;rs12546760;rs1109618;rs4841029;rs7832968;rs9644775;rs7017599;rs6601279;rs2980484;rs2921096;rs2976843
Derived_OCT_measures	Derived_OCT_measures	ELM_ISOS_thickness_inner_subfield_left	32	8:10463944:A:C	rs7816990	8	10463944	8p23.1	5.13254e-19	15	rs7816990;rs62490855;rs62490859;rs7844536;rs3808502;rs11785394;rs9969423;rs2001707;rs13281992;rs13255662;rs7824675;rs6992818;rs7815715;rs62492838;rs62490813
Derived_OCT_measures	Derived_OCT_measures	ELM_ISOS_thickness_inner_subfield_left	32	8:11629241:A:G	rs804267	8	11629241	8p23.1	7.93793e-11	18	rs804267;rs2686187;rs2686198;rs1616534;rs2409836;rs28510449;rs11992162;rs11250186;rs4840609;rs7844536;rs3808502;rs11785394;rs9969423;rs2001707;rs13281992;rs13255662;rs112876765;rs804280
Derived_OCT_measures	Derived_OCT_measures	ELM_ISOS_thickness_inner_subfield_left	33	8:110701843:A:G	rs3134331	8	110701843	8q23.2	1.22865e-14	6	rs3134331;8:110702446_TA_T;rs3133937;rs3108845;rs1458919;rs3108851
Derived_OCT_measures	Derived_OCT_measures	ELM_ISOS_thickness_inner_subfield_left	34	9:134276649:A:G	rs2966333	9	134276649	9q34.13	7.0874e-16	4	rs2966333;rs12554750;rs28877392;rs78581928
Derived_OCT_measures	Derived_OCT_measures	ELM_ISOS_thickness_inner_subfield_left	36	10:32163668:A:G	rs2799023	10	32163668	10p11.22	7.71821e-19	5	rs2799023;rs211401;rs1029077;10:32118938_CA_C;rs2808095
Derived_OCT_measures	Derived_OCT_measures	ELM_ISOS_thickness_inner_subfield_left	37	10:62653374:C:T	rs12265809	10	62653374	10q21.2	1.05302e-14	3	rs12265809;rs7081336;rs16915679
Derived_OCT_measures	Derived_OCT_measures	ELM_ISOS_thickness_inner_subfield_left	39	11:66303895:C:T	rs7116940	11	66303895	11q13.2	2.39591e-11	2	rs7116940;rs372990781
Derived_OCT_measures	Derived_OCT_measures	ELM_ISOS_thickness_inner_subfield_left	41	12:56115585:C:T	rs3138142	12	56115585	12q13.2	5.53273e-16	3	rs3138142;rs3138137;rs3138136
Derived_OCT_measures	Derived_OCT_measures	ELM_ISOS_thickness_inner_subfield_left	44	14:61025791:C:T	rs1555211	14	61025791	14q23.1	1.61666e-13	2	rs1555211;rs113341833
Derived_OCT_measures	Derived_OCT_measures	ELM_ISOS_thickness_inner_subfield_left	45	14:74547318:A:T	rs7148979	14	74547318	14q24.3	1.08468e-24	7	rs7148979;rs887595;rs747513;14:74258238_GTAA_G;rs117704116;rs62006135;rs551602396
Derived_OCT_measures	Derived_OCT_measures	ELM_ISOS_thickness_inner_subfield_left	46	14:103778643:A:G	rs11621828	14	103778643	14q32.32	1.76518e-18	7	rs11621828;rs9630408;rs199889617;14:103796002_GA_G;rs11160740;rs12885998;14:103725439_CA_C
Derived_OCT_measures	Derived_OCT_measures	ELM_ISOS_thickness_inner_subfield_left	49	15:53990075:C:G	rs6493642	15	53990075	15q21.3	7.12594e-11	3	rs6493642;rs11852831;rs35789605
Derived_OCT_measures	Derived_OCT_measures	ELM_ISOS_thickness_inner_subfield_left	51	16:67416682:A:C	rs148040286	16	67416682	16q22.1	1.13896e-11	4	rs148040286;rs146965632;rs67483828;rs765950787
Derived_OCT_measures	Derived_OCT_measures	ELM_ISOS_thickness_inner_subfield_left	52	16:71732345:A:G	rs8053070	16	71732345	16q22.2	8.11091e-26	16	rs8053070;rs11639902;rs12598902;rs11865615;rs34531032;rs17286411;rs10852506;rs12923797;rs56121774;rs9922596;rs17345313;rs2288486;rs8061078;rs12447033;rs34692271;rs11641811
Derived_OCT_measures	Derived_OCT_measures	ELM_ISOS_thickness_inner_subfield_left	53	17:47284735:C:T	rs35638197	17	47284735	17q21.32	6.82522e-19	3	rs35638197;rs60802810;rs2293215
Derived_OCT_measures	Derived_OCT_measures	ELM_ISOS_thickness_inner_subfield_left	53	17:47299789:A:G	rs55978930	17	47299789	17q21.32	8.36744e-29	13	rs55978930;rs12952749;rs1010322;rs12150444;17:47423912_TCAAA_T;rs2671659;rs56366200;rs12948417;rs144648234;rs7209740;rs2293215;rs850526;rs7219226
Derived_OCT_measures	Derived_OCT_measures	ELM_ISOS_thickness_inner_subfield_left	55	18:53270620:T:TAG	18:53270620_TAG_T	18	53270620	18q21.2	3.90515e-17	4	18:53270620_TAG_T;18:53413334_CT_C;rs4800933;rs17597786
Derived_OCT_measures	Derived_OCT_measures	ELM_ISOS_thickness_inner_subfield_left	59	21:45091861:C:T	rs11702544	21	45091861	21q22.3	5.26503e-30	8	rs11702544;rs11700632;rs3916995;rs199605954;rs230643;rs162389;rs7278282;rs59801240
Derived_OCT_measures	Derived_OCT_measures	ELM_ISOS_thickness_inner_subfield_left	60	22:30583490:T:TTGTG	rs35476831	22	30583490	22q12.2	2.32546e-22	12	rs35476831;rs116161443;rs11913168;rs184790069;rs8136774;rs78797341;rs11703815;rs140800292;rs140932249;rs11704655;rs58038262;rs73164752
Derived_OCT_measures	Derived_OCT_measures	ELM_ISOS_thickness_inner_subfield_left	60	22:30643609:C:G	rs2267153	22	30643609	22q12.2	2.87303e-20	8	rs2267153;rs12484252;22:30704019_AG_A;22:30607923_ATGG_A;rs9608851;rs13057533;rs9620957;rs549362453
Derived_OCT_measures	Derived_OCT_measures	ELM_ISOS_thickness_inner_subfield_left	60	22:30652012:C:T	rs117445091	22	30652012	22q12.2	3.4227e-11	9	rs117445091;rs76345075;rs140932249;rs58038262;rs116161443;rs184790069;rs8136774;rs78797341;rs73166584
Derived_OCT_measures	Derived_OCT_measures	ELM_ISOS_thickness_inner_subfield_right	1	1:3751728:G:GT	rs34966926	1	3751728	1p36.32	5.23499e-21	8	rs34966926;rs16824081;rs2282455;rs57217928;rs75317541;rs12729542;rs4233020;rs17403773
Derived_OCT_measures	Derived_OCT_measures	ELM_ISOS_thickness_inner_subfield_right	5	1:94476467:A:T	rs1801466	1	94476467	1p22.1	2.55325e-10	1	rs1801466
Derived_OCT_measures	Derived_OCT_measures	ELM_ISOS_thickness_inner_subfield_right	7	1:227447213:C:T	rs1513617	1	227447213	1q42.13	5.99403e-14	6	rs1513617;rs4418564;rs7549464;rs1929861;rs74429761;rs2670455
Derived_OCT_measures	Derived_OCT_measures	ELM_ISOS_thickness_inner_subfield_right	8	2:169013688:G:T	rs3769391	2	169013688	2q24.3	7.09587e-15	3	rs3769391;rs2390669;rs10186426
Derived_OCT_measures	Derived_OCT_measures	ELM_ISOS_thickness_inner_subfield_right	9	2:182507139:C:CTT	2:182507139_CTT_C	2	182507139	2q31.3	1.07598e-10	2	2:182507139_CTT_C;rs80082612
Derived_OCT_measures	Derived_OCT_measures	ELM_ISOS_thickness_inner_subfield_right	12	3:47801061:A:AGATT	rs71070228	3	47801061	3p21.31	1.43256e-10	1	rs71070228
Derived_OCT_measures	Derived_OCT_measures	ELM_ISOS_thickness_inner_subfield_right	14	3:150188952:C:CT	3:150188952_CT_C	3	150188952	3q25.1	2.25157e-42	20	3:150188952_CT_C;rs535860214;rs4459923;rs28735371;rs754862413;rs6764297;rs4390958;rs11712274;rs6440671;rs1562790;rs745710028;rs76739268;rs1450341;rs34698004;rs7427177;rs7620109;3:150163103_AAATAATAAT_A;rs2903834;3:150177613_TAAAA_T;rs752995
Derived_OCT_measures	Derived_OCT_measures	ELM_ISOS_thickness_inner_subfield_right	16	5:61657534:A:AT	rs11418602	5	61657534	5q12.1	2.36053e-10	4	rs11418602;5:61891923_TA_T;rs10939933;rs11442569
Derived_OCT_measures	Derived_OCT_measures	ELM_ISOS_thickness_inner_subfield_right	17	5:71486228:C:T	rs63338061	5	71486228	5q13.2	6.69107e-12	2	rs63338061;rs72761109
Derived_OCT_measures	Derived_OCT_measures	ELM_ISOS_thickness_inner_subfield_right	20	6:20256012:C:CTT	6:20256012_CTT_C	6	20256012	6p22.3	6.73358e-14	3	6:20256012_CTT_C;rs75309423;6:20306424_CT_C
Derived_OCT_measures	Derived_OCT_measures	ELM_ISOS_thickness_inner_subfield_right	21	6:53382370:C:G	rs600033	6	53382370	6p12.1	7.46506e-12	3	rs600033;rs542914;rs553822
Derived_OCT_measures	Derived_OCT_measures	ELM_ISOS_thickness_inner_subfield_right	22	6:76801228:C:T	rs6928477	6	76801228	6q14.1	1.27034e-14	3	rs6928477;rs547241011;rs34171642
Derived_OCT_measures	Derived_OCT_measures	ELM_ISOS_thickness_inner_subfield_right	23	6:109011327:A:G	rs761779	6	109011327	6q21	1.91968e-10	5	rs761779;6:109018292_CAAAAAA_C;rs2018420;rs6911407;rs12206094
Derived_OCT_measures	Derived_OCT_measures	ELM_ISOS_thickness_inner_subfield_right	24	6:109369169:A:G	rs12213228	6	109369169	6q21	2.39243e-11	1	rs12213228
Derived_OCT_measures	Derived_OCT_measures	ELM_ISOS_thickness_inner_subfield_right	25	7:12268082:C:CTTAA	rs751420536	7	12268082	7p21.3	2.91386e-18	5	rs751420536;rs12699336;rs57506017;rs2160269;rs2043540
Derived_OCT_measures	Derived_OCT_measures	ELM_ISOS_thickness_inner_subfield_right	26	7:129422494:A:T	rs10251172	7	129422494	7q32.2	7.27728e-11	1	rs10251172
Derived_OCT_measures	Derived_OCT_measures	ELM_ISOS_thickness_inner_subfield_right	28	8:8320291:A:G	rs2980769	8	8320291	8p23.1	5.2315e-11	5	rs2980769;rs60707155;rs7462373;rs2929451;rs9693219
Derived_OCT_measures	Derived_OCT_measures	ELM_ISOS_thickness_inner_subfield_right	29	8:10463944:A:C	rs7816990	8	10463944	8p23.1	1.07465e-22	17	rs7816990;rs62490855;rs62490859;rs7834121;rs7004551;rs11777486;8:10947915_GT_G;rs2409749;rs10098488;rs10090939;rs9969423;rs2001707;rs6982308;rs6992818;rs7002304;rs62492838;rs4841386
Derived_OCT_measures	Derived_OCT_measures	ELM_ISOS_thickness_inner_subfield_right	32	9:134306708:A:G	rs9802491	9	134306708	9q34.13	2.57803e-17	5	rs9802491;rs62580633;rs28877392;rs78581928;rs113431650
Derived_OCT_measures	Derived_OCT_measures	ELM_ISOS_thickness_inner_subfield_right	34	10:32094576:T:TCA	10:32094576_TCA_T	10	32094576	10p11.22	1.71429e-17	7	10:32094576_TCA_T;rs2799013;10:32118938_CA_C;rs369961329;rs57718392;rs2808062;rs368478745
Derived_OCT_measures	Derived_OCT_measures	ELM_ISOS_thickness_inner_subfield_right	35	10:62647787:A:T	rs35314358	10	62647787	10q21.2	1.3687e-12	3	rs35314358;10:62652863_TA_T;rs7081336
Derived_OCT_measures	Derived_OCT_measures	ELM_ISOS_thickness_inner_subfield_right	40	12:56115585:C:T	rs3138142	12	56115585	12q13.2	1.22648e-14	2	rs3138142;rs3138144
Derived_OCT_measures	Derived_OCT_measures	ELM_ISOS_thickness_inner_subfield_right	42	13:44550238:A:G	rs9567338	13	44550238	13q14.11	1.7768e-11	3	rs9567338;rs2121035;13:44584935_TA_T
Derived_OCT_measures	Derived_OCT_measures	ELM_ISOS_thickness_inner_subfield_right	44	14:61007104:A:G	rs10146342	14	61007104	14q23.1	1.51857e-11	2	rs10146342;rs1254321
Derived_OCT_measures	Derived_OCT_measures	ELM_ISOS_thickness_inner_subfield_right	45	14:74258238:G:GTAA	14:74258238_GTAA_G	14	74258238	14q24.3	3.02739e-10	5	14:74258238_GTAA_G;rs72723758;rs62006135;rs7148979;rs747513
Derived_OCT_measures	Derived_OCT_measures	ELM_ISOS_thickness_inner_subfield_right	45	14:74666641:A:G	rs887595	14	74666641	14q24.3	2.0962e-31	9	rs887595;rs12050154;rs747513;rs1548770;rs72723758;rs62006135;rs551602396;rs7148979;rs367840911
Derived_OCT_measures	Derived_OCT_measures	ELM_ISOS_thickness_inner_subfield_right	46	14:103779365:A:G	rs9630408	14	103779365	14q32.32	1.50105e-15	5	rs9630408;rs199889617;rs12885998;14:103725439_CA_C;rs8023039
Derived_OCT_measures	Derived_OCT_measures	ELM_ISOS_thickness_inner_subfield_right	48	16:5064917:C:T	rs2012649	16	5064917	16p13.3	2.61564e-12	3	rs2012649;rs2072455;rs12444698
Derived_OCT_measures	Derived_OCT_measures	ELM_ISOS_thickness_inner_subfield_right	50	16:71772115:G:T	rs2010428	16	71772115	16q22.2	2.25761e-21	11	rs2010428;16:71777848_CA_C;rs11865615;rs11642001;rs11862329;rs8061078;rs4788808;rs10500562;rs34692271;rs7205340;rs11401408
Derived_OCT_measures	Derived_OCT_measures	ELM_ISOS_thickness_inner_subfield_right	51	17:47283815:C:T	rs55634267	17	47283815	17q21.32	9.24024e-30	10	rs55634267;rs2293215;rs850526;rs12952749;rs1010322;17:47423912_TCAAA_T;rs12948417;rs144648234;rs111360579;rs7209740
Derived_OCT_measures	Derived_OCT_measures	ELM_ISOS_thickness_inner_subfield_right	51	17:47284735:C:T	rs35638197	17	47284735	17q21.32	4.33231e-16	4	rs35638197;rs138249239;rs11656379;rs2293215
Derived_OCT_measures	Derived_OCT_measures	ELM_ISOS_thickness_inner_subfield_right	53	18:53303684:A:C	rs34733940	18	53303684	18q21.2	1.77534e-18	4	rs34733940;18:53413334_CT_C;rs34984088;rs148421571
Derived_OCT_measures	Derived_OCT_measures	ELM_ISOS_thickness_inner_subfield_right	55	21:43378964:A:G	rs59332489	21	43378964	21q22.3	6.88311e-11	9	rs59332489;rs11701734;rs4499529;rs9974393;rs11462790;rs6586293;rs12185851;rs576808;rs9979631
Derived_OCT_measures	Derived_OCT_measures	ELM_ISOS_thickness_inner_subfield_right	56	21:45085829:A:G	rs9977076	21	45085829	21q22.3	8.68444e-26	8	rs9977076;rs11700632;rs3916995;rs6518315;rs12626992;rs230643;rs162389;rs9637218
Derived_OCT_measures	Derived_OCT_measures	ELM_ISOS_thickness_inner_subfield_right	57	22:30583490:T:TTGTG	rs35476831	22	30583490	22q12.2	4.99745e-18	12	rs35476831;rs79214644;rs11913168;rs184790069;rs8136774;rs78797341;rs140800292;rs34568360;rs11704655;rs150482687;rs58038262;rs73164752
Derived_OCT_measures	Derived_OCT_measures	ELM_ISOS_thickness_inner_subfield_right	57	22:30646126:G:T	rs9606708	22	30646126	22q12.2	1.13259e-17	6	rs9606708;22:30607923_ATGG_A;rs9608851;rs13057533;rs143371158;rs549362453
Derived_OCT_measures	Derived_OCT_measures	ELM_ISOS_thickness_inner_subfield_right	57	22:30649229:C:T	rs73166584	22	30649229	22q12.2	4.12932e-12	5	rs73166584;rs117445091;rs150482687;rs8136774;rs78797341
Derived_OCT_measures	Derived_OCT_measures	ELM_ISOS_thickness_left	1	1:3733391:A:G	rs12747978	1	3733391	1p36.32	3.12018e-17	6	rs12747978;rs1539649;rs12758318;rs2282455;rs12723501;rs12729542
Derived_OCT_measures	Derived_OCT_measures	ELM_ISOS_thickness_left	6	5:71496419:A:G	rs3828616	5	71496419	5q13.2	3.17791e-15	5	rs3828616;5:71515073_GACT_G;rs114044791;rs2338211;rs7709552
Derived_OCT_measures	Derived_OCT_measures	ELM_ISOS_thickness_left	7	6:56662712:A:AGG	rs34729634	6	56662712	6p12.1	7.97654e-12	1	rs34729634
Derived_OCT_measures	Derived_OCT_measures	ELM_ISOS_thickness_left	8	7:917352:A:C	rs113319029	7	917352	7p22.3	6.41937e-11	1	rs113319029
Derived_OCT_measures	Derived_OCT_measures	ELM_ISOS_thickness_left	9	8:8321217:A:C	rs34376504	8	8321217	8p23.1	3.01117e-10	2	rs34376504;rs2948300
Derived_OCT_measures	Derived_OCT_measures	ELM_ISOS_thickness_left	10	8:10473180:A:G	rs12544796	8	10473180	8p23.1	1.32835e-11	7	rs12544796;rs62490859;rs3808502;rs11995206;rs6601451;rs7815715;rs62490815
Derived_OCT_measures	Derived_OCT_measures	ELM_ISOS_thickness_left	11	10:32208769:A:G	rs11008690	10	32208769	10p11.22	5.61076e-13	1	rs11008690
Derived_OCT_measures	Derived_OCT_measures	ELM_ISOS_thickness_left	12	10:62653374:C:T	rs12265809	10	62653374	10q21.2	1.1553e-10	1	rs12265809
Derived_OCT_measures	Derived_OCT_measures	ELM_ISOS_thickness_left	14	11:66303895:C:T	rs7116940	11	66303895	11q13.2	3.77721e-12	3	rs7116940;rs57821916;rs372990781
Derived_OCT_measures	Derived_OCT_measures	ELM_ISOS_thickness_left	16	14:61025791:C:T	rs1555211	14	61025791	14q23.1	4.45816e-13	3	rs1555211;rs113341833;rs1254279
Derived_OCT_measures	Derived_OCT_measures	ELM_ISOS_thickness_left	18	14:74258238:G:GTAA	14:74258238_GTAA_G	14	74258238	14q24.3	1.7374e-12	5	14:74258238_GTAA_G;rs149320564;rs62006135;rs7148979;rs747513
Derived_OCT_measures	Derived_OCT_measures	ELM_ISOS_thickness_left	18	14:74666641:A:G	rs887595	14	74666641	14q24.3	6.52053e-42	12	rs887595;rs12050154;rs747513;rs1548770;rs7158381;rs17782472;rs72625701;rs61052738;rs62006135;rs551602396;rs7148979;rs7152352
Derived_OCT_measures	Derived_OCT_measures	ELM_ISOS_thickness_left	19	14:103777606:A:G	rs8023039	14	103777606	14q32.32	1.31341e-15	7	rs8023039;rs1079297;rs112999017;rs55856990;rs11160740;rs12885998;rs8017887
Derived_OCT_measures	Derived_OCT_measures	ELM_ISOS_thickness_left	21	16:5064917:C:T	rs2012649	16	5064917	16p13.3	1.74395e-10	1	rs2012649
Derived_OCT_measures	Derived_OCT_measures	ELM_ISOS_thickness_left	23	16:71754711:C:T	rs8063535	16	71754711	16q22.2	5.75493e-20	9	rs8063535;rs11639902;rs12598902;rs11861296;rs35989134;rs10852506;rs9922596;rs17347255;rs34692271
Derived_OCT_measures	Derived_OCT_measures	ELM_ISOS_thickness_left	24	17:47299789:A:G	rs55978930	17	47299789	17q21.32	3.4115e-11	2	rs55978930;rs850526
Derived_OCT_measures	Derived_OCT_measures	ELM_ISOS_thickness_left	25	22:30583490:T:TTGTG	rs35476831	22	30583490	22q12.2	3.0216e-12	4	rs35476831;rs11913168;rs112734010;rs1544432
Derived_OCT_measures	Derived_OCT_measures	ELM_ISOS_thickness_outer_subfield_left	1	1:3733391:A:G	rs12747978	1	3733391	1p36.32	1.2149e-13	4	rs12747978;rs35628110;rs12723501;rs12729542
Derived_OCT_measures	Derived_OCT_measures	ELM_ISOS_thickness_outer_subfield_left	5	5:71496419:A:G	rs3828616	5	71496419	5q13.2	1.19779e-16	5	rs3828616;rs796684387;rs145723034;rs2338211;rs7709552
Derived_OCT_measures	Derived_OCT_measures	ELM_ISOS_thickness_outer_subfield_left	6	6:56662712:A:AGG	rs34729634	6	56662712	6p12.1	7.72521e-11	1	rs34729634
Derived_OCT_measures	Derived_OCT_measures	ELM_ISOS_thickness_outer_subfield_left	12	10:32208769:A:G	rs11008690	10	32208769	10p11.22	2.72129e-10	1	rs11008690
Derived_OCT_measures	Derived_OCT_measures	ELM_ISOS_thickness_outer_subfield_left	16	14:61025791:C:T	rs1555211	14	61025791	14q23.1	9.25874e-11	3	rs1555211;rs113341833;rs1254279
Derived_OCT_measures	Derived_OCT_measures	ELM_ISOS_thickness_outer_subfield_left	17	14:74258238:G:GTAA	14:74258238_GTAA_G	14	74258238	14q24.3	1.8662e-10	5	14:74258238_GTAA_G;rs149320564;rs62006135;rs7148979;rs747513
Derived_OCT_measures	Derived_OCT_measures	ELM_ISOS_thickness_outer_subfield_left	17	14:74308624:C:T	rs78372129	14	74308624	14q24.3	1.49148e-10	5	rs78372129;rs7148979;rs747513;rs72625701;rs61052738
Derived_OCT_measures	Derived_OCT_measures	ELM_ISOS_thickness_outer_subfield_left	17	14:74666641:A:G	rs887595	14	74666641	14q24.3	3.81059e-41	11	rs887595;rs12050154;rs747513;rs1548770;rs7158381;rs72625701;rs61052738;rs62006135;rs551602396;rs7148979;rs7152352
Derived_OCT_measures	Derived_OCT_measures	ELM_ISOS_thickness_outer_subfield_left	17	14:74735162:A:T	rs118047935	14	74735162	14q24.3	1.68228e-10	5	rs118047935;rs1110475;rs1548770;rs7158381;rs17093896
Derived_OCT_measures	Derived_OCT_measures	ELM_ISOS_thickness_outer_subfield_left	18	14:103755226:A:C	rs11623891	14	103755226	14q32.32	4.7597e-12	4	rs11623891;rs9630407;rs10144261;rs11160740
Derived_OCT_measures	Derived_OCT_measures	ELM_ISOS_thickness_outer_subfield_left	19	16:5064917:C:T	rs2012649	16	5064917	16p13.3	2.25266e-10	1	rs2012649
Derived_OCT_measures	Derived_OCT_measures	ELM_ISOS_thickness_outer_subfield_left	20	16:71754711:C:T	rs8063535	16	71754711	16q22.2	8.45379e-14	5	rs8063535;rs11639902;rs12920890;rs12598902;rs34692271
Derived_OCT_measures	Derived_OCT_measures	ELM_ISOS_thickness_outer_subfield_right	5	5:71486228:C:T	rs63338061	5	71486228	5q13.2	6.74794e-18	4	rs63338061;rs371895270;rs2338211;rs7709552
Derived_OCT_measures	Derived_OCT_measures	ELM_ISOS_thickness_outer_subfield_right	5	5:71727897:A:T	rs62361983	5	71727897	5q13.2	3.94798e-11	4	rs62361983;rs371895270;rs2338211;rs7709552
Derived_OCT_measures	Derived_OCT_measures	ELM_ISOS_thickness_outer_subfield_right	6	5:148656232:A:AT	5:148656232_AT_A	5	148656232	5q32	3.81745e-12	4	5:148656232_AT_A;rs1438693;rs34289553;rs4490572
Derived_OCT_measures	Derived_OCT_measures	ELM_ISOS_thickness_outer_subfield_right	10	8:10463944:A:C	rs7816990	8	10463944	8p23.1	6.80083e-11	2	rs7816990;rs62490856
Derived_OCT_measures	Derived_OCT_measures	ELM_ISOS_thickness_outer_subfield_right	18	14:74258238:G:GTAA	14:74258238_GTAA_G	14	74258238	14q24.3	5.84183e-12	6	14:74258238_GTAA_G;rs72723758;rs117704116;rs62006135;rs7148979;rs747513
Derived_OCT_measures	Derived_OCT_measures	ELM_ISOS_thickness_outer_subfield_right	18	14:74328905:G:T	rs1968105	14	74328905	14q24.3	1.67663e-10	2	rs1968105;rs10147158
Derived_OCT_measures	Derived_OCT_measures	ELM_ISOS_thickness_outer_subfield_right	18	14:74666641:A:G	rs887595	14	74666641	14q24.3	1.57069e-40	13	rs887595;rs12050154;rs747513;rs1548770;rs7158381;rs111955243;rs61052738;rs72723758;rs62006135;rs551602396;rs7148979;rs7152352;rs775924321
Derived_OCT_measures	Derived_OCT_measures	ELM_ISOS_thickness_outer_subfield_right	18	14:74686575:A:G	rs118186707	14	74686575	14q24.3	2.88401e-11	4	rs118186707;rs10137199;rs7156792;rs8023118
Derived_OCT_measures	Derived_OCT_measures	ELM_ISOS_thickness_outer_subfield_right	18	14:74700862:C:CG	14:74700862_CG_C	14	74700862	14q24.3	3.37955e-11	4	14:74700862_CG_C;rs67793133;rs8016365;rs12896084
Derived_OCT_measures	Derived_OCT_measures	ELM_ISOS_thickness_outer_subfield_right	18	14:74735162:A:T	rs118047935	14	74735162	14q24.3	2.58328e-12	6	rs118047935;rs148132478;rs12896084;rs1548770;rs7158381;rs67793133
Derived_OCT_measures	Derived_OCT_measures	ELM_ISOS_thickness_outer_subfield_right	21	16:71834953:C:T	rs34158217	16	71834953	16q22.2	2.41394e-14	5	rs34158217;rs11642001;rs34692271;rs35970120;16:71777848_CA_C
Derived_OCT_measures	Derived_OCT_measures	INL_ELM_thickness_central_subfield_left	3	1:212555263:C:G	rs11590672	1	212555263	1q32.3	5.06516e-11	2	rs11590672;rs566888513
Derived_OCT_measures	Derived_OCT_measures	INL_ELM_thickness_central_subfield_left	7	2:216826913:G:GA	rs200857348	2	216826913	2q35	1.59743e-10	2	rs200857348;rs3770526
Derived_OCT_measures	Derived_OCT_measures	INL_ELM_thickness_central_subfield_left	8	3:27711706:A:G	rs9837054	3	27711706	3p24.1	4.49049e-12	2	rs9837054;rs2077631
Derived_OCT_measures	Derived_OCT_measures	INL_ELM_thickness_central_subfield_left	10	3:123082398:C:T	rs11717195	3	123082398	3q21.1	3.39537e-14	1	rs11717195
Derived_OCT_measures	Derived_OCT_measures	INL_ELM_thickness_central_subfield_left	13	5:87775507:T:TG	rs199502002	5	87775507	5q14.3	8.08085e-12	3	rs199502002;rs12653396;rs247915
Derived_OCT_measures	Derived_OCT_measures	INL_ELM_thickness_central_subfield_left	13	5:87846165:G:GA	5:87846165_GA_G	5	87846165	5q14.3	2.33737e-28	8	5:87846165_GA_G;5:87847353_AT_A;rs373616442;rs184539003;rs183012203;rs78440979;5:87778792_AT_A;rs11428650
Derived_OCT_measures	Derived_OCT_measures	INL_ELM_thickness_central_subfield_left	14	5:148631433:C:T	rs1438689	5	148631433	5q32	1.31839e-11	1	rs1438689
Derived_OCT_measures	Derived_OCT_measures	INL_ELM_thickness_central_subfield_left	16	5:173038580:A:C	rs166303	5	173038580	5q35.2	8.40773e-11	1	rs166303
Derived_OCT_measures	Derived_OCT_measures	INL_ELM_thickness_central_subfield_left	17	6:7232389:C:T	rs75757892	6	7232389	6p24.3	9.36558e-22	12	rs75757892;rs2465478;rs6923415;rs2714344;rs76053219;6:7268293_CCT_C;rs7744696;rs57963134;rs75473539;rs3778330;rs112241640;rs75320317
Derived_OCT_measures	Derived_OCT_measures	INL_ELM_thickness_central_subfield_left	18	6:11394287:A:G	rs17507554	6	11394287	6p24.2	2.00377e-10	1	rs17507554
Derived_OCT_measures	Derived_OCT_measures	INL_ELM_thickness_central_subfield_left	19	6:35477152:C:T	rs7752728	6	35477152	6p21.31	1.97015e-15	4	rs7752728;rs2894402;rs6457830;rs6910300
Derived_OCT_measures	Derived_OCT_measures	INL_ELM_thickness_central_subfield_left	20	6:138814129:A:AT	rs58499992	6	138814129	6q23.3	7.66021e-11	1	rs58499992
Derived_OCT_measures	Derived_OCT_measures	INL_ELM_thickness_central_subfield_left	21	6:150016812:G:GA	6:150016812_GA_G	6	150016812	6q25.1	1.93739e-12	1	6:150016812_GA_G
Derived_OCT_measures	Derived_OCT_measures	INL_ELM_thickness_central_subfield_left	22	7:27084648:A:G	rs187136683	7	27084648	7p15.2	1.49445e-10	2	rs187136683;rs10637717
Derived_OCT_measures	Derived_OCT_measures	INL_ELM_thickness_central_subfield_left	23	9:21553876:A:T	rs9657572	9	21553876	9p21.3	1.80427e-12	2	rs9657572;rs7042262
Derived_OCT_measures	Derived_OCT_measures	INL_ELM_thickness_central_subfield_left	30	12:56115585:C:T	rs3138142	12	56115585	12q13.2	1.27116e-51	10	rs3138142;rs3138136;rs75180715;rs143791725;rs73119282;rs73119300;rs11171695;rs12825163;rs74867235;rs3138144
Derived_OCT_measures	Derived_OCT_measures	INL_ELM_thickness_central_subfield_left	30	12:56160662:G:GCCTAGTCTCTGCCT	12:56160662_GCCTAGTCTCTGCCT_G	12	56160662	12q13.2	1.01214e-10	2	12:56160662_GCCTAGTCTCTGCCT_G;rs3138144
Derived_OCT_measures	Derived_OCT_measures	INL_ELM_thickness_central_subfield_left	32	13:110360444:C:T	rs11069798	13	110360444	13q34	5.47213e-11	1	rs11069798
Derived_OCT_measures	Derived_OCT_measures	INL_ELM_thickness_central_subfield_left	33	14:21781775:C:T	rs4981371	14	21781775	14q11.2	3.29607e-14	1	rs4981371
Derived_OCT_measures	Derived_OCT_measures	INL_ELM_thickness_central_subfield_left	34	14:69589589:T:TA	rs34867364	14	69589589	14q24.1	1.70937e-16	4	rs34867364;14:69663339_CTT_C;14:69743397_CA_C;14:69572631_CATAT_C
Derived_OCT_measures	Derived_OCT_measures	INL_ELM_thickness_central_subfield_left	35	14:74328905:G:T	rs1968105	14	74328905	14q24.3	1.46502e-10	4	rs1968105;rs4903157;rs1985969;rs11390108
Derived_OCT_measures	Derived_OCT_measures	INL_ELM_thickness_central_subfield_left	35	14:74412505:C:T	rs12879092	14	74412505	14q24.3	1.84262e-12	7	rs12879092;rs1985969;rs62006135;rs11159057;rs551602396;rs62006100;rs12882091
Derived_OCT_measures	Derived_OCT_measures	INL_ELM_thickness_central_subfield_left	35	14:74479421:G:GGAAT	rs150933475	14	74479421	14q24.3	7.61069e-40	12	rs150933475;rs551602396;rs7152352;rs887595;rs747513;rs62006100;rs12882091;14:74379573_CT_C;rs117704116;rs140766443;rs1985969;rs62006135
Derived_OCT_measures	Derived_OCT_measures	INL_ELM_thickness_central_subfield_left	35	14:74570130:A:ATTTTTTTTTTTTT	14:74570130_ATTTTTTTTTTTTT_A	14	74570130	14q24.3	3.31302e-13	6	14:74570130_ATTTTTTTTTTTTT_A;rs7152352;rs75410415;rs35552055;rs8013751;rs11390108
Derived_OCT_measures	Derived_OCT_measures	INL_ELM_thickness_central_subfield_left	35	14:74686558:C:T	rs1548770	14	74686558	14q24.3	1.08578e-10	6	rs1548770;rs7158381;rs61052738;rs551602396;rs7152352;rs887595
Derived_OCT_measures	Derived_OCT_measures	INL_ELM_thickness_central_subfield_left	35	14:74711249:A:G	rs2024241	14	74711249	14q24.3	7.37916e-12	2	rs2024241;rs12896898
Derived_OCT_measures	Derived_OCT_measures	INL_ELM_thickness_central_subfield_left	35	14:74795706:C:G	rs141392392	14	74795706	14q24.3	1.67634e-10	1	rs141392392
Derived_OCT_measures	Derived_OCT_measures	INL_ELM_thickness_central_subfield_left	36	14:75290018:C:G	rs8021280	14	75290018	14q24.3	1.9487e-11	6	rs8021280;rs528910316;rs722685;rs6574201;rs4903292;14:75111593_CTTT_C
Derived_OCT_measures	Derived_OCT_measures	INL_ELM_thickness_central_subfield_left	37	15:59981515:A:G	rs3087328	15	59981515	15q22.2	8.26783e-17	5	rs3087328;rs7163298;rs11629842;rs6151491;rs3784389
Derived_OCT_measures	Derived_OCT_measures	INL_ELM_thickness_central_subfield_left	39	17:43798360:A:G	rs55938136	17	43798360	17q21.31	7.17005e-17	1	rs55938136
Derived_OCT_measures	Derived_OCT_measures	INL_ELM_thickness_central_subfield_left	39	17:44083402:A:G	rs1991556	17	44083402	17q21.31	1.74824e-18	18	rs1991556;rs8067056;rs199470;rs56755526;17:44858598_CA_C;rs61572747;rs546735951;17:43511281_TGGCTAACACGGTGAAACCCC_T;rs142925250;17:43700576_AG_A;rs71279459;rs1526123;rs12938476;rs4076453;rs35076622;rs242944;rs9899833;rs2435201
Derived_OCT_measures	Derived_OCT_measures	INL_ELM_thickness_central_subfield_left	42	22:30646126:G:T	rs9606708	22	30646126	22q12.2	2.80419e-13	2	rs9606708;rs9620957
Derived_OCT_measures	Derived_OCT_measures	INL_ELM_thickness_central_subfield_right	3	1:200310898:C:G	rs71633898	1	200310898	1q32.1	1.20837e-13	2	rs71633898;rs34049751
Derived_OCT_measures	Derived_OCT_measures	INL_ELM_thickness_central_subfield_right	4	1:202794787:C:T	rs12139944	1	202794787	1q32.1	4.02763e-13	5	rs12139944;rs4950949;1:202713156_TATC_T;1:202725106_CA_C;1:202757020_CA_C
Derived_OCT_measures	Derived_OCT_measures	INL_ELM_thickness_central_subfield_right	5	1:212510700:C:T	rs1470390	1	212510700	1q32.3	2.52621e-11	3	rs1470390;rs66505337;rs168438
Derived_OCT_measures	Derived_OCT_measures	INL_ELM_thickness_central_subfield_right	12	3:27711706:A:G	rs9837054	3	27711706	3p24.1	1.63627e-15	2	rs9837054;rs2077631
Derived_OCT_measures	Derived_OCT_measures	INL_ELM_thickness_central_subfield_right	13	3:123070426:A:G	rs7614016	3	123070426	3q21.1	3.73458e-14	2	rs7614016;rs4072921
Derived_OCT_measures	Derived_OCT_measures	INL_ELM_thickness_central_subfield_right	17	4:163095431:G:T	rs11734772	4	163095431	4q32.2	1.64148e-10	1	rs11734772
Derived_OCT_measures	Derived_OCT_measures	INL_ELM_thickness_central_subfield_right	18	5:87775507:T:TG	rs199502002	5	87775507	5q14.3	3.956e-12	2	rs199502002;rs12653396
Derived_OCT_measures	Derived_OCT_measures	INL_ELM_thickness_central_subfield_right	18	5:87847988:A:G	rs79327504	5	87847988	5q14.3	2.97654e-28	9	rs79327504;rs373616442;rs184539003;rs79372425;rs78440979;5:87778792_AT_A;5:87782483_GGACA_G;rs200402995;rs11428650
Derived_OCT_measures	Derived_OCT_measures	INL_ELM_thickness_central_subfield_right	19	5:148612322:A:G	rs4490572	5	148612322	5q32	1.04895e-13	1	rs4490572
Derived_OCT_measures	Derived_OCT_measures	INL_ELM_thickness_central_subfield_right	20	5:167806836:C:T	rs72828890	5	167806836	5q34	2.27423e-11	4	rs72828890;rs72828894;rs12514035;rs7723533
Derived_OCT_measures	Derived_OCT_measures	INL_ELM_thickness_central_subfield_right	20	5:167850039:C:T	rs6876370	5	167850039	5q34	2.82539e-10	4	rs6876370;rs7723533;rs72828894;rs12514035
Derived_OCT_measures	Derived_OCT_measures	INL_ELM_thickness_central_subfield_right	21	5:173045961:A:G	rs258874	5	173045961	5q35.2	3.08862e-12	1	rs258874
Derived_OCT_measures	Derived_OCT_measures	INL_ELM_thickness_central_subfield_right	22	6:7232389:C:T	rs75757892	6	7232389	6p24.3	2.79885e-24	15	rs75757892;rs11759008;rs6923415;rs2714344;rs76053219;6:7268293_CCT_C;rs7744696;rs9502572;rs75473539;rs3778330;rs112241640;rs75320317;rs6597255;rs1334576;rs12192672
Derived_OCT_measures	Derived_OCT_measures	INL_ELM_thickness_central_subfield_right	23	6:35479574:C:G	rs7764472	6	35479574	6p21.31	3.56553e-13	3	rs7764472;rs4267954;rs6911901
Derived_OCT_measures	Derived_OCT_measures	INL_ELM_thickness_central_subfield_right	24	6:138814129:A:AT	rs58499992	6	138814129	6q23.3	1.61962e-13	1	rs58499992
Derived_OCT_measures	Derived_OCT_measures	INL_ELM_thickness_central_subfield_right	25	6:149973764:A:G	rs12523793	6	149973764	6q25.1	8.68116e-14	3	rs12523793;rs9397398;rs9397070
Derived_OCT_measures	Derived_OCT_measures	INL_ELM_thickness_central_subfield_right	27	9:21555283:C:T	rs9298816	9	21555283	9p21.3	2.74268e-12	2	rs9298816;rs7042262
Derived_OCT_measures	Derived_OCT_measures	INL_ELM_thickness_central_subfield_right	29	10:49410358:C:T	rs11101258	10	49410358	10q11.22	6.40248e-11	2	rs11101258;rs35888745
Derived_OCT_measures	Derived_OCT_measures	INL_ELM_thickness_central_subfield_right	32	11:31434854:A:T	rs17705366	11	31434854	11p13	1.14156e-10	2	rs17705366;rs3026398
Derived_OCT_measures	Derived_OCT_measures	INL_ELM_thickness_central_subfield_right	33	12:19089150:C:G	rs7960781	12	19089150	12p12.3	5.32191e-11	3	rs7960781;rs4143503;rs12227870
Derived_OCT_measures	Derived_OCT_measures	INL_ELM_thickness_central_subfield_right	34	12:56115585:C:T	rs3138142	12	56115585	12q13.2	9.43867e-60	11	rs3138142;rs3138136;rs75180715;rs117236761;rs143791725;rs73119282;rs73121266;rs11171695;rs12825163;rs74867235;rs3138144
Derived_OCT_measures	Derived_OCT_measures	INL_ELM_thickness_central_subfield_right	34	12:56160662:G:GCCTAGTCTCTGCCT	12:56160662_GCCTAGTCTCTGCCT_G	12	56160662	12q13.2	2.03588e-10	3	12:56160662_GCCTAGTCTCTGCCT_G;rs11171661;rs3138144
Derived_OCT_measures	Derived_OCT_measures	INL_ELM_thickness_central_subfield_right	37	14:21770730:A:G	rs6571751	14	21770730	14q11.2	2.8183e-15	6	rs6571751;14:21778399_CTT_C;rs11620670;rs17197037;rs10133345;rs144092787
Derived_OCT_measures	Derived_OCT_measures	INL_ELM_thickness_central_subfield_right	39	14:69589589:T:TA	rs34867364	14	69589589	14q24.1	7.8578e-12	1	rs34867364
Derived_OCT_measures	Derived_OCT_measures	INL_ELM_thickness_central_subfield_right	40	14:74293630:C:T	rs8019946	14	74293630	14q24.3	4.53501e-33	11	rs8019946;rs34986710;rs11159039;rs11159050;rs62006135;rs10151810;rs551602396;rs7148979;rs1558176;14:74258238_GTAA_G;rs2336561
Derived_OCT_measures	Derived_OCT_measures	INL_ELM_thickness_central_subfield_right	40	14:74318547:C:G	rs8020091	14	74318547	14q24.3	8.57198e-17	6	rs8020091;14:74379573_CT_C;rs78355949;rs7148979;rs747513;rs61052738
Derived_OCT_measures	Derived_OCT_measures	INL_ELM_thickness_central_subfield_right	40	14:74352411:A:G	rs62003710	14	74352411	14q24.3	3.51282e-21	4	rs62003710;rs62006135;rs7148979;14:74258238_GTAA_G
Derived_OCT_measures	Derived_OCT_measures	INL_ELM_thickness_central_subfield_right	40	14:74570130:A:ATTTTTTTTTTTTT	14:74570130_ATTTTTTTTTTTTT_A	14	74570130	14q24.3	6.73605e-11	4	14:74570130_ATTTTTTTTTTTTT_A;rs7152352;rs8013751;rs2336561
Derived_OCT_measures	Derived_OCT_measures	INL_ELM_thickness_central_subfield_right	40	14:74666641:A:G	rs887595	14	74666641	14q24.3	1.03729e-54	12	rs887595;rs747513;rs1548770;rs7158381;rs17782472;rs61052738;rs72723758;rs62006135;rs10151810;rs551602396;rs7148979;rs7152352
Derived_OCT_measures	Derived_OCT_measures	INL_ELM_thickness_central_subfield_right	40	14:74718522:C:CAG	14:74718522_CAG_C	14	74718522	14q24.3	2.66113e-15	6	14:74718522_CAG_C;rs8016365;rs17782472;rs12896898;rs10145258;14:74700862_CG_C
Derived_OCT_measures	Derived_OCT_measures	INL_ELM_thickness_central_subfield_right	40	14:74795706:C:G	rs141392392	14	74795706	14q24.3	8.47175e-13	2	rs141392392;rs17782472
Derived_OCT_measures	Derived_OCT_measures	INL_ELM_thickness_central_subfield_right	40	14:75297727:C:T	rs973879	14	75297727	14q24.3	5.95991e-11	6	rs973879;rs12147629;14:75317089_CT_C;14:75356827_CT_C;rs12147862;rs888415
Derived_OCT_measures	Derived_OCT_measures	INL_ELM_thickness_central_subfield_right	42	15:59984779:A:C	rs7183831	15	59984779	15q22.2	9.07688e-18	3	rs7183831;rs7163298;rs6151525
Derived_OCT_measures	Derived_OCT_measures	INL_ELM_thickness_central_subfield_right	44	17:43798360:A:G	rs55938136	17	43798360	17q21.31	2.0032e-22	1	rs55938136
Derived_OCT_measures	Derived_OCT_measures	INL_ELM_thickness_central_subfield_right	44	17:43927290:A:G	rs17769552	17	43927290	17q21.31	5.36511e-24	23	rs17769552;rs9915721;rs754593;rs713522;rs8067056;rs7225002;rs9908639;rs199470;rs56755526;17:44858598_CA_C;rs62064595;rs61572747;rs546735951;17:43511281_TGGCTAACACGGTGAAACCCC_T;rs142925250;rs62065454;rs3843738;rs1623865;rs1526123;rs12938476;rs34186148;rs4076453;rs242944
Derived_OCT_measures	Derived_OCT_measures	INL_ELM_thickness_central_subfield_right	45	22:30646126:G:T	rs9606708	22	30646126	22q12.2	2.36893e-14	3	rs9606708;rs13057533;rs9620957
Derived_OCT_measures	Derived_OCT_measures	INL_ELM_thickness_inner_subfield_left	1	1:23406485:C:G	rs2235547	1	23406485	1p36.12	5.40312e-19	7	rs2235547;1:23437692_CAA_C;rs11578642;rs35835726;rs78726676;rs75822118;rs11590260
Derived_OCT_measures	Derived_OCT_measures	INL_ELM_thickness_inner_subfield_left	5	1:200310898:C:G	rs71633898	1	200310898	1q32.1	5.8167e-30	11	rs71633898;rs2790137;rs2808506;rs11369486;rs4915434;rs4915437;rs34199291;1:200441602_CT_C;rs34049751;rs10737569;rs12144219
Derived_OCT_measures	Derived_OCT_measures	INL_ELM_thickness_inner_subfield_left	6	1:202792179:A:G	rs10800867	1	202792179	1q32.1	1.97168e-13	3	rs10800867;rs61820950;rs12759767
Derived_OCT_measures	Derived_OCT_measures	INL_ELM_thickness_inner_subfield_left	8	1:214157900:T:TC	rs141190641	1	214157900	1q32.3	1.68855e-10	2	rs141190641;rs340836
Derived_OCT_measures	Derived_OCT_measures	INL_ELM_thickness_inner_subfield_left	9	1:222148552:A:C	rs12032598	1	222148552	1q41	1.44527e-10	2	rs12032598;rs11118920
Derived_OCT_measures	Derived_OCT_measures	INL_ELM_thickness_inner_subfield_left	10	1:227447213:C:T	rs1513617	1	227447213	1q42.13	1.542e-16	12	rs1513617;rs776003769;rs6426452;rs76705164;rs7545890;rs7549464;rs1929861;rs7521639;rs12144369;rs12063126;rs5781473;rs5781473
Derived_OCT_measures	Derived_OCT_measures	INL_ELM_thickness_inner_subfield_left	11	2:145338686:C:T	rs116350483	2	145338686	2q22.3	1.91198e-21	2	rs116350483;rs116098515
Derived_OCT_measures	Derived_OCT_measures	INL_ELM_thickness_inner_subfield_left	12	2:169016460:C:T	rs3820860	2	169016460	2q24.3	2.62393e-15	2	rs3820860;rs10186426
Derived_OCT_measures	Derived_OCT_measures	INL_ELM_thickness_inner_subfield_left	13	2:170067947:C:G	rs11689553	2	170067947	2q31.1	7.52281e-13	2	rs11689553;rs67405786
Derived_OCT_measures	Derived_OCT_measures	INL_ELM_thickness_inner_subfield_left	14	2:202529479:C:T	rs17384293	2	202529479	2q33.1	6.0819e-13	1	rs17384293
Derived_OCT_measures	Derived_OCT_measures	INL_ELM_thickness_inner_subfield_left	15	2:216826913:G:GA	rs200857348	2	216826913	2q35	3.34839e-24	3	rs200857348;rs934152;rs148388367
Derived_OCT_measures	Derived_OCT_measures	INL_ELM_thickness_inner_subfield_left	19	3:25478606:A:G	rs74471895	3	25478606	3p24.2	2.74533e-12	1	rs74471895
Derived_OCT_measures	Derived_OCT_measures	INL_ELM_thickness_inner_subfield_left	20	3:27711706:A:G	rs9837054	3	27711706	3p24.1	8.59108e-23	4	rs9837054;rs2077631;rs143455756;rs116837280
Derived_OCT_measures	Derived_OCT_measures	INL_ELM_thickness_inner_subfield_left	22	3:114440375:C:T	rs73857644	3	114440375	3q13.31	8.46043e-11	1	rs73857644
Derived_OCT_measures	Derived_OCT_measures	INL_ELM_thickness_inner_subfield_left	24	3:150115237:A:AGAGT	rs765544501	3	150115237	3q25.1	6.30499e-11	1	rs765544501
Derived_OCT_measures	Derived_OCT_measures	INL_ELM_thickness_inner_subfield_left	25	3:156828823:A:G	rs729257	3	156828823	3q25.31	7.07105e-18	6	rs729257;rs11710600;rs4325879;rs10653337;rs78086267;rs1994125
Derived_OCT_measures	Derived_OCT_measures	INL_ELM_thickness_inner_subfield_left	28	5:87775507:T:TG	rs199502002	5	87775507	5q14.3	1.59688e-15	7	rs199502002;rs992623;rs12653396;rs153685;rs532912673;5:87475116_CT_C;rs247916
Derived_OCT_measures	Derived_OCT_measures	INL_ELM_thickness_inner_subfield_left	28	5:87846165:G:GA	5:87846165_GA_G	5	87846165	5q14.3	3.83338e-30	9	5:87846165_GA_G;5:87847353_AT_A;rs373616442;rs78651477;rs184539003;rs142502827;rs78440979;5:87778792_AT_A;rs11428650
Derived_OCT_measures	Derived_OCT_measures	INL_ELM_thickness_inner_subfield_left	29	5:148631433:C:T	rs1438689	5	148631433	5q32	3.35737e-11	1	rs1438689
Derived_OCT_measures	Derived_OCT_measures	INL_ELM_thickness_inner_subfield_left	31	6:7232389:C:T	rs75757892	6	7232389	6p24.3	5.95931e-13	5	rs75757892;rs6923415;rs2714344;rs7744696;rs12192672
Derived_OCT_measures	Derived_OCT_measures	INL_ELM_thickness_inner_subfield_left	33	6:35477152:C:T	rs7752728	6	35477152	6p21.31	9.81114e-22	6	rs7752728;rs2894402;rs6457830;rs6910300;rs6929873;rs3798345
Derived_OCT_measures	Derived_OCT_measures	INL_ELM_thickness_inner_subfield_left	35	6:106528340:A:G	rs9398063	6	106528340	6q21	1.81192e-20	3	rs9398063;rs17558797;rs4336479
Derived_OCT_measures	Derived_OCT_measures	INL_ELM_thickness_inner_subfield_left	37	6:149919883:A:AAAC	6:149919883_AAAC_A	6	149919883	6q25.1	2.19589e-10	1	6:149919883_AAAC_A
Derived_OCT_measures	Derived_OCT_measures	INL_ELM_thickness_inner_subfield_left	38	7:867033:C:T	rs9639276	7	867033	7p22.3	1.58593e-11	1	rs9639276
Derived_OCT_measures	Derived_OCT_measures	INL_ELM_thickness_inner_subfield_left	41	7:51102820:A:C	rs2240093	7	51102820	7p12.1	2.45311e-10	1	rs2240093
Derived_OCT_measures	Derived_OCT_measures	INL_ELM_thickness_inner_subfield_left	42	7:99507352:G:GT	rs142477002	7	99507352	7q22.1	3.49377e-11	1	rs142477002
Derived_OCT_measures	Derived_OCT_measures	INL_ELM_thickness_inner_subfield_left	46	8:109121945:C:T	rs13263941	8	109121945	8q23.1	1.95972e-33	9	rs13263941;rs139617950;rs78935216;rs56112207;rs1452020;rs988886;rs2514840;rs2514843;rs117073107
Derived_OCT_measures	Derived_OCT_measures	INL_ELM_thickness_inner_subfield_left	47	9:21553876:A:T	rs9657572	9	21553876	9p21.3	2.09997e-21	2	rs9657572;rs1452653
Derived_OCT_measures	Derived_OCT_measures	INL_ELM_thickness_inner_subfield_left	48	9:77164177:C:T	rs6560395	9	77164177	9q21.13	7.63513e-13	3	rs6560395;rs10781235;rs7037043
Derived_OCT_measures	Derived_OCT_measures	INL_ELM_thickness_inner_subfield_left	50	10:49742205:C:T	rs4838417	10	49742205	10q11.22	1.50037e-11	2	rs4838417;rs10857595
Derived_OCT_measures	Derived_OCT_measures	INL_ELM_thickness_inner_subfield_left	54	11:31434854:A:T	rs17705366	11	31434854	11p13	1.937e-18	5	rs17705366;rs2177482;rs3026398;rs3026393;rs56334134
Derived_OCT_measures	Derived_OCT_measures	INL_ELM_thickness_inner_subfield_left	55	11:69018588:C:T	rs11606813	11	69018588	11q13.3	3.33304e-11	2	rs11606813;rs67808136
Derived_OCT_measures	Derived_OCT_measures	INL_ELM_thickness_inner_subfield_left	55	11:69283303:G:T	rs631695	11	69283303	11q13.3	2.12588e-11	2	rs631695;rs2930972
Derived_OCT_measures	Derived_OCT_measures	INL_ELM_thickness_inner_subfield_left	56	11:129154777:C:T	rs41313171	11	129154777	11q24.3	3.24551e-11	3	rs41313171;rs11221650;rs10893946
Derived_OCT_measures	Derived_OCT_measures	INL_ELM_thickness_inner_subfield_left	57	12:55655479:C:T	rs73116921	12	55655479	12q13.2	1.54866e-11	5	rs73116921;rs534727686;rs147010529;rs142621472;rs74867235
Derived_OCT_measures	Derived_OCT_measures	INL_ELM_thickness_inner_subfield_left	57	12:56115585:C:T	rs3138142	12	56115585	12q13.2	1.18598e-137	11	rs3138142;rs3138136;rs75180715;rs117236761;rs143791725;rs73119282;rs73119300;rs73123204;rs12825163;rs74867235;rs3138144
Derived_OCT_measures	Derived_OCT_measures	INL_ELM_thickness_inner_subfield_left	57	12:56160662:G:GCCTAGTCTCTGCCT	12:56160662_GCCTAGTCTCTGCCT_G	12	56160662	12q13.2	1.13092e-19	5	12:56160662_GCCTAGTCTCTGCCT_G;rs12824144;rs140829745;rs11171661;rs3138144
Derived_OCT_measures	Derived_OCT_measures	INL_ELM_thickness_inner_subfield_left	57	12:56204865:C:CA	12:56204865_CA_C	12	56204865	12q13.2	1.85509e-11	3	12:56204865_CA_C;rs117236761;rs141784638
Derived_OCT_measures	Derived_OCT_measures	INL_ELM_thickness_inner_subfield_left	57	12:56326187:A:C	rs182763084	12	56326187	12q13.2	1.5461e-15	12	rs182763084;rs11171705;rs7963590;rs75975191;rs12831884;rs7958618;rs773662;rs117766050;rs111678271;rs113236437;rs117082867;rs75180715
Derived_OCT_measures	Derived_OCT_measures	INL_ELM_thickness_inner_subfield_left	57	12:56330906:C:T	rs55704764	12	56330906	12q13.2	3.95389e-14	10	rs55704764;rs2069414;rs78182748;rs534727686;rs142621472;rs12825163;rs74867235;rs143791725;rs73119282;rs73119300
Derived_OCT_measures	Derived_OCT_measures	INL_ELM_thickness_inner_subfield_left	57	12:56830687:C:T	rs73113077	12	56830687	12q13.3	5.37719e-13	1	rs73113077
Derived_OCT_measures	Derived_OCT_measures	INL_ELM_thickness_inner_subfield_left	58	12:96164706:A:C	rs17288982	12	96164706	12q22	2.8676e-15	8	rs17288982;rs79658385;rs1561091;rs10735335;rs80203744;rs11108332;rs138396860;rs17288038
Derived_OCT_measures	Derived_OCT_measures	INL_ELM_thickness_inner_subfield_left	60	13:50145394:A:T	rs2093472	13	50145394	13q14.2	3.15469e-10	4	rs2093472;rs4941653;rs4942845;rs2274278
Derived_OCT_measures	Derived_OCT_measures	INL_ELM_thickness_inner_subfield_left	62	14:21773023:C:T	rs8019326	14	21773023	14q11.2	1.0341e-15	4	rs8019326;14:21778399_CTT_C;rs11620670;rs17197037
Derived_OCT_measures	Derived_OCT_measures	INL_ELM_thickness_inner_subfield_left	63	14:60983087:A:C	rs12436579	14	60983087	14q23.1	1.63393e-11	2	rs12436579;14:60864406_TA_T
Derived_OCT_measures	Derived_OCT_measures	INL_ELM_thickness_inner_subfield_left	64	14:69525936:A:G	rs1914004	14	69525936	14q24.1	4.07177e-25	15	rs1914004;14:69572631_CATAT_C;rs148016826;rs7148953;14:69663339_CTT_C;14:69743397_CA_C;rs4902711;rs12433032;rs7143324;rs12586532;rs2153531;rs141337737;rs3902951;rs3216658;rs761896
Derived_OCT_measures	Derived_OCT_measures	INL_ELM_thickness_inner_subfield_left	65	14:73686361:C:T	rs362385	14	73686361	14q24.2	3.10614e-11	1	rs362385
Derived_OCT_measures	Derived_OCT_measures	INL_ELM_thickness_inner_subfield_left	65	14:74070803:A:G	rs113860908	14	74070803	14q24.3	2.82877e-16	7	rs113860908;rs112109204;rs17782351;rs113534243;rs112699909;rs7158675;rs111584637
Derived_OCT_measures	Derived_OCT_measures	INL_ELM_thickness_inner_subfield_left	65	14:74185596:C:T	rs9652296	14	74185596	14q24.3	1.59157e-22	7	rs9652296;rs72721756;rs4899479;rs56196901;rs62006100;14:74114405_CCTT_C;rs139347411
Derived_OCT_measures	Derived_OCT_measures	INL_ELM_thickness_inner_subfield_left	65	14:74224577:A:G	rs11844552	14	74224577	14q24.3	3.35706e-13	3	rs11844552;rs139347411;rs74504936
Derived_OCT_measures	Derived_OCT_measures	INL_ELM_thickness_inner_subfield_left	65	14:74282927:A:G	rs12882091	14	74282927	14q24.3	9.64022e-94	16	rs12882091;rs11390108;rs1860138;rs2018125;rs7146196;rs11461357;rs3742815;rs7157377;rs62006135;rs7147523;rs551602396;rs7148979;rs8003543;rs1558176;rs62006100;rs571851010
Derived_OCT_measures	Derived_OCT_measures	INL_ELM_thickness_inner_subfield_left	65	14:74287149:A:C	rs187505499	14	74287149	14q24.3	2.43185e-11	3	rs187505499;rs148819689;rs1019095
Derived_OCT_measures	Derived_OCT_measures	INL_ELM_thickness_inner_subfield_left	65	14:74328905:G:T	rs1968105	14	74328905	14q24.3	5.50275e-39	13	rs1968105;rs2302120;rs3742815;rs17782351;rs10147158;rs1476748;rs929450;rs6574143;rs11390108;rs1860138;rs8006528;rs11424982;rs7146196
Derived_OCT_measures	Derived_OCT_measures	INL_ELM_thickness_inner_subfield_left	65	14:74381829:A:G	rs117704116	14	74381829	14q24.3	1.83901e-67	7	rs117704116;rs62006135;rs7148979;rs10135293;rs10129550;rs74504936;rs62006100
Derived_OCT_measures	Derived_OCT_measures	INL_ELM_thickness_inner_subfield_left	65	14:74400788:A:G	rs149343413	14	74400788	14q24.3	4.08559e-57	10	rs149343413;rs78355949;rs7148979;rs79329510;rs747513;rs117813701;rs200577672;rs111955243;rs61052738;14:74379573_CT_C
Derived_OCT_measures	Derived_OCT_measures	INL_ELM_thickness_inner_subfield_left	65	14:74410640:C:T	rs72723771	14	74410640	14q24.3	9.04522e-18	11	rs72723771;rs62006135;rs141453104;rs144361907;rs72725969;14:74114405_CCTT_C;14:74153351_CA_C;rs72721756;rs62006100;rs61052738;rs72723758
Derived_OCT_measures	Derived_OCT_measures	INL_ELM_thickness_inner_subfield_left	65	14:74483819:C:T	rs191433274	14	74483819	14q24.3	4.37848e-15	1	rs191433274
Derived_OCT_measures	Derived_OCT_measures	INL_ELM_thickness_inner_subfield_left	65	14:74570130:A:ATTTTTTTTTTTTT	14:74570130_ATTTTTTTTTTTTT_A	14	74570130	14q24.3	4.08578e-44	15	14:74570130_ATTTTTTTTTTTTT_A;rs113534243;rs7152352;rs75410415;rs35552055;rs4291856;rs8013751;rs11390108;rs12890967;rs2018125;rs11461357;rs138267982;rs17782351;rs10147158;rs7147523
Derived_OCT_measures	Derived_OCT_measures	INL_ELM_thickness_inner_subfield_left	65	14:74666641:A:G	rs887595	14	74666641	14q24.3	1.11434e-190	16	rs887595;rs747513;rs1548770;rs7158381;rs17782472;rs111955243;rs61052738;rs75304016;rs72723758;rs62006135;rs551602396;rs778383644;rs7148979;rs7152352;rs775924321;rs8003543
Derived_OCT_measures	Derived_OCT_measures	INL_ELM_thickness_inner_subfield_left	65	14:74686575:A:G	rs118186707	14	74686575	14q24.3	1.34892e-36	10	rs118186707;rs10137199;rs7156792;rs8023118;rs142292101;rs929450;rs1019095;rs8006528;rs146758197;rs1476748
Derived_OCT_measures	Derived_OCT_measures	INL_ELM_thickness_inner_subfield_left	65	14:74700862:C:CG	14:74700862_CG_C	14	74700862	14q24.3	4.04306e-34	6	14:74700862_CG_C;rs2024241;rs8016365;rs11849102;rs12896898;rs12879209
Derived_OCT_measures	Derived_OCT_measures	INL_ELM_thickness_inner_subfield_left	65	14:74767422:C:T	rs148132478	14	74767422	14q24.3	2.32903e-38	4	rs148132478;rs10135293;rs7158381;rs17782472
Derived_OCT_measures	Derived_OCT_measures	INL_ELM_thickness_inner_subfield_left	65	14:74828636:G:T	rs78240185	14	74828636	14q24.3	1.01211e-14	3	rs78240185;rs150838438;rs139672167
Derived_OCT_measures	Derived_OCT_measures	INL_ELM_thickness_inner_subfield_left	65	14:74889356:T:TCA	rs34711949	14	74889356	14q24.3	1.50732e-11	1	rs34711949
Derived_OCT_measures	Derived_OCT_measures	INL_ELM_thickness_inner_subfield_left	65	14:74930994:A:G	rs73294452	14	74930994	14q24.3	1.04391e-11	4	rs73294452;rs149147952;rs147898256;rs10135293
Derived_OCT_measures	Derived_OCT_measures	INL_ELM_thickness_inner_subfield_left	65	14:74937186:C:G	rs144854069	14	74937186	14q24.3	3.82854e-11	5	rs144854069;rs149814360;rs146758197;rs7156792;rs142292101
Derived_OCT_measures	Derived_OCT_measures	INL_ELM_thickness_inner_subfield_left	65	14:75240090:A:G	rs12891131	14	75240090	14q24.3	2.42729e-23	15	rs12891131;rs528910316;14:75317089_CT_C;14:75356827_CT_C;rs10146501;rs4899539;14:75399002_TA_T;rs11621866;rs12147532;rs11159090;rs4903245;14:75090257_CAA_C;rs719732;rs12587457;rs6574192
Derived_OCT_measures	Derived_OCT_measures	INL_ELM_thickness_inner_subfield_left	68	15:60016301:A:G	rs28754340	15	60016301	15q22.2	1.95184e-15	4	rs28754340;rs11629842;rs6151503;15:59979551_CT_C
Derived_OCT_measures	Derived_OCT_measures	INL_ELM_thickness_inner_subfield_left	70	16:80446575:A:AT	rs369143412	16	80446575	16q23.2	3.54644e-16	6	rs369143412;rs9939856;rs11150283;rs7190076;rs4635359;rs62048558
Derived_OCT_measures	Derived_OCT_measures	INL_ELM_thickness_inner_subfield_left	71	16:84561361:C:T	rs142963458	16	84561361	16q24.1	1.689e-10	1	rs142963458
Derived_OCT_measures	Derived_OCT_measures	INL_ELM_thickness_inner_subfield_left	73	17:26321436:C:T	rs8068292	17	26321436	17q11.2	2.39253e-10	1	rs8068292
Derived_OCT_measures	Derived_OCT_measures	INL_ELM_thickness_inner_subfield_left	74	17:43798360:A:G	rs55938136	17	43798360	17q21.31	3.89748e-25	1	rs55938136
Derived_OCT_measures	Derived_OCT_measures	INL_ELM_thickness_inner_subfield_left	74	17:44083402:A:G	rs1991556	17	44083402	17q21.31	1.6883e-27	29	rs1991556;rs368385820;rs4510068;17:44202370_AAAGGG_A;rs199470;rs147382204;rs56755526;17:44858598_CA_C;rs17686238;rs62064595;rs61572747;rs148676495;rs546735951;17:43511281_TGGCTAACACGGTGAAACCCC_T;rs142925250;17:43700576_AG_A;rs1623865;rs1526123;17:43784363_TG_T;rs113100008;rs9303521;rs12938476;rs4076453;rs35076622;rs242940;rs17689966;rs9915721;rs754593;rs2435201
Derived_OCT_measures	Derived_OCT_measures	INL_ELM_thickness_inner_subfield_left	75	17:59023998:C:T	rs57043009	17	59023998	17q23.2	3.24486e-19	9	rs57043009;rs72843596;rs8073894;rs530582227;rs28573231;rs567914691;rs8070692;rs112238083;rs9904053
Derived_OCT_measures	Derived_OCT_measures	INL_ELM_thickness_inner_subfield_left	76	17:79415386:C:T	rs10438819	17	79415386	17q25.3	1.10627e-13	9	rs10438819;rs374505812;rs11411934;rs62075992;rs2004887;rs9892541;rs138055235;rs6565592;rs28507130
Derived_OCT_measures	Derived_OCT_measures	INL_ELM_thickness_inner_subfield_left	76	17:79602063:G:T	rs9905786	17	79602063	17q25.3	4.34807e-21	11	rs9905786;rs11150803;rs3830068;rs68177983;rs7208144;rs62075992;rs2004887;rs9892541;rs138055235;rs6565592;rs117824378
Derived_OCT_measures	Derived_OCT_measures	INL_ELM_thickness_inner_subfield_left	77	18:56937136:A:G	rs9964861	18	56937136	18q21.32	2.57535e-19	3	rs9964861;rs77759734;rs73456233
Derived_OCT_measures	Derived_OCT_measures	INL_ELM_thickness_inner_subfield_left	77	18:57045591:C:T	rs4940868	18	57045591	18q21.32	1.17208e-18	14	rs4940868;rs11662962;rs2305044;18:57057405_ATATTATATATTATATTATATTATATTATAT_A;rs8096017;rs11152142;rs8091191;rs77267357;rs7229033;rs8086967;rs17696543;rs10503024;rs7243056;rs12960077
Derived_OCT_measures	Derived_OCT_measures	INL_ELM_thickness_inner_subfield_left	77	18:57116992:A:G	rs72958139	18	57116992	18q21.32	5.262e-14	11	rs72958139;rs7229033;rs8086967;rs17696543;rs10503024;rs7243056;rs12960077;18:57057405_ATATTATATATTATATTATATTATATTATAT_A;rs8096017;rs8091191;rs77267357
Derived_OCT_measures	Derived_OCT_measures	INL_ELM_thickness_inner_subfield_left	77	18:57128118:G:T	rs2011464	18	57128118	18q21.32	2.9601e-14	6	rs2011464;rs11662962;rs2305044;rs8095409;rs11152142;rs7229033
Derived_OCT_measures	Derived_OCT_measures	INL_ELM_thickness_inner_subfield_left	78	21:34220618:C:T	rs8132685	21	34220618	21q22.11	8.92166e-11	2	rs8132685;rs2833993
Derived_OCT_measures	Derived_OCT_measures	INL_ELM_thickness_inner_subfield_left	79	22:28188203:C:T	rs5752638	22	28188203	22q12.1	6.49916e-15	2	rs5752638;rs382819
Derived_OCT_measures	Derived_OCT_measures	INL_ELM_thickness_inner_subfield_left	80	22:30583490:T:TTGTG	rs35476831	22	30583490	22q12.2	1.58704e-21	11	rs35476831;rs11913168;rs184790069;rs715605;rs78797341;rs34568360;rs11704655;rs7289604;rs12484778;rs78167616;rs73164752
Derived_OCT_measures	Derived_OCT_measures	INL_ELM_thickness_inner_subfield_left	80	22:30624572:C:CA	rs567421422	22	30624572	22q12.2	9.64997e-11	8	rs567421422;rs715605;rs78797341;rs56195319;rs34568360;rs78167616;rs184790069;rs549362453
Derived_OCT_measures	Derived_OCT_measures	INL_ELM_thickness_inner_subfield_left	80	22:30638292:C:G	rs929272	22	30638292	22q12.2	4.55365e-30	12	rs929272;rs9620961;rs10854598;rs12484252;rs13058399;rs73168617;rs73164714;22:30607923_ATGG_A;rs9608851;rs13057533;rs9620957;rs549362453
Derived_OCT_measures	Derived_OCT_measures	INL_ELM_thickness_inner_subfield_left	80	22:30649229:C:T	rs73166584	22	30649229	22q12.2	3.44375e-13	5	rs73166584;rs5763918;rs715605;rs78797341;rs56195319
Derived_OCT_measures	Derived_OCT_measures	INL_ELM_thickness_inner_subfield_right	1	1:23406485:C:G	rs2235547	1	23406485	1p36.12	2.20289e-18	6	rs2235547;1:23437692_CAA_C;rs488438;rs75978447;rs78726676;rs540894312
Derived_OCT_measures	Derived_OCT_measures	INL_ELM_thickness_inner_subfield_right	2	1:200310898:C:G	rs71633898	1	200310898	1q32.1	2.97186e-36	13	rs71633898;rs7511799;rs2808506;rs11369486;rs4915434;rs4915437;rs34199291;1:200441602_CT_C;rs34049751;rs2204309;rs10737569;rs12144219;rs7512781
Derived_OCT_measures	Derived_OCT_measures	INL_ELM_thickness_inner_subfield_right	3	1:202810562:C:T	rs4950949	1	202810562	1q32.1	4.16416e-14	4	rs4950949;rs61820950;1:202757020_CA_C;rs41264010
Derived_OCT_measures	Derived_OCT_measures	INL_ELM_thickness_inner_subfield_right	4	1:214157900:T:TC	rs141190641	1	214157900	1q32.3	3.21918e-12	2	rs141190641;rs340836
Derived_OCT_measures	Derived_OCT_measures	INL_ELM_thickness_inner_subfield_right	5	1:222148552:A:C	rs12032598	1	222148552	1q41	1.85039e-14	2	rs12032598;rs11118920
Derived_OCT_measures	Derived_OCT_measures	INL_ELM_thickness_inner_subfield_right	6	1:227447213:C:T	rs1513617	1	227447213	1q42.13	5.60389e-19	14	rs1513617;1:227479688_AT_A;rs776003769;rs6426452;rs76705164;rs7545890;rs74912293;rs11578479;rs7521639;rs12063126;rs5781473;rs5781473;rs796283137;rs2670455
Derived_OCT_measures	Derived_OCT_measures	INL_ELM_thickness_inner_subfield_right	9	2:145338686:C:T	rs116350483	2	145338686	2q22.3	6.39017e-29	4	rs116350483;rs116098515;rs114973120;rs140430007
Derived_OCT_measures	Derived_OCT_measures	INL_ELM_thickness_inner_subfield_right	10	2:169016460:C:T	rs3820860	2	169016460	2q24.3	1.5903e-13	2	rs3820860;rs7607305
Derived_OCT_measures	Derived_OCT_measures	INL_ELM_thickness_inner_subfield_right	13	2:216826913:G:GA	rs200857348	2	216826913	2q35	2.01474e-24	3	rs200857348;2:216829616_ATC_A;rs148388367
Derived_OCT_measures	Derived_OCT_measures	INL_ELM_thickness_inner_subfield_right	18	3:25478606:A:G	rs74471895	3	25478606	3p24.2	6.9921e-15	3	rs74471895;rs13316073;rs9840661
Derived_OCT_measures	Derived_OCT_measures	INL_ELM_thickness_inner_subfield_right	19	3:27711706:A:G	rs9837054	3	27711706	3p24.1	8.79567e-22	2	rs9837054;rs2077631
Derived_OCT_measures	Derived_OCT_measures	INL_ELM_thickness_inner_subfield_right	22	3:150115237:A:AGAGT	rs765544501	3	150115237	3q25.1	2.60712e-11	1	rs765544501
Derived_OCT_measures	Derived_OCT_measures	INL_ELM_thickness_inner_subfield_right	23	3:156828823:A:G	rs729257	3	156828823	3q25.31	4.34563e-14	6	rs729257;rs11710600;rs796673281;rs199967556;rs35837694;rs1994125
Derived_OCT_measures	Derived_OCT_measures	INL_ELM_thickness_inner_subfield_right	24	4:163102673:A:G	rs1982865	4	163102673	4q32.2	7.36318e-11	1	rs1982865
Derived_OCT_measures	Derived_OCT_measures	INL_ELM_thickness_inner_subfield_right	25	5:87775507:T:TG	rs199502002	5	87775507	5q14.3	1.81913e-17	7	rs199502002;rs992623;rs12653396;rs153685;rs532912673;5:87475116_CT_C;rs6452788
Derived_OCT_measures	Derived_OCT_measures	INL_ELM_thickness_inner_subfield_right	25	5:87847988:A:G	rs79327504	5	87847988	5q14.3	2.34794e-29	8	rs79327504;rs373616442;rs184539003;rs17547627;rs142502827;5:87782483_GGACA_G;rs200402995;rs11428650
Derived_OCT_measures	Derived_OCT_measures	INL_ELM_thickness_inner_subfield_right	26	5:148615479:A:G	rs2400826	5	148615479	5q32	1.59248e-13	2	rs2400826;rs62378114
Derived_OCT_measures	Derived_OCT_measures	INL_ELM_thickness_inner_subfield_right	27	5:173047897:A:G	rs258877	5	173047897	5q35.2	1.03791e-12	1	rs258877
Derived_OCT_measures	Derived_OCT_measures	INL_ELM_thickness_inner_subfield_right	28	6:7232389:C:T	rs75757892	6	7232389	6p24.3	2.9892e-14	6	rs75757892;rs2714344;rs2714345;rs76053219;rs7744696;rs12192672
Derived_OCT_measures	Derived_OCT_measures	INL_ELM_thickness_inner_subfield_right	29	6:11394287:A:G	rs17507554	6	11394287	6p24.2	2.46845e-10	1	rs17507554
Derived_OCT_measures	Derived_OCT_measures	INL_ELM_thickness_inner_subfield_right	30	6:35477152:C:T	rs7752728	6	35477152	6p21.31	9.21226e-21	5	rs7752728;rs2894402;rs6457830;rs3798345;rs2064317
Derived_OCT_measures	Derived_OCT_measures	INL_ELM_thickness_inner_subfield_right	31	6:106528340:A:G	rs9398063	6	106528340	6q21	9.96688e-17	3	rs9398063;rs2185379;rs9320148
Derived_OCT_measures	Derived_OCT_measures	INL_ELM_thickness_inner_subfield_right	32	6:138818837:A:G	rs4896370	6	138818837	6q23.3	1.42501e-12	1	rs4896370
Derived_OCT_measures	Derived_OCT_measures	INL_ELM_thickness_inner_subfield_right	33	6:149989579:A:AT	rs199871796	6	149989579	6q25.1	9.00139e-11	1	rs199871796
Derived_OCT_measures	Derived_OCT_measures	INL_ELM_thickness_inner_subfield_right	37	7:51102820:A:C	rs2240093	7	51102820	7p12.1	6.40436e-11	2	rs2240093;rs6966218
Derived_OCT_measures	Derived_OCT_measures	INL_ELM_thickness_inner_subfield_right	38	7:99483731:C:CTT	7:99483731_CTT_C	7	99483731	7q22.1	1.10539e-12	1	7:99483731_CTT_C
Derived_OCT_measures	Derived_OCT_measures	INL_ELM_thickness_inner_subfield_right	38	7:100237202:G:GA	rs564636753	7	100237202	7q22.1	1.45946e-10	6	rs564636753;rs4729606;rs314326;rs4134898;rs62482222;rs11768465
Derived_OCT_measures	Derived_OCT_measures	INL_ELM_thickness_inner_subfield_right	42	8:109121945:C:T	rs13263941	8	109121945	8q23.1	1.55535e-27	7	rs13263941;rs139617950;rs56112207;rs1452018;rs2514837;rs2514840;rs2514844
Derived_OCT_measures	Derived_OCT_measures	INL_ELM_thickness_inner_subfield_right	43	9:21555283:C:T	rs9298816	9	21555283	9p21.3	8.65995e-22	2	rs9298816;rs1452653
Derived_OCT_measures	Derived_OCT_measures	INL_ELM_thickness_inner_subfield_right	44	9:77129844:A:G	rs10869410	9	77129844	9q21.13	1.03583e-13	4	rs10869410;rs1018584;rs10781235;rs972902
Derived_OCT_measures	Derived_OCT_measures	INL_ELM_thickness_inner_subfield_right	46	10:49741135:C:T	rs1947075	10	49741135	10q11.22	2.56391e-13	4	rs1947075;rs2004665;rs1867583;rs10857595
Derived_OCT_measures	Derived_OCT_measures	INL_ELM_thickness_inner_subfield_right	48	10:70004551:A:C	rs1900003	10	70004551	10q21.3	2.69518e-11	1	rs1900003
Derived_OCT_measures	Derived_OCT_measures	INL_ELM_thickness_inner_subfield_right	49	11:31434854:A:T	rs17705366	11	31434854	11p13	2.17416e-17	5	rs17705366;rs2177482;rs3026398;rs619745;11:31350941_AT_A
Derived_OCT_measures	Derived_OCT_measures	INL_ELM_thickness_inner_subfield_right	50	11:68968149:A:C	rs78977588	11	68968149	11q13.3	9.78647e-11	2	rs78977588;11:68943309_TTAA_T
Derived_OCT_measures	Derived_OCT_measures	INL_ELM_thickness_inner_subfield_right	50	11:69018588:C:T	rs11606813	11	69018588	11q13.3	1.93289e-18	4	rs11606813;rs11607320;rs11601194;rs11607504
Derived_OCT_measures	Derived_OCT_measures	INL_ELM_thickness_inner_subfield_right	50	11:69286205:C:T	rs2930972	11	69286205	11q13.3	3.90166e-11	2	rs2930972;rs631695
Derived_OCT_measures	Derived_OCT_measures	INL_ELM_thickness_inner_subfield_right	53	12:55655479:C:T	rs73116921	12	55655479	12q13.2	7.0421e-12	4	rs73116921;rs544741991;rs142621472;rs74867235
Derived_OCT_measures	Derived_OCT_measures	INL_ELM_thickness_inner_subfield_right	53	12:55959346:A:G	rs191282631	12	55959346	12q13.2	1.75147e-12	4	rs191282631;rs140633285;rs75180715;rs117766050
Derived_OCT_measures	Derived_OCT_measures	INL_ELM_thickness_inner_subfield_right	53	12:56115585:C:T	rs3138142	12	56115585	12q13.2	1.34908e-130	11	rs3138142;rs3138136;rs75180715;rs117236761;rs143791725;rs73119282;rs73119300;rs11171695;rs12825163;rs74867235;rs3138144
Derived_OCT_measures	Derived_OCT_measures	INL_ELM_thickness_inner_subfield_right	53	12:56127077:C:T	rs2462936	12	56127077	12q13.2	1.98995e-18	3	rs2462936;rs11171661;rs3138144
Derived_OCT_measures	Derived_OCT_measures	INL_ELM_thickness_inner_subfield_right	53	12:56178174:G:GATAA	12:56178174_GATAA_G	12	56178174	12q13.2	3.01562e-11	2	12:56178174_GATAA_G;rs75180715
Derived_OCT_measures	Derived_OCT_measures	INL_ELM_thickness_inner_subfield_right	53	12:56187472:A:G	rs12824144	12	56187472	12q13.2	5.52748e-12	2	rs12824144;rs3138144
Derived_OCT_measures	Derived_OCT_measures	INL_ELM_thickness_inner_subfield_right	53	12:56204865:C:CA	12:56204865_CA_C	12	56204865	12q13.2	5.37581e-12	3	12:56204865_CA_C;rs117960147;rs117236761
Derived_OCT_measures	Derived_OCT_measures	INL_ELM_thickness_inner_subfield_right	53	12:56217714:C:T	rs149918474	12	56217714	12q13.2	2.22904e-10	2	rs149918474;rs77232256
Derived_OCT_measures	Derived_OCT_measures	INL_ELM_thickness_inner_subfield_right	53	12:56326187:A:C	rs182763084	12	56326187	12q13.2	1.79637e-17	10	rs182763084;rs11171705;rs7963590;rs12831884;rs117846238;rs539856586;rs773662;rs117766050;rs140633285;rs75180715
Derived_OCT_measures	Derived_OCT_measures	INL_ELM_thickness_inner_subfield_right	53	12:56330906:C:T	rs55704764	12	56330906	12q13.2	1.33221e-13	11	rs55704764;rs2069414;rs78182748;rs544741991;rs142621472;rs12825163;rs74867235;rs143791725;rs73119282;rs73119300;rs11171695
Derived_OCT_measures	Derived_OCT_measures	INL_ELM_thickness_inner_subfield_right	53	12:56830687:C:T	rs73113077	12	56830687	12q13.3	1.34294e-10	1	rs73113077
Derived_OCT_measures	Derived_OCT_measures	INL_ELM_thickness_inner_subfield_right	54	12:96223776:A:C	rs35053512	12	96223776	12q23.1	1.25568e-12	3	rs35053512;rs74839348;rs17288982
Derived_OCT_measures	Derived_OCT_measures	INL_ELM_thickness_inner_subfield_right	58	14:21773023:C:T	rs8019326	14	21773023	14q11.2	2.01865e-16	4	rs8019326;14:21778399_CTT_C;rs11620670;rs17197037
Derived_OCT_measures	Derived_OCT_measures	INL_ELM_thickness_inner_subfield_right	60	14:61072658:A:G	rs28711886	14	61072658	14q23.1	1.14392e-11	1	rs28711886
Derived_OCT_measures	Derived_OCT_measures	INL_ELM_thickness_inner_subfield_right	61	14:69589589:T:TA	rs34867364	14	69589589	14q24.1	3.32896e-22	12	rs34867364;rs148016826;rs7148953;14:69663339_CTT_C;14:69743397_CA_C;rs4902711;rs35570894;rs956134;rs141337737;rs8016537;rs761896;14:69572631_CATAT_C
Derived_OCT_measures	Derived_OCT_measures	INL_ELM_thickness_inner_subfield_right	62	14:74040819:C:T	rs140884027	14	74040819	14q24.3	9.98839e-13	1	rs140884027
Derived_OCT_measures	Derived_OCT_measures	INL_ELM_thickness_inner_subfield_right	62	14:74070803:A:G	rs113860908	14	74070803	14q24.3	4.05822e-14	6	rs113860908;rs112109204;rs17782351;rs113534243;rs112699909;rs78853244
Derived_OCT_measures	Derived_OCT_measures	INL_ELM_thickness_inner_subfield_right	62	14:74137448:A:AT	rs553810317	14	74137448	14q24.3	1.24392e-21	6	rs553810317;rs9652296;rs59939420;rs74504936;rs144991697;rs10135293
Derived_OCT_measures	Derived_OCT_measures	INL_ELM_thickness_inner_subfield_right	62	14:74293531:C:T	rs8018644	14	74293531	14q24.3	2.41027e-105	17	rs8018644;rs12880382;rs1860138;rs2018125;rs11461357;rs199572425;rs3742815;rs7157377;rs62006135;rs7147523;rs551602396;rs7148979;rs778685470;rs1558176;14:74258238_GTAA_G;rs571851010;rs11626246
Derived_OCT_measures	Derived_OCT_measures	INL_ELM_thickness_inner_subfield_right	62	14:74318547:C:G	rs8020091	14	74318547	14q24.3	7.07704e-63	11	rs8020091;14:74379573_CT_C;rs78355949;rs7148979;rs79329510;rs747513;rs117813701;rs200577672;rs144001524;rs72625701;rs61052738
Derived_OCT_measures	Derived_OCT_measures	INL_ELM_thickness_inner_subfield_right	62	14:74328905:G:T	rs1968105	14	74328905	14q24.3	5.67357e-38	14	rs1968105;rs2302120;rs199572425;rs3742815;rs17782351;rs10147158;rs1476748;rs10132672;rs6574143;rs11626246;rs12880382;rs1860138;rs8006528;rs11424982
Derived_OCT_measures	Derived_OCT_measures	INL_ELM_thickness_inner_subfield_right	62	14:74352411:A:G	rs62003710	14	74352411	14q24.3	1.14085e-70	7	rs62003710;rs62006135;rs7148979;rs10135293;rs59939420;rs74504936;14:74258238_GTAA_G
Derived_OCT_measures	Derived_OCT_measures	INL_ELM_thickness_inner_subfield_right	62	14:74483819:C:T	rs191433274	14	74483819	14q24.3	1.05506e-13	1	rs191433274
Derived_OCT_measures	Derived_OCT_measures	INL_ELM_thickness_inner_subfield_right	62	14:74523025:C:G	rs144361907	14	74523025	14q24.3	2.3854e-22	13	rs144361907;rs7148979;rs72725969;rs747513;14:74103278_TCAAA_T;14:74114405_CCTT_C;14:74153351_CA_C;rs56196901;14:74258238_GTAA_G;rs72723758;rs72723771;rs62006135;rs141453104
Derived_OCT_measures	Derived_OCT_measures	INL_ELM_thickness_inner_subfield_right	62	14:74570130:A:ATTTTTTTTTTTTT	14:74570130_ATTTTTTTTTTTTT_A	14	74570130	14q24.3	1.5252e-43	17	14:74570130_ATTTTTTTTTTTTT_A;rs113534243;rs7152352;rs778685470;rs75410415;rs12889182;rs4291856;rs8013751;rs12880382;rs12890967;rs2018125;rs11461357;rs199572425;rs138267982;rs17782351;rs10147158;rs7147523
Derived_OCT_measures	Derived_OCT_measures	INL_ELM_thickness_inner_subfield_right	62	14:74666641:A:G	rs887595	14	74666641	14q24.3	8.17156e-222	16	rs887595;rs747513;rs1548770;rs7158381;rs72625701;rs61052738;rs72723758;rs188395141;rs62006135;rs551602396;rs778383644;rs7148979;rs7152352;rs778685470;rs775924321;rs139569341
Derived_OCT_measures	Derived_OCT_measures	INL_ELM_thickness_inner_subfield_right	62	14:74686575:A:G	rs118186707	14	74686575	14q24.3	1.41874e-32	11	rs118186707;rs10137199;rs7156792;rs8023118;rs142292101;rs1985826;rs10132672;rs1019095;rs8006528;rs146758197;rs1476748
Derived_OCT_measures	Derived_OCT_measures	INL_ELM_thickness_inner_subfield_right	62	14:74700862:C:CG	14:74700862_CG_C	14	74700862	14q24.3	1.83607e-39	6	14:74700862_CG_C;rs2024241;rs8016365;rs11849102;rs12896898;rs12879209
Derived_OCT_measures	Derived_OCT_measures	INL_ELM_thickness_inner_subfield_right	62	14:74767422:C:T	rs148132478	14	74767422	14q24.3	2.74706e-42	4	rs148132478;rs10135293;rs7158381;rs118047935
Derived_OCT_measures	Derived_OCT_measures	INL_ELM_thickness_inner_subfield_right	62	14:74828636:G:T	rs78240185	14	74828636	14q24.3	2.94443e-16	2	rs78240185;rs150838438
Derived_OCT_measures	Derived_OCT_measures	INL_ELM_thickness_inner_subfield_right	62	14:74889356:T:TCA	rs34711949	14	74889356	14q24.3	3.93001e-13	1	rs34711949
Derived_OCT_measures	Derived_OCT_measures	INL_ELM_thickness_inner_subfield_right	62	14:74937186:C:G	rs144854069	14	74937186	14q24.3	2.15865e-12	4	rs144854069;rs146758197;rs7156792;rs142292101
Derived_OCT_measures	Derived_OCT_measures	INL_ELM_thickness_inner_subfield_right	62	14:74964903:C:T	rs74384554	14	74964903	14q24.3	1.13796e-13	4	rs74384554;rs149147952;rs147898256;rs10135293
Derived_OCT_measures	Derived_OCT_measures	INL_ELM_thickness_inner_subfield_right	62	14:75240090:A:G	rs12891131	14	75240090	14q24.3	2.98727e-23	15	rs12891131;14:75272572_AT_A;14:75317089_CT_C;14:75356827_CT_C;rs4899539;14:75399002_TA_T;rs11621866;rs73313616;rs11159090;rs4903245;rs1866628;rs888415;rs12587457;rs4899532;rs6574192
Derived_OCT_measures	Derived_OCT_measures	INL_ELM_thickness_inner_subfield_right	66	15:59984780:A:C	rs7183832	15	59984780	15q22.2	8.71361e-19	5	rs7183832;rs7163298;rs11629842;rs760604577;rs6151491
Derived_OCT_measures	Derived_OCT_measures	INL_ELM_thickness_inner_subfield_right	69	16:80446575:A:AT	rs369143412	16	80446575	16q23.2	1.6183e-17	7	rs369143412;rs9939856;rs11150283;rs4130517;rs4635359;rs12599282;rs66836864
Derived_OCT_measures	Derived_OCT_measures	INL_ELM_thickness_inner_subfield_right	71	16:85710459:T:TAAAAAAAAAG	rs541410465	16	85710459	16q24.1	7.39615e-11	1	rs541410465
Derived_OCT_measures	Derived_OCT_measures	INL_ELM_thickness_inner_subfield_right	72	17:43798360:A:G	rs55938136	17	43798360	17q21.31	4.47417e-31	1	rs55938136
Derived_OCT_measures	Derived_OCT_measures	INL_ELM_thickness_inner_subfield_right	72	17:43798790:T:TTTC	17:43798790_TTTC_T	17	43798790	17q21.31	9.27081e-33	30	17:43798790_TTTC_T;rs9303521;rs12938476;rs34186148;rs4076453;rs242940;rs17689966;rs2316770;rs9915721;rs754593;rs2435201;rs5820605;rs9908639;17:44202370_AAAGGG_A;rs2732677;rs199470;rs147382204;rs56755526;rs117642368;rs62064595;rs61572747;rs148676495;rs546735951;17:43511281_TGGCTAACACGGTGAAACCCC_T;rs142925250;17:43700576_AG_A;rs1623865;rs1526123;17:43784363_TG_T;rs113100008
Derived_OCT_measures	Derived_OCT_measures	INL_ELM_thickness_inner_subfield_right	72	17:44821987:G:GA	rs111404933	17	44821987	17q21.31	6.75268e-26	16	rs111404933;rs34186148;rs4076453;rs242940;rs17689966;rs2316770;rs9915721;rs754593;rs2435201;rs5820605;rs9908639;17:44202370_AAAGGG_A;rs2732677;rs199470;rs147382204;rs56755526
Derived_OCT_measures	Derived_OCT_measures	INL_ELM_thickness_inner_subfield_right	73	17:59023998:C:T	rs57043009	17	59023998	17q23.2	1.2776e-18	7	rs57043009;rs72844913;rs530582227;rs9893705;rs567914691;rs8070692;rs9904053
Derived_OCT_measures	Derived_OCT_measures	INL_ELM_thickness_inner_subfield_right	75	17:79502316:A:C	rs138055235	17	79502316	17q25.3	6.48968e-16	10	rs138055235;rs6565592;rs117824378;rs9905786;rs3830068;rs7208144;rs10438819;rs9892541;rs8075262;rs34232035
Derived_OCT_measures	Derived_OCT_measures	INL_ELM_thickness_inner_subfield_right	77	18:56917562:C:T	rs12605508	18	56917562	18q21.32	7.76759e-21	5	rs12605508;rs475545;rs77759734;rs6567071;rs73456233
Derived_OCT_measures	Derived_OCT_measures	INL_ELM_thickness_inner_subfield_right	77	18:56967796:A:C	rs536113	18	56967796	18q21.32	4.72836e-21	11	rs536113;rs10503024;rs62094050;rs1373525;rs12960077;rs4940868;rs8092290;rs77340400;rs8091191;rs72958139;rs8086967
Derived_OCT_measures	Derived_OCT_measures	INL_ELM_thickness_inner_subfield_right	77	18:57052843:A:G	rs11662962	18	57052843	18q21.32	2.63256e-16	6	rs11662962;rs2305044;rs8095409;rs8087172;rs2011464;rs4940868
Derived_OCT_measures	Derived_OCT_measures	INL_ELM_thickness_inner_subfield_right	77	18:57114796:A:G	rs77267357	18	57114796	18q21.32	2.86444e-10	7	rs77267357;rs72958139;rs7229033;rs4940868;rs8092290;rs77340400;rs8087172
Derived_OCT_measures	Derived_OCT_measures	INL_ELM_thickness_inner_subfield_right	79	21:34220618:C:T	rs8132685	21	34220618	21q22.11	7.1948e-12	2	rs8132685;rs12627349
Derived_OCT_measures	Derived_OCT_measures	INL_ELM_thickness_inner_subfield_right	81	22:28187396:A:G	rs45462093	22	28187396	22q12.1	1.11234e-18	2	rs45462093;rs382819
Derived_OCT_measures	Derived_OCT_measures	INL_ELM_thickness_inner_subfield_right	82	22:30284891:A:G	rs192710276	22	30284891	22q12.2	1.45689e-10	7	rs192710276;rs78167616;rs184790069;rs715605;rs78797341;rs56195319;rs34568360
Derived_OCT_measures	Derived_OCT_measures	INL_ELM_thickness_inner_subfield_right	82	22:30583490:T:TTGTG	rs35476831	22	30583490	22q12.2	1.87985e-20	10	rs35476831;rs11913168;rs184790069;rs715605;rs78797341;rs34568360;rs9614123;rs12484778;rs78167616;rs73164752
Derived_OCT_measures	Derived_OCT_measures	INL_ELM_thickness_inner_subfield_right	82	22:30620891:A:G	rs13054238	22	30620891	22q12.2	2.32495e-31	13	rs13054238;rs9620961;rs11705378;rs12484252;rs35960997;rs73168617;rs73164714;22:30607923_ATGG_A;rs9608851;rs13057533;rs4823083;rs11089436;22:30619251_GGGACTGA_G
Derived_OCT_measures	Derived_OCT_measures	INL_ELM_thickness_inner_subfield_right	82	22:30649229:C:T	rs73166584	22	30649229	22q12.2	1.33415e-14	5	rs73166584;rs5763918;rs715605;rs78797341;rs56195319
Derived_OCT_measures	Derived_OCT_measures	INL_ELM_thickness_inner_subfield_right	83	22:46377008:G:T	rs75159625	22	46377008	22q13.31	3.09003e-10	1	rs75159625
Derived_OCT_measures	Derived_OCT_measures	INL_ELM_thickness_outer_subfield_left	3	1:200310898:C:G	rs71633898	1	200310898	1q32.1	1.34004e-18	7	rs71633898;rs7511799;rs2808506;rs570515863;rs34199291;rs6673000;rs6427830
Derived_OCT_measures	Derived_OCT_measures	INL_ELM_thickness_outer_subfield_left	4	1:202792179:A:G	rs10800867	1	202792179	1q32.1	7.75229e-17	3	rs10800867;rs61820950;rs12759767
Derived_OCT_measures	Derived_OCT_measures	INL_ELM_thickness_outer_subfield_left	6	1:227501550:A:AAC	rs776003769	1	227501550	1q42.13	1.43081e-13	10	rs776003769;rs6426452;rs76705164;rs2819515;rs34267809;rs61834039;rs1929861;rs7521639;rs5781473;rs1513617
Derived_OCT_measures	Derived_OCT_measures	INL_ELM_thickness_outer_subfield_left	7	2:23910155:G:T	rs4555304	2	23910155	2p24.1	2.49038e-10	4	rs4555304;rs6751857;rs74175027;rs2136264
Derived_OCT_measures	Derived_OCT_measures	INL_ELM_thickness_outer_subfield_left	8	2:145338686:C:T	rs116350483	2	145338686	2q22.3	1.01655e-31	4	rs116350483;rs116098515;rs374520632;rs114973120
Derived_OCT_measures	Derived_OCT_measures	INL_ELM_thickness_outer_subfield_left	9	2:169019319:C:T	rs4668035	2	169019319	2q24.3	1.41121e-29	7	rs4668035;rs6749447;rs56127981;rs10176669;rs4668049;rs2138753;rs12478804
Derived_OCT_measures	Derived_OCT_measures	INL_ELM_thickness_outer_subfield_left	10	2:216811111:C:T	rs72946730	2	216811111	2q35	1.27467e-10	2	rs72946730;rs34117437
Derived_OCT_measures	Derived_OCT_measures	INL_ELM_thickness_outer_subfield_left	10	2:216826913:G:GA	rs200857348	2	216826913	2q35	3.09297e-31	4	rs200857348;rs111383315;rs148388367;rs7564532
Derived_OCT_measures	Derived_OCT_measures	INL_ELM_thickness_outer_subfield_left	11	2:218520035:A:C	rs62175360	2	218520035	2q35	2.12205e-20	10	rs62175360;rs1367194;rs72959735;rs6436007;rs13392670;rs6726957;rs11682125;rs11676172;rs185147777;rs6724385
Derived_OCT_measures	Derived_OCT_measures	INL_ELM_thickness_outer_subfield_left	12	2:227893561:G:T	rs2177599	2	227893561	2q36.3	3.95277e-11	1	rs2177599
Derived_OCT_measures	Derived_OCT_measures	INL_ELM_thickness_outer_subfield_left	12	2:228103961:T:TA	2:228103961_TA_T	2	228103961	2q36.3	9.9859e-13	1	2:228103961_TA_T
Derived_OCT_measures	Derived_OCT_measures	INL_ELM_thickness_outer_subfield_left	14	3:25049310:A:G	rs11129176	3	25049310	3p24.2	4.42753e-15	6	rs11129176;rs4298013;rs1604006;rs4858685;rs13325698;rs12496073
Derived_OCT_measures	Derived_OCT_measures	INL_ELM_thickness_outer_subfield_left	15	3:27686714:C:T	rs6551224	3	27686714	3p24.1	5.67228e-13	2	rs6551224;rs2370990
Derived_OCT_measures	Derived_OCT_measures	INL_ELM_thickness_outer_subfield_left	18	3:150115237:A:AGAGT	rs765544501	3	150115237	3q25.1	1.52415e-12	2	rs765544501;3:150199206_TA_T
Derived_OCT_measures	Derived_OCT_measures	INL_ELM_thickness_outer_subfield_left	22	5:55745334:C:G	rs30373	5	55745334	5q11.2	8.18444e-18	3	rs30373;rs30355;rs158211
Derived_OCT_measures	Derived_OCT_measures	INL_ELM_thickness_outer_subfield_left	23	5:71486228:C:T	rs63338061	5	71486228	5q13.2	2.63863e-10	2	rs63338061;rs72761109
Derived_OCT_measures	Derived_OCT_measures	INL_ELM_thickness_outer_subfield_left	24	5:87775507:T:TG	rs199502002	5	87775507	5q14.3	2.17359e-24	16	rs199502002;rs992623;rs12653396;rs116552258;rs6882046;rs153685;rs35539693;rs4373304;rs10942510;rs72783794;rs710361;5:87236599_GA_G;rs113741789;rs532912673;5:87475116_CT_C;rs247916
Derived_OCT_measures	Derived_OCT_measures	INL_ELM_thickness_outer_subfield_left	24	5:87847586:G:T	rs17421627	5	87847586	5q14.3	4.84347e-50	15	rs17421627;rs373616442;rs114895921;rs78792246;rs11740691;rs78865998;rs78651477;rs148651691;rs142502827;5:87703316_AG_A;rs78440979;5:87748855_GTAGT_G;5:87778792_AT_A;rs200402995;rs11428650
Derived_OCT_measures	Derived_OCT_measures	INL_ELM_thickness_outer_subfield_left	24	5:88075577:G:GTT	rs71613094	5	88075577	5q14.3	4.17787e-11	7	rs71613094;rs4373304;rs80043958;rs116552258;rs6882046;rs153685;rs35539693
Derived_OCT_measures	Derived_OCT_measures	INL_ELM_thickness_outer_subfield_left	25	5:126095011:A:G	rs12523362	5	126095011	5q23.2	3.11815e-23	14	rs12523362;rs7704384;rs72798243;rs150048703;rs62391737;rs537481850;rs563617524;rs554224643;5:126155151_ATTAT_A;rs58974626;rs72798231;rs13362024;rs7737457;5:126094298_CA_C
Derived_OCT_measures	Derived_OCT_measures	INL_ELM_thickness_outer_subfield_left	31	6:79679577:A:G	rs7742431	6	79679577	6q14.1	9.59808e-12	4	rs7742431;rs10455120;rs10639111;rs9352662
Derived_OCT_measures	Derived_OCT_measures	INL_ELM_thickness_outer_subfield_left	32	6:106528340:A:G	rs9398063	6	106528340	6q21	3.51042e-26	4	rs9398063;rs17558797;rs138051352;6:106523830_AT_A
Derived_OCT_measures	Derived_OCT_measures	INL_ELM_thickness_outer_subfield_left	34	6:129820038:A:G	rs12193446	6	129820038	6q22.33	5.56809e-14	3	rs12193446;rs12205363;rs11154474
Derived_OCT_measures	Derived_OCT_measures	INL_ELM_thickness_outer_subfield_left	35	7:867033:C:T	rs9639276	7	867033	7p22.3	6.50518e-17	3	rs9639276;7:930047_TAGGAC_T;rs28773014
Derived_OCT_measures	Derived_OCT_measures	INL_ELM_thickness_outer_subfield_left	36	7:8103337:C:CCCTCAGGCCCAAATGATCCTTCCA	7:8103337_CCCTCAGGCCCAAATGATCCTTCCA_C	7	8103337	7p21.3	1.96333e-13	3	7:8103337_CCCTCAGGCCCAAATGATCCTTCCA_C;rs6961176;rs13247102
Derived_OCT_measures	Derived_OCT_measures	INL_ELM_thickness_outer_subfield_left	37	7:51102820:A:C	rs2240093	7	51102820	7p12.1	4.68119e-16	3	rs2240093;rs2285844;rs6966218
Derived_OCT_measures	Derived_OCT_measures	INL_ELM_thickness_outer_subfield_left	38	7:99711614:C:T	rs4134898	7	99711614	7q22.1	5.08799e-11	5	rs4134898;rs4596570;7:100166110_GCCCCGCCCCACGGCCC_G;rs564636753;rs62471942
Derived_OCT_measures	Derived_OCT_measures	INL_ELM_thickness_outer_subfield_left	40	7:129591807:C:G	rs34926272	7	129591807	7q32.2	1.71127e-13	1	rs34926272
Derived_OCT_measures	Derived_OCT_measures	INL_ELM_thickness_outer_subfield_left	41	8:61591436:C:T	rs113958504	8	61591436	8q12.1	1.52573e-16	6	rs113958504;rs60296501;rs1483207;rs2280916;rs72650439;rs72650445
Derived_OCT_measures	Derived_OCT_measures	INL_ELM_thickness_outer_subfield_left	42	8:108988054:A:C	rs75429733	8	108988054	8q23.1	6.50104e-12	6	rs75429733;rs988886;rs117073107;rs192968756;rs75002881;rs77373014
Derived_OCT_measures	Derived_OCT_measures	INL_ELM_thickness_outer_subfield_left	42	8:109014153:A:T	rs2514828	8	109014153	8q23.1	1.7328e-13	5	rs2514828;rs2443771;rs4448247;rs79668362;rs6993272
Derived_OCT_measures	Derived_OCT_measures	INL_ELM_thickness_outer_subfield_left	42	8:109121898:A:G	rs201925098	8	109121898	8q23.1	2.60943e-12	5	rs201925098;8:109251795_CT_C;rs11777526;rs2514843;rs4448247
Derived_OCT_measures	Derived_OCT_measures	INL_ELM_thickness_outer_subfield_left	42	8:109136090:C:T	rs375646	8	109136090	8q23.1	3.66814e-78	15	rs375646;8:109251795_CT_C;rs79668362;rs11777526;rs139617950;rs35308948;rs78935216;8:109411575_CAAA_C;rs56112207;rs10089406;rs2443771;rs988886;rs2514840;rs2514843;rs117073107
Derived_OCT_measures	Derived_OCT_measures	INL_ELM_thickness_outer_subfield_left	42	8:109363620:C:T	rs13280626	8	109363620	8q23.1	1.51209e-12	5	rs13280626;rs2514840;rs117073107;rs192968756;rs75002881
Derived_OCT_measures	Derived_OCT_measures	INL_ELM_thickness_outer_subfield_left	42	8:109501523:A:C	rs117392466	8	109501523	8q23.1	4.04617e-14	9	rs117392466;rs76085619;rs117028822;rs371477815;rs192968756;rs77767830;rs75002881;rs78935216;rs118013985
Derived_OCT_measures	Derived_OCT_measures	INL_ELM_thickness_outer_subfield_left	42	8:109611220:A:C	rs2928825	8	109611220	8q23.1	1.38704e-11	2	rs2928825;rs11783033
Derived_OCT_measures	Derived_OCT_measures	INL_ELM_thickness_outer_subfield_left	44	9:21555283:C:T	rs9298816	9	21555283	9p21.3	7.7437e-19	2	rs9298816;rs1452653
Derived_OCT_measures	Derived_OCT_measures	INL_ELM_thickness_outer_subfield_left	45	9:77114274:A:G	rs10869406	9	77114274	9q21.13	2.38408e-11	2	rs10869406;rs6560395
Derived_OCT_measures	Derived_OCT_measures	INL_ELM_thickness_outer_subfield_left	47	10:49741135:C:T	rs1947075	10	49741135	10q11.22	2.62313e-11	2	rs1947075;rs10857595
Derived_OCT_measures	Derived_OCT_measures	INL_ELM_thickness_outer_subfield_left	49	10:70004551:A:C	rs1900003	10	70004551	10q21.3	2.01435e-24	11	rs1900003;10:70042807_CT_C;rs1900017;rs71009039;10:70065949_AT_A;rs10762224;rs78801084;rs78400251;rs761158165;rs28840688;rs61854782
Derived_OCT_measures	Derived_OCT_measures	INL_ELM_thickness_outer_subfield_left	50	10:123427642:A:G	rs1696837	10	123427642	10q26.13	2.27409e-11	3	rs1696837;rs4751847;rs4752581
Derived_OCT_measures	Derived_OCT_measures	INL_ELM_thickness_outer_subfield_left	51	11:31640411:A:G	rs1232180	11	31640411	11p13	1.03566e-13	6	rs1232180;rs2177482;rs3026393;rs113859447;rs208079;rs202072562
Derived_OCT_measures	Derived_OCT_measures	INL_ELM_thickness_outer_subfield_left	53	11:68953054:A:G	rs7128814	11	68953054	11q13.3	2.2316e-14	5	rs7128814;rs9783279;rs749225066;rs3750970;rs12364647
Derived_OCT_measures	Derived_OCT_measures	INL_ELM_thickness_outer_subfield_left	53	11:68968149:A:C	rs78977588	11	68968149	11q13.3	6.03562e-12	4	rs78977588;rs749225066;rs3750970;rs12364647
Derived_OCT_measures	Derived_OCT_measures	INL_ELM_thickness_outer_subfield_left	53	11:69018588:C:T	rs11606813	11	69018588	11q13.3	2.29262e-17	4	rs11606813;rs67808136;rs72932198;rs11601194
Derived_OCT_measures	Derived_OCT_measures	INL_ELM_thickness_outer_subfield_left	53	11:69281578:A:G	rs10752562	11	69281578	11q13.3	1.96784e-13	3	rs10752562;rs2930972;rs17310712
Derived_OCT_measures	Derived_OCT_measures	INL_ELM_thickness_outer_subfield_left	55	11:120055403:A:T	rs12792820	11	120055403	11q23.3	3.816e-11	1	rs12792820
Derived_OCT_measures	Derived_OCT_measures	INL_ELM_thickness_outer_subfield_left	59	12:55655479:C:T	rs73116921	12	55655479	12q13.2	9.45301e-11	4	rs73116921;rs534727686;rs142621472;rs74867235
Derived_OCT_measures	Derived_OCT_measures	INL_ELM_thickness_outer_subfield_left	59	12:56082572:C:T	rs117082867	12	56082572	12q13.2	2.40674e-11	3	rs117082867;rs75180715;rs182763084
Derived_OCT_measures	Derived_OCT_measures	INL_ELM_thickness_outer_subfield_left	59	12:56115585:C:T	rs3138142	12	56115585	12q13.2	2.50423e-111	11	rs3138142;rs3138136;rs75180715;rs117236761;rs143791725;rs73119282;rs73121299;rs73123204;rs12825163;rs74867235;rs3138144
Derived_OCT_measures	Derived_OCT_measures	INL_ELM_thickness_outer_subfield_left	59	12:56160662:G:GCCTAGTCTCTGCCT	12:56160662_GCCTAGTCTCTGCCT_G	12	56160662	12q13.2	2.31923e-13	3	12:56160662_GCCTAGTCTCTGCCT_G;rs12824144;rs3138144
Derived_OCT_measures	Derived_OCT_measures	INL_ELM_thickness_outer_subfield_left	59	12:56170342:G:T	rs77232256	12	56170342	12q13.2	1.98315e-10	2	rs77232256;rs149918474
Derived_OCT_measures	Derived_OCT_measures	INL_ELM_thickness_outer_subfield_left	59	12:56204865:C:CA	12:56204865_CA_C	12	56204865	12q13.2	1.34039e-10	3	12:56204865_CA_C;rs117960147;rs117236761
Derived_OCT_measures	Derived_OCT_measures	INL_ELM_thickness_outer_subfield_left	59	12:56330906:C:T	rs55704764	12	56330906	12q13.2	5.33673e-13	10	rs55704764;rs2069414;rs78182748;rs534727686;rs142621472;rs12825163;rs74867235;rs143791725;rs73119282;rs73121299
Derived_OCT_measures	Derived_OCT_measures	INL_ELM_thickness_outer_subfield_left	59	12:56830687:C:T	rs73113077	12	56830687	12q13.3	1.52772e-10	1	rs73113077
Derived_OCT_measures	Derived_OCT_measures	INL_ELM_thickness_outer_subfield_left	60	12:96272463:A:G	rs17370487	12	96272463	12q23.1	1.86477e-18	6	rs17370487;rs11108332;rs111391193;rs4762622;rs6538677;12:96263119_CAG_C
Derived_OCT_measures	Derived_OCT_measures	INL_ELM_thickness_outer_subfield_left	62	13:28981506:C:CT	13:28981506_CT_C	13	28981506	13q12.3	2.49636e-11	1	13:28981506_CT_C
Derived_OCT_measures	Derived_OCT_measures	INL_ELM_thickness_outer_subfield_left	63	13:50112843:C:G	rs7325207	13	50112843	13q14.2	3.45909e-11	4	rs7325207;rs4942845;rs2093472;13:50194987_TATACTATACTA_T
Derived_OCT_measures	Derived_OCT_measures	INL_ELM_thickness_outer_subfield_left	64	13:100246997:A:G	rs9585141	13	100246997	13q32.3	7.4231e-12	6	rs9585141;rs10677584;rs12184508;rs2763925;rs3032437;rs2763928
Derived_OCT_measures	Derived_OCT_measures	INL_ELM_thickness_outer_subfield_left	65	14:69525936:A:G	rs1914004	14	69525936	14q24.1	4.87486e-15	4	rs1914004;rs7148953;14:69663339_CTT_C;14:69743397_CA_C
Derived_OCT_measures	Derived_OCT_measures	INL_ELM_thickness_outer_subfield_left	66	14:73869865:C:T	rs12432592	14	73869865	14q24.3	2.46321e-15	6	rs12432592;rs4899466;rs139714851;rs72734453;rs55839454;14:73865824_GAATA_G
Derived_OCT_measures	Derived_OCT_measures	INL_ELM_thickness_outer_subfield_left	66	14:73942963:A:G	rs7157889	14	73942963	14q24.3	1.48259e-12	10	rs7157889;rs111584637;rs5809619;rs113860908;rs796397171;rs177392;rs112932498;rs541951180;rs112699909;14:73881896_GTGCT_G
Derived_OCT_measures	Derived_OCT_measures	INL_ELM_thickness_outer_subfield_left	66	14:74040819:C:T	rs140884027	14	74040819	14q24.3	8.34023e-11	2	rs140884027;rs139672167
Derived_OCT_measures	Derived_OCT_measures	INL_ELM_thickness_outer_subfield_left	66	14:74101756:C:T	rs112109204	14	74101756	14q24.3	5.68561e-15	8	rs112109204;rs111609763;rs17782351;rs112932498;rs112699909;rs111584637;rs113860908;rs796397171
Derived_OCT_measures	Derived_OCT_measures	INL_ELM_thickness_outer_subfield_left	66	14:74140183:C:T	rs139347411	14	74140183	14q24.3	6.70191e-29	5	rs139347411;rs9652296;rs74504936;rs114165892;rs10135293
Derived_OCT_measures	Derived_OCT_measures	INL_ELM_thickness_outer_subfield_left	66	14:74247181:A:G	rs56196901	14	74247181	14q24.3	7.77434e-20	11	rs56196901;14:74258238_GTAA_G;rs6574143;rs72723758;rs7157377;rs62006135;rs144361907;14:74114405_CCTT_C;rs9652296;rs4899479;rs11627539
Derived_OCT_measures	Derived_OCT_measures	INL_ELM_thickness_outer_subfield_left	66	14:74287149:A:C	rs187505499	14	74287149	14q24.3	1.51438e-14	3	rs187505499;rs148819689;rs1019095
Derived_OCT_measures	Derived_OCT_measures	INL_ELM_thickness_outer_subfield_left	66	14:74293531:C:T	rs8018644	14	74293531	14q24.3	9.67778e-106	15	rs8018644;rs1860138;rs7146196;rs11461357;rs3742815;rs7157377;rs62006135;rs7147523;rs551602396;rs7148979;rs8003543;rs1558176;14:74258238_GTAA_G;rs571851010;rs7160232
Derived_OCT_measures	Derived_OCT_measures	INL_ELM_thickness_outer_subfield_left	66	14:74320611:A:G	rs79188481	14	74320611	14q24.3	1.44365e-71	11	rs79188481;14:74379573_CT_C;rs78355949;rs7148979;rs79329510;rs747513;rs117813701;rs200577672;rs144001524;rs111955243;rs61052738
Derived_OCT_measures	Derived_OCT_measures	INL_ELM_thickness_outer_subfield_left	66	14:74328905:G:T	rs1968105	14	74328905	14q24.3	2.79743e-49	14	rs1968105;rs111609763;rs2302120;rs3742815;rs17782351;rs10147158;rs34339863;rs929450;rs6574143;rs7160232;rs1860138;rs11424982;rs7146196;rs8020267
Derived_OCT_measures	Derived_OCT_measures	INL_ELM_thickness_outer_subfield_left	66	14:74352411:A:G	rs62003710	14	74352411	14q24.3	2.43806e-82	7	rs62003710;rs62006135;rs7148979;rs10135293;rs10129550;rs74504936;14:74258238_GTAA_G
Derived_OCT_measures	Derived_OCT_measures	INL_ELM_thickness_outer_subfield_left	66	14:74410640:C:T	rs72723771	14	74410640	14q24.3	1.97019e-29	12	rs72723771;rs62006135;rs141453104;rs144361907;rs72725969;rs561597308;14:74103278_TCAAA_T;14:74114405_CCTT_C;14:74153351_CA_C;14:74258238_GTAA_G;rs61052738;rs72723758
Derived_OCT_measures	Derived_OCT_measures	INL_ELM_thickness_outer_subfield_left	66	14:74483819:C:T	rs191433274	14	74483819	14q24.3	9.30234e-17	1	rs191433274
Derived_OCT_measures	Derived_OCT_measures	INL_ELM_thickness_outer_subfield_left	66	14:74570130:A:ATTTTTTTTTTTTT	14:74570130_ATTTTTTTTTTTTT_A	14	74570130	14q24.3	1.76965e-53	14	14:74570130_ATTTTTTTTTTTTT_A;rs7152352;rs75410415;rs12879392;rs8006297;rs4291856;rs8013751;rs7160232;rs12890967;rs11461357;rs138267982;rs17782351;rs10147158;rs7147523
Derived_OCT_measures	Derived_OCT_measures	INL_ELM_thickness_outer_subfield_left	66	14:74666641:A:G	rs887595	14	74666641	14q24.3	6.56548e-273	19	rs887595;rs538278829;rs747513;rs1548770;rs7158381;rs17782472;rs111955243;rs61052738;rs556048933;rs75304016;rs72723758;rs62006135;rs551602396;rs778383644;rs7148979;rs7152352;rs775924321;rs139569341;rs8003543
Derived_OCT_measures	Derived_OCT_measures	INL_ELM_thickness_outer_subfield_left	66	14:74686575:A:G	rs118186707	14	74686575	14q24.3	4.42004e-53	11	rs118186707;rs10137199;rs7156792;rs8023118;rs142292101;rs1985826;rs929450;rs1019095;rs8020267;rs146758197;rs34339863
Derived_OCT_measures	Derived_OCT_measures	INL_ELM_thickness_outer_subfield_left	66	14:74693381:A:G	rs34130759	14	74693381	14q24.3	1.79338e-12	3	rs34130759;rs113836365;rs34339863
Derived_OCT_measures	Derived_OCT_measures	INL_ELM_thickness_outer_subfield_left	66	14:74700862:C:CG	14:74700862_CG_C	14	74700862	14q24.3	2.10493e-49	6	14:74700862_CG_C;rs10130114;rs8016365;rs11849102;rs12896898;rs12879209
Derived_OCT_measures	Derived_OCT_measures	INL_ELM_thickness_outer_subfield_left	66	14:74795706:C:G	rs141392392	14	74795706	14q24.3	6.59431e-53	4	rs141392392;rs35399681;rs10135293;rs17782472
Derived_OCT_measures	Derived_OCT_measures	INL_ELM_thickness_outer_subfield_left	66	14:74828636:G:T	rs78240185	14	74828636	14q24.3	1.66319e-18	3	rs78240185;rs150838438;rs139672167
Derived_OCT_measures	Derived_OCT_measures	INL_ELM_thickness_outer_subfield_left	66	14:74869017:A:G	rs10132336	14	74869017	14q24.3	4.60607e-13	3	rs10132336;rs3815329;rs10137199
Derived_OCT_measures	Derived_OCT_measures	INL_ELM_thickness_outer_subfield_left	66	14:74889356:T:TCA	rs34711949	14	74889356	14q24.3	8.84274e-13	3	rs34711949;rs146607429;rs75323194
Derived_OCT_measures	Derived_OCT_measures	INL_ELM_thickness_outer_subfield_left	66	14:74930994:A:G	rs73294452	14	74930994	14q24.3	1.40959e-15	3	rs73294452;rs149147952;rs10135293
Derived_OCT_measures	Derived_OCT_measures	INL_ELM_thickness_outer_subfield_left	66	14:74937186:C:G	rs144854069	14	74937186	14q24.3	1.81841e-19	5	rs144854069;rs149814360;rs146758197;rs7156792;rs142292101
Derived_OCT_measures	Derived_OCT_measures	INL_ELM_thickness_outer_subfield_left	66	14:75240090:A:G	rs12891131	14	75240090	14q24.3	6.76414e-17	10	rs12891131;14:75317089_CT_C;14:75356827_CT_C;rs4899539;rs11159090;rs12894937;rs7154563;rs12587457;rs6574192;rs7160852
Derived_OCT_measures	Derived_OCT_measures	INL_ELM_thickness_outer_subfield_left	68	15:45480316:A:G	rs62026661	15	45480316	15q21.1	3.70189e-11	1	rs62026661
Derived_OCT_measures	Derived_OCT_measures	INL_ELM_thickness_outer_subfield_left	69	15:53998595:C:CTATGTGTACACAT	15:53998595_CTATGTGTACACAT_C	15	53998595	15q21.3	1.9182e-14	6	15:53998595_CTATGTGTACACAT_C;rs11852831;rs12901183;rs1906431;rs690545;rs540605729
Derived_OCT_measures	Derived_OCT_measures	INL_ELM_thickness_outer_subfield_left	72	15:72111688:G:T	rs16956241	15	72111688	15q23	6.29155e-11	1	rs16956241
Derived_OCT_measures	Derived_OCT_measures	INL_ELM_thickness_outer_subfield_left	75	16:80430160:C:G	rs62048558	16	80430160	16q23.2	3.57901e-16	9	rs62048558;rs9933678;rs8063916;rs9939856;rs11150283;rs7190076;rs4491514;rs4635359;rs2170828
Derived_OCT_measures	Derived_OCT_measures	INL_ELM_thickness_outer_subfield_left	76	16:84561361:C:T	rs142963458	16	84561361	16q24.1	8.60414e-11	1	rs142963458
Derived_OCT_measures	Derived_OCT_measures	INL_ELM_thickness_outer_subfield_left	77	16:85700360:A:G	rs12149202	16	85700360	16q24.1	9.17519e-11	3	rs12149202;rs148610400;rs59424991
Derived_OCT_measures	Derived_OCT_measures	INL_ELM_thickness_outer_subfield_left	80	17:43798360:A:G	rs55938136	17	43798360	17q21.31	3.57957e-21	1	rs55938136
Derived_OCT_measures	Derived_OCT_measures	INL_ELM_thickness_outer_subfield_left	80	17:43798775:C:G	rs62054372	17	43798775	17q21.31	4.50034e-23	23	rs62054372;rs9303521;rs7225384;rs11650571;rs34186148;rs4076453;rs242940;rs17689966;rs2316770;rs9898399;rs242557;rs2435207;rs2435201;17:44202370_AAAGGG_A;rs2732677;rs199470;rs56755526;rs62064595;rs61572747;rs546735951;17:43511281_TGGCTAACACGGTGAAACCCC_T;rs142925250;rs1526123
Derived_OCT_measures	Derived_OCT_measures	INL_ELM_thickness_outer_subfield_left	80	17:44821987:G:GA	rs111404933	17	44821987	17q21.31	2.66734e-20	16	rs111404933;rs11650571;rs34186148;rs4076453;rs242940;rs17689966;rs2316770;rs9898399;rs242557;rs2435207;rs2435201;17:44202370_AAAGGG_A;rs2732677;rs199470;rs56755526;rs35937770
Derived_OCT_measures	Derived_OCT_measures	INL_ELM_thickness_outer_subfield_left	81	17:59022395:A:G	rs9914370	17	59022395	17q23.2	1.43739e-10	3	rs9914370;rs72843596;rs8073894
Derived_OCT_measures	Derived_OCT_measures	INL_ELM_thickness_outer_subfield_left	82	17:79415386:C:T	rs10438819	17	79415386	17q25.3	7.47631e-13	9	rs10438819;rs28576195;rs374505812;rs11411934;rs9892541;rs8075262;rs34232035;rs6565592;rs8077430
Derived_OCT_measures	Derived_OCT_measures	INL_ELM_thickness_outer_subfield_left	82	17:79508732:C:T	rs58278001	17	79508732	17q25.3	2.2542e-10	7	rs58278001;rs8077430;rs7406026;rs11411934;rs9892541;rs34232035;rs6565592
Derived_OCT_measures	Derived_OCT_measures	INL_ELM_thickness_outer_subfield_left	82	17:79602063:G:T	rs9905786	17	79602063	17q25.3	1.63614e-26	13	rs9905786;rs77740144;rs11150803;rs3830068;rs4078290;rs7208144;rs9892541;rs8075262;rs6565592;rs8077430;rs7406026;rs11150798;rs117824378
Derived_OCT_measures	Derived_OCT_measures	INL_ELM_thickness_outer_subfield_left	83	18:56940307:G:T	rs2271733	18	56940307	18q21.32	3.72358e-24	4	rs2271733;rs77759734;rs73456233;rs592270
Derived_OCT_measures	Derived_OCT_measures	INL_ELM_thickness_outer_subfield_left	83	18:57019760:A:G	rs17769358	18	57019760	18q21.32	1.20805e-19	9	rs17769358;rs12960077;rs4940868;rs551022215;rs8092290;rs72958139;rs8086967;rs10503024;rs35622475
Derived_OCT_measures	Derived_OCT_measures	INL_ELM_thickness_outer_subfield_left	83	18:57052843:A:G	rs11662962	18	57052843	18q21.32	2.27213e-13	4	rs11662962;rs4940872;rs2011464;rs4940868
Derived_OCT_measures	Derived_OCT_measures	INL_ELM_thickness_outer_subfield_left	83	18:57122611:A:C	rs7229033	18	57122611	18q21.32	5.77847e-11	8	rs7229033;rs8086967;rs2011464;rs12960077;rs4940868;rs8092290;rs4940872;rs72958139
Derived_OCT_measures	Derived_OCT_measures	INL_ELM_thickness_outer_subfield_left	84	19:3771586:A:G	rs76076446	19	3771586	19p13.3	1.05499e-12	1	rs76076446
Derived_OCT_measures	Derived_OCT_measures	INL_ELM_thickness_outer_subfield_left	86	21:34220618:C:T	rs8132685	21	34220618	21q22.11	2.71196e-16	4	rs8132685;rs2833993;rs2834006;rs2833978
Derived_OCT_measures	Derived_OCT_measures	INL_ELM_thickness_outer_subfield_left	87	21:45072621:A:C	rs2838337	21	45072621	21q22.3	1.57162e-10	1	rs2838337
Derived_OCT_measures	Derived_OCT_measures	INL_ELM_thickness_outer_subfield_left	89	22:28187396:A:G	rs45462093	22	28187396	22q12.1	1.17391e-16	3	rs45462093;rs1297594;rs382819
Derived_OCT_measures	Derived_OCT_measures	INL_ELM_thickness_outer_subfield_left	90	22:30606564:A:G	rs11913168	22	30606564	22q12.2	3.47421e-19	8	rs11913168;rs11704655;rs12484301;rs2074204;rs15888;rs12484778;rs73164752;rs35476831
Derived_OCT_measures	Derived_OCT_measures	INL_ELM_thickness_outer_subfield_left	90	22:30638226:G:T	rs929271	22	30638226	22q12.2	1.89795e-20	7	rs929271;rs9620961;rs12484252;22:30607923_ATGG_A;rs13057533;rs143371158;rs549362453
Derived_OCT_measures	Derived_OCT_measures	INL_ELM_thickness_outer_subfield_right	2	1:200310898:C:G	rs71633898	1	200310898	1q32.1	5.05277e-19	10	rs71633898;rs11411654;rs11369486;rs570515863;rs35482830;rs4512680;1:200451684_TC_T;rs6427830;rs10753873;rs12144219
Derived_OCT_measures	Derived_OCT_measures	INL_ELM_thickness_outer_subfield_right	3	1:202810562:C:T	rs4950949	1	202810562	1q32.1	8.22512e-18	5	rs4950949;rs4950784;rs61820950;1:202757020_CA_C;rs12139944
Derived_OCT_measures	Derived_OCT_measures	INL_ELM_thickness_outer_subfield_right	5	1:227447213:C:T	rs1513617	1	227447213	1q42.13	2.64433e-15	11	rs1513617;1:227479688_AT_A;rs776003769;rs6426452;rs41270151;rs7545890;rs11580229;rs7521639;rs5781473;rs5781473;rs796283137
Derived_OCT_measures	Derived_OCT_measures	INL_ELM_thickness_outer_subfield_right	5	1:227579344:A:G	rs11584506	1	227579344	1q42.13	1.19708e-10	7	rs11584506;rs6426452;rs7545890;rs77271542;rs7521639;1:227479688_AT_A;rs112123925
Derived_OCT_measures	Derived_OCT_measures	INL_ELM_thickness_outer_subfield_right	6	2:24074791:G:GA	rs35208908	2	24074791	2p23.3	1.0356e-11	3	rs35208908;rs7560892;rs74175027
Derived_OCT_measures	Derived_OCT_measures	INL_ELM_thickness_outer_subfield_right	7	2:145338686:C:T	rs116350483	2	145338686	2q22.3	6.60801e-37	5	rs116350483;rs116098515;rs374520632;rs114973120;rs140430007
Derived_OCT_measures	Derived_OCT_measures	INL_ELM_thickness_outer_subfield_right	8	2:169016460:C:T	rs3820860	2	169016460	2q24.3	1.47526e-25	5	rs3820860;rs7607305;rs2390669;rs2138753;rs12478804
Derived_OCT_measures	Derived_OCT_measures	INL_ELM_thickness_outer_subfield_right	10	2:216826913:G:GA	rs200857348	2	216826913	2q35	1.97561e-30	4	rs200857348;rs111383315;rs148388367;rs7564532
Derived_OCT_measures	Derived_OCT_measures	INL_ELM_thickness_outer_subfield_right	11	2:218520035:A:C	rs62175360	2	218520035	2q35	2.82652e-19	9	rs62175360;rs1367194;rs872707;rs13392670;rs6726957;rs11682125;2:218644346_TC_T;rs185147777;rs6724385
Derived_OCT_measures	Derived_OCT_measures	INL_ELM_thickness_outer_subfield_right	13	3:25043829:C:G	rs12487626	3	25043829	3p24.2	1.05256e-15	5	rs12487626;rs4547662;rs4482636;rs762606633;rs4858685
Derived_OCT_measures	Derived_OCT_measures	INL_ELM_thickness_outer_subfield_right	15	3:27690531:C:T	rs2370990	3	27690531	3p24.1	6.16912e-11	2	rs2370990;rs9837054
Derived_OCT_measures	Derived_OCT_measures	INL_ELM_thickness_outer_subfield_right	17	3:150115237:A:AGAGT	rs765544501	3	150115237	3q25.1	4.10751e-14	2	rs765544501;rs16862644
Derived_OCT_measures	Derived_OCT_measures	INL_ELM_thickness_outer_subfield_right	20	5:55745334:C:G	rs30373	5	55745334	5q11.2	2.43941e-16	2	rs30373;rs148281572
Derived_OCT_measures	Derived_OCT_measures	INL_ELM_thickness_outer_subfield_right	21	5:71486228:C:T	rs63338061	5	71486228	5q13.2	1.3045e-11	2	rs63338061;rs72761109
Derived_OCT_measures	Derived_OCT_measures	INL_ELM_thickness_outer_subfield_right	22	5:87775507:T:TG	rs199502002	5	87775507	5q14.3	2.9513e-25	14	rs199502002;rs992623;rs12653396;rs116552258;rs6882046;rs153685;rs35539693;rs55740951;rs10942510;rs710361;rs532912673;rs17286052;5:87475116_CT_C;rs247916
Derived_OCT_measures	Derived_OCT_measures	INL_ELM_thickness_outer_subfield_right	22	5:87847988:A:G	rs79327504	5	87847988	5q14.3	2.72417e-49	16	rs79327504;rs373616442;rs114895921;rs16903284;rs78792246;rs11740691;rs78651477;rs184539003;rs17547627;rs148651691;rs142502827;rs115114609;5:87778792_AT_A;5:87782483_GGACA_G;rs200402995;rs11428650
Derived_OCT_measures	Derived_OCT_measures	INL_ELM_thickness_outer_subfield_right	23	5:126095011:A:G	rs12523362	5	126095011	5q23.2	4.00718e-20	12	rs12523362;rs7704384;rs60147760;rs150048703;rs62391737;rs17165359;5:126155151_ATTAT_A;rs58974626;rs72780284;rs13362024;rs7737457;5:126094298_CA_C
Derived_OCT_measures	Derived_OCT_measures	INL_ELM_thickness_outer_subfield_right	24	6:35477152:C:T	rs7752728	6	35477152	6p21.31	9.65306e-11	1	rs7752728
Derived_OCT_measures	Derived_OCT_measures	INL_ELM_thickness_outer_subfield_right	25	6:56734711:C:T	rs13195825	6	56734711	6p12.1	1.44851e-10	2	rs13195825;rs35440822
Derived_OCT_measures	Derived_OCT_measures	INL_ELM_thickness_outer_subfield_right	27	6:106528340:A:G	rs9398063	6	106528340	6q21	7.06605e-24	3	rs9398063;rs17558797;6:106523830_AT_A
Derived_OCT_measures	Derived_OCT_measures	INL_ELM_thickness_outer_subfield_right	29	6:129820038:A:G	rs12193446	6	129820038	6q22.33	3.58397e-14	2	rs12193446;rs12205363
Derived_OCT_measures	Derived_OCT_measures	INL_ELM_thickness_outer_subfield_right	30	7:865089:A:G	rs75523003	7	865089	7p22.3	1.04208e-15	4	rs75523003;7:930047_TAGGAC_T;rs6965219;rs28773014
Derived_OCT_measures	Derived_OCT_measures	INL_ELM_thickness_outer_subfield_right	31	7:8005174:A:G	rs12531825	7	8005174	7p21.3	2.26658e-13	3	rs12531825;rs13247102;rs58849528
Derived_OCT_measures	Derived_OCT_measures	INL_ELM_thickness_outer_subfield_right	33	7:51104236:A:G	rs2285843	7	51104236	7p12.1	3.99907e-20	2	rs2285843;rs12719029
Derived_OCT_measures	Derived_OCT_measures	INL_ELM_thickness_outer_subfield_right	34	7:99483731:C:CTT	7:99483731_CTT_C	7	99483731	7q22.1	1.62261e-11	5	7:99483731_CTT_C;rs2404976;rs113697967;rs1122598;rs522415
Derived_OCT_measures	Derived_OCT_measures	INL_ELM_thickness_outer_subfield_right	36	7:129591807:C:G	rs34926272	7	129591807	7q32.2	1.75766e-11	1	rs34926272
Derived_OCT_measures	Derived_OCT_measures	INL_ELM_thickness_outer_subfield_right	37	8:61617849:C:T	rs72650452	8	61617849	8q12.2	3.90467e-14	4	rs72650452;rs60296501;rs62526522;rs2280916
Derived_OCT_measures	Derived_OCT_measures	INL_ELM_thickness_outer_subfield_right	38	8:108896062:A:G	rs80263803	8	108896062	8q23.1	7.02644e-11	4	rs80263803;rs117073107;rs192968756;rs75425523
Derived_OCT_measures	Derived_OCT_measures	INL_ELM_thickness_outer_subfield_right	38	8:109014153:A:T	rs2514828	8	109014153	8q23.1	4.82124e-15	4	rs2514828;rs1452020;rs79668362;rs1679666
Derived_OCT_measures	Derived_OCT_measures	INL_ELM_thickness_outer_subfield_right	38	8:109121898:A:G	rs201925098	8	109121898	8q23.1	9.10922e-12	5	rs201925098;rs2597658;rs11777526;rs13262361;rs2514843
Derived_OCT_measures	Derived_OCT_measures	INL_ELM_thickness_outer_subfield_right	38	8:109121945:C:T	rs13263941	8	109121945	8q23.1	2.43836e-77	14	rs13263941;rs2597658;rs79668362;rs11777526;rs139617950;rs78935216;8:109411575_CAAA_C;rs56112207;rs10089406;rs1452020;rs988886;rs2514840;rs2514843;rs117073107
Derived_OCT_measures	Derived_OCT_measures	INL_ELM_thickness_outer_subfield_right	38	8:109363620:C:T	rs13280626	8	109363620	8q23.1	1.29021e-13	5	rs13280626;rs75425523;rs2514840;rs117073107;rs192968756
Derived_OCT_measures	Derived_OCT_measures	INL_ELM_thickness_outer_subfield_right	38	8:109501523:A:C	rs117392466	8	109501523	8q23.1	1.90712e-12	7	rs117392466;rs117028822;rs371477815;rs192968756;rs77767830;rs78935216;rs75425523
Derived_OCT_measures	Derived_OCT_measures	INL_ELM_thickness_outer_subfield_right	38	8:109611220:A:C	rs2928825	8	109611220	8q23.1	1.27052e-10	1	rs2928825
Derived_OCT_measures	Derived_OCT_measures	INL_ELM_thickness_outer_subfield_right	39	9:21555283:C:T	rs9298816	9	21555283	9p21.3	3.68213e-20	3	rs9298816;rs1452653;rs1869207
Derived_OCT_measures	Derived_OCT_measures	INL_ELM_thickness_outer_subfield_right	40	9:77114274:A:G	rs10869406	9	77114274	9q21.13	1.6927e-12	4	rs10869406;rs1018584;rs6560395;rs7045994
Derived_OCT_measures	Derived_OCT_measures	INL_ELM_thickness_outer_subfield_right	41	10:49741135:C:T	rs1947075	10	49741135	10q11.22	2.70837e-10	2	rs1947075;rs10857595
Derived_OCT_measures	Derived_OCT_measures	INL_ELM_thickness_outer_subfield_right	43	10:70004551:A:C	rs1900003	10	70004551	10q21.3	6.25894e-24	10	rs1900003;10:70042807_CT_C;rs1900017;rs71009039;10:70065949_AT_A;rs10762224;rs78801084;rs78400251;rs761158165;rs61854782
Derived_OCT_measures	Derived_OCT_measures	INL_ELM_thickness_outer_subfield_right	44	10:123427642:A:G	rs1696837	10	123427642	10q26.13	2.46607e-11	2	rs1696837;rs145199326
Derived_OCT_measures	Derived_OCT_measures	INL_ELM_thickness_outer_subfield_right	45	11:31789114:C:G	rs10488688	11	31789114	11p13	1.00436e-14	7	rs10488688;rs72900360;11:31811808_GA_G;rs113859447;rs587493;rs61879886;rs117513218
Derived_OCT_measures	Derived_OCT_measures	INL_ELM_thickness_outer_subfield_right	47	11:68953054:A:G	rs7128814	11	68953054	11q13.3	1.81279e-11	5	rs7128814;rs7930375;rs10896447;rs3019749;rs12364647
Derived_OCT_measures	Derived_OCT_measures	INL_ELM_thickness_outer_subfield_right	47	11:68968149:A:C	rs78977588	11	68968149	11q13.3	3.68089e-12	3	rs78977588;rs7930375;rs12364647
Derived_OCT_measures	Derived_OCT_measures	INL_ELM_thickness_outer_subfield_right	47	11:69018588:C:T	rs11606813	11	69018588	11q13.3	2.00889e-23	5	rs11606813;rs67808136;rs72932198;rs11601194;rs11607504
Derived_OCT_measures	Derived_OCT_measures	INL_ELM_thickness_outer_subfield_right	47	11:69286205:C:T	rs2930972	11	69286205	11q13.3	5.37118e-15	2	rs2930972;rs631695
Derived_OCT_measures	Derived_OCT_measures	INL_ELM_thickness_outer_subfield_right	47	11:69304382:C:T	rs17310712	11	69304382	11q13.3	4.54169e-13	4	rs17310712;rs76472065;rs57212245;rs631695
Derived_OCT_measures	Derived_OCT_measures	INL_ELM_thickness_outer_subfield_right	49	11:117670657:C:T	rs7125694	11	117670657	11q23.3	3.71579e-11	2	rs7125694;rs7119911
Derived_OCT_measures	Derived_OCT_measures	INL_ELM_thickness_outer_subfield_right	52	12:55655479:C:T	rs73116921	12	55655479	12q13.2	1.15836e-10	4	rs73116921;rs544741991;rs142621472;rs74867235
Derived_OCT_measures	Derived_OCT_measures	INL_ELM_thickness_outer_subfield_right	52	12:56115585:C:T	rs3138142	12	56115585	12q13.2	2.17956e-99	11	rs3138142;rs3138136;rs75180715;rs117236761;rs143791725;rs73119282;rs73119300;rs11171695;rs12825163;rs74867235;rs3138144
Derived_OCT_measures	Derived_OCT_measures	INL_ELM_thickness_outer_subfield_right	52	12:56160662:G:GCCTAGTCTCTGCCT	12:56160662_GCCTAGTCTCTGCCT_G	12	56160662	12q13.2	5.07303e-12	3	12:56160662_GCCTAGTCTCTGCCT_G;rs12824144;rs3138144
Derived_OCT_measures	Derived_OCT_measures	INL_ELM_thickness_outer_subfield_right	52	12:56326187:A:C	rs182763084	12	56326187	12q13.2	1.98657e-11	4	rs182763084;rs11575222;rs117082867;rs75180715
Derived_OCT_measures	Derived_OCT_measures	INL_ELM_thickness_outer_subfield_right	52	12:56330906:C:T	rs55704764	12	56330906	12q13.2	3.34073e-12	11	rs55704764;rs2069414;rs78182748;rs544741991;rs142621472;rs12825163;rs74867235;rs143791725;rs73119282;rs73119300;rs11171695
Derived_OCT_measures	Derived_OCT_measures	INL_ELM_thickness_outer_subfield_right	53	12:96244473:A:G	rs12827484	12	96244473	12q23.1	4.03803e-18	6	rs12827484;rs6538677;rs74839348;rs11108332;rs17288038;rs112432639
Derived_OCT_measures	Derived_OCT_measures	INL_ELM_thickness_outer_subfield_right	54	13:28981506:C:CT	13:28981506_CT_C	13	28981506	13q12.3	5.12368e-11	1	13:28981506_CT_C
Derived_OCT_measures	Derived_OCT_measures	INL_ELM_thickness_outer_subfield_right	59	14:69595427:A:G	rs10143769	14	69595427	14q24.1	1.39056e-15	3	rs10143769;14:69663339_CTT_C;rs61981648
Derived_OCT_measures	Derived_OCT_measures	INL_ELM_thickness_outer_subfield_right	60	14:73849155:C:CA	rs541951180	14	73849155	14q24.3	8.48166e-11	10	rs541951180;rs112699909;rs78853244;rs3813563;rs534233886;rs111584637;rs117576117;rs177392;rs61986934;rs112932498
Derived_OCT_measures	Derived_OCT_measures	INL_ELM_thickness_outer_subfield_right	60	14:73869865:C:T	rs12432592	14	73869865	14q24.3	1.72632e-14	6	rs12432592;rs4899466;rs139714851;rs72734453;rs55839454;rs56331994
Derived_OCT_measures	Derived_OCT_measures	INL_ELM_thickness_outer_subfield_right	60	14:74035410:A:T	rs113665868	14	74035410	14q24.3	4.16717e-17	11	rs113665868;rs112109204;rs111609763;rs17782351;rs362409;rs117576117;rs112932498;rs112699909;rs78853244;rs534233886;rs111584637
Derived_OCT_measures	Derived_OCT_measures	INL_ELM_thickness_outer_subfield_right	60	14:74040819:C:T	rs140884027	14	74040819	14q24.3	5.84507e-12	2	rs140884027;rs139672167
Derived_OCT_measures	Derived_OCT_measures	INL_ELM_thickness_outer_subfield_right	60	14:74137448:A:AT	rs553810317	14	74137448	14q24.3	8.61317e-25	6	rs553810317;rs9652296;rs59939420;rs74504936;rs8009224;rs10135293
Derived_OCT_measures	Derived_OCT_measures	INL_ELM_thickness_outer_subfield_right	60	14:74143464:A:G	rs62004925	14	74143464	14q24.3	1.63418e-10	6	rs62004925;rs9788464;rs556048933;rs188395141;rs139569341;rs150838438
Derived_OCT_measures	Derived_OCT_measures	INL_ELM_thickness_outer_subfield_right	60	14:74247181:A:G	rs56196901	14	74247181	14q24.3	8.16103e-19	10	rs56196901;14:74258238_GTAA_G;rs8014747;rs72723758;rs62006135;rs35864336;rs144361907;14:74114405_CCTT_C;rs9652296;rs4899479
Derived_OCT_measures	Derived_OCT_measures	INL_ELM_thickness_outer_subfield_right	60	14:74287149:A:C	rs187505499	14	74287149	14q24.3	5.03919e-12	2	rs187505499;rs1019095
Derived_OCT_measures	Derived_OCT_measures	INL_ELM_thickness_outer_subfield_right	60	14:74293531:C:T	rs8018644	14	74293531	14q24.3	6.20331e-104	15	rs8018644;rs11390108;rs1860138;rs11622834;rs11461357;rs3742815;rs62006135;rs35864336;rs7147523;rs551602396;rs7148979;rs8003543;rs1558176;14:74258238_GTAA_G;rs571851010
Derived_OCT_measures	Derived_OCT_measures	INL_ELM_thickness_outer_subfield_right	60	14:74318547:C:G	rs8020091	14	74318547	14q24.3	2.46068e-71	11	rs8020091;14:74379573_CT_C;rs78355949;rs7148979;rs79329510;rs747513;rs117813701;rs200577672;rs144001524;rs111955243;rs61052738
Derived_OCT_measures	Derived_OCT_measures	INL_ELM_thickness_outer_subfield_right	60	14:74328905:G:T	rs1968105	14	74328905	14q24.3	1.22824e-46	14	rs1968105;rs111609763;rs2302120;rs3742815;rs17782351;rs10147158;rs34339863;rs929450;rs8014747;rs11390108;rs1860138;rs11622834;rs11424982;rs8020267
Derived_OCT_measures	Derived_OCT_measures	INL_ELM_thickness_outer_subfield_right	60	14:74352411:A:G	rs62003710	14	74352411	14q24.3	7.33231e-81	8	rs62003710;rs62006135;rs7148979;rs10135293;rs10129550;rs59939420;rs74504936;14:74258238_GTAA_G
Derived_OCT_measures	Derived_OCT_measures	INL_ELM_thickness_outer_subfield_right	60	14:74410640:C:T	rs72723771	14	74410640	14q24.3	6.31959e-29	12	rs72723771;rs62006135;rs141453104;rs144361907;rs72725969;rs116535378;14:74103278_TCAAA_T;14:74114405_CCTT_C;14:74153351_CA_C;14:74258238_GTAA_G;rs61052738;rs72723758
Derived_OCT_measures	Derived_OCT_measures	INL_ELM_thickness_outer_subfield_right	60	14:74483819:C:T	rs191433274	14	74483819	14q24.3	2.77288e-17	1	rs191433274
Derived_OCT_measures	Derived_OCT_measures	INL_ELM_thickness_outer_subfield_right	60	14:74570130:A:ATTTTTTTTTTTTT	14:74570130_ATTTTTTTTTTTTT_A	14	74570130	14q24.3	2.73164e-55	15	14:74570130_ATTTTTTTTTTTTT_A;rs7152352;rs75410415;rs12879392;rs8006297;rs4291856;rs8013751;rs11390108;rs12890967;rs11461357;rs138267982;rs17782351;rs10147158;rs7147523;14:74558476_CA_C
Derived_OCT_measures	Derived_OCT_measures	INL_ELM_thickness_outer_subfield_right	60	14:74666641:A:G	rs887595	14	74666641	14q24.3	1.99749e-277	20	rs887595;rs538278829;rs747513;rs1548770;rs7158381;rs17782472;rs111955243;rs61052738;rs556048933;rs72723758;rs188395141;rs62006135;rs548452464;rs551602396;rs778383644;rs7148979;rs7152352;rs775924321;rs139569341;rs8003543
Derived_OCT_measures	Derived_OCT_measures	INL_ELM_thickness_outer_subfield_right	60	14:74686575:A:G	rs118186707	14	74686575	14q24.3	1.62773e-46	11	rs118186707;rs10137199;rs7156792;rs8023118;rs142292101;rs929450;rs1019095;rs8014747;rs8020267;rs146758197;rs34339863
Derived_OCT_measures	Derived_OCT_measures	INL_ELM_thickness_outer_subfield_right	60	14:74693381:A:G	rs34130759	14	74693381	14q24.3	4.99937e-12	3	rs34130759;rs113836365;rs34339863
Derived_OCT_measures	Derived_OCT_measures	INL_ELM_thickness_outer_subfield_right	60	14:74700862:C:CG	14:74700862_CG_C	14	74700862	14q24.3	3.53344e-47	6	14:74700862_CG_C;rs10130114;rs8016365;rs546107530;rs36042325;rs12896898
Derived_OCT_measures	Derived_OCT_measures	INL_ELM_thickness_outer_subfield_right	60	14:74767422:C:T	rs148132478	14	74767422	14q24.3	1.76111e-52	5	rs148132478;rs35399681;rs10135293;rs7158381;rs17782472
Derived_OCT_measures	Derived_OCT_measures	INL_ELM_thickness_outer_subfield_right	60	14:74828636:G:T	rs78240185	14	74828636	14q24.3	2.89565e-20	3	rs78240185;rs150838438;rs139672167
Derived_OCT_measures	Derived_OCT_measures	INL_ELM_thickness_outer_subfield_right	60	14:74846450:C:G	rs151183318	14	74846450	14q24.3	1.00801e-11	6	rs151183318;rs78355949;rs79329510;rs117813701;rs200577672;rs144001524
Derived_OCT_measures	Derived_OCT_measures	INL_ELM_thickness_outer_subfield_right	60	14:74869017:A:G	rs10132336	14	74869017	14q24.3	2.06976e-14	4	rs10132336;rs3815329;rs11626881;rs10137199
Derived_OCT_measures	Derived_OCT_measures	INL_ELM_thickness_outer_subfield_right	60	14:74889356:T:TCA	rs34711949	14	74889356	14q24.3	1.59679e-11	3	rs34711949;rs146607429;rs75323194
Derived_OCT_measures	Derived_OCT_measures	INL_ELM_thickness_outer_subfield_right	60	14:74937186:C:G	rs144854069	14	74937186	14q24.3	5.92495e-21	5	rs144854069;rs149814360;rs146758197;rs7156792;rs142292101
Derived_OCT_measures	Derived_OCT_measures	INL_ELM_thickness_outer_subfield_right	60	14:74964903:C:T	rs74384554	14	74964903	14q24.3	1.90256e-15	4	rs74384554;rs149147952;rs147898256;rs10135293
Derived_OCT_measures	Derived_OCT_measures	INL_ELM_thickness_outer_subfield_right	60	14:75240090:A:G	rs12891131	14	75240090	14q24.3	4.17043e-18	12	rs12891131;14:75317089_CT_C;14:75356827_CT_C;rs4899539;rs11159090;rs4903245;rs1866628;rs888415;rs12587457;14:75236557_CCCCCCCCCG_C;rs10144845;rs6574192
Derived_OCT_measures	Derived_OCT_measures	INL_ELM_thickness_outer_subfield_right	61	15:34987432:A:T	rs7161746	15	34987432	15q14	2.81557e-10	3	rs7161746;15:34990308_TA_T;rs524952
Derived_OCT_measures	Derived_OCT_measures	INL_ELM_thickness_outer_subfield_right	62	15:45445311:C:T	rs12908943	15	45445311	15q21.1	2.98932e-10	1	rs12908943
Derived_OCT_measures	Derived_OCT_measures	INL_ELM_thickness_outer_subfield_right	63	15:53998595:C:CTATGTGTACACAT	15:53998595_CTATGTGTACACAT_C	15	53998595	15q21.3	1.01602e-14	6	15:53998595_CTATGTGTACACAT_C;rs11070997;rs12901183;rs11387535;rs690545;rs540605729
Derived_OCT_measures	Derived_OCT_measures	INL_ELM_thickness_outer_subfield_right	66	15:101204835:C:T	rs1372613	15	101204835	15q26.3	4.70432e-12	1	rs1372613
Derived_OCT_measures	Derived_OCT_measures	INL_ELM_thickness_outer_subfield_right	68	16:80490131:C:T	rs7206532	16	80490131	16q23.2	7.73002e-18	8	rs7206532;rs11640844;rs4491515;rs4635359;rs12599282;rs12600017;16:80473479_ATGG_A;rs9939856
Derived_OCT_measures	Derived_OCT_measures	INL_ELM_thickness_outer_subfield_right	69	16:84561361:C:T	rs142963458	16	84561361	16q24.1	1.02618e-10	1	rs142963458
Derived_OCT_measures	Derived_OCT_measures	INL_ELM_thickness_outer_subfield_right	70	16:85700360:A:G	rs12149202	16	85700360	16q24.1	2.40502e-11	3	rs12149202;16:85704296_AT_A;rs11640338
Derived_OCT_measures	Derived_OCT_measures	INL_ELM_thickness_outer_subfield_right	72	17:43798360:A:G	rs55938136	17	43798360	17q21.31	2.65798e-17	1	rs55938136
Derived_OCT_measures	Derived_OCT_measures	INL_ELM_thickness_outer_subfield_right	72	17:43798775:C:G	rs62054372	17	43798775	17q21.31	4.93776e-19	17	rs62054372;rs7225384;rs4076453;rs2316770;rs9899833;rs242557;rs2435207;rs2435201;rs2732716;rs2732677;rs199470;rs147382204;rs62064595;rs61572747;rs546735951;17:43511281_TGGCTAACACGGTGAAACCCC_T;rs142925250
Derived_OCT_measures	Derived_OCT_measures	INL_ELM_thickness_outer_subfield_right	72	17:44801340:C:T	rs199452	17	44801340	17q21.31	1.08558e-16	12	rs199452;17:44858598_CA_C;rs916888;rs7225384;rs4076453;rs2316770;rs9899833;rs242557;rs2435201;rs2732677;rs199470;rs147382204
Derived_OCT_measures	Derived_OCT_measures	INL_ELM_thickness_outer_subfield_right	74	17:79419158:C:G	rs374505812	17	79419158	17q25.3	1.04635e-10	8	rs374505812;rs9897886;rs2004887;rs138055235;rs61430049;rs78962084;rs77740144;rs10438819
Derived_OCT_measures	Derived_OCT_measures	INL_ELM_thickness_outer_subfield_right	74	17:79505883:G:T	rs6565592	17	79505883	17q25.3	2.20528e-22	17	rs6565592;rs58278001;rs61430049;rs7406026;rs117824378;rs9905786;rs77740144;rs11150803;rs7208144;rs12952981;rs10438819;rs11652589;rs9897886;rs2004887;rs9892541;rs8075262;rs138055235
Derived_OCT_measures	Derived_OCT_measures	INL_ELM_thickness_outer_subfield_right	74	17:79622899:C:T	rs3830068	17	79622899	17q25.3	1.73512e-11	9	rs3830068;rs3205137;rs7208144;rs2004887;rs138055235;rs117824378;rs9905786;rs78962084;rs77740144
Derived_OCT_measures	Derived_OCT_measures	INL_ELM_thickness_outer_subfield_right	76	18:56922264:A:G	rs189921298	18	56922264	18q21.32	1.29948e-23	4	rs189921298;rs6567071;rs73456233;rs528083
Derived_OCT_measures	Derived_OCT_measures	INL_ELM_thickness_outer_subfield_right	76	18:56943484:C:T	rs77759734	18	56943484	18q21.32	7.32839e-15	2	rs77759734;rs73456233
Derived_OCT_measures	Derived_OCT_measures	INL_ELM_thickness_outer_subfield_right	76	18:56971398:C:T	rs17696543	18	56971398	18q21.32	1.53373e-23	11	rs17696543;rs10503024;rs35622475;rs12960077;rs4940868;18:57057405_ATATTATATATTATATTATATTATATTATAT_A;rs8096017;rs8091191;rs79944828;rs7244222;rs4940865
Derived_OCT_measures	Derived_OCT_measures	INL_ELM_thickness_outer_subfield_right	76	18:57110459:A:T	rs8087172	18	57110459	18q21.32	8.3016e-14	14	rs8087172;rs79944828;rs7229033;rs11874251;rs9964243;rs4940865;rs10503024;rs35622475;rs12960077;rs4940868;rs11662962;rs8096017;rs8095409;rs8091191
Derived_OCT_measures	Derived_OCT_measures	INL_ELM_thickness_outer_subfield_right	78	19:3771586:A:G	rs76076446	19	3771586	19p13.3	2.57929e-13	1	rs76076446
Derived_OCT_measures	Derived_OCT_measures	INL_ELM_thickness_outer_subfield_right	79	21:34220618:C:T	rs8132685	21	34220618	21q22.11	4.87988e-14	5	rs8132685;rs12627349;rs9305519;rs2898190;rs2833978
Derived_OCT_measures	Derived_OCT_measures	INL_ELM_thickness_outer_subfield_right	80	21:45018478:A:G	rs6518302	21	45018478	21q22.3	6.31761e-11	1	rs6518302
Derived_OCT_measures	Derived_OCT_measures	INL_ELM_thickness_outer_subfield_right	81	22:28187396:A:G	rs45462093	22	28187396	22q12.1	6.15758e-19	3	rs45462093;rs1297594;rs382819
Derived_OCT_measures	Derived_OCT_measures	INL_ELM_thickness_outer_subfield_right	82	22:30606564:A:G	rs11913168	22	30606564	22q12.2	1.69664e-18	6	rs11913168;rs11704655;rs2074204;rs12484778;rs73164752;rs35476831
Derived_OCT_measures	Derived_OCT_measures	INL_ELM_thickness_outer_subfield_right	82	22:30620891:A:G	rs13054238	22	30620891	22q12.2	2.12644e-21	7	rs13054238;rs549362453;rs9620961;rs12484252;22:30607923_ATGG_A;rs13057533;rs143371158
Derived_OCT_measures	Derived_OCT_measures	INL_RPE_thickness_central_subfield_left	1	1:23406485:C:G	rs2235547	1	23406485	1p36.12	2.94848e-10	2	rs2235547;rs35835726
Derived_OCT_measures	Derived_OCT_measures	INL_RPE_thickness_central_subfield_left	2	1:113445614:C:T	rs72683434	1	113445614	1p13.2	2.65209e-14	2	rs72683434;rs1216537
Derived_OCT_measures	Derived_OCT_measures	INL_RPE_thickness_central_subfield_left	3	1:196674917:C:T	rs2019724	1	196674917	1q31.3	1.11111e-12	2	rs2019724;rs1329428
Derived_OCT_measures	Derived_OCT_measures	INL_RPE_thickness_central_subfield_left	6	3:123082398:C:T	rs11717195	3	123082398	3q21.1	1.89033e-11	1	rs11717195
Derived_OCT_measures	Derived_OCT_measures	INL_RPE_thickness_central_subfield_left	7	5:87775507:T:TG	rs199502002	5	87775507	5q14.3	2.35491e-11	2	rs199502002;rs2728784
Derived_OCT_measures	Derived_OCT_measures	INL_RPE_thickness_central_subfield_left	7	5:87846165:G:GA	5:87846165_GA_G	5	87846165	5q14.3	6.79942e-24	7	5:87846165_GA_G;5:87847353_AT_A;rs373616442;rs184539003;rs78440979;5:87778792_AT_A;rs11428650
Derived_OCT_measures	Derived_OCT_measures	INL_RPE_thickness_central_subfield_left	8	6:7232389:C:T	rs75757892	6	7232389	6p24.3	3.94362e-15	10	rs75757892;rs2465478;rs6923415;rs76053219;6:7268293_CCT_C;rs7744696;rs9502572;rs75473539;rs112241640;rs75320317
Derived_OCT_measures	Derived_OCT_measures	INL_RPE_thickness_central_subfield_left	9	6:35477152:C:T	rs7752728	6	35477152	6p21.31	1.9948e-16	5	rs7752728;rs2894402;rs6457830;rs6910300;rs6929873
Derived_OCT_measures	Derived_OCT_measures	INL_RPE_thickness_central_subfield_left	10	6:150016812:G:GA	6:150016812_GA_G	6	150016812	6q25.1	4.38277e-12	1	6:150016812_GA_G
Derived_OCT_measures	Derived_OCT_measures	INL_RPE_thickness_central_subfield_left	17	11:129160328:C:T	rs10894020	11	129160328	11q24.3	6.45056e-11	2	rs10894020;rs10893946
Derived_OCT_measures	Derived_OCT_measures	INL_RPE_thickness_central_subfield_left	18	12:56115585:C:T	rs3138142	12	56115585	12q13.2	4.44528e-71	11	rs3138142;rs3138136;rs117395767;rs117236761;rs143791725;rs73119282;rs73119300;rs73123204;rs12825163;rs74867235;rs3138144
Derived_OCT_measures	Derived_OCT_measures	INL_RPE_thickness_central_subfield_left	18	12:56127077:C:T	rs2462936	12	56127077	12q13.2	3.09372e-10	2	rs2462936;rs3138144
Derived_OCT_measures	Derived_OCT_measures	INL_RPE_thickness_central_subfield_left	18	12:56423038:A:G	rs75975191	12	56423038	12q13.2	2.25318e-12	9	rs75975191;rs773662;rs112663550;rs111678271;rs190983944;rs117395767;rs76644869;rs3213122;rs11171713
Derived_OCT_measures	Derived_OCT_measures	INL_RPE_thickness_central_subfield_left	20	14:21786431:A:AT	14:21786431_AT_A	14	21786431	14q11.2	1.24082e-11	1	14:21786431_AT_A
Derived_OCT_measures	Derived_OCT_measures	INL_RPE_thickness_central_subfield_left	22	14:74479421:G:GGAAT	rs150933475	14	74479421	14q24.3	2.03006e-21	9	rs150933475;rs551602396;rs887595;rs747513;rs62006100;rs17091941;rs8020091;rs117704116;rs62006135
Derived_OCT_measures	Derived_OCT_measures	INL_RPE_thickness_central_subfield_left	24	15:59980389:A:T	rs6151442	15	59980389	15q22.2	8.26678e-12	3	rs6151442;rs6151491;rs3784389
Derived_OCT_measures	Derived_OCT_measures	INL_RPE_thickness_central_subfield_left	25	17:43573419:C:T	rs62065453	17	43573419	17q21.31	2.89816e-15	11	rs62065453;17:43700576_AG_A;rs1526123;rs4076453;rs713522;rs8067056;rs2732634;rs62064594;rs61572747;rs546735951;17:43511281_TGGCTAACACGGTGAAACCCC_T
Derived_OCT_measures	Derived_OCT_measures	INL_RPE_thickness_central_subfield_left	25	17:43798360:A:G	rs55938136	17	43798360	17q21.31	4.54432e-14	1	rs55938136
Derived_OCT_measures	Derived_OCT_measures	INL_RPE_thickness_central_subfield_left	25	17:44755729:A:C	rs141783865	17	44755729	17q21.31	1.50496e-12	8	rs141783865;rs56755526;rs1526123;rs4076453;rs713522;rs8067056;rs2732634;rs199470
Derived_OCT_measures	Derived_OCT_measures	INL_RPE_thickness_central_subfield_left	26	22:30646126:G:T	rs9606708	22	30646126	22q12.2	5.10971e-13	2	rs9606708;rs9620957
Derived_OCT_measures	Derived_OCT_measures	INL_RPE_thickness_central_subfield_right	1	1:23551623:A:C	rs7532266	1	23551623	1p36.12	3.96346e-11	3	rs7532266;rs540894312;1:23499799_CT_C
Derived_OCT_measures	Derived_OCT_measures	INL_RPE_thickness_central_subfield_right	2	1:113445001:C:T	rs76661687	1	113445001	1p13.2	1.72554e-12	1	rs76661687
Derived_OCT_measures	Derived_OCT_measures	INL_RPE_thickness_central_subfield_right	6	1:227214398:A:G	rs7549464	1	227214398	1q42.13	2.28332e-10	2	rs7549464;rs6426584
Derived_OCT_measures	Derived_OCT_measures	INL_RPE_thickness_central_subfield_right	7	2:23973799:C:T	rs6751857	2	23973799	2p24.1	9.85352e-12	3	rs6751857;rs74175027;rs56148710
Derived_OCT_measures	Derived_OCT_measures	INL_RPE_thickness_central_subfield_right	12	3:123070426:A:G	rs7614016	3	123070426	3q21.1	6.95964e-11	2	rs7614016;rs73186444
Derived_OCT_measures	Derived_OCT_measures	INL_RPE_thickness_central_subfield_right	15	5:87847992:A:T	rs75048985	5	87847992	5q14.3	6.72403e-24	8	rs75048985;rs373616442;rs184539003;rs78440979;5:87778792_AT_A;5:87782483_GGACA_G;rs200402995;rs11428650
Derived_OCT_measures	Derived_OCT_measures	INL_RPE_thickness_central_subfield_right	16	5:148612322:A:G	rs4490572	5	148612322	5q32	3.4796e-11	1	rs4490572
Derived_OCT_measures	Derived_OCT_measures	INL_RPE_thickness_central_subfield_right	18	6:7232389:C:T	rs75757892	6	7232389	6p24.3	3.24275e-18	10	rs75757892;rs6923415;rs76053219;6:7268293_CCT_C;rs7744696;rs9502572;rs554790353;rs75320317;rs6927173;rs12192672
Derived_OCT_measures	Derived_OCT_measures	INL_RPE_thickness_central_subfield_right	19	6:35477025:C:G	rs2064318	6	35477025	6p21.31	1.64237e-16	4	rs2064318;rs2273001;rs4713892;rs6910300
Derived_OCT_measures	Derived_OCT_measures	INL_RPE_thickness_central_subfield_right	20	6:138814129:A:AT	rs58499992	6	138814129	6q23.3	1.20039e-10	1	rs58499992
Derived_OCT_measures	Derived_OCT_measures	INL_RPE_thickness_central_subfield_right	21	6:150016812:G:GA	6:150016812_GA_G	6	150016812	6q25.1	1.46949e-12	2	6:150016812_GA_G;rs1855572
Derived_OCT_measures	Derived_OCT_measures	INL_RPE_thickness_central_subfield_right	22	7:100237202:G:GA	rs564636753	7	100237202	7q22.1	7.58026e-12	6	rs564636753;rs3891039;rs62482222;rs62482223;rs2686815;rs7457024
Derived_OCT_measures	Derived_OCT_measures	INL_RPE_thickness_central_subfield_right	23	10:124214600:G:GGT	rs144224550	10	124214600	10q26.13	9.36793e-12	1	rs144224550
Derived_OCT_measures	Derived_OCT_measures	INL_RPE_thickness_central_subfield_right	24	11:31434854:A:T	rs17705366	11	31434854	11p13	5.1176e-11	3	rs17705366;11:31792112_CA_C;rs113859447
Derived_OCT_measures	Derived_OCT_measures	INL_RPE_thickness_central_subfield_right	26	12:56113718:C:G	rs80340147	12	56113718	12q13.2	2.03681e-10	2	rs80340147;12:56204865_CA_C
Derived_OCT_measures	Derived_OCT_measures	INL_RPE_thickness_central_subfield_right	26	12:56115585:C:T	rs3138142	12	56115585	12q13.2	3.06306e-90	11	rs3138142;rs3138136;rs75180715;rs117236761;rs143791725;rs73119282;rs73121266;rs11171695;rs12825163;rs74867235;rs3138144
Derived_OCT_measures	Derived_OCT_measures	INL_RPE_thickness_central_subfield_right	26	12:56127077:C:T	rs2462936	12	56127077	12q13.2	5.34766e-13	2	rs2462936;rs3138144
Derived_OCT_measures	Derived_OCT_measures	INL_RPE_thickness_central_subfield_right	26	12:56341112:A:G	rs76644869	12	56341112	12q13.2	2.10728e-12	6	rs76644869;rs11171705;rs7963590;rs117846238;rs117082867;rs75180715
Derived_OCT_measures	Derived_OCT_measures	INL_RPE_thickness_central_subfield_right	28	14:21770730:A:G	rs6571751	14	21770730	14q11.2	6.82885e-13	2	rs6571751;rs12888713
Derived_OCT_measures	Derived_OCT_measures	INL_RPE_thickness_central_subfield_right	29	14:74293008:A:G	rs58668900	14	74293008	14q24.3	3.59399e-20	8	rs58668900;rs11159050;rs12879092;rs62006135;rs11159057;rs551602396;rs55785954;14:74258238_GTAA_G
Derived_OCT_measures	Derived_OCT_measures	INL_RPE_thickness_central_subfield_right	29	14:74318547:C:G	rs8020091	14	74318547	14q24.3	1.67156e-10	4	rs8020091;rs55785954;rs747513;rs61052738
Derived_OCT_measures	Derived_OCT_measures	INL_RPE_thickness_central_subfield_right	29	14:74352411:A:G	rs62003710	14	74352411	14q24.3	6.10702e-13	4	rs62003710;rs62006135;rs55785954;14:74258238_GTAA_G
Derived_OCT_measures	Derived_OCT_measures	INL_RPE_thickness_central_subfield_right	29	14:74666641:A:G	rs887595	14	74666641	14q24.3	9.77382e-32	11	rs887595;rs747513;rs1548770;rs7158381;rs17782472;rs61052738;rs62006135;rs11159057;rs551602396;rs7152352;rs55785954
Derived_OCT_measures	Derived_OCT_measures	INL_RPE_thickness_central_subfield_right	29	14:74718522:C:CAG	14:74718522_CAG_C	14	74718522	14q24.3	1.603e-10	4	14:74718522_CAG_C;rs17782472;rs10145258;14:74700862_CG_C
Derived_OCT_measures	Derived_OCT_measures	INL_RPE_thickness_central_subfield_right	30	15:60002601:C:T	rs3936513	15	60002601	15q22.2	6.34127e-16	4	rs3936513;rs7169509;rs35669194;rs6151488
Derived_OCT_measures	Derived_OCT_measures	INL_RPE_thickness_central_subfield_right	31	17:43798360:A:G	rs55938136	17	43798360	17q21.31	9.31824e-22	1	rs55938136
Derived_OCT_measures	Derived_OCT_measures	INL_RPE_thickness_central_subfield_right	31	17:44048350:C:T	rs62063300	17	44048350	17q21.31	2.65061e-23	23	rs62063300;rs754593;rs713522;rs8067056;rs7225002;rs9908639;rs199470;rs56755526;17:44858598_CA_C;rs62064595;rs61572747;rs546735951;17:43511281_TGGCTAACACGGTGAAACCCC_T;rs142925250;17:43700576_AG_A;rs1623865;rs1526123;rs12938476;rs34186148;rs4076453;rs242944;rs9915721;rs2664006
Derived_OCT_measures	Derived_OCT_measures	INL_RPE_thickness_central_subfield_right	33	22:30646126:G:T	rs9606708	22	30646126	22q12.2	5.74323e-14	3	rs9606708;22:30607923_ATGG_A;rs11089436
Derived_OCT_measures	Derived_OCT_measures	ELM_ISOS_thickness_right	1	1:3723990:A:G	rs12723501	1	3723990	1p36.32	8.67787e-13	3	rs12723501;rs12747978;rs35628110
Derived_OCT_measures	Derived_OCT_measures	ELM_ISOS_thickness_right	4	2:23998092:A:T	rs74175027	2	23998092	2p24.1	6.69438e-11	4	rs74175027;rs4665651;rs2136264;rs4665653
Derived_OCT_measures	Derived_OCT_measures	ELM_ISOS_thickness_right	8	5:71486228:C:T	rs63338061	5	71486228	5q13.2	1.47902e-18	5	rs63338061;rs72761109;rs796684387;rs2338211;rs7709552
Derived_OCT_measures	Derived_OCT_measures	ELM_ISOS_thickness_right	16	8:10463944:A:C	rs7816990	8	10463944	8p23.1	3.93371e-15	4	rs7816990;rs62490856;rs4841386;rs56084099
Derived_OCT_measures	Derived_OCT_measures	ELM_ISOS_thickness_right	21	10:62656355:C:T	rs12242633	10	62656355	10q21.2	9.83883e-11	1	rs12242633
Derived_OCT_measures	Derived_OCT_measures	ELM_ISOS_thickness_right	24	11:66331000:A:G	rs4576	11	66331000	11q13.2	2.31508e-10	2	rs4576;rs372990781
Derived_OCT_measures	Derived_OCT_measures	ELM_ISOS_thickness_right	26	14:61139117:A:G	rs61991661	14	61139117	14q23.1	9.75005e-11	3	rs61991661;rs1254321;rs1555211
Derived_OCT_measures	Derived_OCT_measures	ELM_ISOS_thickness_right	27	14:73822730:G:GAAC	rs150724943	14	73822730	14q24.3	1.00276e-10	3	rs150724943;rs112699909;rs1019075
Derived_OCT_measures	Derived_OCT_measures	ELM_ISOS_thickness_right	27	14:74258238:G:GTAA	14:74258238_GTAA_G	14	74258238	14q24.3	1.47309e-15	7	14:74258238_GTAA_G;rs17091941;rs72723758;rs117704116;rs62006135;rs7148979;rs747513
Derived_OCT_measures	Derived_OCT_measures	ELM_ISOS_thickness_right	27	14:74465741:A:T	rs10147158	14	74465741	14q24.3	1.25678e-10	4	rs10147158;14:74570130_ATTTTTTTTTTTTT_A;rs12050154;rs1968105
Derived_OCT_measures	Derived_OCT_measures	ELM_ISOS_thickness_right	27	14:74666641:A:G	rs887595	14	74666641	14q24.3	7.51324e-44	13	rs887595;rs12050154;rs747513;rs1548770;rs7158381;rs111955243;rs61052738;rs72723758;rs62006135;rs551602396;rs7148979;rs7152352;rs775924321
Derived_OCT_measures	Derived_OCT_measures	ELM_ISOS_thickness_right	27	14:74686575:A:G	rs118186707	14	74686575	14q24.3	2.08508e-12	5	rs118186707;rs10137199;rs7156792;rs8023118;rs1019095
Derived_OCT_measures	Derived_OCT_measures	ELM_ISOS_thickness_right	27	14:74735162:A:T	rs118047935	14	74735162	14q24.3	1.54124e-11	6	rs118047935;rs148132478;rs12896084;rs1548770;rs7158381;rs67793133
Derived_OCT_measures	Derived_OCT_measures	ELM_ISOS_thickness_right	30	16:5064917:C:T	rs2012649	16	5064917	16p13.3	3.05162e-10	1	rs2012649
Derived_OCT_measures	Derived_OCT_measures	ELM_ISOS_thickness_right	32	16:71772115:G:T	rs2010428	16	71772115	16q22.2	3.75051e-17	9	rs2010428;16:71777848_CA_C;rs10852508;rs2288486;rs17347255;rs4788808;rs34692271;rs8046629;rs11401408
Derived_OCT_measures	Derived_OCT_measures	ELM_ISOS_thickness_right	34	22:30654464:G:T	rs11089441	22	30654464	22q12.2	9.4628e-12	4	rs11089441;22:30607923_ATGG_A;rs13057533;rs143371158
Derived_OCT_measures	Derived_OCT_measures	INL_RPE_thickness_inner_subfield_left	2	1:23519157:A:ACC	1:23519157_ACC_A	1	23519157	1p36.12	1.60767e-15	5	1:23519157_ACC_A;rs79492645;rs309541;rs2235547;rs11578642
Derived_OCT_measures	Derived_OCT_measures	INL_RPE_thickness_inner_subfield_left	3	1:113445614:C:T	rs72683434	1	113445614	1p13.2	1.14441e-28	9	rs72683434;rs10857981;1:113460676_CAATA_C;rs17493859;rs80238769;1:113410391_CTGTG_C;rs1216537;rs796183150;rs112071636
Derived_OCT_measures	Derived_OCT_measures	INL_RPE_thickness_inner_subfield_left	5	1:196702810:C:T	rs1329428	1	196702810	1q31.3	2.64146e-17	5	rs1329428;rs12759472;rs10922140;rs566226149;rs12134598
Derived_OCT_measures	Derived_OCT_measures	INL_RPE_thickness_inner_subfield_left	6	1:200310898:C:G	rs71633898	1	200310898	1q32.1	4.10092e-17	4	rs71633898;rs2808495;rs34199291;rs34049751
Derived_OCT_measures	Derived_OCT_measures	INL_RPE_thickness_inner_subfield_left	8	1:214157900:T:TC	rs141190641	1	214157900	1q32.3	1.29536e-10	2	rs141190641;rs340838
Derived_OCT_measures	Derived_OCT_measures	INL_RPE_thickness_inner_subfield_left	9	1:222148552:A:C	rs12032598	1	222148552	1q41	1.27437e-11	2	rs12032598;rs11118920
Derived_OCT_measures	Derived_OCT_measures	INL_RPE_thickness_inner_subfield_left	10	1:227447213:C:T	rs1513617	1	227447213	1q42.13	5.28604e-13	8	rs1513617;rs776003769;rs12408978;rs7549464;rs1929861;rs7521639;rs5781473;rs5781473
Derived_OCT_measures	Derived_OCT_measures	INL_RPE_thickness_inner_subfield_left	11	2:23973799:C:T	rs6751857	2	23973799	2p24.1	8.93122e-19	11	rs6751857;rs74175027;2:24189620_CT_C;2:24210647_CAA_C;rs11675585;rs2136264;rs12613951;2:23924849_ATT_A;rs7560892;rs10779936;rs35214005
Derived_OCT_measures	Derived_OCT_measures	INL_RPE_thickness_inner_subfield_left	13	2:145338686:C:T	rs116350483	2	145338686	2q22.3	8.36686e-19	3	rs116350483;rs116098515;rs114973120
Derived_OCT_measures	Derived_OCT_measures	INL_RPE_thickness_inner_subfield_left	14	2:169025063:A:C	rs4667562	2	169025063	2q24.3	4.63026e-17	4	rs4667562;rs7607305;rs10183957;rs10176669
Derived_OCT_measures	Derived_OCT_measures	INL_RPE_thickness_inner_subfield_left	15	2:170067947:C:G	rs11689553	2	170067947	2q31.1	1.09305e-12	3	rs11689553;rs67405786;2:170112035_GA_G
Derived_OCT_measures	Derived_OCT_measures	INL_RPE_thickness_inner_subfield_left	18	3:27711706:A:G	rs9837054	3	27711706	3p24.1	2.835e-20	2	rs9837054;rs2077631
Derived_OCT_measures	Derived_OCT_measures	INL_RPE_thickness_inner_subfield_left	20	3:156828823:A:G	rs729257	3	156828823	3q25.31	3.05856e-12	2	rs729257;rs11710600
Derived_OCT_measures	Derived_OCT_measures	INL_RPE_thickness_inner_subfield_left	24	5:87775507:T:TG	rs199502002	5	87775507	5q14.3	4.51929e-19	9	rs199502002;rs12653396;rs10061788;rs153685;rs35546989;rs2362111;rs532912673;5:87475116_CT_C;rs247916
Derived_OCT_measures	Derived_OCT_measures	INL_RPE_thickness_inner_subfield_left	24	5:87847586:G:T	rs17421627	5	87847586	5q14.3	1.77662e-35	12	rs17421627;rs373616442;rs114895921;rs78792246;rs78651477;rs148651691;rs142502827;5:87703316_AG_A;rs78440979;5:87778792_AT_A;rs200402995;rs11428650
Derived_OCT_measures	Derived_OCT_measures	INL_RPE_thickness_inner_subfield_left	25	6:6901663:A:G	rs2326838	6	6901663	6p25.1	9.60134e-13	1	rs2326838
Derived_OCT_measures	Derived_OCT_measures	INL_RPE_thickness_inner_subfield_left	26	6:7195684:C:T	rs7743323	6	7195684	6p24.3	5.41005e-13	4	rs7743323;rs2465478;rs7744696;rs4960293
Derived_OCT_measures	Derived_OCT_measures	INL_RPE_thickness_inner_subfield_left	27	6:35477152:C:T	rs7752728	6	35477152	6p21.31	1.59129e-29	9	rs7752728;rs2894402;rs12181820;rs6457828;rs6457830;rs6910300;rs6929873;rs3798345;rs2064319
Derived_OCT_measures	Derived_OCT_measures	INL_RPE_thickness_inner_subfield_left	28	6:106528340:A:G	rs9398063	6	106528340	6q21	1.23638e-13	1	rs9398063
Derived_OCT_measures	Derived_OCT_measures	INL_RPE_thickness_inner_subfield_left	29	6:149989579:A:AT	rs199871796	6	149989579	6q25.1	4.25416e-13	1	rs199871796
Derived_OCT_measures	Derived_OCT_measures	INL_RPE_thickness_inner_subfield_left	32	7:99894971:A:G	rs142473518	7	99894971	7q22.1	4.4871e-11	5	rs142473518;rs113027130;rs548768523;rs2404976;rs55839153
Derived_OCT_measures	Derived_OCT_measures	INL_RPE_thickness_inner_subfield_left	32	7:100197866:A:G	rs62482222	7	100197866	7q22.1	3.75649e-12	7	rs62482222;7:100209801_ACT_A;7:100222682_CT_C;rs62482241;rs4434553;rs2293769;rs113027130
Derived_OCT_measures	Derived_OCT_measures	INL_RPE_thickness_inner_subfield_left	33	7:101513672:C:G	rs13229095	7	101513672	7q22.1	5.42798e-12	4	rs13229095;rs56102188;rs117523626;rs574880206
Derived_OCT_measures	Derived_OCT_measures	INL_RPE_thickness_inner_subfield_left	36	8:109121945:C:T	rs13263941	8	109121945	8q23.1	2.33555e-35	10	rs13263941;rs139617950;rs78935216;rs10087226;rs1036351;rs2514837;rs2514839;rs2514840;rs421695;rs117073107
Derived_OCT_measures	Derived_OCT_measures	INL_RPE_thickness_inner_subfield_left	37	9:21553876:A:T	rs9657572	9	21553876	9p21.3	1.44668e-15	2	rs9657572;rs1452653
Derived_OCT_measures	Derived_OCT_measures	INL_RPE_thickness_inner_subfield_left	38	9:77164177:C:T	rs6560395	9	77164177	9q21.13	3.03252e-12	2	rs6560395;rs7037043
Derived_OCT_measures	Derived_OCT_measures	INL_RPE_thickness_inner_subfield_left	40	10:48389841:C:T	rs111245635	10	48389841	10q11.22	7.81818e-13	2	rs111245635;rs112350020
Derived_OCT_measures	Derived_OCT_measures	INL_RPE_thickness_inner_subfield_left	41	10:49742205:C:T	rs4838417	10	49742205	10q11.22	1.50677e-11	2	rs4838417;rs10857595
Derived_OCT_measures	Derived_OCT_measures	INL_RPE_thickness_inner_subfield_left	42	10:70001640:C:T	rs56238729	10	70001640	10q21.3	2.63993e-11	3	rs56238729;10:70042807_CT_C;rs566312419
Derived_OCT_measures	Derived_OCT_measures	INL_RPE_thickness_inner_subfield_left	43	10:85960149:A:C	rs10788333	10	85960149	10q23.1	6.11504e-17	6	rs10788333;rs80173430;rs12217769;rs57897265;rs61429630;rs17103203
Derived_OCT_measures	Derived_OCT_measures	INL_RPE_thickness_inner_subfield_left	44	10:124235355:C:G	rs2672587	10	124235355	10q26.13	4.62412e-12	2	rs2672587;rs60401382
Derived_OCT_measures	Derived_OCT_measures	INL_RPE_thickness_inner_subfield_left	45	11:622044:C:T	rs61879160	11	622044	11p15.5	5.09529e-11	2	rs61879160;rs35134589
Derived_OCT_measures	Derived_OCT_measures	INL_RPE_thickness_inner_subfield_left	46	11:31434854:A:T	rs17705366	11	31434854	11p13	1.61771e-16	4	rs17705366;rs2177482;rs3026398;rs61471641
Derived_OCT_measures	Derived_OCT_measures	INL_RPE_thickness_inner_subfield_left	47	11:68968149:A:C	rs78977588	11	68968149	11q13.3	1.29261e-11	2	rs78977588;11:68943309_TTAA_T
Derived_OCT_measures	Derived_OCT_measures	INL_RPE_thickness_inner_subfield_left	47	11:69055051:A:G	rs67808136	11	69055051	11q13.3	6.15444e-11	2	rs67808136;rs11606813
Derived_OCT_measures	Derived_OCT_measures	INL_RPE_thickness_inner_subfield_left	47	11:69286205:C:T	rs2930972	11	69286205	11q13.3	5.19708e-11	2	rs2930972;rs4980554
Derived_OCT_measures	Derived_OCT_measures	INL_RPE_thickness_inner_subfield_left	49	11:129099686:C:T	rs7127011	11	129099686	11q24.3	2.48231e-13	4	rs7127011;rs11221650;rs1493535;rs10893946
Derived_OCT_measures	Derived_OCT_measures	INL_RPE_thickness_inner_subfield_left	51	12:55655479:C:T	rs73116921	12	55655479	12q13.2	1.30887e-11	6	rs73116921;rs534727686;rs147010529;rs142621472;rs74867235;rs17116870
Derived_OCT_measures	Derived_OCT_measures	INL_RPE_thickness_inner_subfield_left	51	12:55887415:C:CT	12:55887415_CT_C	12	55887415	12q13.2	1.27851e-10	3	12:55887415_CT_C;rs10658724;rs34709595
Derived_OCT_measures	Derived_OCT_measures	INL_RPE_thickness_inner_subfield_left	51	12:55959346:A:G	rs191282631	12	55959346	12q13.2	1.07973e-12	5	rs191282631;rs117082867;rs117427783;rs75975191;rs117766050
Derived_OCT_measures	Derived_OCT_measures	INL_RPE_thickness_inner_subfield_left	51	12:56115585:C:T	rs3138142	12	56115585	12q13.2	2.03618e-223	11	rs3138142;rs3138136;rs117427783;rs117236761;rs143791725;rs73119282;rs73119300;rs73123204;rs12825163;rs74867235;rs3138144
Derived_OCT_measures	Derived_OCT_measures	INL_RPE_thickness_inner_subfield_left	51	12:56127077:C:T	rs2462936	12	56127077	12q13.2	1.18838e-24	4	rs2462936;rs140829745;rs11171661;rs3138144
Derived_OCT_measures	Derived_OCT_measures	INL_RPE_thickness_inner_subfield_left	51	12:56170342:G:T	rs77232256	12	56170342	12q13.2	5.71582e-17	2	rs77232256;rs149918474
Derived_OCT_measures	Derived_OCT_measures	INL_RPE_thickness_inner_subfield_left	51	12:56178174:G:GATAA	12:56178174_GATAA_G	12	56178174	12q13.2	5.11641e-15	3	12:56178174_GATAA_G;rs191245781;rs117427783
Derived_OCT_measures	Derived_OCT_measures	INL_RPE_thickness_inner_subfield_left	51	12:56185642:A:T	rs61956408	12	56185642	12q13.2	5.56891e-11	1	rs61956408
Derived_OCT_measures	Derived_OCT_measures	INL_RPE_thickness_inner_subfield_left	51	12:56187472:A:G	rs12824144	12	56187472	12q13.2	6.2189e-21	4	rs12824144;rs12578814;rs3138144;rs35114186
Derived_OCT_measures	Derived_OCT_measures	INL_RPE_thickness_inner_subfield_left	51	12:56204865:C:CA	12:56204865_CA_C	12	56204865	12q13.2	4.78864e-19	4	12:56204865_CA_C;rs117960147;rs117236761;rs78398296
Derived_OCT_measures	Derived_OCT_measures	INL_RPE_thickness_inner_subfield_left	51	12:56306743:C:T	rs55858839	12	56306743	12q13.2	1.78592e-20	13	rs55858839;rs73123204;rs2069414;rs11171744;rs78182748;rs534727686;rs142621472;rs12825163;rs74867235;rs3138136;rs143791725;rs73119282;rs73119300
Derived_OCT_measures	Derived_OCT_measures	INL_RPE_thickness_inner_subfield_left	51	12:56341112:A:G	rs76644869	12	56341112	12q13.2	7.94252e-26	14	rs76644869;rs12307952;rs7963590;rs75975191;rs12831884;rs539856586;rs773662;rs117766050;rs111794954;rs111678271;rs113859179;rs113236437;rs117082867;rs117427783
Derived_OCT_measures	Derived_OCT_measures	INL_RPE_thickness_inner_subfield_left	51	12:56359642:A:G	rs2069389	12	56359642	12q13.2	2.92639e-12	11	rs2069389;rs75639074;rs74703593;rs141116113;rs79135614;rs80262739;rs3138136;rs117236761;rs73119282;rs1056785;rs73119300
Derived_OCT_measures	Derived_OCT_measures	INL_RPE_thickness_inner_subfield_left	51	12:56830687:C:T	rs73113077	12	56830687	12q13.3	8.12884e-14	5	rs73113077;rs141116113;rs75639074;rs74703593;rs111794954
Derived_OCT_measures	Derived_OCT_measures	INL_RPE_thickness_inner_subfield_left	52	12:96164706:A:C	rs17288982	12	96164706	12q22	8.62462e-13	5	rs17288982;rs113233676;rs1561091;rs80203744;rs11108332
Derived_OCT_measures	Derived_OCT_measures	INL_RPE_thickness_inner_subfield_left	54	13:28981506:C:CT	13:28981506_CT_C	13	28981506	13q12.3	1.20575e-10	1	13:28981506_CT_C
Derived_OCT_measures	Derived_OCT_measures	INL_RPE_thickness_inner_subfield_left	55	13:50112843:C:G	rs7325207	13	50112843	13q14.2	2.07933e-10	6	rs7325207;rs4942845;rs2093472;rs373340567;rs7320206;rs74520758
Derived_OCT_measures	Derived_OCT_measures	INL_RPE_thickness_inner_subfield_left	56	13:114318239:A:G	rs11839787	13	114318239	13q34	1.05293e-11	4	rs11839787;rs146484804;rs9577895;rs11164142
Derived_OCT_measures	Derived_OCT_measures	INL_RPE_thickness_inner_subfield_left	57	14:21782241:A:G	rs10142653	14	21782241	14q11.2	6.49421e-15	4	rs10142653;rs17197037;14:21778399_CTT_C;rs4468516
Derived_OCT_measures	Derived_OCT_measures	INL_RPE_thickness_inner_subfield_left	58	14:69525936:A:G	rs1914004	14	69525936	14q24.1	3.75657e-16	9	rs1914004;rs148016826;rs7157772;14:69663339_CTT_C;14:69743397_CA_C;rs8006103;rs12880330;rs956134;rs141337737
Derived_OCT_measures	Derived_OCT_measures	INL_RPE_thickness_inner_subfield_left	59	14:74101756:C:T	rs112109204	14	74101756	14q24.3	2.801e-11	4	rs112109204;rs17782351;rs113534243;rs113860908
Derived_OCT_measures	Derived_OCT_measures	INL_RPE_thickness_inner_subfield_left	59	14:74140183:C:T	rs139347411	14	74140183	14q24.3	5.4576e-17	5	rs139347411;rs9652296;rs74504936;rs114165892;rs10135293
Derived_OCT_measures	Derived_OCT_measures	INL_RPE_thickness_inner_subfield_left	59	14:74247181:A:G	rs56196901	14	74247181	14q24.3	1.49765e-13	7	rs56196901;14:74258238_GTAA_G;rs72723758;rs62006135;rs35864336;rs144361907;rs9652296
Derived_OCT_measures	Derived_OCT_measures	INL_RPE_thickness_inner_subfield_left	59	14:74293531:C:T	rs8018644	14	74293531	14q24.3	1.47607e-64	15	rs8018644;rs11390108;rs1860138;rs199572425;rs62006135;rs4903165;rs35864336;rs551602396;rs7148979;rs778685470;rs12050154;rs1558176;14:74258238_GTAA_G;rs571851010;rs11626246
Derived_OCT_measures	Derived_OCT_measures	INL_RPE_thickness_inner_subfield_left	59	14:74328905:G:T	rs1968105	14	74328905	14q24.3	2.6263e-29	13	rs1968105;rs2302120;rs199572425;rs4903165;rs17782351;rs10147158;rs34339863;rs929450;rs11626246;rs11390108;rs1860138;rs11424982;rs8020267
Derived_OCT_measures	Derived_OCT_measures	INL_RPE_thickness_inner_subfield_left	59	14:74381829:A:G	rs117704116	14	74381829	14q24.3	1.67668e-48	7	rs117704116;rs62006135;rs7148979;rs10135293;rs10129550;rs74504936;14:74258238_GTAA_G
Derived_OCT_measures	Derived_OCT_measures	INL_RPE_thickness_inner_subfield_left	59	14:74400788:A:G	rs149343413	14	74400788	14q24.3	2.53068e-43	10	rs149343413;rs78355949;rs7148979;rs79329510;rs747513;rs117813701;rs200577672;rs2068773;rs61052738;14:74379573_CT_C
Derived_OCT_measures	Derived_OCT_measures	INL_RPE_thickness_inner_subfield_left	59	14:74410640:C:T	rs72723771	14	74410640	14q24.3	3.11696e-12	7	rs72723771;rs62006135;rs144361907;14:74103278_TCAAA_T;14:74258238_GTAA_G;rs61052738;rs72723758
Derived_OCT_measures	Derived_OCT_measures	INL_RPE_thickness_inner_subfield_left	59	14:74483819:C:T	rs191433274	14	74483819	14q24.3	2.79411e-10	1	rs191433274
Derived_OCT_measures	Derived_OCT_measures	INL_RPE_thickness_inner_subfield_left	59	14:74570130:A:ATTTTTTTTTTTTT	14:74570130_ATTTTTTTTTTTTT_A	14	74570130	14q24.3	2.62268e-30	14	14:74570130_ATTTTTTTTTTTTT_A;rs113534243;rs7152352;rs778685470;rs75410415;rs8006297;rs12050154;rs8013751;rs11390108;rs12890967;rs199572425;rs138267982;rs17782351;rs10147158
Derived_OCT_measures	Derived_OCT_measures	INL_RPE_thickness_inner_subfield_left	59	14:74666641:A:G	rs887595	14	74666641	14q24.3	1.30675e-139	16	rs887595;rs12050154;rs747513;rs1548770;rs7158381;rs17782472;rs2068773;rs61052738;rs72723758;rs62006135;rs551602396;rs7148979;rs7152352;rs778685470;rs775924321;rs139569341
Derived_OCT_measures	Derived_OCT_measures	INL_RPE_thickness_inner_subfield_left	59	14:74686575:A:G	rs118186707	14	74686575	14q24.3	4.376e-29	8	rs118186707;rs10137199;rs7156792;rs8023118;rs929450;rs1019095;rs8020267;rs34339863
Derived_OCT_measures	Derived_OCT_measures	INL_RPE_thickness_inner_subfield_left	59	14:74712267:A:G	rs67793133	14	74712267	14q24.3	2.27623e-30	7	rs67793133;rs8016365;rs17782472;rs10140709;rs35185559;rs12879209;14:74700862_CG_C
Derived_OCT_measures	Derived_OCT_measures	INL_RPE_thickness_inner_subfield_left	59	14:74795706:C:G	rs141392392	14	74795706	14q24.3	7.30966e-27	3	rs141392392;rs10135293;rs17782472
Derived_OCT_measures	Derived_OCT_measures	INL_RPE_thickness_inner_subfield_left	59	14:74828636:G:T	rs78240185	14	74828636	14q24.3	2.12979e-11	2	rs78240185;rs150838438
Derived_OCT_measures	Derived_OCT_measures	INL_RPE_thickness_inner_subfield_left	59	14:75240090:A:G	rs12891131	14	75240090	14q24.3	2.55293e-20	14	rs12891131;rs528910316;14:75317089_CT_C;14:75356827_CT_C;rs4899539;14:75399002_TA_T;rs11621866;rs11159090;rs4903245;rs1866628;rs6574188;rs12587457;rs4899532;rs6574192
Derived_OCT_measures	Derived_OCT_measures	INL_RPE_thickness_inner_subfield_left	60	15:53998595:C:CTATGTGTACACAT	15:53998595_CTATGTGTACACAT_C	15	53998595	15q21.3	1.59397e-14	7	15:53998595_CTATGTGTACACAT_C;rs11070997;rs12901183;rs1906431;rs1906397;rs690545;rs540605729
Derived_OCT_measures	Derived_OCT_measures	INL_RPE_thickness_inner_subfield_left	61	15:60016301:A:G	rs28754340	15	60016301	15q22.2	2.7771e-11	4	rs28754340;rs62015260;rs17236804;15:59979551_CT_C
Derived_OCT_measures	Derived_OCT_measures	INL_RPE_thickness_inner_subfield_left	63	15:89732471:C:T	rs7175019	15	89732471	15q26.1	7.9835e-12	4	rs7175019;rs729707;rs2854518;15:89767281_CA_C
Derived_OCT_measures	Derived_OCT_measures	INL_RPE_thickness_inner_subfield_left	64	16:80489238:A:T	rs28738814	16	80489238	16q23.2	9.98348e-11	4	rs28738814;rs4635359;rs62048558;rs1564767
Derived_OCT_measures	Derived_OCT_measures	INL_RPE_thickness_inner_subfield_left	65	17:43798360:A:G	rs55938136	17	43798360	17q21.31	3.75369e-19	1	rs55938136
Derived_OCT_measures	Derived_OCT_measures	INL_RPE_thickness_inner_subfield_left	65	17:44083402:A:G	rs1991556	17	44083402	17q21.31	1.6019e-20	18	rs1991556;rs8067056;rs4510068;rs2732634;rs199470;rs56755526;17:44858598_CA_C;rs62064595;rs61572747;rs546735951;17:43511281_TGGCTAACACGGTGAAACCCC_T;rs142925250;rs1526123;rs12938476;rs4076453;rs35076622;rs9915721;rs2435201
Derived_OCT_measures	Derived_OCT_measures	INL_RPE_thickness_inner_subfield_left	66	17:59013670:C:T	rs9303435	17	59013670	17q23.2	2.24516e-15	6	rs9303435;rs72843596;rs11654354;rs8070692;rs112238083;rs9904053
Derived_OCT_measures	Derived_OCT_measures	INL_RPE_thickness_inner_subfield_left	69	18:56936000:A:G	rs28774981	18	56936000	18q21.32	2.40932e-18	4	rs28774981;rs1517033;rs13381549;rs73456245
Derived_OCT_measures	Derived_OCT_measures	INL_RPE_thickness_inner_subfield_left	69	18:56971398:C:T	rs17696543	18	56971398	18q21.32	5.84549e-12	7	rs17696543;rs35997111;rs12960077;rs4940868;18:57057405_ATATTATATATTATATTATATTATATTATAT_A;rs8096017;rs72958139
Derived_OCT_measures	Derived_OCT_measures	INL_RPE_thickness_inner_subfield_left	69	18:57052843:A:G	rs11662962	18	57052843	18q21.32	4.2887e-15	6	rs11662962;rs2305044;rs8095409;rs11152142;rs2011464;rs4940868
Derived_OCT_measures	Derived_OCT_measures	INL_RPE_thickness_inner_subfield_left	69	18:57122611:A:C	rs7229033	18	57122611	18q21.32	2.07943e-12	9	rs7229033;rs2011464;rs35997111;rs12960077;rs4940868;rs8096017;rs11152142;rs1893789;rs72958139
Derived_OCT_measures	Derived_OCT_measures	INL_RPE_thickness_inner_subfield_left	72	22:28188203:C:T	rs5752638	22	28188203	22q12.1	1.78669e-14	2	rs5752638;rs382819
Derived_OCT_measures	Derived_OCT_measures	INL_RPE_thickness_inner_subfield_left	73	22:30606564:A:G	rs11913168	22	30606564	22q12.2	6.1226e-23	8	rs11913168;rs140800292;rs11704655;rs2074204;rs118018786;rs73164752;rs9614155;rs35476831
Derived_OCT_measures	Derived_OCT_measures	INL_RPE_thickness_inner_subfield_left	73	22:30615817:A:T	rs184790069	22	30615817	22q12.2	1.08199e-13	11	rs184790069;rs567421422;rs715605;rs78797341;rs56195319;rs34568360;rs140932249;rs192710276;rs58038262;rs5997567;rs35476831
Derived_OCT_measures	Derived_OCT_measures	INL_RPE_thickness_inner_subfield_left	73	22:30638226:G:T	rs929271	22	30638226	22q12.2	1.51082e-31	12	rs929271;rs9620961;rs11705378;rs12484252;rs4823086;rs138833250;rs73164714;22:30607923_ATGG_A;rs9608851;rs13057533;rs9620957;rs549362453
Derived_OCT_measures	Derived_OCT_measures	INL_RPE_thickness_inner_subfield_left	73	22:30649229:C:T	rs73166584	22	30649229	22q12.2	2.5811e-13	6	rs73166584;rs5763918;rs140932249;rs715605;rs78797341;rs56195319
Derived_OCT_measures	Derived_OCT_measures	INL_RPE_thickness_inner_subfield_right	2	1:23406485:C:G	rs2235547	1	23406485	1p36.12	2.08238e-19	6	rs2235547;1:23437692_CAA_C;rs75978447;1:23519157_ACC_A;rs17437121;rs55738514
Derived_OCT_measures	Derived_OCT_measures	INL_RPE_thickness_inner_subfield_right	3	1:113445614:C:T	rs72683434	1	113445614	1p13.2	5.05441e-26	8	rs72683434;rs10857981;1:113460676_CAATA_C;rs17493859;1:113410391_CTGTG_C;rs1216537;rs796183150;rs112071636
Derived_OCT_measures	Derived_OCT_measures	INL_RPE_thickness_inner_subfield_right	4	1:196702810:C:T	rs1329428	1	196702810	1q31.3	2.49708e-16	5	rs1329428;rs12759472;rs10922140;rs1576877;rs12134598
Derived_OCT_measures	Derived_OCT_measures	INL_RPE_thickness_inner_subfield_right	5	1:200310898:C:G	rs71633898	1	200310898	1q32.1	2.50238e-22	9	rs71633898;rs2808495;rs2808506;rs11369486;rs4915434;rs34199291;1:200441602_CT_C;rs34049751;rs12727980
Derived_OCT_measures	Derived_OCT_measures	INL_RPE_thickness_inner_subfield_right	7	1:214162573:A:T	rs340838	1	214162573	1q32.3	1.10762e-11	2	rs340838;rs141190641
Derived_OCT_measures	Derived_OCT_measures	INL_RPE_thickness_inner_subfield_right	8	1:222148552:A:C	rs12032598	1	222148552	1q41	6.74115e-15	3	rs12032598;rs759175181;rs12738322
Derived_OCT_measures	Derived_OCT_measures	INL_RPE_thickness_inner_subfield_right	9	1:227447213:C:T	rs1513617	1	227447213	1q42.13	1.13099e-18	12	rs1513617;rs776003769;rs12408978;rs6426452;rs7545890;rs1570429;rs7549464;rs1929861;rs7521639;rs5781473;rs5781473;rs2670455
Derived_OCT_measures	Derived_OCT_measures	INL_RPE_thickness_inner_subfield_right	10	2:24074791:G:GA	rs35208908	2	24074791	2p23.3	1.70611e-20	15	rs35208908;2:24189620_CT_C;2:24210992_CA_C;rs11675585;rs2136264;rs35933493;2:23896733_CCCA_C;rs4665237;2:23924849_ATT_A;rs7560892;rs35529032;rs569514203;rs10779936;rs74175027;rs59562845
Derived_OCT_measures	Derived_OCT_measures	INL_RPE_thickness_inner_subfield_right	11	2:145338686:C:T	rs116350483	2	145338686	2q22.3	1.89386e-24	2	rs116350483;rs149534337
Derived_OCT_measures	Derived_OCT_measures	INL_RPE_thickness_inner_subfield_right	12	2:169013165:C:T	rs10497336	2	169013165	2q24.3	3.47705e-16	3	rs10497336;rs10183957;rs6749447
Derived_OCT_measures	Derived_OCT_measures	INL_RPE_thickness_inner_subfield_right	16	2:234223886:A:G	rs7583380	2	234223886	2q37.1	9.90083e-11	1	rs7583380
Derived_OCT_measures	Derived_OCT_measures	INL_RPE_thickness_inner_subfield_right	19	3:27711706:A:G	rs9837054	3	27711706	3p24.1	1.79954e-18	3	rs9837054;rs2077631;rs116837280
Derived_OCT_measures	Derived_OCT_measures	INL_RPE_thickness_inner_subfield_right	21	3:156828823:A:G	rs729257	3	156828823	3q25.31	1.93955e-10	1	rs729257
Derived_OCT_measures	Derived_OCT_measures	INL_RPE_thickness_inner_subfield_right	25	5:87775507:T:TG	rs199502002	5	87775507	5q14.3	1.76663e-18	8	rs199502002;rs12653396;rs153685;rs34317;rs200405456;rs28712135;5:87475116_CT_C;rs247916
Derived_OCT_measures	Derived_OCT_measures	INL_RPE_thickness_inner_subfield_right	25	5:87847988:A:G	rs79327504	5	87847988	5q14.3	2.76028e-32	11	rs79327504;rs373616442;rs114895921;rs78792246;rs78651477;rs184539003;rs17547627;rs115114609;5:87782483_GGACA_G;rs200402995;rs11428650
Derived_OCT_measures	Derived_OCT_measures	INL_RPE_thickness_inner_subfield_right	29	6:7232389:C:T	rs75757892	6	7232389	6p24.3	6.44443e-14	5	rs75757892;rs76053219;rs7744696;rs75320317;rs12192672
Derived_OCT_measures	Derived_OCT_measures	INL_RPE_thickness_inner_subfield_right	30	6:35477152:C:T	rs7752728	6	35477152	6p21.31	7.22833e-28	8	rs7752728;rs2894402;rs12181820;rs6457830;rs6910300;rs6929873;rs3798345;rs2064319
Derived_OCT_measures	Derived_OCT_measures	INL_RPE_thickness_inner_subfield_right	31	6:106514039:A:G	rs9398059	6	106514039	6q21	2.20524e-12	2	rs9398059;rs17558797
Derived_OCT_measures	Derived_OCT_measures	INL_RPE_thickness_inner_subfield_right	33	6:149989579:A:AT	rs199871796	6	149989579	6q25.1	7.23914e-13	2	rs199871796;6:150212322_CA_C
Derived_OCT_measures	Derived_OCT_measures	INL_RPE_thickness_inner_subfield_right	35	7:99483731:C:CTT	7:99483731_CTT_C	7	99483731	7q22.1	2.1955e-10	2	7:99483731_CTT_C;rs2404976
Derived_OCT_measures	Derived_OCT_measures	INL_RPE_thickness_inner_subfield_right	35	7:100054637:G:GT	rs762414084	7	100054637	7q22.1	3.77412e-11	7	rs762414084;rs113027130;rs11772580;rs555388290;rs2404976;rs55839153;7:99876106_CT_C
Derived_OCT_measures	Derived_OCT_measures	INL_RPE_thickness_inner_subfield_right	35	7:100197866:A:G	rs62482222	7	100197866	7q22.1	1.00797e-15	14	rs62482222;rs2686815;rs56328569;rs7457024;rs9801017;rs564636753;rs4434553;rs221795;rs4729606;rs778675951;rs314320;rs4134898;rs4596570;rs113027130
Derived_OCT_measures	Derived_OCT_measures	INL_RPE_thickness_inner_subfield_right	36	7:101513672:C:G	rs13229095	7	101513672	7q22.1	2.6413e-12	3	rs13229095;rs17407001;rs574880206
Derived_OCT_measures	Derived_OCT_measures	INL_RPE_thickness_inner_subfield_right	37	8:61986668:A:G	rs12547986	8	61986668	8q12.2	1.66329e-12	3	rs12547986;rs1985815;rs112813436
Derived_OCT_measures	Derived_OCT_measures	INL_RPE_thickness_inner_subfield_right	38	8:109121945:C:T	rs13263941	8	109121945	8q23.1	3.63379e-31	11	rs13263941;rs605269;rs7015513;rs139617950;rs78935216;rs10096547;rs10089406;rs2514837;rs1452019;rs2514840;rs2443774
Derived_OCT_measures	Derived_OCT_measures	INL_RPE_thickness_inner_subfield_right	39	9:21566440:A:G	rs1377193	9	21566440	9p21.3	3.72601e-15	2	rs1377193;rs1562996
Derived_OCT_measures	Derived_OCT_measures	INL_RPE_thickness_inner_subfield_right	40	9:77200750:A:G	rs11144015	9	77200750	9q21.13	1.77189e-11	3	rs11144015;rs7869878;rs7037043
Derived_OCT_measures	Derived_OCT_measures	INL_RPE_thickness_inner_subfield_right	42	10:49741135:C:T	rs1947075	10	49741135	10q11.22	7.62357e-12	4	rs1947075;rs935265;rs1867583;rs10857595
Derived_OCT_measures	Derived_OCT_measures	INL_RPE_thickness_inner_subfield_right	43	10:70001640:C:T	rs56238729	10	70001640	10q21.3	1.19539e-13	4	rs56238729;10:70042807_CT_C;rs11595406;rs566312419
Derived_OCT_measures	Derived_OCT_measures	INL_RPE_thickness_inner_subfield_right	44	10:85961758:A:G	rs11200922	10	85961758	10q23.1	4.77727e-13	2	rs11200922;rs12217769
Derived_OCT_measures	Derived_OCT_measures	INL_RPE_thickness_inner_subfield_right	45	10:124214448:G:T	rs10490924	10	124214448	10q26.13	4.87348e-11	1	rs10490924
Derived_OCT_measures	Derived_OCT_measures	INL_RPE_thickness_inner_subfield_right	46	11:635240:A:T	rs28499086	11	635240	11p15.5	3.77814e-11	4	rs28499086;11:639372_GGC_G;rs36180797;rs61879160
Derived_OCT_measures	Derived_OCT_measures	INL_RPE_thickness_inner_subfield_right	47	11:31434854:A:T	rs17705366	11	31434854	11p13	1.29104e-17	5	rs17705366;11:31792112_CA_C;rs2177482;rs113859447;rs61471641
Derived_OCT_measures	Derived_OCT_measures	INL_RPE_thickness_inner_subfield_right	48	11:68953054:A:G	rs7128814	11	68953054	11q13.3	4.35914e-11	4	rs7128814;rs7927331;rs7930375;11:68943309_TTAA_T
Derived_OCT_measures	Derived_OCT_measures	INL_RPE_thickness_inner_subfield_right	48	11:68968149:A:C	rs78977588	11	68968149	11q13.3	9.22959e-13	3	rs78977588;rs7930375;11:68943309_TTAA_T
Derived_OCT_measures	Derived_OCT_measures	INL_RPE_thickness_inner_subfield_right	48	11:69055051:A:G	rs67808136	11	69055051	11q13.3	1.83486e-16	3	rs67808136;rs11601194;rs11606813
Derived_OCT_measures	Derived_OCT_measures	INL_RPE_thickness_inner_subfield_right	49	11:129079118:A:G	rs967257	11	129079118	11q24.3	9.80736e-15	4	rs967257;rs12416888;rs585592;rs10893946
Derived_OCT_measures	Derived_OCT_measures	INL_RPE_thickness_inner_subfield_right	51	12:55655479:C:T	rs73116921	12	55655479	12q13.2	4.82261e-15	7	rs73116921;rs544741991;rs116906697;rs147010529;rs142621472;rs74867235;rs17116870
Derived_OCT_measures	Derived_OCT_measures	INL_RPE_thickness_inner_subfield_right	51	12:55887415:C:CT	12:55887415_CT_C	12	55887415	12q13.2	7.60719e-13	3	12:55887415_CT_C;rs10658724;rs34709595
Derived_OCT_measures	Derived_OCT_measures	INL_RPE_thickness_inner_subfield_right	51	12:55959346:A:G	rs191282631	12	55959346	12q13.2	9.13445e-18	6	rs191282631;rs117082867;rs75180715;rs75975191;rs117766050;rs79477779
Derived_OCT_measures	Derived_OCT_measures	INL_RPE_thickness_inner_subfield_right	51	12:56115585:C:T	rs3138142	12	56115585	12q13.2	1.0818e-228	11	rs3138142;rs3138136;rs75180715;rs117236761;rs143791725;rs73119282;rs73119300;rs73123204;rs12825163;rs74867235;rs3138144
Derived_OCT_measures	Derived_OCT_measures	INL_RPE_thickness_inner_subfield_right	51	12:56127077:C:T	rs2462936	12	56127077	12q13.2	3.19724e-26	4	rs2462936;rs140829745;rs11171661;rs3138144
Derived_OCT_measures	Derived_OCT_measures	INL_RPE_thickness_inner_subfield_right	51	12:56170342:G:T	rs77232256	12	56170342	12q13.2	2.40472e-19	2	rs77232256;rs149918474
Derived_OCT_measures	Derived_OCT_measures	INL_RPE_thickness_inner_subfield_right	51	12:56178174:G:GATAA	12:56178174_GATAA_G	12	56178174	12q13.2	1.09697e-14	3	12:56178174_GATAA_G;rs75180715;rs191245781
Derived_OCT_measures	Derived_OCT_measures	INL_RPE_thickness_inner_subfield_right	51	12:56185642:A:T	rs61956408	12	56185642	12q13.2	1.72729e-11	1	rs61956408
Derived_OCT_measures	Derived_OCT_measures	INL_RPE_thickness_inner_subfield_right	51	12:56187472:A:G	rs12824144	12	56187472	12q13.2	2.04853e-22	3	rs12824144;rs12578814;rs3138144
Derived_OCT_measures	Derived_OCT_measures	INL_RPE_thickness_inner_subfield_right	51	12:56204865:C:CA	12:56204865_CA_C	12	56204865	12q13.2	5.51751e-21	5	12:56204865_CA_C;rs117960147;rs117236761;rs78398296;rs117492356
Derived_OCT_measures	Derived_OCT_measures	INL_RPE_thickness_inner_subfield_right	51	12:56230726:A:C	rs1056785	12	56230726	12q13.2	1.48833e-10	7	rs1056785;rs2069389;rs75639074;rs145537545;rs79135614;rs117236761;rs73119282
Derived_OCT_measures	Derived_OCT_measures	INL_RPE_thickness_inner_subfield_right	51	12:56238786:A:T	rs73119287	12	56238786	12q13.2	2.13068e-11	2	rs73119287;rs3138144
Derived_OCT_measures	Derived_OCT_measures	INL_RPE_thickness_inner_subfield_right	51	12:56306743:C:T	rs55858839	12	56306743	12q13.2	3.06973e-20	14	rs55858839;rs73123204;rs2069414;rs11171744;rs78182748;rs544741991;rs116906697;rs142621472;rs12825163;rs74867235;rs3138136;rs143791725;rs73119282;rs73119300
Derived_OCT_measures	Derived_OCT_measures	INL_RPE_thickness_inner_subfield_right	51	12:56341112:A:G	rs76644869	12	56341112	12q13.2	7.39284e-28	12	rs76644869;rs11171705;rs7963590;rs75975191;rs12831884;rs539856586;rs773662;rs117766050;rs111794954;rs111678271;rs117082867;rs75180715
Derived_OCT_measures	Derived_OCT_measures	INL_RPE_thickness_inner_subfield_right	51	12:56830687:C:T	rs73113077	12	56830687	12q13.3	6.51027e-12	4	rs73113077;rs75639074;rs111794954;rs145537545
Derived_OCT_measures	Derived_OCT_measures	INL_RPE_thickness_inner_subfield_right	52	12:96164706:A:C	rs17288982	12	96164706	12q22	3.16614e-12	3	rs17288982;rs79658385;rs35053512
Derived_OCT_measures	Derived_OCT_measures	INL_RPE_thickness_inner_subfield_right	54	13:28981506:C:CT	13:28981506_CT_C	13	28981506	13q12.3	1.48672e-12	2	13:28981506_CT_C;13:28963283_TA_T
Derived_OCT_measures	Derived_OCT_measures	INL_RPE_thickness_inner_subfield_right	56	13:114498034:A:G	rs9577895	13	114498034	13q34	1.20335e-10	4	rs9577895;rs11164142;rs147161288;rs7399672
Derived_OCT_measures	Derived_OCT_measures	INL_RPE_thickness_inner_subfield_right	57	14:21773023:C:T	rs8019326	14	21773023	14q11.2	2.51594e-15	3	rs8019326;rs11620670;rs17197037
Derived_OCT_measures	Derived_OCT_measures	INL_RPE_thickness_inner_subfield_right	58	14:36124335:A:G	rs10134646	14	36124335	14q13.2	9.62257e-12	2	rs10134646;rs541157254
Derived_OCT_measures	Derived_OCT_measures	INL_RPE_thickness_inner_subfield_right	60	14:69589589:T:TA	rs34867364	14	69589589	14q24.1	6.18071e-14	5	rs34867364;rs148016826;rs10782457;14:69572631_CATAT_C;rs61981648
Derived_OCT_measures	Derived_OCT_measures	INL_RPE_thickness_inner_subfield_right	61	14:74040819:C:T	rs140884027	14	74040819	14q24.3	1.00919e-10	1	rs140884027
Derived_OCT_measures	Derived_OCT_measures	INL_RPE_thickness_inner_subfield_right	61	14:74140183:C:T	rs139347411	14	74140183	14q24.3	8.30247e-17	5	rs139347411;rs9652296;rs74504936;rs144991697;rs10135293
Derived_OCT_measures	Derived_OCT_measures	INL_RPE_thickness_inner_subfield_right	61	14:74293531:C:T	rs8018644	14	74293531	14q24.3	3.86992e-74	16	rs8018644;rs11390108;rs1860138;rs2018125;rs199572425;rs3742815;rs62006135;rs35864336;rs551602396;rs7148979;14:74602522_GT_G;rs8021337;rs1558176;14:74258238_GTAA_G;rs571851010;rs11626246
Derived_OCT_measures	Derived_OCT_measures	INL_RPE_thickness_inner_subfield_right	61	14:74318547:C:G	rs8020091	14	74318547	14q24.3	1.49632e-47	10	rs8020091;14:74379573_CT_C;rs78355949;rs7148979;rs79329510;rs747513;rs117813701;rs200577672;rs72625701;rs61052738
Derived_OCT_measures	Derived_OCT_measures	INL_RPE_thickness_inner_subfield_right	61	14:74328905:G:T	rs1968105	14	74328905	14q24.3	1.15229e-33	13	rs1968105;rs2302120;rs199572425;rs3742815;rs17782351;rs10147158;rs34339863;rs929450;rs11626246;rs11390108;rs1860138;rs11424982;rs8020267
Derived_OCT_measures	Derived_OCT_measures	INL_RPE_thickness_inner_subfield_right	61	14:74381829:A:G	rs117704116	14	74381829	14q24.3	6.2349e-54	7	rs117704116;rs62006135;rs7148979;rs10135293;rs10129550;rs74504936;14:74258238_GTAA_G
Derived_OCT_measures	Derived_OCT_measures	INL_RPE_thickness_inner_subfield_right	61	14:74483819:C:T	rs191433274	14	74483819	14q24.3	1.02472e-12	1	rs191433274
Derived_OCT_measures	Derived_OCT_measures	INL_RPE_thickness_inner_subfield_right	61	14:74523025:C:G	rs144361907	14	74523025	14q24.3	1.71646e-14	12	rs144361907;rs7148979;rs747513;14:74103278_TCAAA_T;14:74114405_CCTT_C;14:74153351_CA_C;rs56196901;14:74258238_GTAA_G;rs72723758;rs72723771;rs62006135;rs141453104
Derived_OCT_measures	Derived_OCT_measures	INL_RPE_thickness_inner_subfield_right	61	14:74570130:A:ATTTTTTTTTTTTT	14:74570130_ATTTTTTTTTTTTT_A	14	74570130	14q24.3	2.38608e-34	16	14:74570130_ATTTTTTTTTTTTT_A;rs113534243;14:74602522_GT_G;rs7152352;rs75410415;rs8021337;rs8006297;rs4291856;rs8013751;rs11390108;rs12890967;rs2018125;rs199572425;rs138267982;rs17782351;rs10147158
Derived_OCT_measures	Derived_OCT_measures	INL_RPE_thickness_inner_subfield_right	61	14:74666641:A:G	rs887595	14	74666641	14q24.3	1.03279e-161	17	rs887595;rs747513;rs1548770;rs7158381;rs17782472;rs72625701;rs61052738;rs72723758;rs188395141;rs62006135;rs551602396;rs778383644;rs7148979;14:74602522_GT_G;rs7152352;rs775924321;rs139569341
Derived_OCT_measures	Derived_OCT_measures	INL_RPE_thickness_inner_subfield_right	61	14:74686575:A:G	rs118186707	14	74686575	14q24.3	2.20388e-29	10	rs118186707;rs10137199;rs7156792;rs8023118;rs1985826;rs929450;rs1019095;rs8020267;rs146758197;rs34339863
Derived_OCT_measures	Derived_OCT_measures	INL_RPE_thickness_inner_subfield_right	61	14:74693381:A:G	rs34130759	14	74693381	14q24.3	1.32725e-10	2	rs34130759;rs34339863
Derived_OCT_measures	Derived_OCT_measures	INL_RPE_thickness_inner_subfield_right	61	14:74700862:C:CG	14:74700862_CG_C	14	74700862	14q24.3	1.23496e-34	6	14:74700862_CG_C;rs2024241;rs8016365;rs546107530;rs12896898;rs35797567
Derived_OCT_measures	Derived_OCT_measures	INL_RPE_thickness_inner_subfield_right	61	14:74795706:C:G	rs141392392	14	74795706	14q24.3	4.2926e-33	3	rs141392392;rs10135293;rs17782472
Derived_OCT_measures	Derived_OCT_measures	INL_RPE_thickness_inner_subfield_right	61	14:74828636:G:T	rs78240185	14	74828636	14q24.3	5.70137e-12	2	rs78240185;rs150838438
Derived_OCT_measures	Derived_OCT_measures	INL_RPE_thickness_inner_subfield_right	61	14:74889356:T:TCA	rs34711949	14	74889356	14q24.3	4.57701e-12	1	rs34711949
Derived_OCT_measures	Derived_OCT_measures	INL_RPE_thickness_inner_subfield_right	61	14:74925150:A:G	rs113625761	14	74925150	14q24.3	2.41196e-13	4	rs113625761;rs149147952;rs147898256;rs10135293
Derived_OCT_measures	Derived_OCT_measures	INL_RPE_thickness_inner_subfield_right	61	14:75297727:C:T	rs973879	14	75297727	14q24.3	1.05732e-21	12	rs973879;14:75317089_CT_C;14:75356827_CT_C;rs4899539;14:75399002_TA_T;rs11159090;rs4903245;rs1866628;rs6574188;rs12587457;rs4899532;14:75272572_AT_A
Derived_OCT_measures	Derived_OCT_measures	INL_RPE_thickness_inner_subfield_right	63	15:53998595:C:CTATGTGTACACAT	15:53998595_CTATGTGTACACAT_C	15	53998595	15q21.3	4.68489e-16	6	15:53998595_CTATGTGTACACAT_C;rs62007997;rs12901183;rs1906431;rs690545;rs540605729
Derived_OCT_measures	Derived_OCT_measures	INL_RPE_thickness_inner_subfield_right	64	15:60002601:C:T	rs3936513	15	60002601	15q22.2	3.33013e-14	4	rs3936513;rs7169509;rs11629842;rs71425877
Derived_OCT_measures	Derived_OCT_measures	INL_RPE_thickness_inner_subfield_right	67	16:80489223:A:G	rs28559271	16	80489223	16q23.2	3.97202e-14	5	rs28559271;rs4635359;rs12599282;rs6564760;rs9939856
Derived_OCT_measures	Derived_OCT_measures	INL_RPE_thickness_inner_subfield_right	69	17:43798360:A:G	rs55938136	17	43798360	17q21.31	3.78949e-25	1	rs55938136
Derived_OCT_measures	Derived_OCT_measures	INL_RPE_thickness_inner_subfield_right	69	17:43933190:G:GTTTTTA	17:43933190_GTTTTTA_G	17	43933190	17q21.31	2.80109e-27	25	17:43933190_GTTTTTA_G;rs9915721;rs754593;rs2435201;rs7225002;rs2732634;rs2458203;rs199470;rs56755526;17:44858598_CA_C;rs62064595;rs61572747;rs148676495;rs546735951;17:43511281_TGGCTAACACGGTGAAACCCC_T;rs142925250;17:43700576_AG_A;rs1623865;rs1526123;17:43784363_TG_T;rs9303521;rs12938476;rs34186148;rs4076453;rs242944
Derived_OCT_measures	Derived_OCT_measures	INL_RPE_thickness_inner_subfield_right	70	17:59013670:C:T	rs9303435	17	59013670	17q23.2	3.0961e-14	4	rs9303435;rs72844913;rs8073894;rs8070692
Derived_OCT_measures	Derived_OCT_measures	INL_RPE_thickness_inner_subfield_right	73	18:56917562:C:T	rs12605508	18	56917562	18q21.32	7.44235e-19	4	rs12605508;rs13381549;rs6567071;rs73456233
Derived_OCT_measures	Derived_OCT_measures	INL_RPE_thickness_inner_subfield_right	73	18:56981196:C:T	rs62094050	18	56981196	18q21.32	2.41555e-14	9	rs62094050;rs7243056;rs12960077;rs4940868;18:57057405_ATATTATATATTATATTATATTATATTATAT_A;rs8092290;rs8091191;rs72958139;rs536113
Derived_OCT_measures	Derived_OCT_measures	INL_RPE_thickness_inner_subfield_right	73	18:57052843:A:G	rs11662962	18	57052843	18q21.32	1.42676e-15	6	rs11662962;rs2305044;rs8095409;rs4940872;rs2011464;rs4940868
Derived_OCT_measures	Derived_OCT_measures	INL_RPE_thickness_inner_subfield_right	73	18:57114796:A:G	rs77267357	18	57114796	18q21.32	3.40194e-11	7	rs77267357;rs72958139;rs7229033;rs4940868;18:57057405_ATATTATATATTATATTATATTATATTATAT_A;rs8092290;rs4940872
Derived_OCT_measures	Derived_OCT_measures	INL_RPE_thickness_inner_subfield_right	77	22:28187396:A:G	rs45462093	22	28187396	22q12.1	4.63176e-17	3	rs45462093;rs1297594;rs382819
Derived_OCT_measures	Derived_OCT_measures	INL_RPE_thickness_inner_subfield_right	78	22:30606564:A:G	rs11913168	22	30606564	22q12.2	1.18856e-20	7	rs11913168;rs6006421;rs140800292;rs9614123;rs118018786;rs73164752;rs35476831
Derived_OCT_measures	Derived_OCT_measures	INL_RPE_thickness_inner_subfield_right	78	22:30615817:A:T	rs184790069	22	30615817	22q12.2	1.43699e-12	11	rs184790069;22:30619251_GGGACTGA_G;rs715605;rs78797341;rs56195319;rs140932249;rs192710276;rs12627856;rs58038262;rs5997567;rs35476831
Derived_OCT_measures	Derived_OCT_measures	INL_RPE_thickness_inner_subfield_right	78	22:30620891:A:G	rs13054238	22	30620891	22q12.2	1.04732e-34	14	rs13054238;rs9620961;rs11705378;rs12484252;rs13058084;rs73168617;rs73164714;22:30607923_ATGG_A;rs9608851;rs13057533;rs6518682;rs11089436;22:30619251_GGGACTGA_G;rs9606703
Derived_OCT_measures	Derived_OCT_measures	INL_RPE_thickness_inner_subfield_right	78	22:30649229:C:T	rs73166584	22	30649229	22q12.2	2.19105e-14	7	rs73166584;rs6006421;rs17656515;rs140932249;rs715605;rs78797341;rs56195319
Derived_OCT_measures	Derived_OCT_measures	INL_RPE_thickness_inner_subfield_right	79	22:46362822:C:CT	rs61459694	22	46362822	22q13.31	9.28072e-12	1	rs61459694
Derived_OCT_measures	Derived_OCT_measures	INL_RPE_thickness_outer_subfield_left	1	1:113445614:C:T	rs72683434	1	113445614	1p13.2	1.66878e-18	5	rs72683434;1:113460676_CAATA_C;rs17493859;rs80238769;rs1216537
Derived_OCT_measures	Derived_OCT_measures	INL_RPE_thickness_outer_subfield_left	4	1:200367088:A:G	rs36003362	1	200367088	1q32.1	4.47385e-13	3	rs36003362;rs6673000;rs4915434
Derived_OCT_measures	Derived_OCT_measures	INL_RPE_thickness_outer_subfield_left	5	1:202792179:A:G	rs10800867	1	202792179	1q32.1	1.64012e-14	3	rs10800867;rs61820950;1:202784592_CT_C
Derived_OCT_measures	Derived_OCT_measures	INL_RPE_thickness_outer_subfield_left	6	1:214157900:T:TC	rs141190641	1	214157900	1q32.3	1.55069e-10	1	rs141190641
Derived_OCT_measures	Derived_OCT_measures	INL_RPE_thickness_outer_subfield_left	7	1:227501550:A:AAC	rs776003769	1	227501550	1q42.13	1.86289e-11	2	rs776003769;rs1513617
Derived_OCT_measures	Derived_OCT_measures	INL_RPE_thickness_outer_subfield_left	8	2:23928637:A:G	rs7560892	2	23928637	2p24.1	5.65904e-24	19	rs7560892;rs569514203;rs9678537;rs74175027;rs2551338;rs59562845;rs34272688;rs34272688;2:24189620_CT_C;rs4665251;rs11675585;rs2136264;rs560382319;rs6729231;rs12613951;rs1991083;rs34914080;rs4665237;2:23924849_ATT_A
Derived_OCT_measures	Derived_OCT_measures	INL_RPE_thickness_outer_subfield_left	10	2:145222171:A:G	rs11892740	2	145222171	2q22.3	1.56997e-10	3	rs11892740;rs66865728;rs10529605
Derived_OCT_measures	Derived_OCT_measures	INL_RPE_thickness_outer_subfield_left	10	2:145338686:C:T	rs116350483	2	145338686	2q22.3	1.28511e-33	4	rs116350483;rs116098515;rs374520632;rs114973120
Derived_OCT_measures	Derived_OCT_measures	INL_RPE_thickness_outer_subfield_left	11	2:169035382:C:T	rs10221681	2	169035382	2q24.3	3.66541e-42	11	rs10221681;rs6749447;rs13023458;rs140458130;rs17190821;rs10176669;rs2390669;2:169156086_AC_A;rs16854696;rs2138753;rs7598658
Derived_OCT_measures	Derived_OCT_measures	INL_RPE_thickness_outer_subfield_left	13	2:218517174:C:T	rs7589104	2	218517174	2q35	2.8575e-18	7	rs7589104;rs1367194;rs10170591;rs72959745;rs13392670;rs185147777;rs57068798
Derived_OCT_measures	Derived_OCT_measures	INL_RPE_thickness_outer_subfield_left	15	2:234236661:G:GT	2:234236661_GT_G	2	234236661	2q37.1	1.32439e-20	7	2:234236661_GT_G;rs13384918;rs72980341;rs7585217;rs4663396;rs111534661;rs55863333
Derived_OCT_measures	Derived_OCT_measures	INL_RPE_thickness_outer_subfield_left	16	3:25049310:A:G	rs11129176	3	25049310	3p24.2	1.37843e-13	3	rs11129176;rs4298013;rs4858685
Derived_OCT_measures	Derived_OCT_measures	INL_RPE_thickness_outer_subfield_left	18	3:150115237:A:AGAGT	rs765544501	3	150115237	3q25.1	1.06571e-11	5	rs765544501;rs4681617;rs2278806;rs4414875;3:150199206_TA_T
Derived_OCT_measures	Derived_OCT_measures	INL_RPE_thickness_outer_subfield_left	19	3:156329180:A:G	rs4680287	3	156329180	3q25.31	1.63483e-10	4	rs4680287;rs9865431;rs346003;3:156306256_GA_G
Derived_OCT_measures	Derived_OCT_measures	INL_RPE_thickness_outer_subfield_left	21	5:38664132:C:CA	rs769597525	5	38664132	5p13.1	5.64204e-11	3	rs769597525;rs35395316;rs67604856
Derived_OCT_measures	Derived_OCT_measures	INL_RPE_thickness_outer_subfield_left	22	5:55745334:C:G	rs30373	5	55745334	5q11.2	1.35341e-21	6	rs30373;rs6883300;rs286009;rs30355;rs30357;rs245803
Derived_OCT_measures	Derived_OCT_measures	INL_RPE_thickness_outer_subfield_left	23	5:71486228:C:T	rs63338061	5	71486228	5q13.2	1.22501e-10	2	rs63338061;rs62364774
Derived_OCT_measures	Derived_OCT_measures	INL_RPE_thickness_outer_subfield_left	24	5:87135896:C:T	rs1070768	5	87135896	5q14.3	1.9157e-11	8	rs1070768;rs2178271;rs6881085;rs13155030;5:87778792_AT_A;rs34960;rs71580755;rs7721843
Derived_OCT_measures	Derived_OCT_measures	INL_RPE_thickness_outer_subfield_left	24	5:87775507:T:TG	rs199502002	5	87775507	5q14.3	9.7323e-28	16	rs199502002;rs17420814;rs12653396;rs10061788;rs9293503;rs6882046;rs153685;rs35539693;rs55740951;rs10942510;rs72783794;rs710361;rs532912673;5:87475116_CT_C;rs28505226;rs247916
Derived_OCT_measures	Derived_OCT_measures	INL_RPE_thickness_outer_subfield_left	24	5:87827065:A:G	rs114622514	5	87827065	5q14.3	1.36971e-51	18	rs114622514;rs11428650;rs373616442;rs114895921;rs16903284;rs114097435;rs78792246;rs11740691;rs78865998;rs78651477;rs148651691;rs142502827;5:87703316_AG_A;rs78440979;5:87748855_GTAGT_G;5:87778792_AT_A;5:87782483_GGACA_G;rs200402995
Derived_OCT_measures	Derived_OCT_measures	INL_RPE_thickness_outer_subfield_left	24	5:88075577:G:GTT	rs71613094	5	88075577	5q14.3	2.15661e-14	10	rs71613094;rs304152;rs55740951;rs80043958;rs10038371;rs17420814;rs9293503;rs6882046;rs153685;rs35539693
Derived_OCT_measures	Derived_OCT_measures	INL_RPE_thickness_outer_subfield_left	25	5:126095011:A:G	rs12523362	5	126095011	5q23.2	4.71375e-21	13	rs12523362;rs7704384;rs150048703;rs62391737;rs537481850;rs554224643;5:126155151_ATTAT_A;rs1051643;rs57778143;rs58974626;rs13362024;rs7737457;5:126094298_CA_C
Derived_OCT_measures	Derived_OCT_measures	INL_RPE_thickness_outer_subfield_left	26	5:148620224:G:T	rs3797315	5	148620224	5q32	4.68961e-11	2	rs3797315;rs62378114
Derived_OCT_measures	Derived_OCT_measures	INL_RPE_thickness_outer_subfield_left	27	6:6901663:A:G	rs2326838	6	6901663	6p25.1	2.13445e-13	1	rs2326838
Derived_OCT_measures	Derived_OCT_measures	INL_RPE_thickness_outer_subfield_left	28	6:35477152:C:T	rs7752728	6	35477152	6p21.31	1.79869e-15	2	rs7752728;rs3800374
Derived_OCT_measures	Derived_OCT_measures	INL_RPE_thickness_outer_subfield_left	30	6:106528340:A:G	rs9398063	6	106528340	6q21	9.75877e-24	5	rs9398063;rs17558797;rs117294148;rs76071086;rs4443535
Derived_OCT_measures	Derived_OCT_measures	INL_RPE_thickness_outer_subfield_left	34	7:867033:C:T	rs9639276	7	867033	7p22.3	3.94569e-13	1	rs9639276
Derived_OCT_measures	Derived_OCT_measures	INL_RPE_thickness_outer_subfield_left	35	7:8005174:A:G	rs12531825	7	8005174	7p21.3	1.82893e-14	5	rs12531825;rs13247102;rs6950655;7:8127365_GT_G;rs6967565
Derived_OCT_measures	Derived_OCT_measures	INL_RPE_thickness_outer_subfield_left	36	7:51102820:A:C	rs2240093	7	51102820	7p12.1	1.59399e-15	3	rs2240093;rs2285844;rs757323
Derived_OCT_measures	Derived_OCT_measures	INL_RPE_thickness_outer_subfield_left	37	7:100054637:G:GT	rs762414084	7	100054637	7q22.1	7.21201e-19	11	rs762414084;rs113027130;rs11772580;rs7805498;rs35061193;rs2404976;rs75779608;7:99876106_CT_C;rs73161745;rs7798226;rs117078929
Derived_OCT_measures	Derived_OCT_measures	INL_RPE_thickness_outer_subfield_left	37	7:100197866:A:G	rs62482222	7	100197866	7q22.1	1.04329e-14	11	rs62482222;rs2686815;rs548032447;rs4548095;rs62482241;rs4434553;rs2293769;rs4134898;rs4596570;rs113027130;rs35061193
Derived_OCT_measures	Derived_OCT_measures	INL_RPE_thickness_outer_subfield_left	38	7:101513672:C:G	rs13229095	7	101513672	7q22.1	6.91091e-12	5	rs13229095;rs56102188;rs17407001;rs117523626;rs574880206
Derived_OCT_measures	Derived_OCT_measures	INL_RPE_thickness_outer_subfield_left	39	7:129591807:C:G	rs34926272	7	129591807	7q32.2	4.40926e-13	1	rs34926272
Derived_OCT_measures	Derived_OCT_measures	INL_RPE_thickness_outer_subfield_left	40	8:61591436:C:T	rs113958504	8	61591436	8q12.1	4.70534e-19	7	rs113958504;rs60296501;rs1483207;rs113791299;rs2280916;rs72650439;rs72650445
Derived_OCT_measures	Derived_OCT_measures	INL_RPE_thickness_outer_subfield_left	40	8:61986668:A:G	rs12547986	8	61986668	8q12.2	5.46978e-11	2	rs12547986;rs1985815
Derived_OCT_measures	Derived_OCT_measures	INL_RPE_thickness_outer_subfield_left	41	8:108988054:A:C	rs75429733	8	108988054	8q23.1	4.69604e-14	6	rs75429733;rs988886;rs117073107;rs192968756;rs75002881;rs77373014
Derived_OCT_measures	Derived_OCT_measures	INL_RPE_thickness_outer_subfield_left	41	8:109014153:A:T	rs2514828	8	109014153	8q23.1	3.21152e-15	4	rs2514828;rs1452020;rs79668362;rs1679666
Derived_OCT_measures	Derived_OCT_measures	INL_RPE_thickness_outer_subfield_left	41	8:109102918:A:G	rs117769774	8	109102918	8q23.1	6.96852e-11	4	rs117769774;rs78935216;rs117392466;rs117028822
Derived_OCT_measures	Derived_OCT_measures	INL_RPE_thickness_outer_subfield_left	41	8:109136210:C:T	rs441617	8	109136210	8q23.1	6.97244e-88	15	rs441617;8:109251795_CT_C;rs79668362;rs35275796;rs139617950;rs35308948;rs78935216;8:109411575_CAAA_C;rs56112207;rs10089406;rs1452020;rs988886;rs2514840;rs2514843;rs117073107
Derived_OCT_measures	Derived_OCT_measures	INL_RPE_thickness_outer_subfield_left	41	8:109215441:T:TGCACTGTATAGAGATGACAATA	8:109215441_TGCACTGTATAGAGATGACAATA_T	8	109215441	8q23.1	9.33811e-14	4	8:109215441_TGCACTGTATAGAGATGACAATA_T;8:109251795_CT_C;rs35275796;rs2514843
Derived_OCT_measures	Derived_OCT_measures	INL_RPE_thickness_outer_subfield_left	41	8:109363620:C:T	rs13280626	8	109363620	8q23.1	3.70057e-13	5	rs13280626;rs2514840;rs117073107;rs192968756;rs75002881
Derived_OCT_measures	Derived_OCT_measures	INL_RPE_thickness_outer_subfield_left	41	8:109628271:C:T	rs11783033	8	109628271	8q23.1	2.51493e-11	3	rs11783033;rs56112207;rs2928825
Derived_OCT_measures	Derived_OCT_measures	INL_RPE_thickness_outer_subfield_left	42	9:14452729:C:T	rs10810150	9	14452729	9p22.3	5.80125e-12	5	rs10810150;rs10961532;rs303737;rs303731;rs215498
Derived_OCT_measures	Derived_OCT_measures	INL_RPE_thickness_outer_subfield_left	43	9:21553876:A:T	rs9657572	9	21553876	9p21.3	4.46645e-15	2	rs9657572;rs1452653
Derived_OCT_measures	Derived_OCT_measures	INL_RPE_thickness_outer_subfield_left	47	10:49741135:C:T	rs1947075	10	49741135	10q11.22	1.22981e-12	3	rs1947075;rs1838574;rs10857595
Derived_OCT_measures	Derived_OCT_measures	INL_RPE_thickness_outer_subfield_left	48	10:70004551:A:C	rs1900003	10	70004551	10q21.3	3.10517e-29	15	rs1900003;10:70042807_CT_C;rs1900017;rs71009039;10:70065949_AT_A;rs6480326;rs10762224;10:70174962_CA_C;rs78801084;rs2817753;rs3814182;rs7903429;rs761158165;rs28840688;rs61854782
Derived_OCT_measures	Derived_OCT_measures	INL_RPE_thickness_outer_subfield_left	49	10:85978809:G:T	rs4562752	10	85978809	10q23.1	3.06502e-20	9	rs4562752;rs12217769;rs58561733;rs57897265;rs11200947;rs4517452;rs11592361;rs74346246;rs80173430
Derived_OCT_measures	Derived_OCT_measures	INL_RPE_thickness_outer_subfield_left	50	10:123427642:A:G	rs1696837	10	123427642	10q26.13	3.38583e-11	2	rs1696837;rs4752581
Derived_OCT_measures	Derived_OCT_measures	INL_RPE_thickness_outer_subfield_left	53	11:68953054:A:G	rs7128814	11	68953054	11q13.3	2.27447e-14	6	rs7128814;rs7945442;rs12788188;rs3019749;rs3750970;rs12364647
Derived_OCT_measures	Derived_OCT_measures	INL_RPE_thickness_outer_subfield_left	53	11:68968149:A:C	rs78977588	11	68968149	11q13.3	2.68652e-13	4	rs78977588;rs12788188;rs3750970;rs12364647
Derived_OCT_measures	Derived_OCT_measures	INL_RPE_thickness_outer_subfield_left	53	11:69055051:A:G	rs67808136	11	69055051	11q13.3	2.27065e-15	4	rs67808136;rs72932198;rs11601194;rs11606813
Derived_OCT_measures	Derived_OCT_measures	INL_RPE_thickness_outer_subfield_left	53	11:69286205:C:T	rs2930972	11	69286205	11q13.3	1.881e-15	2	rs2930972;rs631695
Derived_OCT_measures	Derived_OCT_measures	INL_RPE_thickness_outer_subfield_left	53	11:69304382:C:T	rs17310712	11	69304382	11q13.3	4.32732e-14	4	rs17310712;rs76472065;rs57212245;rs631695
Derived_OCT_measures	Derived_OCT_measures	INL_RPE_thickness_outer_subfield_left	55	11:117378116:A:G	rs2155394	11	117378116	11q23.3	2.02522e-11	5	rs2155394;rs7109567;rs2510853;rs4938413;rs2013131
Derived_OCT_measures	Derived_OCT_measures	INL_RPE_thickness_outer_subfield_left	55	11:117671489:A:G	rs3819132	11	117671489	11q23.3	5.11917e-13	2	rs3819132;rs10892173
Derived_OCT_measures	Derived_OCT_measures	INL_RPE_thickness_outer_subfield_left	56	11:128821108:C:T	rs10790981	11	128821108	11q24.3	2.82062e-10	3	rs10790981;rs10893946;rs11221650
Derived_OCT_measures	Derived_OCT_measures	INL_RPE_thickness_outer_subfield_left	57	12:6997808:A:G	rs112947941	12	6997808	12p13.31	1.4905e-12	1	rs112947941
Derived_OCT_measures	Derived_OCT_measures	INL_RPE_thickness_outer_subfield_left	59	12:56115585:C:T	rs3138142	12	56115585	12q13.2	2.07495e-141	11	rs3138142;rs3138136;rs117427783;rs117236761;rs143791725;rs73119282;rs73121299;rs73123204;rs12825163;rs74867235;rs3138144
Derived_OCT_measures	Derived_OCT_measures	INL_RPE_thickness_outer_subfield_left	59	12:56160662:G:GCCTAGTCTCTGCCT	12:56160662_GCCTAGTCTCTGCCT_G	12	56160662	12q13.2	2.45635e-16	3	12:56160662_GCCTAGTCTCTGCCT_G;rs12824144;rs3138144
Derived_OCT_measures	Derived_OCT_measures	INL_RPE_thickness_outer_subfield_left	59	12:56170342:G:T	rs77232256	12	56170342	12q13.2	6.74131e-13	2	rs77232256;rs149918474
Derived_OCT_measures	Derived_OCT_measures	INL_RPE_thickness_outer_subfield_left	59	12:56204865:C:CA	12:56204865_CA_C	12	56204865	12q13.2	3.49864e-15	4	12:56204865_CA_C;rs117960147;rs117236761;rs78398296
Derived_OCT_measures	Derived_OCT_measures	INL_RPE_thickness_outer_subfield_left	59	12:56306743:C:T	rs55858839	12	56306743	12q13.2	3.72472e-14	11	rs55858839;rs73121299;rs73123204;rs2069414;rs534727686;rs142621472;rs12825163;rs74867235;rs3138136;rs143791725;rs73119282
Derived_OCT_measures	Derived_OCT_measures	INL_RPE_thickness_outer_subfield_left	59	12:56326187:A:C	rs182763084	12	56326187	12q13.2	4.33898e-16	4	rs182763084;rs75975191;rs117082867;rs117427783
Derived_OCT_measures	Derived_OCT_measures	INL_RPE_thickness_outer_subfield_left	59	12:56830687:C:T	rs73113077	12	56830687	12q13.3	2.22588e-10	1	rs73113077
Derived_OCT_measures	Derived_OCT_measures	INL_RPE_thickness_outer_subfield_left	60	12:96196672:A:C	rs17368197	12	96196672	12q22	8.89114e-22	7	rs17368197;rs76152842;12:96263119_CAG_C;rs11829518;rs11108332;rs111391193;rs4762622
Derived_OCT_measures	Derived_OCT_measures	INL_RPE_thickness_outer_subfield_left	63	13:28981506:C:CT	13:28981506_CT_C	13	28981506	13q12.3	5.94954e-21	5	13:28981506_CT_C;rs9513113;rs748252;rs9551462;13:28963283_TA_T
Derived_OCT_measures	Derived_OCT_measures	INL_RPE_thickness_outer_subfield_left	64	13:50112843:C:G	rs7325207	13	50112843	13q14.2	2.01382e-10	5	rs7325207;rs4942845;rs2093472;rs373340567;13:50194987_TATACTATACTA_T
Derived_OCT_measures	Derived_OCT_measures	INL_RPE_thickness_outer_subfield_left	65	13:100246997:A:G	rs9585141	13	100246997	13q32.3	7.41869e-11	2	rs9585141;rs2763928
Derived_OCT_measures	Derived_OCT_measures	INL_RPE_thickness_outer_subfield_left	66	13:114313349:A:G	rs9669831	13	114313349	13q34	2.28119e-18	4	rs9669831;rs7992652;rs9577894;rs58758822
Derived_OCT_measures	Derived_OCT_measures	INL_RPE_thickness_outer_subfield_left	70	14:73733188:C:G	rs78932134	14	73733188	14q24.2	2.56801e-12	4	rs78932134;rs4899466;rs139714851;rs55839454
Derived_OCT_measures	Derived_OCT_measures	INL_RPE_thickness_outer_subfield_left	70	14:73948537:A:G	rs8008784	14	73948537	14q24.3	7.61722e-15	12	rs8008784;rs3813563;rs534233886;rs61987138;rs5809619;rs113860908;rs201928779;rs177392;rs61986934;rs541951180;rs112699909;rs77460533
Derived_OCT_measures	Derived_OCT_measures	INL_RPE_thickness_outer_subfield_left	70	14:74040819:C:T	rs140884027	14	74040819	14q24.3	4.04537e-11	2	rs140884027;rs139672167
Derived_OCT_measures	Derived_OCT_measures	INL_RPE_thickness_outer_subfield_left	70	14:74101756:C:T	rs112109204	14	74101756	14q24.3	3.35851e-13	8	rs112109204;rs17782351;rs113534243;rs112699909;rs77460533;rs534233886;rs61987138;rs113860908
Derived_OCT_measures	Derived_OCT_measures	INL_RPE_thickness_outer_subfield_left	70	14:74140183:C:T	rs139347411	14	74140183	14q24.3	2.40803e-23	5	rs139347411;rs9652296;rs74504936;rs114609788;rs10135293
Derived_OCT_measures	Derived_OCT_measures	INL_RPE_thickness_outer_subfield_left	70	14:74293531:C:T	rs8018644	14	74293531	14q24.3	1.84474e-93	17	rs8018644;rs12880382;rs1860138;rs7146196;rs7158769;rs11461357;rs3742815;rs62006135;rs35864336;rs551602396;14:74530568_CA_C;rs7148979;rs35775748;rs12050154;rs1558176;rs571851010;rs34637510
Derived_OCT_measures	Derived_OCT_measures	INL_RPE_thickness_outer_subfield_left	70	14:74318547:C:G	rs8020091	14	74318547	14q24.3	8.32802e-71	11	rs8020091;14:74379573_CT_C;rs78355949;rs7148979;rs79329510;rs747513;rs117813701;rs200577672;rs144001524;rs111955243;rs61052738
Derived_OCT_measures	Derived_OCT_measures	INL_RPE_thickness_outer_subfield_left	70	14:74328905:G:T	rs1968105	14	74328905	14q24.3	4.09006e-43	13	rs1968105;rs2302120;rs3742815;rs17782351;rs10147158;rs34339863;rs929450;rs8014747;rs12880382;rs1860138;rs11424982;rs7146196;rs8020267
Derived_OCT_measures	Derived_OCT_measures	INL_RPE_thickness_outer_subfield_left	70	14:74352411:A:G	rs62003710	14	74352411	14q24.3	2.46712e-70	7	rs62003710;rs62006135;rs7148979;rs10135293;rs10129550;rs74504936;rs34637510
Derived_OCT_measures	Derived_OCT_measures	INL_RPE_thickness_outer_subfield_left	70	14:74483819:C:T	rs191433274	14	74483819	14q24.3	2.08105e-15	1	rs191433274
Derived_OCT_measures	Derived_OCT_measures	INL_RPE_thickness_outer_subfield_left	70	14:74523025:C:G	rs144361907	14	74523025	14q24.3	6.10187e-27	13	rs144361907;rs7148979;rs72725969;rs747513;14:74103278_TCAAA_T;14:74114405_CCTT_C;14:74153351_CA_C;rs56196901;rs34637510;rs72723758;rs72723771;rs62006135;rs141453104
Derived_OCT_measures	Derived_OCT_measures	INL_RPE_thickness_outer_subfield_left	70	14:74570130:A:ATTTTTTTTTTTTT	14:74570130_ATTTTTTTTTTTTT_A	14	74570130	14q24.3	2.42112e-47	14	14:74570130_ATTTTTTTTTTTTT_A;rs113534243;rs35775748;rs7152352;rs75410415;rs8006297;rs12050154;rs8013751;rs12880382;rs12890967;rs11461357;rs138267982;rs17782351;rs10147158
Derived_OCT_measures	Derived_OCT_measures	INL_RPE_thickness_outer_subfield_left	70	14:74666641:A:G	rs887595	14	74666641	14q24.3	7.63919e-262	22	rs887595;rs538278829;rs12050154;rs747513;rs1548770;rs7158381;rs17782472;rs111955243;rs7158769;rs61052738;rs556048933;rs72723758;rs188395141;rs62006135;rs548452464;rs551602396;14:74530568_CA_C;rs778383644;rs7148979;rs7152352;rs775924321;rs139569341
Derived_OCT_measures	Derived_OCT_measures	INL_RPE_thickness_outer_subfield_left	70	14:74686575:A:G	rs118186707	14	74686575	14q24.3	1.93802e-49	11	rs118186707;rs10137199;rs7156792;rs8023118;rs142292101;rs929450;rs1019095;rs8014747;rs8020267;rs146758197;rs34339863
Derived_OCT_measures	Derived_OCT_measures	INL_RPE_thickness_outer_subfield_left	70	14:74693381:A:G	rs34130759	14	74693381	14q24.3	1.0206e-12	3	rs34130759;rs113836365;rs34339863
Derived_OCT_measures	Derived_OCT_measures	INL_RPE_thickness_outer_subfield_left	70	14:74700862:C:CG	14:74700862_CG_C	14	74700862	14q24.3	1.93372e-50	6	14:74700862_CG_C;rs10130114;rs8016365;rs10140709;rs12896898;rs12879209
Derived_OCT_measures	Derived_OCT_measures	INL_RPE_thickness_outer_subfield_left	70	14:74795706:C:G	rs141392392	14	74795706	14q24.3	2.34748e-45	4	rs141392392;rs35399681;rs10135293;rs17782472
Derived_OCT_measures	Derived_OCT_measures	INL_RPE_thickness_outer_subfield_left	70	14:74821896:A:G	rs2108759	14	74821896	14q24.3	2.34193e-10	2	rs2108759;rs7156792
Derived_OCT_measures	Derived_OCT_measures	INL_RPE_thickness_outer_subfield_left	70	14:74828636:G:T	rs78240185	14	74828636	14q24.3	8.32764e-21	3	rs78240185;rs150838438;rs139672167
Derived_OCT_measures	Derived_OCT_measures	INL_RPE_thickness_outer_subfield_left	70	14:74869017:A:G	rs10132336	14	74869017	14q24.3	2.41521e-13	4	rs10132336;rs3815329;rs11626881;rs10137199
Derived_OCT_measures	Derived_OCT_measures	INL_RPE_thickness_outer_subfield_left	70	14:74937186:C:G	rs144854069	14	74937186	14q24.3	3.8588e-16	5	rs144854069;rs149814360;rs146758197;rs7156792;rs142292101
Derived_OCT_measures	Derived_OCT_measures	INL_RPE_thickness_outer_subfield_left	70	14:74964903:C:T	rs74384554	14	74964903	14q24.3	1.18196e-14	3	rs74384554;rs149147952;rs10135293
Derived_OCT_measures	Derived_OCT_measures	INL_RPE_thickness_outer_subfield_left	70	14:75240090:A:G	rs12891131	14	75240090	14q24.3	1.66937e-17	12	rs12891131;14:75317089_CT_C;14:75356827_CT_C;rs4899539;rs11159090;rs4903245;rs1866628;rs6574188;rs12587457;14:75236557_CCCCCCCCCG_C;rs6574192;rs7160852
Derived_OCT_measures	Derived_OCT_measures	INL_RPE_thickness_outer_subfield_left	71	15:34987432:A:T	rs7161746	15	34987432	15q14	2.55642e-10	2	rs7161746;rs634990
Derived_OCT_measures	Derived_OCT_measures	INL_RPE_thickness_outer_subfield_left	73	15:53998595:C:CTATGTGTACACAT	15:53998595_CTATGTGTACACAT_C	15	53998595	15q21.3	5.46961e-18	8	15:53998595_CTATGTGTACACAT_C;rs11070997;rs67902748;rs12901183;rs1906431;rs1906397;rs690545;rs540605729
Derived_OCT_measures	Derived_OCT_measures	INL_RPE_thickness_outer_subfield_left	74	15:72117102:A:G	rs16956273	15	72117102	15q23	2.6851e-11	4	rs16956273;rs34057335;15:72221414_TA_T;rs753074
Derived_OCT_measures	Derived_OCT_measures	INL_RPE_thickness_outer_subfield_left	75	15:89760997:C:T	rs2070780	15	89760997	15q26.1	3.9757e-11	2	rs2070780;rs2238313
Derived_OCT_measures	Derived_OCT_measures	INL_RPE_thickness_outer_subfield_left	77	16:67578143:A:C	rs79437914	16	67578143	16q22.1	1.15041e-15	8	rs79437914;16:67923472_CA_C;rs1134760;rs73596365;16:68278089_CA_C;rs138944215;rs67483828;rs765950787
Derived_OCT_measures	Derived_OCT_measures	INL_RPE_thickness_outer_subfield_left	78	16:80537760:A:C	rs4635359	16	80537760	16q23.2	1.99229e-12	6	rs4635359;rs147913671;rs6564760;rs9939856;rs4888087;rs4491514
Derived_OCT_measures	Derived_OCT_measures	INL_RPE_thickness_outer_subfield_left	79	16:85720955:A:G	rs3815797	16	85720955	16q24.1	1.86833e-12	4	rs3815797;rs17804860;rs3812967;16:85704296_AT_A
Derived_OCT_measures	Derived_OCT_measures	INL_RPE_thickness_outer_subfield_left	80	17:6337965:G:T	rs12449582	17	6337965	17p13.2	5.07106e-14	1	rs12449582
Derived_OCT_measures	Derived_OCT_measures	INL_RPE_thickness_outer_subfield_left	81	17:43798360:A:G	rs55938136	17	43798360	17q21.31	1.08347e-17	1	rs55938136
Derived_OCT_measures	Derived_OCT_measures	INL_RPE_thickness_outer_subfield_left	81	17:44192590:A:T	rs35524223	17	44192590	17q21.31	5.60501e-19	16	rs35524223;rs2458203;rs199470;rs56755526;17:44858598_CA_C;rs62064595;rs61572747;rs546735951;17:43511281_TGGCTAACACGGTGAAACCCC_T;rs142925250;rs1623865;rs1526123;rs34186148;rs4076453;rs9898399;rs2435201
Derived_OCT_measures	Derived_OCT_measures	INL_RPE_thickness_outer_subfield_left	82	17:59013682:A:G	rs9913736	17	59013682	17q23.2	2.98234e-10	2	rs9913736;rs12940987
Derived_OCT_measures	Derived_OCT_measures	INL_RPE_thickness_outer_subfield_left	83	17:79505883:G:T	rs6565592	17	79505883	17q25.3	9.32362e-15	8	rs6565592;rs8077430;rs117824378;rs77740144;rs10438819;rs7503866;rs9797136;rs34232035
Derived_OCT_measures	Derived_OCT_measures	INL_RPE_thickness_outer_subfield_left	83	17:79622374:A:G	rs62080193	17	79622374	17q25.3	5.87491e-11	4	rs62080193;rs8077430;rs117824378;rs77740144
Derived_OCT_measures	Derived_OCT_measures	INL_RPE_thickness_outer_subfield_left	84	18:56936000:A:G	rs28774981	18	56936000	18q21.32	3.05714e-19	4	rs28774981;rs1517033;rs13381549;rs73456245
Derived_OCT_measures	Derived_OCT_measures	INL_RPE_thickness_outer_subfield_left	84	18:56971398:C:T	rs17696543	18	56971398	18q21.32	9.233e-20	10	rs17696543;rs10503024;rs35622475;rs12960077;rs4940460;18:57057405_ATATTATATATTATATTATATTATATTATAT_A;rs8092290;rs8091191;rs566442689;rs7244222
Derived_OCT_measures	Derived_OCT_measures	INL_RPE_thickness_outer_subfield_left	86	21:33997902:C:T	rs111284448	21	33997902	21q22.11	1.55279e-12	7	rs111284448;rs111979230;rs113939746;rs76610650;rs113324708;rs1720131;21:33988127_CTGT_C
Derived_OCT_measures	Derived_OCT_measures	INL_RPE_thickness_outer_subfield_left	86	21:34220618:C:T	rs8132685	21	34220618	21q22.11	5.84963e-15	4	rs8132685;rs12627349;rs2898191;rs2833967
Derived_OCT_measures	Derived_OCT_measures	INL_RPE_thickness_outer_subfield_left	87	21:45075582:C:T	rs2838338	21	45075582	21q22.3	9.18856e-21	4	rs2838338;rs2186924;rs230643;rs145152724
Derived_OCT_measures	Derived_OCT_measures	INL_RPE_thickness_outer_subfield_left	89	22:28188203:C:T	rs5752638	22	28188203	22q12.1	7.77728e-17	3	rs5752638;rs1297594;rs382819
Derived_OCT_measures	Derived_OCT_measures	INL_RPE_thickness_outer_subfield_left	90	22:30606564:A:G	rs11913168	22	30606564	22q12.2	3.19861e-20	7	rs11913168;rs11704655;rs12484301;rs2074204;rs12484778;rs73164752;rs35476831
Derived_OCT_measures	Derived_OCT_measures	INL_RPE_thickness_outer_subfield_left	90	22:30620891:A:G	rs13054238	22	30620891	22q12.2	1.09689e-19	9	rs13054238;rs549362453;rs9620961;rs12484252;rs138833250;rs4820840;22:30607923_ATGG_A;rs13057533;rs9620957
Derived_OCT_measures	Derived_OCT_measures	INL_RPE_thickness_outer_subfield_right	1	1:113508391:A:G	rs112806902	1	113508391	1p13.2	4.5363e-18	4	rs112806902;rs17493859;rs1216537;1:113460676_CAATA_C
Derived_OCT_measures	Derived_OCT_measures	INL_RPE_thickness_outer_subfield_right	4	1:200310898:C:G	rs71633898	1	200310898	1q32.1	2.66088e-16	5	rs71633898;rs7511799;rs570515863;rs6673000;rs12144219
Derived_OCT_measures	Derived_OCT_measures	INL_RPE_thickness_outer_subfield_right	5	1:202810562:C:T	rs4950949	1	202810562	1q32.1	3.97863e-14	2	rs4950949;rs61820950
Derived_OCT_measures	Derived_OCT_measures	INL_RPE_thickness_outer_subfield_right	7	1:227447213:C:T	rs1513617	1	227447213	1q42.13	2.86856e-15	10	rs1513617;1:227479688_AT_A;rs776003769;rs12408978;rs6426452;rs7549464;rs1929861;rs7521639;rs5781473;rs5781473
Derived_OCT_measures	Derived_OCT_measures	INL_RPE_thickness_outer_subfield_right	8	2:24190263:A:C	rs4665251	2	24190263	2p23.3	8.17119e-27	19	rs4665251;rs11675585;rs2136264;rs6729231;2:24304560_GT_G;rs12613951;rs1862901;rs1007194;rs34914080;2:23924849_ATT_A;rs7560892;rs35529032;rs569514203;rs74175027;rs59562845;rs34272688;rs34272688;rs4665248;2:24189620_CT_C
Derived_OCT_measures	Derived_OCT_measures	INL_RPE_thickness_outer_subfield_right	10	2:145222171:A:G	rs11892740	2	145222171	2q22.3	2.33818e-10	2	rs11892740;rs66865728
Derived_OCT_measures	Derived_OCT_measures	INL_RPE_thickness_outer_subfield_right	10	2:145338686:C:T	rs116350483	2	145338686	2q22.3	3.83922e-37	4	rs116350483;rs116098515;rs374520632;rs114973120
Derived_OCT_measures	Derived_OCT_measures	INL_RPE_thickness_outer_subfield_right	10	2:145945145:A:G	rs149708670	2	145945145	2q22.3	4.4094e-11	5	rs149708670;rs80317811;rs116098515;rs374520632;rs114973120
Derived_OCT_measures	Derived_OCT_measures	INL_RPE_thickness_outer_subfield_right	11	2:169032900:G:T	rs12613885	2	169032900	2q24.3	4.04674e-37	9	rs12613885;rs10183957;rs6749447;rs528915653;rs2390669;2:169156086_AC_A;rs16854696;rs1517338;rs13016136
Derived_OCT_measures	Derived_OCT_measures	INL_RPE_thickness_outer_subfield_right	13	2:218517174:C:T	rs7589104	2	218517174	2q35	1.61706e-17	6	rs7589104;rs1367194;rs6436007;rs13392670;rs185147777;rs6724385
Derived_OCT_measures	Derived_OCT_measures	INL_RPE_thickness_outer_subfield_right	14	2:227893561:G:T	rs2177599	2	227893561	2q36.3	2.04033e-10	1	rs2177599
Derived_OCT_measures	Derived_OCT_measures	INL_RPE_thickness_outer_subfield_right	15	2:234224681:C:T	rs55895356	2	234224681	2q37.1	2.17621e-19	5	rs55895356;rs111534661;rs1046976;rs72980341;rs11682898
Derived_OCT_measures	Derived_OCT_measures	INL_RPE_thickness_outer_subfield_right	16	3:25049310:A:G	rs11129176	3	25049310	3p24.2	9.92473e-13	3	rs11129176;rs4858685;rs4547662
Derived_OCT_measures	Derived_OCT_measures	INL_RPE_thickness_outer_subfield_right	19	3:150115237:A:AGAGT	rs765544501	3	150115237	3q25.1	1.51917e-13	7	rs765544501;rs2278806;rs4681618;rs16862644;rs9818469;3:150204818_TA_T;rs59745646
Derived_OCT_measures	Derived_OCT_measures	INL_RPE_thickness_outer_subfield_right	21	5:38653601:G:T	rs327264	5	38653601	5p13.1	1.62862e-11	1	rs327264
Derived_OCT_measures	Derived_OCT_measures	INL_RPE_thickness_outer_subfield_right	22	5:55745334:C:G	rs30373	5	55745334	5q11.2	6.2649e-19	4	rs30373;rs6883300;rs30355;rs30357
Derived_OCT_measures	Derived_OCT_measures	INL_RPE_thickness_outer_subfield_right	23	5:71486228:C:T	rs63338061	5	71486228	5q13.2	5.17939e-13	2	rs63338061;rs72761109
Derived_OCT_measures	Derived_OCT_measures	INL_RPE_thickness_outer_subfield_right	25	5:87135896:C:T	rs1070768	5	87135896	5q14.3	6.55119e-11	5	rs1070768;rs6881085;rs13155030;5:87778792_AT_A;rs6876161
Derived_OCT_measures	Derived_OCT_measures	INL_RPE_thickness_outer_subfield_right	25	5:87775507:T:TG	rs199502002	5	87775507	5q14.3	2.8784e-26	16	rs199502002;rs17420814;rs992623;rs12653396;rs9293503;rs6882046;rs153685;rs35539693;rs55740951;rs10942510;rs710361;rs532912673;rs17286052;5:87475116_CT_C;rs369319062;rs149649596
Derived_OCT_measures	Derived_OCT_measures	INL_RPE_thickness_outer_subfield_right	25	5:87847988:A:G	rs79327504	5	87847988	5q14.3	3.0458e-51	18	rs79327504;rs373616442;rs114895921;rs114097435;rs78792246;rs114190919;rs11740691;rs78865998;rs78651477;rs184539003;rs17547627;rs148651691;rs115114609;5:87748855_GTAGT_G;5:87778792_AT_A;5:87782483_GGACA_G;rs200402995;rs11428650
Derived_OCT_measures	Derived_OCT_measures	INL_RPE_thickness_outer_subfield_right	25	5:88110084:C:T	rs700587	5	88110084	5q14.3	1.19082e-10	11	rs700587;rs55740951;rs80043958;rs10038371;rs149649596;rs17420814;rs9293503;rs6882046;rs153685;rs35539693;rs71613094
Derived_OCT_measures	Derived_OCT_measures	INL_RPE_thickness_outer_subfield_right	26	5:126095011:A:G	rs12523362	5	126095011	5q23.2	1.83413e-19	14	rs12523362;rs7704384;rs145368326;rs62391737;rs537481850;5:126155151_ATTAT_A;rs57778143;rs2973593;rs58974626;rs72780284;rs12521448;rs13362024;rs7737457;5:126094298_CA_C
Derived_OCT_measures	Derived_OCT_measures	INL_RPE_thickness_outer_subfield_right	29	6:35477152:C:T	rs7752728	6	35477152	6p21.31	1.49472e-16	2	rs7752728;rs6457830
Derived_OCT_measures	Derived_OCT_measures	INL_RPE_thickness_outer_subfield_right	31	6:106515218:A:T	rs74526772	6	106515218	6q21	8.75186e-25	5	rs74526772;rs9320148;rs17558797;rs117294148;rs76071086
Derived_OCT_measures	Derived_OCT_measures	INL_RPE_thickness_outer_subfield_right	34	7:874639:A:G	rs10950673	7	874639	7p22.3	8.03037e-13	2	rs10950673;rs78452174
Derived_OCT_measures	Derived_OCT_measures	INL_RPE_thickness_outer_subfield_right	35	7:8005174:A:G	rs12531825	7	8005174	7p21.3	1.06401e-14	5	rs12531825;rs13247102;rs6950655;rs6961176;rs6967565
Derived_OCT_measures	Derived_OCT_measures	INL_RPE_thickness_outer_subfield_right	37	7:51098849:A:G	rs62448278	7	51098849	7p12.1	7.28882e-16	3	rs62448278;rs2285844;rs757323
Derived_OCT_measures	Derived_OCT_measures	INL_RPE_thickness_outer_subfield_right	38	7:99475473:C:T	rs2060452	7	99475473	7q22.1	8.50822e-12	4	rs2060452;rs2404976;rs72114230;rs522415
Derived_OCT_measures	Derived_OCT_measures	INL_RPE_thickness_outer_subfield_right	38	7:100054637:G:GT	rs762414084	7	100054637	7q22.1	1.35181e-17	10	rs762414084;rs113027130;rs11772580;rs35061193;rs2404976;rs75779608;7:99876106_CT_C;rs73161745;rs146873825;rs7798226
Derived_OCT_measures	Derived_OCT_measures	INL_RPE_thickness_outer_subfield_right	38	7:100197866:A:G	rs62482222	7	100197866	7q22.1	3.66872e-16	9	rs62482222;rs11970888;rs548032447;rs4548095;rs62482241;rs4134898;rs4596570;rs113027130;rs35061193
Derived_OCT_measures	Derived_OCT_measures	INL_RPE_thickness_outer_subfield_right	39	7:101513672:C:G	rs13229095	7	101513672	7q22.1	3.01688e-11	3	rs13229095;rs17407001;rs574880206
Derived_OCT_measures	Derived_OCT_measures	INL_RPE_thickness_outer_subfield_right	40	7:129591807:C:G	rs34926272	7	129591807	7q32.2	4.16708e-14	1	rs34926272
Derived_OCT_measures	Derived_OCT_measures	INL_RPE_thickness_outer_subfield_right	42	8:61591436:C:T	rs113958504	8	61591436	8q12.1	3.90071e-17	7	rs113958504;rs60296501;rs1483207;rs113791299;rs2280916;rs72650439;rs72650445
Derived_OCT_measures	Derived_OCT_measures	INL_RPE_thickness_outer_subfield_right	42	8:61986668:A:G	rs12547986	8	61986668	8q12.2	1.45646e-13	3	rs12547986;rs1985815;rs112813436
Derived_OCT_measures	Derived_OCT_measures	INL_RPE_thickness_outer_subfield_right	44	8:108988054:A:C	rs75429733	8	108988054	8q23.1	1.59523e-11	6	rs75429733;rs988886;rs117073107;rs192968756;rs75002881;rs77373014
Derived_OCT_measures	Derived_OCT_measures	INL_RPE_thickness_outer_subfield_right	44	8:109014153:A:T	rs2514828	8	109014153	8q23.1	1.19178e-14	6	rs2514828;rs1452020;rs2443776;rs79668362;rs1679666;rs6993272
Derived_OCT_measures	Derived_OCT_measures	INL_RPE_thickness_outer_subfield_right	44	8:109121945:C:T	rs13263941	8	109121945	8q23.1	1.32994e-85	14	rs13263941;rs2597658;rs79668362;rs13253916;rs139617950;rs78935216;8:109411575_CAAA_C;rs10087226;rs10089406;rs1452020;rs988886;rs2514840;rs2514843;rs117073107
Derived_OCT_measures	Derived_OCT_measures	INL_RPE_thickness_outer_subfield_right	44	8:109215441:T:TGCACTGTATAGAGATGACAATA	8:109215441_TGCACTGTATAGAGATGACAATA_T	8	109215441	8q23.1	6.32401e-11	6	8:109215441_TGCACTGTATAGAGATGACAATA_T;rs2597658;rs13253916;rs13262361;rs773566622;rs2514843
Derived_OCT_measures	Derived_OCT_measures	INL_RPE_thickness_outer_subfield_right	44	8:109363620:C:T	rs13280626	8	109363620	8q23.1	7.42099e-13	5	rs13280626;rs2514840;rs117073107;rs192968756;rs75002881
Derived_OCT_measures	Derived_OCT_measures	INL_RPE_thickness_outer_subfield_right	44	8:109501523:A:C	rs117392466	8	109501523	8q23.1	7.90049e-11	7	rs117392466;rs117028822;rs371477815;rs192968756;rs77767830;rs75002881;rs78935216
Derived_OCT_measures	Derived_OCT_measures	INL_RPE_thickness_outer_subfield_right	44	8:109595712:A:C	rs1979443	8	109595712	8q23.1	6.22036e-11	3	rs1979443;rs11783033;rs10087226
Derived_OCT_measures	Derived_OCT_measures	INL_RPE_thickness_outer_subfield_right	46	9:21566440:A:G	rs1377193	9	21566440	9p21.3	6.90191e-17	2	rs1377193;rs1562996
Derived_OCT_measures	Derived_OCT_measures	INL_RPE_thickness_outer_subfield_right	47	9:77181631:G:T	rs10781236	9	77181631	9q21.13	1.7999e-11	2	rs10781236;rs7037043
Derived_OCT_measures	Derived_OCT_measures	INL_RPE_thickness_outer_subfield_right	49	10:49741135:C:T	rs1947075	10	49741135	10q11.22	1.18711e-11	3	rs1947075;rs1867583;rs10857595
Derived_OCT_measures	Derived_OCT_measures	INL_RPE_thickness_outer_subfield_right	50	10:70004551:A:C	rs1900003	10	70004551	10q21.3	3.63086e-28	13	rs1900003;10:70042807_CT_C;rs1900017;rs71009039;10:70065949_AT_A;rs6480326;rs10762224;rs78801084;rs3814182;rs3998872;rs761158165;rs28840688;rs61854782
Derived_OCT_measures	Derived_OCT_measures	INL_RPE_thickness_outer_subfield_right	51	10:85961758:A:G	rs11200922	10	85961758	10q23.1	5.82267e-20	6	rs11200922;rs12217769;rs10736318;rs57897265;rs11200947;rs4517452
Derived_OCT_measures	Derived_OCT_measures	INL_RPE_thickness_outer_subfield_right	55	11:68953054:A:G	rs7128814	11	68953054	11q13.3	2.12024e-14	7	rs7128814;rs9783279;rs12788188;rs3019750;rs3019749;rs3750970;11:68943309_TTAA_T
Derived_OCT_measures	Derived_OCT_measures	INL_RPE_thickness_outer_subfield_right	55	11:68968149:A:C	rs78977588	11	68968149	11q13.3	8.92349e-14	5	rs78977588;rs12788188;rs11228534;rs3750970;11:68943309_TTAA_T
Derived_OCT_measures	Derived_OCT_measures	INL_RPE_thickness_outer_subfield_right	55	11:68968271:A:C	rs116233906	11	68968271	11q13.3	1.09622e-16	4	rs116233906;rs67808136;rs72932177;rs11601194
Derived_OCT_measures	Derived_OCT_measures	INL_RPE_thickness_outer_subfield_right	55	11:69283303:G:T	rs631695	11	69283303	11q13.3	7.74884e-15	3	rs631695;rs2930972;rs17310712
Derived_OCT_measures	Derived_OCT_measures	INL_RPE_thickness_outer_subfield_right	55	11:69308756:C:T	rs76472065	11	69308756	11q13.3	1.04502e-11	3	rs76472065;rs57212245;rs17310712
Derived_OCT_measures	Derived_OCT_measures	INL_RPE_thickness_outer_subfield_right	56	11:117378116:A:G	rs2155394	11	117378116	11q23.3	7.16159e-13	5	rs2155394;rs634606;rs7109567;rs2509005;rs2013131
Derived_OCT_measures	Derived_OCT_measures	INL_RPE_thickness_outer_subfield_right	56	11:117670657:C:T	rs7125694	11	117670657	11q23.3	1.5105e-17	5	rs7125694;rs657389;rs10892175;rs11216542;rs625447
Derived_OCT_measures	Derived_OCT_measures	INL_RPE_thickness_outer_subfield_right	57	11:128920332:C:T	rs11221551	11	128920332	11q24.3	2.2186e-10	3	rs11221551;rs11221653;rs10893946
Derived_OCT_measures	Derived_OCT_measures	INL_RPE_thickness_outer_subfield_right	58	12:6954864:A:G	rs5442	12	6954864	12p13.31	9.81759e-14	1	rs5442
Derived_OCT_measures	Derived_OCT_measures	INL_RPE_thickness_outer_subfield_right	60	12:55655479:C:T	rs73116921	12	55655479	12q13.2	2.29663e-10	4	rs73116921;rs544741991;rs142621472;rs74867235
Derived_OCT_measures	Derived_OCT_measures	INL_RPE_thickness_outer_subfield_right	60	12:56115585:C:T	rs3138142	12	56115585	12q13.2	8.03502e-135	11	rs3138142;rs3138136;rs75180715;rs117236761;rs143791725;rs73119282;rs73121299;rs73123204;rs12825163;rs74867235;rs3138144
Derived_OCT_measures	Derived_OCT_measures	INL_RPE_thickness_outer_subfield_right	60	12:56160662:G:GCCTAGTCTCTGCCT	12:56160662_GCCTAGTCTCTGCCT_G	12	56160662	12q13.2	4.48589e-14	3	12:56160662_GCCTAGTCTCTGCCT_G;rs12824144;rs3138144
Derived_OCT_measures	Derived_OCT_measures	INL_RPE_thickness_outer_subfield_right	60	12:56170342:G:T	rs77232256	12	56170342	12q13.2	3.37682e-13	2	rs77232256;rs149918474
Derived_OCT_measures	Derived_OCT_measures	INL_RPE_thickness_outer_subfield_right	60	12:56204865:C:CA	12:56204865_CA_C	12	56204865	12q13.2	2.54114e-14	4	12:56204865_CA_C;rs117236761;rs75995312;rs80340147
Derived_OCT_measures	Derived_OCT_measures	INL_RPE_thickness_outer_subfield_right	60	12:56306743:C:T	rs55858839	12	56306743	12q13.2	7.33925e-15	11	rs55858839;rs73121299;rs73123204;rs2069414;rs544741991;rs142621472;rs12825163;rs74867235;rs3138136;rs143791725;rs73119282
Derived_OCT_measures	Derived_OCT_measures	INL_RPE_thickness_outer_subfield_right	60	12:56326187:A:C	rs182763084	12	56326187	12q13.2	1.99973e-16	5	rs182763084;rs11171705;rs75975191;rs117082867;rs75180715
Derived_OCT_measures	Derived_OCT_measures	INL_RPE_thickness_outer_subfield_right	61	12:96272463:A:G	rs17370487	12	96272463	12q23.1	3.5322e-21	8	rs17370487;rs11108332;rs111391193;rs28851259;rs7134361;rs6538677;12:96263119_CAG_C;rs11829518
Derived_OCT_measures	Derived_OCT_measures	INL_RPE_thickness_outer_subfield_right	63	13:28981506:C:CT	13:28981506_CT_C	13	28981506	13q12.3	1.78615e-20	6	13:28981506_CT_C;rs9513113;rs61952563;rs9513094;rs2057535;rs9513099
Derived_OCT_measures	Derived_OCT_measures	INL_RPE_thickness_outer_subfield_right	67	13:114467309:A:C	rs7399672	13	114467309	13q34	3.49308e-21	8	rs7399672;rs9577895;rs28653123;rs769638227;rs11164142;rs9324255;rs9742470;rs147161288
Derived_OCT_measures	Derived_OCT_measures	INL_RPE_thickness_outer_subfield_right	68	14:36154749:A:G	rs28730443	14	36154749	14q13.2	1.09028e-11	2	rs28730443;rs541157254
Derived_OCT_measures	Derived_OCT_measures	INL_RPE_thickness_outer_subfield_right	72	14:73593162:A:G	rs561597308	14	73593162	14q24.2	2.8212e-11	10	rs561597308;rs72734453;rs55839454;rs4899466;rs139714851;14:74103278_TCAAA_T;14:74114405_CCTT_C;14:74153351_CA_C;rs72723771;rs141453104
Derived_OCT_measures	Derived_OCT_measures	INL_RPE_thickness_outer_subfield_right	72	14:73733188:C:G	rs78932134	14	73733188	14q24.2	3.28828e-16	6	rs78932134;rs4899466;rs17182432;rs139714851;rs72734453;rs55839454
Derived_OCT_measures	Derived_OCT_measures	INL_RPE_thickness_outer_subfield_right	72	14:73948537:A:G	rs8008784	14	73948537	14q24.3	6.05661e-14	12	rs8008784;rs3813563;rs534233886;rs61987138;rs5809619;rs113860908;rs115362722;rs1005013;rs177392;rs112932498;rs541951180;rs112699909
Derived_OCT_measures	Derived_OCT_measures	INL_RPE_thickness_outer_subfield_right	72	14:74040819:C:T	rs140884027	14	74040819	14q24.3	1.77251e-12	2	rs140884027;rs139672167
Derived_OCT_measures	Derived_OCT_measures	INL_RPE_thickness_outer_subfield_right	72	14:74101756:C:T	rs112109204	14	74101756	14q24.3	1.01199e-14	9	rs112109204;rs111609763;rs17782351;rs115362722;rs112932498;rs112699909;rs534233886;rs61987138;rs113860908
Derived_OCT_measures	Derived_OCT_measures	INL_RPE_thickness_outer_subfield_right	72	14:74140183:C:T	rs139347411	14	74140183	14q24.3	1.20154e-24	5	rs139347411;rs9652296;rs74504936;rs144991697;rs10135293
Derived_OCT_measures	Derived_OCT_measures	INL_RPE_thickness_outer_subfield_right	72	14:74143464:A:G	rs62004925	14	74143464	14q24.3	2.1812e-12	6	rs62004925;rs9788464;rs556048933;rs188395141;rs139569341;rs150838438
Derived_OCT_measures	Derived_OCT_measures	INL_RPE_thickness_outer_subfield_right	72	14:74293531:C:T	rs8018644	14	74293531	14q24.3	1.28875e-98	16	rs8018644;rs11390108;rs1860138;rs7146196;rs7158769;rs11461357;rs3742815;rs62006135;rs35864336;rs551602396;14:74530568_CA_C;rs7148979;rs8021337;rs1558176;rs571851010;rs35554390
Derived_OCT_measures	Derived_OCT_measures	INL_RPE_thickness_outer_subfield_right	72	14:74318547:C:G	rs8020091	14	74318547	14q24.3	1.15745e-68	11	rs8020091;14:74379573_CT_C;rs78355949;rs7148979;rs79329510;rs747513;rs117813701;rs200577672;rs144001524;rs111955243;rs61052738
Derived_OCT_measures	Derived_OCT_measures	INL_RPE_thickness_outer_subfield_right	72	14:74328905:G:T	rs1968105	14	74328905	14q24.3	6.25155e-46	14	rs1968105;rs111609763;rs2302120;rs3742815;rs17782351;rs10147158;rs34339863;rs929450;rs6574143;rs11390108;rs1860138;rs11424982;rs7146196;rs8020267
Derived_OCT_measures	Derived_OCT_measures	INL_RPE_thickness_outer_subfield_right	72	14:74381829:A:G	rs117704116	14	74381829	14q24.3	2.90964e-80	7	rs117704116;rs62006135;rs7148979;rs10135293;rs10129550;rs74504936;rs35554390
Derived_OCT_measures	Derived_OCT_measures	INL_RPE_thickness_outer_subfield_right	72	14:74483819:C:T	rs191433274	14	74483819	14q24.3	8.01436e-16	1	rs191433274
Derived_OCT_measures	Derived_OCT_measures	INL_RPE_thickness_outer_subfield_right	72	14:74523025:C:G	rs144361907	14	74523025	14q24.3	1.96281e-29	13	rs144361907;rs7148979;rs72725969;rs747513;14:74103278_TCAAA_T;14:74114405_CCTT_C;14:74153351_CA_C;rs66845910;rs35554390;rs72723758;rs72723771;rs62006135;rs141453104
Derived_OCT_measures	Derived_OCT_measures	INL_RPE_thickness_outer_subfield_right	72	14:74570130:A:ATTTTTTTTTTTTT	14:74570130_ATTTTTTTTTTTTT_A	14	74570130	14q24.3	1.49727e-48	13	14:74570130_ATTTTTTTTTTTTT_A;rs7152352;rs75410415;rs8021337;rs35552055;rs4291856;rs8017864;rs11390108;rs12890967;rs11461357;rs138267982;rs17782351;rs10147158
Derived_OCT_measures	Derived_OCT_measures	INL_RPE_thickness_outer_subfield_right	72	14:74666641:A:G	rs887595	14	74666641	14q24.3	4.37814e-272	21	rs887595;rs538278829;rs747513;rs1548770;rs7158381;rs17782472;rs111955243;rs7158769;rs61052738;rs556048933;rs72723758;rs188395141;rs62006135;rs548452464;rs551602396;14:74530568_CA_C;rs778383644;rs7148979;rs7152352;rs775924321;rs139569341
Derived_OCT_measures	Derived_OCT_measures	INL_RPE_thickness_outer_subfield_right	72	14:74686575:A:G	rs118186707	14	74686575	14q24.3	4.70922e-46	10	rs118186707;rs10137199;rs7156792;rs8023118;rs142292101;rs929450;rs1019095;rs8020267;rs146758197;rs34339863
Derived_OCT_measures	Derived_OCT_measures	INL_RPE_thickness_outer_subfield_right	72	14:74693381:A:G	rs34130759	14	74693381	14q24.3	3.18424e-14	3	rs34130759;rs113836365;rs34339863
Derived_OCT_measures	Derived_OCT_measures	INL_RPE_thickness_outer_subfield_right	72	14:74700862:C:CG	14:74700862_CG_C	14	74700862	14q24.3	1.9174e-54	7	14:74700862_CG_C;rs10130114;rs8016365;rs546107530;rs36042325;rs12896898;rs35797567
Derived_OCT_measures	Derived_OCT_measures	INL_RPE_thickness_outer_subfield_right	72	14:74795706:C:G	rs141392392	14	74795706	14q24.3	2.10863e-50	4	rs141392392;rs35399681;rs10135293;rs17782472
Derived_OCT_measures	Derived_OCT_measures	INL_RPE_thickness_outer_subfield_right	72	14:74828636:G:T	rs78240185	14	74828636	14q24.3	1.75632e-22	4	rs78240185;rs117826491;rs150838438;rs139672167
Derived_OCT_measures	Derived_OCT_measures	INL_RPE_thickness_outer_subfield_right	72	14:74846450:C:G	rs151183318	14	74846450	14q24.3	2.45528e-11	6	rs151183318;rs78355949;rs79329510;rs117813701;rs200577672;rs144001524
Derived_OCT_measures	Derived_OCT_measures	INL_RPE_thickness_outer_subfield_right	72	14:74856874:C:G	rs6574176	14	74856874	14q24.3	1.88786e-11	1	rs6574176
Derived_OCT_measures	Derived_OCT_measures	INL_RPE_thickness_outer_subfield_right	72	14:74869017:A:G	rs10132336	14	74869017	14q24.3	1.69963e-13	5	rs10132336;rs3815329;rs11626881;rs66525935;rs10137199
Derived_OCT_measures	Derived_OCT_measures	INL_RPE_thickness_outer_subfield_right	72	14:74889356:T:TCA	rs34711949	14	74889356	14q24.3	1.38632e-12	3	rs34711949;rs146607429;rs75323194
Derived_OCT_measures	Derived_OCT_measures	INL_RPE_thickness_outer_subfield_right	72	14:74937186:C:G	rs144854069	14	74937186	14q24.3	7.15618e-17	5	rs144854069;rs149814360;rs146758197;rs7156792;rs142292101
Derived_OCT_measures	Derived_OCT_measures	INL_RPE_thickness_outer_subfield_right	72	14:74964903:C:T	rs74384554	14	74964903	14q24.3	1.54632e-16	3	rs74384554;rs149147952;rs10135293
Derived_OCT_measures	Derived_OCT_measures	INL_RPE_thickness_outer_subfield_right	72	14:75297727:C:T	rs973879	14	75297727	14q24.3	2.89138e-18	12	rs973879;14:75317089_CT_C;14:75356827_CT_C;rs4899539;rs11159090;rs4903245;rs1866628;rs6574188;rs12587457;14:75236557_CCCCCCCCCG_C;rs6574192;rs7160852
Derived_OCT_measures	Derived_OCT_measures	INL_RPE_thickness_outer_subfield_right	73	15:34987432:A:T	rs7161746	15	34987432	15q14	1.96218e-10	3	rs7161746;15:34990308_TA_T;rs634990
Derived_OCT_measures	Derived_OCT_measures	INL_RPE_thickness_outer_subfield_right	75	15:53998595:C:CTATGTGTACACAT	15:53998595_CTATGTGTACACAT_C	15	53998595	15q21.3	1.05133e-18	7	15:53998595_CTATGTGTACACAT_C;rs11070997;rs12901183;rs11387535;rs1906397;rs690545;rs540605729
Derived_OCT_measures	Derived_OCT_measures	INL_RPE_thickness_outer_subfield_right	78	15:101204835:C:T	rs1372613	15	101204835	15q26.3	1.22088e-10	1	rs1372613
Derived_OCT_measures	Derived_OCT_measures	INL_RPE_thickness_outer_subfield_right	79	16:67662815:A:T	rs140837060	16	67662815	16q22.1	6.43131e-15	9	rs140837060;16:67923472_CA_C;rs1134760;rs73596365;16:68278089_CA_C;rs146708772;rs67483828;rs142702293;rs7191281
Derived_OCT_measures	Derived_OCT_measures	INL_RPE_thickness_outer_subfield_right	80	16:80489718:A:T	rs9921725	16	80489718	16q23.2	1.4304e-15	8	rs9921725;rs4130517;rs7190076;rs4491514;rs4635359;rs2170828;rs62048558;rs9939856
Derived_OCT_measures	Derived_OCT_measures	INL_RPE_thickness_outer_subfield_right	81	16:85720780:C:T	rs9930110	16	85720780	16q24.1	7.43102e-15	6	rs9930110;rs382148;rs55733612;rs113042029;rs754710;rs148610400
Derived_OCT_measures	Derived_OCT_measures	INL_RPE_thickness_outer_subfield_right	82	17:6337965:G:T	rs12449582	17	6337965	17p13.2	6.70972e-18	2	rs12449582;rs12942335
Derived_OCT_measures	Derived_OCT_measures	INL_RPE_thickness_outer_subfield_right	84	17:43798360:A:G	rs55938136	17	43798360	17q21.31	1.82467e-17	1	rs55938136
Derived_OCT_measures	Derived_OCT_measures	INL_RPE_thickness_outer_subfield_right	84	17:43798775:C:G	rs62054372	17	43798775	17q21.31	4.1156e-19	13	rs62054372;rs7225384;rs4076453;rs2316770;rs9915721;rs2435201;rs2458203;rs199470;rs56755526;rs62064595;rs61572747;17:43511281_TGGCTAACACGGTGAAACCCC_T;rs1526123
Derived_OCT_measures	Derived_OCT_measures	INL_RPE_thickness_outer_subfield_right	84	17:44821987:G:GA	rs111404933	17	44821987	17q21.31	5.86881e-16	8	rs111404933;rs4076453;rs2316770;rs9915721;rs2435201;rs2458203;rs199470;rs56755526
Derived_OCT_measures	Derived_OCT_measures	INL_RPE_thickness_outer_subfield_right	85	17:79511135:A:G	rs8077430	17	79511135	17q25.3	3.03425e-15	9	rs8077430;rs117824378;rs77740144;rs62080193;rs10438819;rs58210364;rs62076019;rs34232035;rs6565592
Derived_OCT_measures	Derived_OCT_measures	INL_RPE_thickness_outer_subfield_right	86	18:56922290:C:T	rs150796733	18	56922290	18q21.32	7.86748e-20	4	rs150796733;rs13381549;rs73456233;rs763777045
Derived_OCT_measures	Derived_OCT_measures	INL_RPE_thickness_outer_subfield_right	86	18:56971398:C:T	rs17696543	18	56971398	18q21.32	1.11738e-23	10	rs17696543;rs10503024;rs35622475;rs12960077;rs4940460;rs8092290;rs77340400;rs8091191;rs72958139;rs7244222
Derived_OCT_measures	Derived_OCT_measures	INL_RPE_thickness_outer_subfield_right	86	18:57110459:A:T	rs8087172	18	57110459	18q21.32	2.24453e-11	11	rs8087172;rs77267357;rs7229033;rs11874251;rs10503024;rs35622475;rs12960077;rs4940460;rs11662962;rs8092290;rs8091191
Derived_OCT_measures	Derived_OCT_measures	INL_RPE_thickness_outer_subfield_right	88	21:34220618:C:T	rs8132685	21	34220618	21q22.11	4.00923e-12	4	rs8132685;rs12627349;rs2898191;rs113791275
Derived_OCT_measures	Derived_OCT_measures	INL_RPE_thickness_outer_subfield_right	89	21:45075582:C:T	rs2838338	21	45075582	21q22.3	6.49276e-20	4	rs2838338;rs2186924;rs230643;rs145152724
Derived_OCT_measures	Derived_OCT_measures	INL_RPE_thickness_outer_subfield_right	91	22:28187396:A:G	rs45462093	22	28187396	22q12.1	1.78199e-17	3	rs45462093;rs1297594;rs382819
Derived_OCT_measures	Derived_OCT_measures	INL_RPE_thickness_outer_subfield_right	92	22:30606564:A:G	rs11913168	22	30606564	22q12.2	2.0911e-19	7	rs11913168;rs11704655;rs12484301;rs2074204;rs12484778;rs73164752;rs35476831
Derived_OCT_measures	Derived_OCT_measures	INL_RPE_thickness_outer_subfield_right	92	22:30620891:A:G	rs13054238	22	30620891	22q12.2	2.01105e-20	9	rs13054238;rs549362453;rs9620961;rs12484252;rs4820840;22:30607923_ATGG_A;rs9608851;rs13057533;rs143371158
Derived_OCT_measures	Derived_OCT_measures	ISOS_RPE_thickness_central_subfield_left	2	1:113074602:G:GTTTTTGT	1:113074602_GTTTTTGT_G	1	113074602	1p13.2	1.07998e-17	2	1:113074602_GTTTTTGT_G;rs10745331
Derived_OCT_measures	Derived_OCT_measures	ISOS_RPE_thickness_central_subfield_left	2	1:113442300:C:T	rs72683432	1	113442300	1p13.2	6.39275e-33	10	rs72683432;1:113460676_CAATA_C;rs2149035;rs10776763;rs17493859;rs72685611;1:113410391_CTGTG_C;rs1237670;rs796183150;rs112071636
Derived_OCT_measures	Derived_OCT_measures	ISOS_RPE_thickness_central_subfield_left	3	1:196702810:C:T	rs1329428	1	196702810	1q31.3	7.73919e-53	14	rs1329428;rs16840522;rs56994749;rs6691372;rs61818956;rs1853881;rs200651178;rs68000729;rs6695300;rs566226149;rs4388642;rs12118829;rs28688002;rs203679
Derived_OCT_measures	Derived_OCT_measures	ISOS_RPE_thickness_central_subfield_left	3	1:196726613:C:T	rs466344	1	196726613	1q31.3	1.09445e-14	8	rs466344;rs6691372;rs13376702;rs9427664;rs6695300;rs4388642;rs203679;rs16840522
Derived_OCT_measures	Derived_OCT_measures	ISOS_RPE_thickness_central_subfield_left	3	1:197046782:A:C	rs1855115	1	197046782	1q31.3	7.88503e-11	5	rs1855115;rs6695300;rs16840522;rs6691372;rs13376702
Derived_OCT_measures	Derived_OCT_measures	ISOS_RPE_thickness_central_subfield_left	5	2:23934816:C:T	rs12470949	2	23934816	2p24.1	9.20143e-11	4	rs12470949;rs2339936;rs11675585;rs56148710
Derived_OCT_measures	Derived_OCT_measures	ISOS_RPE_thickness_central_subfield_left	6	2:112679079:C:CAA	2:112679079_CAA_C	2	112679079	2q13	8.57972e-13	1	2:112679079_CAA_C
Derived_OCT_measures	Derived_OCT_measures	ISOS_RPE_thickness_central_subfield_left	9	2:216826913:G:GA	rs200857348	2	216826913	2q35	1.61426e-36	4	rs200857348;rs1864251;rs148388367;rs12621067
Derived_OCT_measures	Derived_OCT_measures	ISOS_RPE_thickness_central_subfield_left	10	2:234229320:A:G	rs7565275	2	234229320	2q37.1	6.30928e-19	3	rs7565275;rs111534661;rs7585217
Derived_OCT_measures	Derived_OCT_measures	ISOS_RPE_thickness_central_subfield_left	12	3:58358460:T:TCTC	rs765512676	3	58358460	3p14.3	1.75816e-10	1	rs765512676
Derived_OCT_measures	Derived_OCT_measures	ISOS_RPE_thickness_central_subfield_left	15	3:100928901:C:CTT	3:100928901_CTT_C	3	100928901	3q12.3	1.32569e-10	1	3:100928901_CTT_C
Derived_OCT_measures	Derived_OCT_measures	ISOS_RPE_thickness_central_subfield_left	18	5:16775092:T:TG	rs112097678	5	16775092	5p15.1	3.47927e-11	4	rs112097678;rs890910;rs31569;rs250346
Derived_OCT_measures	Derived_OCT_measures	ISOS_RPE_thickness_central_subfield_left	19	5:17154247:C:T	rs186024631	5	17154247	5p15.1	7.15064e-12	2	rs186024631;rs115338358
Derived_OCT_measures	Derived_OCT_measures	ISOS_RPE_thickness_central_subfield_left	20	6:6901663:A:G	rs2326838	6	6901663	6p25.1	3.00577e-11	1	rs2326838
Derived_OCT_measures	Derived_OCT_measures	ISOS_RPE_thickness_central_subfield_left	23	8:10469340:A:G	rs57819090	8	10469340	8p23.1	6.14165e-24	6	rs57819090;rs73203345;rs73201125;rs62490813;rs73201148;rs7816990
Derived_OCT_measures	Derived_OCT_measures	ISOS_RPE_thickness_central_subfield_left	25	10:85978809:G:T	rs4562752	10	85978809	10q23.1	5.13306e-14	1	rs4562752
Derived_OCT_measures	Derived_OCT_measures	ISOS_RPE_thickness_central_subfield_left	26	10:124100198:C:G	rs7920882	10	124100198	10q26.13	1.40432e-11	8	rs7920882;rs7085821;rs7097701;rs2736916;rs2672600;rs2248929;rs2672596;rs2038598
Derived_OCT_measures	Derived_OCT_measures	ISOS_RPE_thickness_central_subfield_left	26	10:124214448:G:T	rs10490924	10	124214448	10q26.13	2.51038e-54	17	rs10490924;rs5788557;rs2672598;rs2248929;rs2672591;rs11200645;rs714816;rs2975745;10:124100331_TA_T;rs148009862;rs8181474;rs7097701;rs17103522;rs58649964;rs111879224;rs2672600;rs72631113
Derived_OCT_measures	Derived_OCT_measures	ISOS_RPE_thickness_central_subfield_left	28	11:76939409:C:T	rs61629638	11	76939409	11q13.5	1.48159e-13	4	rs61629638;rs76470233;rs487141;rs948960
Derived_OCT_measures	Derived_OCT_measures	ISOS_RPE_thickness_central_subfield_left	30	11:89021574:A:G	rs1847142	11	89021574	11q14.3	7.3589e-18	9	rs1847142;rs11018601;rs77368047;rs12792431;rs3913310;rs34749698;rs7127487;rs144161465;rs35720805
Derived_OCT_measures	Derived_OCT_measures	ISOS_RPE_thickness_central_subfield_left	31	12:355842:C:T	rs7969761	12	355842	12p13.33	1.55212e-14	4	rs7969761;rs486098;rs10661251;rs10082788
Derived_OCT_measures	Derived_OCT_measures	ISOS_RPE_thickness_central_subfield_left	33	12:56115585:C:T	rs3138142	12	56115585	12q13.2	2.21997e-51	9	rs3138142;rs3138136;rs117427783;rs117236761;rs143791725;rs73119282;rs73119300;rs73123204;rs3138144
Derived_OCT_measures	Derived_OCT_measures	ISOS_RPE_thickness_central_subfield_left	35	14:60937851:C:T	rs7155448	14	60937851	14q23.1	4.33367e-16	3	rs7155448;rs61991690;14:60864406_TA_T
Derived_OCT_measures	Derived_OCT_measures	ISOS_RPE_thickness_central_subfield_left	36	15:28230318:C:T	rs1800407	15	28230318	15q13.1	1.69765e-13	5	rs1800407;rs72712694;rs77542847;rs79286671;rs7176632
Derived_OCT_measures	Derived_OCT_measures	ISOS_RPE_thickness_central_subfield_left	38	15:89761664:A:C	rs3825991	15	89761664	15q26.1	4.96584e-17	4	rs3825991;rs34367790;rs2238313;15:89751815_AAT_A
Derived_OCT_measures	Derived_OCT_measures	ISOS_RPE_thickness_central_subfield_left	39	16:84561361:C:T	rs142963458	16	84561361	16q24.1	7.23457e-26	5	rs142963458;rs4783008;rs56412059;rs141861857;rs142685797
Derived_OCT_measures	Derived_OCT_measures	ISOS_RPE_thickness_central_subfield_left	39	16:84585176:A:T	rs4782636	16	84585176	16q24.1	1.66358e-16	5	rs4782636;rs142685797;rs10524195;rs759055796;rs4783008
Derived_OCT_measures	Derived_OCT_measures	ISOS_RPE_thickness_central_subfield_left	40	17:79591762:C:T	rs9889642	17	79591762	17q25.3	1.09134e-15	4	rs9889642;rs9905786;rs12602289;rs111812808
Derived_OCT_measures	Derived_OCT_measures	ISOS_RPE_thickness_central_subfield_left	42	19:17566634:A:T	rs56248314	19	17566634	19p13.11	3.28327e-11	2	rs56248314;rs56075989
Derived_OCT_measures	Derived_OCT_measures	ISOS_RPE_thickness_central_subfield_left	43	20:10930052:G:GTC	rs35181631	20	10930052	20p12.2	1.2302e-24	5	rs35181631;rs767087;rs1327238;20:10916042_TC_T;rs115242930
Derived_OCT_measures	Derived_OCT_measures	ISOS_RPE_thickness_central_subfield_left	44	20:32613114:T:TC	rs769925299	20	32613114	20q11.22	1.5943e-11	1	rs769925299
Derived_OCT_measures	Derived_OCT_measures	ISOS_RPE_thickness_central_subfield_right	2	1:113144779:C:T	rs12125361	1	113144779	1p13.2	3.3987e-16	1	rs12125361
Derived_OCT_measures	Derived_OCT_measures	ISOS_RPE_thickness_central_subfield_right	2	1:113442300:C:T	rs72683432	1	113442300	1p13.2	3.89397e-26	8	rs72683432;1:113460676_CAATA_C;rs10776763;rs17493859;1:113610664_AG_A;rs2996392;rs796183150;rs112071636
Derived_OCT_measures	Derived_OCT_measures	ISOS_RPE_thickness_central_subfield_right	3	1:196223735:A:G	rs12727325	1	196223735	1q31.3	2.59896e-10	4	rs12727325;rs4388642;rs567086291;1:196897817_AATAC_A
Derived_OCT_measures	Derived_OCT_measures	ISOS_RPE_thickness_central_subfield_right	3	1:196542567:C:T	rs10494744	1	196542567	1q31.3	1.64356e-11	9	rs10494744;rs567086291;1:196897817_AATAC_A;rs1853881;rs12140782;rs12724106;rs7549171;rs6682225;rs4388642
Derived_OCT_measures	Derived_OCT_measures	ISOS_RPE_thickness_central_subfield_right	3	1:196702810:C:T	rs1329428	1	196702810	1q31.3	1.60355e-59	14	rs1329428;rs12403654;rs61818956;1:196897817_AATAC_A;rs9427927;rs1853881;rs12140782;rs566226149;rs6682225;rs4388642;rs12118829;rs28688002;rs567086291;rs12134598
Derived_OCT_measures	Derived_OCT_measures	ISOS_RPE_thickness_central_subfield_right	3	1:196917539:G:T	rs142834452	1	196917539	1q31.3	2.72086e-11	3	rs142834452;rs35505017;rs61818956
Derived_OCT_measures	Derived_OCT_measures	ISOS_RPE_thickness_central_subfield_right	3	1:197062820:A:T	rs4915156	1	197062820	1q31.3	2.20954e-15	7	rs4915156;rs12134598;rs777212356;rs9427927;rs13376702;rs9427664;rs1855115
Derived_OCT_measures	Derived_OCT_measures	ISOS_RPE_thickness_central_subfield_right	5	2:112697686:C:CT	2:112697686_CT_C	2	112697686	2q13	3.05837e-14	3	2:112697686_CT_C;rs6717702;rs56822761
Derived_OCT_measures	Derived_OCT_measures	ISOS_RPE_thickness_central_subfield_right	7	2:216826913:G:GA	rs200857348	2	216826913	2q35	1.67192e-37	4	rs200857348;rs111383315;rs148388367;rs12621067
Derived_OCT_measures	Derived_OCT_measures	ISOS_RPE_thickness_central_subfield_right	8	2:234223886:A:G	rs7583380	2	234223886	2q37.1	1.27413e-18	1	rs7583380
Derived_OCT_measures	Derived_OCT_measures	ISOS_RPE_thickness_central_subfield_right	12	5:16789362:C:T	rs250346	5	16789362	5p15.1	5.7504e-11	5	rs250346;rs143489796;rs890910;rs31569;rs62369310
Derived_OCT_measures	Derived_OCT_measures	ISOS_RPE_thickness_central_subfield_right	13	5:17129578:C:T	rs115836805	5	17129578	5p15.1	2.64637e-11	2	rs115836805;rs115338358
Derived_OCT_measures	Derived_OCT_measures	ISOS_RPE_thickness_central_subfield_right	13	5:17186336:A:G	rs115237855	5	17186336	5p15.1	1.85333e-13	2	rs115237855;rs146621479
Derived_OCT_measures	Derived_OCT_measures	ISOS_RPE_thickness_central_subfield_right	14	6:6901663:A:G	rs2326838	6	6901663	6p25.1	2.63846e-12	1	rs2326838
Derived_OCT_measures	Derived_OCT_measures	ISOS_RPE_thickness_central_subfield_right	17	6:76786554:A:T	rs1952134	6	76786554	6q14.1	2.39605e-10	1	rs1952134
Derived_OCT_measures	Derived_OCT_measures	ISOS_RPE_thickness_central_subfield_right	19	8:10469340:A:G	rs57819090	8	10469340	8p23.1	3.96733e-20	2	rs57819090;rs73201148
Derived_OCT_measures	Derived_OCT_measures	ISOS_RPE_thickness_central_subfield_right	21	10:85978809:G:T	rs4562752	10	85978809	10q23.1	9.93045e-12	2	rs4562752;rs3526
Derived_OCT_measures	Derived_OCT_measures	ISOS_RPE_thickness_central_subfield_right	22	10:124211596:C:T	rs11200633	10	124211596	10q26.13	4.05789e-57	15	rs11200633;rs2672600;rs72631113;rs5788557;rs2672598;rs2248799;rs2248929;rs11200645;rs909291;rs11517384;rs148009862;rs4751890;rs36012040;rs58649964;rs111879224
Derived_OCT_measures	Derived_OCT_measures	ISOS_RPE_thickness_central_subfield_right	22	10:124225364:C:T	rs932274	10	124225364	10q26.13	7.48682e-13	9	rs932274;rs4751890;rs36012040;rs766038308;rs766038308;rs2672600;rs72631113;rs2248799;rs2248929
Derived_OCT_measures	Derived_OCT_measures	ISOS_RPE_thickness_central_subfield_right	22	10:124283717:A:C	rs11499279	10	124283717	10q26.13	3.312e-13	8	rs11499279;rs11517384;rs11528744;rs12776454;rs5788560;rs763720;rs12762192;rs909291
Derived_OCT_measures	Derived_OCT_measures	ISOS_RPE_thickness_central_subfield_right	24	11:76917856:A:G	rs56251502	11	76917856	11q13.5	2.04385e-10	4	rs56251502;rs7125134;rs76983095;rs3781692
Derived_OCT_measures	Derived_OCT_measures	ISOS_RPE_thickness_central_subfield_right	24	11:76929337:A:G	rs12577658	11	76929337	11q13.5	3.43663e-14	5	rs12577658;rs76983095;rs4945156;rs3781692;rs7125134
Derived_OCT_measures	Derived_OCT_measures	ISOS_RPE_thickness_central_subfield_right	25	11:89021065:C:T	rs3900053	11	89021065	11q14.3	2.08494e-17	5	rs3900053;rs115810285;rs77368047;rs34436454;rs144161465
Derived_OCT_measures	Derived_OCT_measures	ISOS_RPE_thickness_central_subfield_right	26	12:355842:C:T	rs7969761	12	355842	12p13.33	2.85952e-15	2	rs7969761;rs2041299
Derived_OCT_measures	Derived_OCT_measures	ISOS_RPE_thickness_central_subfield_right	28	12:56115585:C:T	rs3138142	12	56115585	12q13.2	3.15987e-56	7	rs3138142;rs3138137;rs3138136;rs117427783;rs73119282;rs73121299;rs73123204
Derived_OCT_measures	Derived_OCT_measures	ISOS_RPE_thickness_central_subfield_right	30	14:60835737:A:G	rs1254260	14	60835737	14q23.1	2.84411e-15	1	rs1254260
Derived_OCT_measures	Derived_OCT_measures	ISOS_RPE_thickness_central_subfield_right	31	15:28230318:C:T	rs1800407	15	28230318	15q13.1	7.66452e-13	4	rs1800407;rs77542847;rs4932629;rs4778218
Derived_OCT_measures	Derived_OCT_measures	ISOS_RPE_thickness_central_subfield_right	32	15:63574641:A:G	rs12898755	15	63574641	15q22.2	1.88245e-14	3	rs12898755;rs35944993;rs373050964
Derived_OCT_measures	Derived_OCT_measures	ISOS_RPE_thickness_central_subfield_right	33	15:89761664:A:C	rs3825991	15	89761664	15q26.1	1.41826e-14	3	rs3825991;rs729707;15:89751815_AAT_A
Derived_OCT_measures	Derived_OCT_measures	ISOS_RPE_thickness_central_subfield_right	34	16:84508184:C:G	rs4782975	16	84508184	16q24.1	1.51031e-14	11	rs4782975;rs1968389;rs396491;rs12923106;rs11641949;rs62048600;rs11866096;rs247884;rs8064169;rs150432955;rs9926089
Derived_OCT_measures	Derived_OCT_measures	ISOS_RPE_thickness_central_subfield_right	34	16:84548446:A:G	rs62048601	16	84548446	16q24.1	7.90206e-15	8	rs62048601;rs11866096;rs754151031;rs2082037;rs12923106;rs11641949;rs8062266;rs62048600
Derived_OCT_measures	Derived_OCT_measures	ISOS_RPE_thickness_central_subfield_right	34	16:84561361:C:T	rs142963458	16	84561361	16q24.1	6.32543e-27	4	rs142963458;rs754151031;rs56412059;rs62048600
Derived_OCT_measures	Derived_OCT_measures	ISOS_RPE_thickness_central_subfield_right	34	16:84583477:A:T	rs4783015	16	84583477	16q24.1	4.98229e-15	4	rs4783015;rs427976;rs754151031;16:84580761_AG_A
Derived_OCT_measures	Derived_OCT_measures	ISOS_RPE_thickness_central_subfield_right	36	17:79585834:A:G	rs111812808	17	79585834	17q25.3	5.8423e-21	4	rs111812808;rs9905786;rs11150803;17:79572840_AAC_A
Derived_OCT_measures	Derived_OCT_measures	ISOS_RPE_thickness_central_subfield_right	38	19:17570005:A:G	rs62125245	19	17570005	19p13.11	7.99068e-19	5	rs62125245;rs62126776;rs12459207;rs8101151;rs61126999
Derived_OCT_measures	Derived_OCT_measures	ISOS_RPE_thickness_central_subfield_right	39	20:10933773:A:G	rs6077979	20	10933773	20p12.2	1.05569e-27	10	rs6077979;rs1576008;rs1327238;rs6074216;rs6040291;rs6074202;rs1232581;rs1235137;rs115242930;rs748989
Derived_OCT_measures	Derived_OCT_measures	ISOS_RPE_thickness_inner_subfield_left	1	1:9165685:A:G	rs72637739	1	9165685	1p36.23	1.35396e-10	2	rs72637739;1:9126002_CA_C
Derived_OCT_measures	Derived_OCT_measures	ISOS_RPE_thickness_inner_subfield_left	2	1:113060432:A:G	rs3737136	1	113060432	1p13.2	5.04139e-11	4	rs3737136;1:113170258_CAAAAAAAAAAAAAAAAA_C;rs11102522;rs3790609
Derived_OCT_measures	Derived_OCT_measures	ISOS_RPE_thickness_inner_subfield_left	2	1:113122778:G:GT	rs35314288	1	113122778	1p13.2	3.2863e-24	6	rs35314288;rs372354737;rs10745331;rs2279500;rs758053721;rs35857935
Derived_OCT_measures	Derived_OCT_measures	ISOS_RPE_thickness_inner_subfield_left	2	1:113468825:C:T	rs72683442	1	113468825	1p13.2	1.30285e-33	10	rs72683442;rs10776763;rs17493859;rs2950632;rs80238769;1:113410391_CTGTG_C;rs1216537;rs796183150;rs112071636;1:113460676_CAATA_C
Derived_OCT_measures	Derived_OCT_measures	ISOS_RPE_thickness_inner_subfield_left	3	1:196702810:C:T	rs1329428	1	196702810	1q31.3	2.75944e-40	11	rs1329428;rs10754207;rs61818956;1:196897817_AATAC_A;rs1853881;rs6695300;rs566226149;rs4388642;rs28688002;rs567086291;rs6664877
Derived_OCT_measures	Derived_OCT_measures	ISOS_RPE_thickness_inner_subfield_left	3	1:196726613:C:T	rs466344	1	196726613	1q31.3	6.09993e-13	8	rs466344;rs10754207;1:196897817_AATAC_A;rs13376702;rs6695300;rs4388642;rs567086291;rs6664877
Derived_OCT_measures	Derived_OCT_measures	ISOS_RPE_thickness_inner_subfield_left	4	2:23934816:C:T	rs12470949	2	23934816	2p24.1	7.03465e-15	10	rs12470949;rs35214005;rs74175027;2:24189620_CT_C;rs10865250;2:24210992_CA_C;rs2339936;rs11675585;rs35933493;rs56148710
Derived_OCT_measures	Derived_OCT_measures	ISOS_RPE_thickness_inner_subfield_left	6	2:216826913:G:GA	rs200857348	2	216826913	2q35	3.42676e-42	4	rs200857348;rs1864251;rs148388367;rs7564532
Derived_OCT_measures	Derived_OCT_measures	ISOS_RPE_thickness_inner_subfield_left	7	2:234229320:A:G	rs7565275	2	234229320	2q37.1	9.33682e-29	6	rs7565275;rs111534661;rs13384918;rs72980341;rs72974369;rs7585217
Derived_OCT_measures	Derived_OCT_measures	ISOS_RPE_thickness_inner_subfield_left	9	3:58458043:A:G	rs6771073	3	58458043	3p14.3	1.29641e-12	2	rs6771073;rs546413180
Derived_OCT_measures	Derived_OCT_measures	ISOS_RPE_thickness_inner_subfield_left	10	3:100928901:C:CTT	3:100928901_CTT_C	3	100928901	3q12.3	5.31062e-17	8	3:100928901_CTT_C;rs571391;rs487623;3:100999790_CA_C;rs188461340;3:101286724_AT_A;3:101315539_AATTATTATTATTATT_A;3:100910925_AC_A
Derived_OCT_measures	Derived_OCT_measures	ISOS_RPE_thickness_inner_subfield_left	11	3:129109764:A:C	rs3806709	3	129109764	3q21.3	9.14784e-16	5	rs3806709;rs73202270;rs56038317;rs59632627;rs55732372
Derived_OCT_measures	Derived_OCT_measures	ISOS_RPE_thickness_inner_subfield_left	12	3:150132039:A:G	rs9844184	3	150132039	3q25.1	2.13969e-10	2	rs9844184;rs1376026
Derived_OCT_measures	Derived_OCT_measures	ISOS_RPE_thickness_inner_subfield_left	13	3:183925356:A:G	rs115483925	3	183925356	3q27.1	2.64635e-10	2	rs115483925;rs56351888
Derived_OCT_measures	Derived_OCT_measures	ISOS_RPE_thickness_inner_subfield_left	15	5:17154247:C:T	rs186024631	5	17154247	5p15.1	2.0153e-11	3	rs186024631;rs115338358;rs113100410
Derived_OCT_measures	Derived_OCT_measures	ISOS_RPE_thickness_inner_subfield_left	15	5:17186336:A:G	rs115237855	5	17186336	5p15.1	1.37168e-10	1	rs115237855
Derived_OCT_measures	Derived_OCT_measures	ISOS_RPE_thickness_inner_subfield_left	15	5:17218432:C:G	rs78303234	5	17218432	5p15.1	2.45193e-10	2	rs78303234;rs113100410
Derived_OCT_measures	Derived_OCT_measures	ISOS_RPE_thickness_inner_subfield_left	16	6:6901663:A:G	rs2326838	6	6901663	6p25.1	1.82916e-20	1	rs2326838
Derived_OCT_measures	Derived_OCT_measures	ISOS_RPE_thickness_inner_subfield_left	18	6:42580545:G:T	rs9381202	6	42580545	6p21.1	2.64312e-10	2	rs9381202;rs9357399
Derived_OCT_measures	Derived_OCT_measures	ISOS_RPE_thickness_inner_subfield_left	19	6:76796339:C:T	rs1581836	6	76796339	6q14.1	2.3108e-18	4	rs1581836;rs11751862;rs7768847;rs3822993
Derived_OCT_measures	Derived_OCT_measures	ISOS_RPE_thickness_inner_subfield_left	20	7:99953786:C:CA	rs369182876	7	99953786	7q22.1	1.8464e-13	4	rs369182876;rs768294769;rs67885733;rs146769244
Derived_OCT_measures	Derived_OCT_measures	ISOS_RPE_thickness_inner_subfield_left	21	8:10469340:A:G	rs57819090	8	10469340	8p23.1	1.26678e-21	2	rs57819090;rs73201148
Derived_OCT_measures	Derived_OCT_measures	ISOS_RPE_thickness_inner_subfield_left	22	10:45415207:C:T	rs10793567	10	45415207	10q11.21	5.80544e-11	4	rs10793567;rs7098274;rs10793570;rs71494753
Derived_OCT_measures	Derived_OCT_measures	ISOS_RPE_thickness_inner_subfield_left	23	10:62640773:C:CCCA	rs35204781	10	62640773	10q21.2	8.22824e-13	2	rs35204781;rs12260432
Derived_OCT_measures	Derived_OCT_measures	ISOS_RPE_thickness_inner_subfield_left	24	10:85978809:G:T	rs4562752	10	85978809	10q23.1	2.48473e-25	8	rs4562752;rs12217769;rs10736318;rs57897265;rs4517452;rs7093154;rs11592361;rs7084853
Derived_OCT_measures	Derived_OCT_measures	ISOS_RPE_thickness_inner_subfield_left	25	10:124213674:A:C	rs201396317	10	124213674	10q26.13	5.95457e-39	13	rs201396317;rs5788557;rs2672598;rs2248929;rs2672591;rs2672587;rs11200645;rs2250812;rs909291;rs71486610;rs58649964;rs111879224;rs72631113
Derived_OCT_measures	Derived_OCT_measures	ISOS_RPE_thickness_inner_subfield_left	25	10:124283717:A:C	rs11499279	10	124283717	10q26.13	1.50462e-10	3	rs11499279;rs2250812;rs909291
Derived_OCT_measures	Derived_OCT_measures	ISOS_RPE_thickness_inner_subfield_left	26	11:60720893:G:T	rs11230527	11	60720893	11q12.2	3.11578e-11	1	rs11230527
Derived_OCT_measures	Derived_OCT_measures	ISOS_RPE_thickness_inner_subfield_left	27	11:76968775:C:G	rs11237155	11	76968775	11q13.5	8.36125e-17	6	rs11237155;rs377695367;rs1320703;rs12287680;rs76470233;rs7104577
Derived_OCT_measures	Derived_OCT_measures	ISOS_RPE_thickness_inner_subfield_left	28	11:89021574:A:G	rs1847142	11	89021574	11q14.3	3.17762e-27	19	rs1847142;rs7129117;rs317187;rs11018601;rs556140776;rs11018605;rs77368047;rs7481199;rs11826564;rs585423;rs7120151;rs7118021;rs1942496;rs144161465;rs28437494;rs35720805;11:88897677_ATATATATATATATATG_A;rs10830249;11:88979088_CA_C
Derived_OCT_measures	Derived_OCT_measures	ISOS_RPE_thickness_inner_subfield_left	29	12:351467:A:G	rs11613331	12	351467	12p13.33	1.08432e-19	8	rs11613331;rs512147;rs11062344;rs7979745;rs10661251;rs2369280;rs10082788;rs61906962
Derived_OCT_measures	Derived_OCT_measures	ISOS_RPE_thickness_inner_subfield_left	31	12:56115585:C:T	rs3138142	12	56115585	12q13.2	3.32301e-84	11	rs3138142;rs3138136;rs117427783;rs117236761;rs143791725;rs73119282;rs73119300;rs73123204;rs12825163;rs74867235;rs3138144
Derived_OCT_measures	Derived_OCT_measures	ISOS_RPE_thickness_inner_subfield_left	31	12:56151291:C:T	rs7068	12	56151291	12q13.2	2.78643e-10	2	rs7068;rs3138144
Derived_OCT_measures	Derived_OCT_measures	ISOS_RPE_thickness_inner_subfield_left	31	12:56341112:A:G	rs76644869	12	56341112	12q13.2	2.88653e-13	5	rs76644869;rs3213122;rs75975191;rs117082867;rs117427783
Derived_OCT_measures	Derived_OCT_measures	ISOS_RPE_thickness_inner_subfield_left	32	13:99159306:C:T	rs9556964	13	99159306	13q32.2	8.89079e-12	2	rs9556964;rs4772086
Derived_OCT_measures	Derived_OCT_measures	ISOS_RPE_thickness_inner_subfield_left	33	13:114313349:A:G	rs9669831	13	114313349	13q34	3.92455e-12	1	rs9669831
Derived_OCT_measures	Derived_OCT_measures	ISOS_RPE_thickness_inner_subfield_left	34	14:60937851:C:T	rs7155448	14	60937851	14q23.1	5.21372e-12	2	rs7155448;14:60864406_TA_T
Derived_OCT_measures	Derived_OCT_measures	ISOS_RPE_thickness_inner_subfield_left	35	15:28230318:C:T	rs1800407	15	28230318	15q13.1	1.05859e-21	5	rs1800407;rs7168800;rs189893622;rs6497287;rs7176632
Derived_OCT_measures	Derived_OCT_measures	ISOS_RPE_thickness_inner_subfield_left	37	15:89760342:T:TGGCCTC	15:89760342_TGGCCTC_T	15	89760342	15q26.1	2.48751e-10	1	15:89760342_TGGCCTC_T
Derived_OCT_measures	Derived_OCT_measures	ISOS_RPE_thickness_inner_subfield_left	37	15:89761664:A:C	rs3825991	15	89761664	15q26.1	1.56449e-35	10	rs3825991;rs7497639;rs34352725;rs2238296;rs7163455;rs12595305;rs1005398;rs11073847;15:89751815_AAT_A;rs531445141
Derived_OCT_measures	Derived_OCT_measures	ISOS_RPE_thickness_inner_subfield_left	37	15:89859994:A:C	rs3087374	15	89859994	15q26.1	5.58199e-11	5	rs3087374;rs12595305;rs62022631;rs7497639;rs34352725
Derived_OCT_measures	Derived_OCT_measures	ISOS_RPE_thickness_inner_subfield_left	39	16:84487056:C:T	rs247884	16	84487056	16q24.1	2.40982e-12	5	rs247884;rs531575042;rs400922;rs12923106;rs193704
Derived_OCT_measures	Derived_OCT_measures	ISOS_RPE_thickness_inner_subfield_left	39	16:84539291:A:G	rs8062266	16	84539291	16q24.1	4.69396e-12	7	rs8062266;rs62048600;rs62048601;rs71386849;rs400922;rs12923106;rs11641949
Derived_OCT_measures	Derived_OCT_measures	ISOS_RPE_thickness_inner_subfield_left	39	16:84561361:C:T	rs142963458	16	84561361	16q24.1	6.25621e-29	7	rs142963458;rs4783008;rs56412059;rs531575042;rs62048600;rs71386849;rs142685797
Derived_OCT_measures	Derived_OCT_measures	ISOS_RPE_thickness_inner_subfield_left	39	16:84585176:A:T	rs4782636	16	84585176	16q24.1	1.39962e-20	5	rs4782636;rs142685797;rs10524195;rs8056021;rs4783008
Derived_OCT_measures	Derived_OCT_measures	ISOS_RPE_thickness_inner_subfield_left	39	16:84604560:C:CT	16:84604560_CT_C	16	84604560	16q24.1	3.22488e-11	8	16:84604560_CT_C;rs2914823;rs11648474;rs58120536;rs452355;rs10524195;rs247868;rs1047121
Derived_OCT_measures	Derived_OCT_measures	ISOS_RPE_thickness_inner_subfield_left	39	16:84636248:C:G	rs4783032	16	84636248	16q24.1	2.44853e-11	2	rs4783032;rs56412059
Derived_OCT_measures	Derived_OCT_measures	ISOS_RPE_thickness_inner_subfield_left	41	17:47280301:C:T	rs4794029	17	47280301	17q21.32	6.05571e-13	2	rs4794029;rs62076439
Derived_OCT_measures	Derived_OCT_measures	ISOS_RPE_thickness_inner_subfield_left	41	17:47284735:C:T	rs35638197	17	47284735	17q21.32	2.61163e-10	1	rs35638197
Derived_OCT_measures	Derived_OCT_measures	ISOS_RPE_thickness_inner_subfield_left	42	17:79572840:A:AAC	17:79572840_AAC_A	17	79572840	17q25.3	1.87565e-14	4	17:79572840_AAC_A;rs9747093;rs111812808;rs142664023
Derived_OCT_measures	Derived_OCT_measures	ISOS_RPE_thickness_inner_subfield_left	42	17:79578287:A:G	rs112364254	17	79578287	17q25.3	7.46497e-32	7	rs112364254;rs9747093;rs111812808;rs35842897;rs7208144;rs7221190;rs11150798
Derived_OCT_measures	Derived_OCT_measures	ISOS_RPE_thickness_inner_subfield_left	42	17:79624190:C:T	rs62080195	17	79624190	17q25.3	1.40613e-12	6	rs62080195;rs35842897;rs7208144;rs11150798;rs9747093;rs111812808
Derived_OCT_measures	Derived_OCT_measures	ISOS_RPE_thickness_inner_subfield_left	45	20:10930052:G:GTC	rs35181631	20	10930052	20p12.2	3.29904e-28	8	rs35181631;rs1107574;rs1107575;rs1576008;rs1327238;rs6077983;rs6078006;20:10916042_TC_T
Derived_OCT_measures	Derived_OCT_measures	ISOS_RPE_thickness_inner_subfield_right	2	1:113062694:A:ATGT	1:113062694_ATGT_A	1	113062694	1p13.2	1.78251e-10	3	1:113062694_ATGT_A;1:113170258_CAAAAAAAAAAAAAAAAA_C;1:113205526_CTGT_C
Derived_OCT_measures	Derived_OCT_measures	ISOS_RPE_thickness_inner_subfield_right	2	1:113144779:C:T	rs12125361	1	113144779	1p13.2	1.61052e-24	6	rs12125361;1:113170258_CAAAAAAAAAAAAAAAAA_C;rs372354737;1:113205526_CTGT_C;rs35221527;rs758053721
Derived_OCT_measures	Derived_OCT_measures	ISOS_RPE_thickness_inner_subfield_right	2	1:113442300:C:T	rs72683432	1	113442300	1p13.2	1.09251e-32	9	rs72683432;1:113460676_CAATA_C;rs2149035;rs10776763;rs17493859;rs2950632;rs1237670;rs796183150;rs112071636
Derived_OCT_measures	Derived_OCT_measures	ISOS_RPE_thickness_inner_subfield_right	2	1:113443843:A:G	rs115631385	1	113443843	1p13.2	1.43696e-11	5	rs115631385;rs2149035;rs372354737;rs79842935;rs112071636
Derived_OCT_measures	Derived_OCT_measures	ISOS_RPE_thickness_inner_subfield_right	3	1:196702810:C:T	rs1329428	1	196702810	1q31.3	3.14339e-40	11	rs1329428;rs6691372;rs61818956;1:196897817_AATAC_A;rs1853881;rs1759007;rs566226149;rs4388642;rs28688002;rs567086291;rs12134598
Derived_OCT_measures	Derived_OCT_measures	ISOS_RPE_thickness_inner_subfield_right	3	1:196902876:A:G	rs12734390	1	196902876	1q31.3	2.22314e-11	6	rs12734390;rs1759007;rs567086291;rs12134598;rs6691372;1:196897817_AATAC_A
Derived_OCT_measures	Derived_OCT_measures	ISOS_RPE_thickness_inner_subfield_right	6	2:216826913:G:GA	rs200857348	2	216826913	2q35	8.31488e-31	4	rs200857348;2:216829616_ATC_A;rs148388367;rs12621067
Derived_OCT_measures	Derived_OCT_measures	ISOS_RPE_thickness_inner_subfield_right	7	2:234223886:A:G	rs7583380	2	234223886	2q37.1	1.4126e-27	5	rs7583380;rs111534661;rs72980341;rs72974369;rs72976353
Derived_OCT_measures	Derived_OCT_measures	ISOS_RPE_thickness_inner_subfield_right	8	3:58458043:A:G	rs6771073	3	58458043	3p14.3	4.72751e-12	2	rs6771073;rs546413180
Derived_OCT_measures	Derived_OCT_measures	ISOS_RPE_thickness_inner_subfield_right	9	3:100928901:C:CTT	3:100928901_CTT_C	3	100928901	3q12.3	6.21328e-13	6	3:100928901_CTT_C;rs523913;rs487623;3:101099482_TA_T;rs3846091;3:100910925_AC_A
Derived_OCT_measures	Derived_OCT_measures	ISOS_RPE_thickness_inner_subfield_right	10	3:129217968:C:T	rs68155216	3	129217968	3q22.1	1.93407e-15	5	rs68155216;rs11920311;rs73206256;rs143607831;rs73202270
Derived_OCT_measures	Derived_OCT_measures	ISOS_RPE_thickness_inner_subfield_right	11	3:150167912:A:G	rs1463229	3	150167912	3q25.1	1.42309e-12	2	rs1463229;rs2903834
Derived_OCT_measures	Derived_OCT_measures	ISOS_RPE_thickness_inner_subfield_right	12	5:17154247:C:T	rs186024631	5	17154247	5p15.1	1.19648e-10	3	rs186024631;rs115338358;rs113100410
Derived_OCT_measures	Derived_OCT_measures	ISOS_RPE_thickness_inner_subfield_right	12	5:17186336:A:G	rs115237855	5	17186336	5p15.1	3.79572e-15	2	rs115237855;rs146621479
Derived_OCT_measures	Derived_OCT_measures	ISOS_RPE_thickness_inner_subfield_right	13	6:6901663:A:G	rs2326838	6	6901663	6p25.1	9.75036e-19	1	rs2326838
Derived_OCT_measures	Derived_OCT_measures	ISOS_RPE_thickness_inner_subfield_right	14	6:42663072:A:G	rs418532	6	42663072	6p21.1	4.62761e-13	5	rs418532;rs432753;rs222216;rs6921029;rs394754
Derived_OCT_measures	Derived_OCT_measures	ISOS_RPE_thickness_inner_subfield_right	15	6:76786554:A:T	rs1952134	6	76786554	6q14.1	8.18599e-15	3	rs1952134;rs67903272;rs3822993
Derived_OCT_measures	Derived_OCT_measures	ISOS_RPE_thickness_inner_subfield_right	17	8:10469340:A:G	rs57819090	8	10469340	8p23.1	1.50182e-17	2	rs57819090;rs6999083
Derived_OCT_measures	Derived_OCT_measures	ISOS_RPE_thickness_inner_subfield_right	18	10:45415207:C:T	rs10793567	10	45415207	10q11.21	2.74561e-10	2	rs10793567;rs10751362
Derived_OCT_measures	Derived_OCT_measures	ISOS_RPE_thickness_inner_subfield_right	21	10:85978809:G:T	rs4562752	10	85978809	10q23.1	8.5513e-21	6	rs4562752;rs57897265;rs3526;rs35042576;rs369004776;rs4562751
Derived_OCT_measures	Derived_OCT_measures	ISOS_RPE_thickness_inner_subfield_right	22	10:124214448:G:T	rs10490924	10	124214448	10q26.13	1.46862e-39	9	rs10490924;rs5788557;rs2672598;rs2248929;rs11200645;rs909291;rs11517384;rs58649964;rs72631113
Derived_OCT_measures	Derived_OCT_measures	ISOS_RPE_thickness_inner_subfield_right	22	10:124283717:A:C	rs11499279	10	124283717	10q26.13	1.27116e-11	4	rs11499279;rs11517384;rs763720;rs909291
Derived_OCT_measures	Derived_OCT_measures	ISOS_RPE_thickness_inner_subfield_right	23	11:60720893:G:T	rs11230527	11	60720893	11q12.2	1.89006e-13	5	rs11230527;rs10897128;rs549366;rs796141891;rs3016367
Derived_OCT_measures	Derived_OCT_measures	ISOS_RPE_thickness_inner_subfield_right	25	11:76939409:C:T	rs61629638	11	76939409	11q13.5	2.39793e-15	7	rs61629638;rs76470233;rs7104577;rs377695367;rs4945156;rs1320703;rs12287680
Derived_OCT_measures	Derived_OCT_measures	ISOS_RPE_thickness_inner_subfield_right	26	11:89021065:C:T	rs3900053	11	89021065	11q14.3	1.56817e-30	18	rs3900053;rs7129117;rs3933084;rs115810285;rs77368047;rs1391880;rs7110972;rs655309;rs633748;rs34436454;rs11517538;rs60519204;rs144161465;rs28437494;rs35720805;11:88897677_ATATATATATATATATG_A;rs10830249;11:88979088_CA_C
Derived_OCT_measures	Derived_OCT_measures	ISOS_RPE_thickness_inner_subfield_right	27	12:355842:C:T	rs7969761	12	355842	12p13.33	6.24231e-23	9	rs7969761;rs60663571;rs56083149;rs35804849;rs34812983;rs2369278;rs11062928;rs11613357;rs61906962
Derived_OCT_measures	Derived_OCT_measures	ISOS_RPE_thickness_inner_subfield_right	28	12:56082572:C:T	rs117082867	12	56082572	12q13.2	2.40087e-11	3	rs117082867;rs117427783;rs76644869
Derived_OCT_measures	Derived_OCT_measures	ISOS_RPE_thickness_inner_subfield_right	28	12:56115585:C:T	rs3138142	12	56115585	12q13.2	7.49056e-92	11	rs3138142;rs3138137;rs3138136;rs117427783;rs117236761;rs143791725;rs73119282;rs73119300;rs73123204;rs12825163;rs74867235
Derived_OCT_measures	Derived_OCT_measures	ISOS_RPE_thickness_inner_subfield_right	28	12:56187472:A:G	rs12824144	12	56187472	12q13.2	8.83106e-13	3	rs12824144;rs3138137;rs35114186
Derived_OCT_measures	Derived_OCT_measures	ISOS_RPE_thickness_inner_subfield_right	28	12:56210998:C:T	rs117960147	12	56210998	12q13.2	3.0658e-12	2	rs117960147;12:56204865_CA_C
Derived_OCT_measures	Derived_OCT_measures	ISOS_RPE_thickness_inner_subfield_right	30	13:114313349:A:G	rs9669831	13	114313349	13q34	6.70921e-13	3	rs9669831;rs9577894;rs58758822
Derived_OCT_measures	Derived_OCT_measures	ISOS_RPE_thickness_inner_subfield_right	31	14:60835737:A:G	rs1254260	14	60835737	14q23.1	5.16925e-13	1	rs1254260
Derived_OCT_measures	Derived_OCT_measures	ISOS_RPE_thickness_inner_subfield_right	32	15:28230318:C:T	rs1800407	15	28230318	15q13.1	5.86622e-28	6	rs1800407;rs77542847;rs189893622;rs75224447;rs1562591;rs7176632
Derived_OCT_measures	Derived_OCT_measures	ISOS_RPE_thickness_inner_subfield_right	32	15:28328207:C:T	rs72714116	15	28328207	15q13.1	1.07253e-10	5	rs72714116;rs77542847;rs72714125;rs189893622;rs75224447
Derived_OCT_measures	Derived_OCT_measures	ISOS_RPE_thickness_inner_subfield_right	33	15:63574641:A:G	rs12898755	15	63574641	15q22.2	6.47939e-14	2	rs12898755;rs35944993
Derived_OCT_measures	Derived_OCT_measures	ISOS_RPE_thickness_inner_subfield_right	34	15:89761664:A:C	rs3825991	15	89761664	15q26.1	3.18047e-31	5	rs3825991;rs7497639;rs6496568;rs2239287;15:89751815_AAT_A
Derived_OCT_measures	Derived_OCT_measures	ISOS_RPE_thickness_inner_subfield_right	35	15:101769618:C:T	rs7171515	15	101769618	15q26.3	1.29761e-10	2	rs7171515;rs11433
Derived_OCT_measures	Derived_OCT_measures	ISOS_RPE_thickness_inner_subfield_right	36	16:84506367:C:G	rs400922	16	84506367	16q24.1	1.88495e-14	12	rs400922;rs1052716;rs12923106;rs11641949;rs8062266;rs62048600;rs62048601;rs11866096;rs247884;rs531575042;rs394533;rs7191553
Derived_OCT_measures	Derived_OCT_measures	ISOS_RPE_thickness_inner_subfield_right	36	16:84561361:C:T	rs142963458	16	84561361	16q24.1	1.21822e-26	6	rs142963458;rs4783008;rs56412059;rs531575042;rs62048600;rs79388394
Derived_OCT_measures	Derived_OCT_measures	ISOS_RPE_thickness_inner_subfield_right	36	16:84585176:A:T	rs4782636	16	84585176	16q24.1	1.1439e-21	6	rs4782636;rs79388394;rs10524195;rs427976;rs4783008;16:84580761_AG_A
Derived_OCT_measures	Derived_OCT_measures	ISOS_RPE_thickness_inner_subfield_right	38	17:47280915:C:T	rs7222840	17	47280915	17q21.32	1.65724e-11	2	rs7222840;rs4277393
Derived_OCT_measures	Derived_OCT_measures	ISOS_RPE_thickness_inner_subfield_right	39	17:79489052:A:G	rs9892541	17	79489052	17q25.3	1.51818e-10	3	rs9892541;rs3934978;rs9905786
Derived_OCT_measures	Derived_OCT_measures	ISOS_RPE_thickness_inner_subfield_right	39	17:79621160:A:C	rs11150803	17	79621160	17q25.3	1.12965e-44	9	rs11150803;rs62080195;rs11150804;rs58415419;rs12452184;rs11150798;rs111812808;rs9905786;rs12602289
Derived_OCT_measures	Derived_OCT_measures	ISOS_RPE_thickness_inner_subfield_right	41	19:8235311:C:T	rs7246201	19	8235311	19p13.2	2.05862e-10	1	rs7246201
Derived_OCT_measures	Derived_OCT_measures	ISOS_RPE_thickness_inner_subfield_right	43	20:10930708:A:G	rs6077977	20	10930708	20p12.2	2.02379e-31	12	rs6077977;rs1107574;rs1107575;rs767087;rs1327237;rs8114628;rs6074216;rs2094347;rs6040286;rs6074202;20:10916042_TC_T;rs1235137
Derived_OCT_measures	Derived_OCT_measures	ISOS_RPE_thickness_inner_subfield_right	44	20:32539806:C:T	rs6142055	20	32539806	20q11.22	1.49161e-11	1	rs6142055
Derived_OCT_measures	Derived_OCT_measures	ISOS_RPE_thickness_outer_subfield_left	1	1:9165685:A:G	rs72637739	1	9165685	1p36.23	1.47589e-10	1	rs72637739
Derived_OCT_measures	Derived_OCT_measures	ISOS_RPE_thickness_outer_subfield_left	2	1:110150073:C:CA	rs528338660	1	110150073	1p13.3	4.19226e-16	5	rs528338660;rs476641;rs6669802;rs11101976;rs10857792
Derived_OCT_measures	Derived_OCT_measures	ISOS_RPE_thickness_outer_subfield_left	3	1:113150644:A:T	rs7519368	1	113150644	1p13.2	1.33828e-22	7	rs7519368;1:113170258_CAAAAAAAAAAAAAAAAA_C;rs372354737;rs10745331;1:113205526_CTGT_C;1:113062694_ATGT_A;1:113144705_CAAAAAAAAAAAA_C
Derived_OCT_measures	Derived_OCT_measures	ISOS_RPE_thickness_outer_subfield_left	3	1:113430731:A:ATTTTTT	rs751106152	1	113430731	1p13.2	3.66771e-24	10	rs751106152;rs112071636;1:113448422_CT_C;1:113460676_CAATA_C;rs10776763;rs17493859;rs35632853;rs80238769;rs11102558;rs796183150
Derived_OCT_measures	Derived_OCT_measures	ISOS_RPE_thickness_outer_subfield_left	4	1:196679909:G:GT	rs559637118	1	196679909	1q31.3	1.57467e-25	8	rs559637118;rs12134598;rs12759472;1:196897817_AATAC_A;rs1853881;rs566226149;rs28688002;rs567086291
Derived_OCT_measures	Derived_OCT_measures	ISOS_RPE_thickness_outer_subfield_left	5	2:23933132:C:T	rs7581989	2	23933132	2p24.1	4.44187e-14	9	rs7581989;rs9636434;rs2339929;rs11389544;rs6756419;2:24189620_CT_C;rs2339937;rs3204;rs1862901
Derived_OCT_measures	Derived_OCT_measures	ISOS_RPE_thickness_outer_subfield_left	7	2:169059511:C:G	rs6728947	2	169059511	2q24.3	1.40806e-16	4	rs6728947;rs1807984;rs10221681;rs6749447
Derived_OCT_measures	Derived_OCT_measures	ISOS_RPE_thickness_outer_subfield_left	9	2:216826913:G:GA	rs200857348	2	216826913	2q35	2.06358e-21	3	rs200857348;rs1864251;rs148388367
Derived_OCT_measures	Derived_OCT_measures	ISOS_RPE_thickness_outer_subfield_left	10	2:234236661:G:GT	2:234236661_GT_G	2	234236661	2q37.1	2.91919e-46	14	2:234236661_GT_G;rs13417044;rs13420688;rs72980341;rs2026;rs72980402;rs72974350;rs72974366;rs72974369;rs7585217;rs4663396;rs531348935;rs111534661;rs55863333
Derived_OCT_measures	Derived_OCT_measures	ISOS_RPE_thickness_outer_subfield_left	10	2:234486463:A:T	rs28802965	2	234486463	2q37.1	2.01213e-10	6	rs28802965;rs13417044;rs13420688;rs34847903;rs2026;rs72980402
Derived_OCT_measures	Derived_OCT_measures	ISOS_RPE_thickness_outer_subfield_left	12	3:100971181:C:G	rs348882	3	100971181	3q12.3	8.94029e-20	10	rs348882;rs11720205;rs2176887;rs188461340;3:101315539_AATTATTATTATTATT_A;rs906380;3:100907943_CCTTCCTTTATCTTCAA_C;3:100910925_AC_A;rs487623;rs1994201
Derived_OCT_measures	Derived_OCT_measures	ISOS_RPE_thickness_outer_subfield_left	13	3:129109764:A:C	rs3806709	3	129109764	3q21.3	2.27357e-27	9	rs3806709;rs73202263;rs75297292;rs774466623;rs6803484;rs61289266;rs2255703;rs2625961;rs55732372
Derived_OCT_measures	Derived_OCT_measures	ISOS_RPE_thickness_outer_subfield_left	16	5:17168087:A:G	rs113100410	5	17168087	5p15.1	1.07709e-10	4	rs113100410;rs78303234;rs186024631;rs115338358
Derived_OCT_measures	Derived_OCT_measures	ISOS_RPE_thickness_outer_subfield_left	18	6:6901663:A:G	rs2326838	6	6901663	6p25.1	2.39468e-19	1	rs2326838
Derived_OCT_measures	Derived_OCT_measures	ISOS_RPE_thickness_outer_subfield_left	20	6:42662574:A:C	rs376389	6	42662574	6p21.1	6.01428e-28	7	rs376389;rs418532;rs414285;rs222216;rs55893140;rs2941399;6:42492861_ATCT_A
Derived_OCT_measures	Derived_OCT_measures	ISOS_RPE_thickness_outer_subfield_left	20	6:42667036:A:G	rs414040	6	42667036	6p21.1	7.40614e-21	12	rs414040;rs414285;rs222213;rs2941399;rs57651842;rs114179406;rs7771830;rs544330373;rs533387088;rs115511249;rs418532;rs75745023
Derived_OCT_measures	Derived_OCT_measures	ISOS_RPE_thickness_outer_subfield_left	21	6:56714017:A:C	rs111791023	6	56714017	6p12.1	7.42272e-12	1	rs111791023
Derived_OCT_measures	Derived_OCT_measures	ISOS_RPE_thickness_outer_subfield_left	22	6:76796339:C:T	rs1581836	6	76796339	6q14.1	8.04892e-19	7	rs1581836;rs11751862;rs7768847;rs549821842;rs780396453;rs2794280;rs3822993
Derived_OCT_measures	Derived_OCT_measures	ISOS_RPE_thickness_outer_subfield_left	24	7:99976703:A:G	rs1964242	7	99976703	7q22.1	2.78091e-16	6	rs1964242;rs374789575;rs113027130;rs548768523;rs11772580;rs9692044
Derived_OCT_measures	Derived_OCT_measures	ISOS_RPE_thickness_outer_subfield_left	25	8:10469340:A:G	rs57819090	8	10469340	8p23.1	3.0526e-24	2	rs57819090;rs6999926
Derived_OCT_measures	Derived_OCT_measures	ISOS_RPE_thickness_outer_subfield_left	27	10:85937758:C:T	rs79535664	10	85937758	10q23.1	4.18084e-14	5	rs79535664;rs200687455;rs7916400;rs11200947;rs4517452
Derived_OCT_measures	Derived_OCT_measures	ISOS_RPE_thickness_outer_subfield_left	27	10:85960572:A:G	rs112106823	10	85960572	10q23.1	1.46873e-14	7	rs112106823;rs80173430;rs12217769;rs7093154;10:85942781_GA_G;rs11200916;rs59594596
Derived_OCT_measures	Derived_OCT_measures	ISOS_RPE_thickness_outer_subfield_left	27	10:85962650:G:T	rs7073076	10	85962650	10q23.1	1.6363e-59	17	rs7073076;rs80173430;rs10887256;rs12217769;rs10736318;rs113527684;rs57897265;rs7916400;rs11200947;rs4517452;rs7093154;10:85942781_GA_G;rs11592253;rs11200916;rs17103203;rs59594596;rs59594596
Derived_OCT_measures	Derived_OCT_measures	ISOS_RPE_thickness_outer_subfield_left	27	10:86017365:C:T	rs745157	10	86017365	10q23.1	1.06338e-10	5	rs745157;rs4517452;rs80173430;rs36094859;rs113527684
Derived_OCT_measures	Derived_OCT_measures	ISOS_RPE_thickness_outer_subfield_left	28	10:124227624:C:T	rs60401382	10	124227624	10q26.13	2.2175e-13	2	rs60401382;rs2672587
Derived_OCT_measures	Derived_OCT_measures	ISOS_RPE_thickness_outer_subfield_left	30	11:76937602:C:G	rs12574286	11	76937602	11q13.5	1.8166e-14	6	rs12574286;rs12287680;rs7104577;rs1901821;rs527589;rs1320703
Derived_OCT_measures	Derived_OCT_measures	ISOS_RPE_thickness_outer_subfield_left	31	11:88971638:A:T	rs10765199	11	88971638	11q14.3	2.71076e-19	9	rs10765199;rs9919559;rs7129117;rs77368047;rs633748;rs7942972;rs144161465;rs28437494;11:88897677_ATATATATATATATATG_A
Derived_OCT_measures	Derived_OCT_measures	ISOS_RPE_thickness_outer_subfield_left	32	12:351467:A:G	rs11613331	12	351467	12p13.33	6.7646e-19	6	rs11613331;rs512147;rs11062344;rs2369280;rs11062928;rs61906962
Derived_OCT_measures	Derived_OCT_measures	ISOS_RPE_thickness_outer_subfield_left	33	12:56115585:C:T	rs3138142	12	56115585	12q13.2	9.0748e-35	5	rs3138142;rs3138136;rs73119282;rs73123204;rs3138144
Derived_OCT_measures	Derived_OCT_measures	ISOS_RPE_thickness_outer_subfield_left	34	13:28963283:T:TA	13:28963283_TA_T	13	28963283	13q12.3	9.70269e-11	3	13:28963283_TA_T;rs9513094;rs17086617
Derived_OCT_measures	Derived_OCT_measures	ISOS_RPE_thickness_outer_subfield_left	36	13:114313349:A:G	rs9669831	13	114313349	13q34	1.57669e-24	5	rs9669831;rs149131071;rs7489365;rs61966705;rs58459344
Derived_OCT_measures	Derived_OCT_measures	ISOS_RPE_thickness_outer_subfield_left	37	14:61072658:A:G	rs28711886	14	61072658	14q23.1	1.51935e-10	3	rs28711886;rs61991690;14:60864406_TA_T
Derived_OCT_measures	Derived_OCT_measures	ISOS_RPE_thickness_outer_subfield_left	38	15:28230318:C:T	rs1800407	15	28230318	15q13.1	6.02629e-24	6	rs1800407;rs77542847;rs79974247;rs79286671;rs2703950;rs7176632
Derived_OCT_measures	Derived_OCT_measures	ISOS_RPE_thickness_outer_subfield_left	39	15:52742888:A:G	rs111466394	15	52742888	15q21.2	1.08956e-14	2	rs111466394;rs200779507
Derived_OCT_measures	Derived_OCT_measures	ISOS_RPE_thickness_outer_subfield_left	40	15:89761664:A:C	rs3825991	15	89761664	15q26.1	1.09949e-44	10	rs3825991;rs7497639;rs7161856;rs3176183;rs7163455;rs12595305;rs11073844;rs11073847;15:89751815_AAT_A;rs531445141
Derived_OCT_measures	Derived_OCT_measures	ISOS_RPE_thickness_outer_subfield_left	40	15:89859994:A:C	rs3087374	15	89859994	15q26.1	3.79892e-11	5	rs3087374;rs12595305;rs62022631;rs746285426;rs7497639
Derived_OCT_measures	Derived_OCT_measures	ISOS_RPE_thickness_outer_subfield_left	41	15:101716583:A:G	rs11433	15	101716583	15q26.3	9.07277e-11	3	rs11433;rs28590465;rs7171515
Derived_OCT_measures	Derived_OCT_measures	ISOS_RPE_thickness_outer_subfield_left	42	16:84493081:A:G	rs437299	16	84493081	16q24.1	1.73087e-11	7	rs437299;rs4782975;rs10086;rs12923106;rs11641949;rs8062266;rs247884
Derived_OCT_measures	Derived_OCT_measures	ISOS_RPE_thickness_outer_subfield_left	42	16:84561361:C:T	rs142963458	16	84561361	16q24.1	3.52987e-24	4	rs142963458;rs2447909;rs4783008;rs56412059
Derived_OCT_measures	Derived_OCT_measures	ISOS_RPE_thickness_outer_subfield_left	42	16:84575602:A:C	rs8056021	16	84575602	16q24.1	1.61349e-17	5	rs8056021;rs4783008;rs4782636;rs2447909;rs378138
Derived_OCT_measures	Derived_OCT_measures	ISOS_RPE_thickness_outer_subfield_left	43	17:6337965:G:T	rs12449582	17	6337965	17p13.2	3.79822e-11	2	rs12449582;rs12942335
Derived_OCT_measures	Derived_OCT_measures	ISOS_RPE_thickness_outer_subfield_left	44	17:47280301:C:T	rs4794029	17	47280301	17q21.32	1.01517e-12	3	rs4794029;rs71379351;rs34666276
Derived_OCT_measures	Derived_OCT_measures	ISOS_RPE_thickness_outer_subfield_left	44	17:47284735:C:T	rs35638197	17	47284735	17q21.32	1.82962e-10	1	rs35638197
Derived_OCT_measures	Derived_OCT_measures	ISOS_RPE_thickness_outer_subfield_left	45	17:79585834:A:G	rs111812808	17	79585834	17q25.3	1.66218e-31	5	rs111812808;rs12602289;rs11150803;rs62080195;rs112364254
Derived_OCT_measures	Derived_OCT_measures	ISOS_RPE_thickness_outer_subfield_left	47	20:10620275:A:G	rs1051421	20	10620275	20p12.2	2.29475e-17	8	rs1051421;rs1131695;rs12625256;rs2273060;rs34101498;rs640645;rs616060;rs2172351
Derived_OCT_measures	Derived_OCT_measures	ISOS_RPE_thickness_outer_subfield_left	48	20:10930708:A:G	rs6077977	20	10930708	20p12.2	1.58e-29	9	rs6077977;rs1107574;rs1107575;rs1576008;rs1327237;rs6074216;rs1555958;rs6040286;20:10916042_TC_T
Derived_OCT_measures	Derived_OCT_measures	ISOS_RPE_thickness_outer_subfield_left	49	21:45092257:A:T	rs2251253	21	45092257	21q22.3	8.59713e-14	2	rs2251253;rs463738
Derived_OCT_measures	Derived_OCT_measures	ISOS_RPE_thickness_outer_subfield_right	1	1:110147801:A:G	rs11587687	1	110147801	1p13.3	4.15596e-13	5	rs11587687;1:110153800_AT_A;rs476641;rs11101976;rs7553095
Derived_OCT_measures	Derived_OCT_measures	ISOS_RPE_thickness_outer_subfield_right	2	1:113064468:A:G	rs6668533	1	113064468	1p13.2	8.25686e-22	5	rs6668533;rs528855147;rs10745331;rs2279500;rs1777618
Derived_OCT_measures	Derived_OCT_measures	ISOS_RPE_thickness_outer_subfield_right	2	1:113442300:C:T	rs72683432	1	113442300	1p13.2	1.97961e-20	6	rs72683432;1:113460676_CAATA_C;rs10776763;rs17493859;rs1237670;rs796183150
Derived_OCT_measures	Derived_OCT_measures	ISOS_RPE_thickness_outer_subfield_right	3	1:196702810:C:T	rs1329428	1	196702810	1q31.3	5.54683e-22	6	rs1329428;rs6691372;1:196897817_AATAC_A;rs566226149;rs567086291;rs6664877
Derived_OCT_measures	Derived_OCT_measures	ISOS_RPE_thickness_outer_subfield_right	5	2:24102691:A:G	rs4665244	2	24102691	2p23.3	3.23746e-12	8	rs4665244;rs6756419;2:24189620_CT_C;rs2339937;rs6650796;rs34147496;rs11389544;rs12988200
Derived_OCT_measures	Derived_OCT_measures	ISOS_RPE_thickness_outer_subfield_right	7	2:169017436:A:G	rs10930308	2	169017436	2q24.3	8.1795e-15	2	rs10930308;rs6749447
Derived_OCT_measures	Derived_OCT_measures	ISOS_RPE_thickness_outer_subfield_right	8	2:216826913:G:GA	rs200857348	2	216826913	2q35	4.4511e-19	3	rs200857348;rs1864251;rs148388367
Derived_OCT_measures	Derived_OCT_measures	ISOS_RPE_thickness_outer_subfield_right	9	2:234223886:A:G	rs7583380	2	234223886	2q37.1	2.57156e-44	14	rs7583380;rs111534661;rs55863333;rs13417044;rs13420688;rs72980341;rs2026;rs72980402;rs28802965;rs72974350;rs72974366;rs72974369;rs6758317;rs72976353
Derived_OCT_measures	Derived_OCT_measures	ISOS_RPE_thickness_outer_subfield_right	12	3:100928901:C:CTT	3:100928901_CTT_C	3	100928901	3q12.3	2.19586e-17	10	3:100928901_CTT_C;rs168362;rs11720205;3:101099482_TA_T;rs2176887;rs1918405;3:101315539_AATTATTATTATTATT_A;3:100907943_CCTTCCTTTATCTTCAA_C;3:100910925_AC_A;rs6795427
Derived_OCT_measures	Derived_OCT_measures	ISOS_RPE_thickness_outer_subfield_right	13	3:129217968:C:T	rs68155216	3	129217968	3q22.1	1.93662e-24	7	rs68155216;rs1052910;rs2255703;rs2625961;rs55732372;rs143607831;rs73202270
Derived_OCT_measures	Derived_OCT_measures	ISOS_RPE_thickness_outer_subfield_right	13	3:129250279:G:T	rs6803468	3	129250279	3q22.1	1.58382e-11	1	rs6803468
Derived_OCT_measures	Derived_OCT_measures	ISOS_RPE_thickness_outer_subfield_right	15	5:17154247:C:T	rs186024631	5	17154247	5p15.1	1.71628e-11	3	rs186024631;rs115338358;rs113100410
Derived_OCT_measures	Derived_OCT_measures	ISOS_RPE_thickness_outer_subfield_right	15	5:17186336:A:G	rs115237855	5	17186336	5p15.1	2.02061e-11	1	rs115237855
Derived_OCT_measures	Derived_OCT_measures	ISOS_RPE_thickness_outer_subfield_right	17	6:6901663:A:G	rs2326838	6	6901663	6p25.1	7.0456e-20	1	rs2326838
Derived_OCT_measures	Derived_OCT_measures	ISOS_RPE_thickness_outer_subfield_right	18	6:42667372:A:G	rs378835	6	42667372	6p21.1	1.46778e-14	10	rs378835;rs434439;rs1229522;rs222213;rs2941399;rs57651842;rs114179406;rs7771830;rs533387088;rs418532
Derived_OCT_measures	Derived_OCT_measures	ISOS_RPE_thickness_outer_subfield_right	18	6:42673015:C:T	rs649472	6	42673015	6p21.1	4.5798e-27	8	rs649472;rs222216;rs55893140;rs2941399;rs9381186;rs35755013;rs418532;rs434439
Derived_OCT_measures	Derived_OCT_measures	ISOS_RPE_thickness_outer_subfield_right	19	6:56685244:A:G	rs13194625	6	56685244	6p12.1	2.85352e-15	3	rs13194625;rs7744240;rs4074101
Derived_OCT_measures	Derived_OCT_measures	ISOS_RPE_thickness_outer_subfield_right	20	6:76786554:A:T	rs1952134	6	76786554	6q14.1	1.67553e-14	5	rs1952134;rs11751862;rs7768847;rs2478081;6:76755807_GA_G
Derived_OCT_measures	Derived_OCT_measures	ISOS_RPE_thickness_outer_subfield_right	22	7:99948655:G:T	rs111963714	7	99948655	7q22.1	3.73343e-15	6	rs111963714;7:100000839_AT_A;rs548768523;rs11772580;rs113859809;rs34301839
Derived_OCT_measures	Derived_OCT_measures	ISOS_RPE_thickness_outer_subfield_right	22	7:100172858:C:T	rs3197597	7	100172858	7q22.1	1.85542e-10	2	rs3197597;rs113027130
Derived_OCT_measures	Derived_OCT_measures	ISOS_RPE_thickness_outer_subfield_right	23	8:10469340:A:G	rs57819090	8	10469340	8p23.1	4.1985e-15	2	rs57819090;rs6999926
Derived_OCT_measures	Derived_OCT_measures	ISOS_RPE_thickness_outer_subfield_right	25	10:45430699:A:G	rs7067692	10	45430699	10q11.21	6.96313e-12	4	rs7067692;rs71494753;rs10793567;rs7098274
Derived_OCT_measures	Derived_OCT_measures	ISOS_RPE_thickness_outer_subfield_right	27	10:85957456:A:G	rs117699987	10	85957456	10q23.1	1.85209e-10	8	rs117699987;rs11200916;rs59594596;rs80173430;rs12217769;rs4348833;rs61429630;rs11592361
Derived_OCT_measures	Derived_OCT_measures	ISOS_RPE_thickness_outer_subfield_right	27	10:85978809:G:T	rs4562752	10	85978809	10q23.1	4.56206e-56	20	rs4562752;rs12217769;rs10736318;rs113527684;rs57897265;rs3526;rs7916400;rs11200947;rs4517452;rs11200898;rs4244945;rs61429630;rs11592253;rs11592361;rs11200916;rs17103203;rs59594596;rs59594596;rs80173430;rs10887256
Derived_OCT_measures	Derived_OCT_measures	ISOS_RPE_thickness_outer_subfield_right	27	10:86016438:C:T	rs4244949	10	86016438	10q23.1	2.19901e-13	9	rs4244949;rs3526;rs4517452;rs11200955;rs118024854;rs80173430;rs11200929;rs113527684;rs74145779
Derived_OCT_measures	Derived_OCT_measures	ISOS_RPE_thickness_outer_subfield_right	28	10:124213677:A:C	rs199637836	10	124213677	10q26.13	3.52349e-16	2	rs199637836;rs2672587
Derived_OCT_measures	Derived_OCT_measures	ISOS_RPE_thickness_outer_subfield_right	30	11:60720893:G:T	rs11230527	11	60720893	11q12.2	1.39155e-10	3	rs11230527;11:60615748_CT_C;rs3016367
Derived_OCT_measures	Derived_OCT_measures	ISOS_RPE_thickness_outer_subfield_right	31	11:76939409:C:T	rs61629638	11	76939409	11q13.5	2.84923e-19	7	rs61629638;rs76470233;rs1670459;rs4944157;rs4945156;rs3781692;rs1320703
Derived_OCT_measures	Derived_OCT_measures	ISOS_RPE_thickness_outer_subfield_right	32	11:89021574:A:G	rs1847142	11	89021574	11q14.3	7.6471e-26	18	rs1847142;rs7129117;rs4393317;rs77368047;rs7481199;rs11826564;rs7110972;rs17184781;rs645327;rs591849;rs492612;rs34749698;rs142561415;rs144161465;rs35720805;11:88897677_ATATATATATATATATG_A;rs10830249;11:88979088_CA_C
Derived_OCT_measures	Derived_OCT_measures	ISOS_RPE_thickness_outer_subfield_right	33	12:355842:C:T	rs7969761	12	355842	12p13.33	1.40182e-20	7	rs7969761;rs56042953;rs60663571;rs10431354;rs34812983;rs11062928;rs61906962
Derived_OCT_measures	Derived_OCT_measures	ISOS_RPE_thickness_outer_subfield_right	34	12:56115585:C:T	rs3138142	12	56115585	12q13.2	1.02138e-36	5	rs3138142;rs3138137;rs3138136;rs73119282;rs73123204
Derived_OCT_measures	Derived_OCT_measures	ISOS_RPE_thickness_outer_subfield_right	35	13:28962686:C:T	rs17086617	13	28962686	13q12.3	2.6916e-12	4	rs17086617;13:28963283_TA_T;rs9513094;rs3751397
Derived_OCT_measures	Derived_OCT_measures	ISOS_RPE_thickness_outer_subfield_right	36	13:114313349:A:G	rs9669831	13	114313349	13q34	7.96809e-24	5	rs9669831;rs149131071;rs9577894;rs9577892;rs58758822
Derived_OCT_measures	Derived_OCT_measures	ISOS_RPE_thickness_outer_subfield_right	37	14:60835737:A:G	rs1254260	14	60835737	14q23.1	1.04777e-11	2	rs1254260;rs35876175
Derived_OCT_measures	Derived_OCT_measures	ISOS_RPE_thickness_outer_subfield_right	38	15:28230318:C:T	rs1800407	15	28230318	15q13.1	5.84873e-25	6	rs1800407;rs77542847;rs79974247;rs75224447;rs2703950;rs4778218
Derived_OCT_measures	Derived_OCT_measures	ISOS_RPE_thickness_outer_subfield_right	38	15:28328207:C:T	rs72714116	15	28328207	15q13.1	5.59159e-11	5	rs72714116;rs77542847;rs79974247;rs72714125;rs75224447
Derived_OCT_measures	Derived_OCT_measures	ISOS_RPE_thickness_outer_subfield_right	39	15:52804249:A:G	rs117089270	15	52804249	15q21.2	1.24959e-16	5	rs117089270;rs200779507;rs1693523;15:52844780_CAAAAAAAAA_C;rs58246435
Derived_OCT_measures	Derived_OCT_measures	ISOS_RPE_thickness_outer_subfield_right	40	15:63574641:A:G	rs12898755	15	63574641	15q22.2	1.52637e-10	1	rs12898755
Derived_OCT_measures	Derived_OCT_measures	ISOS_RPE_thickness_outer_subfield_right	41	15:89761664:A:C	rs3825991	15	89761664	15q26.1	2.03129e-41	7	rs3825991;rs7497639;rs7161856;rs12595305;rs11073844;15:89751815_AAT_A;rs2529936
Derived_OCT_measures	Derived_OCT_measures	ISOS_RPE_thickness_outer_subfield_right	43	16:84533113:A:G	rs12923092	16	84533113	16q24.1	1.54328e-14	6	rs12923092;rs11641949;rs8062266;rs62048601;rs247884;rs400922
Derived_OCT_measures	Derived_OCT_measures	ISOS_RPE_thickness_outer_subfield_right	43	16:84561361:C:T	rs142963458	16	84561361	16q24.1	1.64159e-22	4	rs142963458;rs4783008;rs56412059;rs79388394
Derived_OCT_measures	Derived_OCT_measures	ISOS_RPE_thickness_outer_subfield_right	43	16:84585176:A:T	rs4782636	16	84585176	16q24.1	3.0724e-18	5	rs4782636;rs79388394;rs10524195;rs759055796;rs4783008
Derived_OCT_measures	Derived_OCT_measures	ISOS_RPE_thickness_outer_subfield_right	45	17:47280301:C:T	rs4794029	17	47280301	17q21.32	9.27979e-12	2	rs4794029;rs4277393
Derived_OCT_measures	Derived_OCT_measures	ISOS_RPE_thickness_outer_subfield_right	45	17:47284735:C:T	rs35638197	17	47284735	17q21.32	1.83015e-12	2	rs35638197;rs138249239
Derived_OCT_measures	Derived_OCT_measures	ISOS_RPE_thickness_outer_subfield_right	46	17:79621160:A:C	rs11150803	17	79621160	17q25.3	2.17912e-38	8	rs11150803;rs62080195;rs11150804;rs58415419;rs7208144;rs111812808;rs9905786;rs12602289
Derived_OCT_measures	Derived_OCT_measures	ISOS_RPE_thickness_outer_subfield_right	48	20:10620275:A:G	rs1051421	20	10620275	20p12.2	2.46999e-16	7	rs1051421;rs1131695;rs34101498;rs640645;rs596547;rs2172351;rs6074162
Derived_OCT_measures	Derived_OCT_measures	ISOS_RPE_thickness_outer_subfield_right	49	20:10930708:A:G	rs6077977	20	10930708	20p12.2	4.07154e-29	9	rs6077977;rs1107574;rs6077981;rs767087;rs1327237;rs8114628;rs1555958;rs6040286;20:10916042_TC_T
Derived_OCT_measures	Derived_OCT_measures	ISOS_RPE_thickness_outer_subfield_right	50	21:45092257:A:T	rs2251253	21	45092257	21q22.3	1.60107e-13	2	rs2251253;rs162367
Derived_OCT_measures	Derived_OCT_measures	INL_ELM_thickness_left	1	1:23499799:C:CT	1:23499799_CT_C	1	23499799	1p36.12	1.26283e-11	4	1:23499799_CT_C;rs75822118;rs1952527;rs34001997
Derived_OCT_measures	Derived_OCT_measures	INL_ELM_thickness_left	3	1:200310898:C:G	rs71633898	1	200310898	1q32.1	1.80021e-23	12	rs71633898;rs7511799;rs2808506;rs11369486;rs570515863;rs34199291;rs4512680;1:200441602_CT_C;rs6673000;rs6427830;rs10753873;rs12144219
Derived_OCT_measures	Derived_OCT_measures	INL_ELM_thickness_left	4	1:202792179:A:G	rs10800867	1	202792179	1q32.1	8.24957e-17	3	rs10800867;rs61820950;rs12759767
Derived_OCT_measures	Derived_OCT_measures	INL_ELM_thickness_left	6	1:227447213:C:T	rs1513617	1	227447213	1q42.13	7.12773e-16	12	rs1513617;1:227479688_AT_A;rs776003769;rs6426452;rs76705164;rs7545890;rs7549464;rs1929861;rs7521639;rs12144369;rs5781473;rs5781473
Derived_OCT_measures	Derived_OCT_measures	INL_ELM_thickness_left	8	2:145338686:C:T	rs116350483	2	145338686	2q22.3	2.54994e-31	4	rs116350483;rs116098515;rs374520632;rs114973120
Derived_OCT_measures	Derived_OCT_measures	INL_ELM_thickness_left	9	2:169019319:C:T	rs4668035	2	169019319	2q24.3	2.32645e-26	7	rs4668035;rs7607305;rs56127981;rs10176669;rs4668049;rs2138753;rs12478804
Derived_OCT_measures	Derived_OCT_measures	INL_ELM_thickness_left	11	2:202529479:C:T	rs17384293	2	202529479	2q33.1	2.55117e-10	1	rs17384293
Derived_OCT_measures	Derived_OCT_measures	INL_ELM_thickness_left	12	2:216811111:C:T	rs72946730	2	216811111	2q35	2.83919e-10	2	rs72946730;rs34117437
Derived_OCT_measures	Derived_OCT_measures	INL_ELM_thickness_left	12	2:216826913:G:GA	rs200857348	2	216826913	2q35	7.46003e-32	4	rs200857348;rs111383315;rs148388367;rs7564532
Derived_OCT_measures	Derived_OCT_measures	INL_ELM_thickness_left	13	2:218517174:C:T	rs7589104	2	218517174	2q35	8.23923e-17	6	rs7589104;rs1367194;rs6436007;rs13392670;rs185147777;rs6724385
Derived_OCT_measures	Derived_OCT_measures	INL_ELM_thickness_left	14	2:227893561:G:T	rs2177599	2	227893561	2q36.3	3.27058e-11	1	rs2177599
Derived_OCT_measures	Derived_OCT_measures	INL_ELM_thickness_left	14	2:228103961:T:TA	2:228103961_TA_T	2	228103961	2q36.3	6.13674e-12	1	2:228103961_TA_T
Derived_OCT_measures	Derived_OCT_measures	INL_ELM_thickness_left	16	3:25043829:C:G	rs12487626	3	25043829	3p24.2	2.26332e-14	4	rs12487626;rs762606633;rs1604006;rs4858685
Derived_OCT_measures	Derived_OCT_measures	INL_ELM_thickness_left	18	3:27711706:A:G	rs9837054	3	27711706	3p24.1	5.07693e-16	2	rs9837054;rs2077631
Derived_OCT_measures	Derived_OCT_measures	INL_ELM_thickness_left	20	3:150115237:A:AGAGT	rs765544501	3	150115237	3q25.1	2.33396e-13	2	rs765544501;3:150199206_TA_T
Derived_OCT_measures	Derived_OCT_measures	INL_ELM_thickness_left	22	3:156828823:A:G	rs729257	3	156828823	3q25.31	1.62397e-11	2	rs729257;rs11710600
Derived_OCT_measures	Derived_OCT_measures	INL_ELM_thickness_left	24	5:55745334:C:G	rs30373	5	55745334	5q11.2	1.80322e-14	2	rs30373;rs158211
Derived_OCT_measures	Derived_OCT_measures	INL_ELM_thickness_left	26	5:87775507:T:TG	rs199502002	5	87775507	5q14.3	3.33801e-24	14	rs199502002;rs992623;rs12653396;rs116552258;rs6882046;rs153685;rs35539693;rs56947091;rs10942510;rs710361;rs113741789;rs532912673;5:87475116_CT_C;rs247916
Derived_OCT_measures	Derived_OCT_measures	INL_ELM_thickness_left	26	5:87847586:G:T	rs17421627	5	87847586	5q14.3	4.50846e-49	14	rs17421627;rs373616442;rs114895921;rs78792246;rs11740691;rs78651477;rs17547627;rs148651691;rs142502827;5:87703316_AG_A;5:87748855_GTAGT_G;5:87778792_AT_A;rs200402995;rs11428650
Derived_OCT_measures	Derived_OCT_measures	INL_ELM_thickness_left	26	5:88075577:G:GTT	rs71613094	5	88075577	5q14.3	5.62815e-11	7	rs71613094;rs56947091;rs80043958;rs116552258;rs6882046;rs153685;rs35539693
Derived_OCT_measures	Derived_OCT_measures	INL_ELM_thickness_left	27	5:126092596:A:G	rs62391698	5	126092596	5q23.2	8.73002e-16	7	rs62391698;5:126094298_CA_C;rs7704384;rs150048703;5:126155151_ATTAT_A;rs58974626;rs13362024
Derived_OCT_measures	Derived_OCT_measures	INL_ELM_thickness_left	28	5:148612322:A:G	rs4490572	5	148612322	5q32	1.77016e-12	2	rs4490572;rs1438692
Derived_OCT_measures	Derived_OCT_measures	INL_ELM_thickness_left	31	6:35477152:C:T	rs7752728	6	35477152	6p21.31	2.68241e-14	1	rs7752728
Derived_OCT_measures	Derived_OCT_measures	INL_ELM_thickness_left	32	6:79679577:A:G	rs7742431	6	79679577	6q14.1	1.78534e-11	5	rs7742431;6:79795032_TA_T;rs10639111;rs9352662;rs10943596
Derived_OCT_measures	Derived_OCT_measures	INL_ELM_thickness_left	33	6:106528340:A:G	rs9398063	6	106528340	6q21	2.33921e-26	5	rs9398063;rs17558797;rs138051352;rs4336479;6:106523830_AT_A
Derived_OCT_measures	Derived_OCT_measures	INL_ELM_thickness_left	34	6:129820038:A:G	rs12193446	6	129820038	6q22.33	1.2342e-10	1	rs12193446
Derived_OCT_measures	Derived_OCT_measures	INL_ELM_thickness_left	35	7:867033:C:T	rs9639276	7	867033	7p22.3	1.86937e-16	3	rs9639276;7:930047_TAGGAC_T;rs28773014
Derived_OCT_measures	Derived_OCT_measures	INL_ELM_thickness_left	37	7:51102820:A:C	rs2240093	7	51102820	7p12.1	8.90305e-16	3	rs2240093;rs2285844;rs6966218
Derived_OCT_measures	Derived_OCT_measures	INL_ELM_thickness_left	38	7:99483731:C:CTT	7:99483731_CTT_C	7	99483731	7q22.1	1.13153e-10	4	7:99483731_CTT_C;rs117268080;rs148676350;rs12705060
Derived_OCT_measures	Derived_OCT_measures	INL_ELM_thickness_left	38	7:99711614:C:T	rs4134898	7	99711614	7q22.1	1.37507e-11	7	rs4134898;rs4596570;rs62482222;rs548032447;rs62471942;rs117268080;7:99667174_CA_C
Derived_OCT_measures	Derived_OCT_measures	INL_ELM_thickness_left	40	7:129591807:C:G	rs34926272	7	129591807	7q32.2	2.49095e-11	1	rs34926272
Derived_OCT_measures	Derived_OCT_measures	INL_ELM_thickness_left	42	8:61591436:C:T	rs113958504	8	61591436	8q12.1	1.31785e-15	5	rs113958504;rs60296501;rs1483207;rs72650439;rs72650445
Derived_OCT_measures	Derived_OCT_measures	INL_ELM_thickness_left	43	8:108988054:A:C	rs75429733	8	108988054	8q23.1	1.39215e-10	5	rs75429733;rs988886;rs117073107;rs192968756;rs75002881
Derived_OCT_measures	Derived_OCT_measures	INL_ELM_thickness_left	43	8:109014153:A:T	rs2514828	8	109014153	8q23.1	6.03867e-12	5	rs2514828;rs2443771;rs4448247;rs79668362;rs6993272
Derived_OCT_measures	Derived_OCT_measures	INL_ELM_thickness_left	43	8:109136090:C:T	rs375646	8	109136090	8q23.1	5.94978e-69	14	rs375646;rs2594358;rs79668362;rs13253916;rs139617950;rs78935216;8:109411575_CAAA_C;rs56112207;rs10089406;rs2443771;rs988886;rs2514840;rs2514843;rs117073107
Derived_OCT_measures	Derived_OCT_measures	INL_ELM_thickness_left	43	8:109356215:A:G	rs7838532	8	109356215	8q23.1	1.30944e-10	5	rs7838532;rs2514840;rs117073107;rs192968756;rs75002881
Derived_OCT_measures	Derived_OCT_measures	INL_ELM_thickness_left	43	8:109501523:A:C	rs117392466	8	109501523	8q23.1	7.59633e-12	6	rs117392466;rs117028822;rs192968756;rs77767830;rs75002881;rs78935216
Derived_OCT_measures	Derived_OCT_measures	INL_ELM_thickness_left	43	8:109611220:A:C	rs2928825	8	109611220	8q23.1	5.04622e-11	1	rs2928825
Derived_OCT_measures	Derived_OCT_measures	INL_ELM_thickness_left	44	9:21555283:C:T	rs9298816	9	21555283	9p21.3	1.70868e-21	2	rs9298816;rs1452653
Derived_OCT_measures	Derived_OCT_measures	INL_ELM_thickness_left	45	9:77114274:A:G	rs10869406	9	77114274	9q21.13	2.05963e-12	2	rs10869406;rs6560395
Derived_OCT_measures	Derived_OCT_measures	INL_ELM_thickness_left	47	10:49741135:C:T	rs1947075	10	49741135	10q11.22	1.01502e-11	2	rs1947075;rs10857595
Derived_OCT_measures	Derived_OCT_measures	INL_ELM_thickness_left	49	10:70001640:C:T	rs56238729	10	70001640	10q21.3	8.76896e-21	9	rs56238729;10:70042807_CT_C;rs1900017;rs71009039;10:70065949_AT_A;rs10762224;rs78400251;rs761158165;rs61854782
Derived_OCT_measures	Derived_OCT_measures	INL_ELM_thickness_left	50	10:123441729:A:G	rs4752581	10	123441729	10q26.13	2.86742e-10	2	rs4752581;rs1696837
Derived_OCT_measures	Derived_OCT_measures	INL_ELM_thickness_left	51	11:31640411:A:G	rs1232180	11	31640411	11p13	2.60238e-16	6	rs1232180;rs2177482;rs3026393;rs113859447;rs35693769;rs61471641
Derived_OCT_measures	Derived_OCT_measures	INL_ELM_thickness_left	52	11:68953054:A:G	rs7128814	11	68953054	11q13.3	2.98657e-14	5	rs7128814;rs9783279;rs376592364;rs3750970;rs12364647
Derived_OCT_measures	Derived_OCT_measures	INL_ELM_thickness_left	52	11:68968149:A:C	rs78977588	11	68968149	11q13.3	1.02855e-12	4	rs78977588;rs376592364;rs3750970;rs12364647
Derived_OCT_measures	Derived_OCT_measures	INL_ELM_thickness_left	52	11:69018588:C:T	rs11606813	11	69018588	11q13.3	1.66419e-16	3	rs11606813;rs67808136;rs11601194
Derived_OCT_measures	Derived_OCT_measures	INL_ELM_thickness_left	52	11:69281578:A:G	rs10752562	11	69281578	11q13.3	8.68317e-13	3	rs10752562;rs2930972;rs17310712
Derived_OCT_measures	Derived_OCT_measures	INL_ELM_thickness_left	57	12:55655479:C:T	rs73116921	12	55655479	12q13.2	1.22751e-11	5	rs73116921;rs534727686;rs147010529;rs142621472;rs74867235
Derived_OCT_measures	Derived_OCT_measures	INL_ELM_thickness_left	57	12:56115585:C:T	rs3138142	12	56115585	12q13.2	2.17307e-131	11	rs3138142;rs3138136;rs75180715;rs117236761;rs143791725;rs73119282;rs73121266;rs73123204;rs12825163;rs74867235;rs3138144
Derived_OCT_measures	Derived_OCT_measures	INL_ELM_thickness_left	57	12:56160662:G:GCCTAGTCTCTGCCT	12:56160662_GCCTAGTCTCTGCCT_G	12	56160662	12q13.2	1.01785e-16	3	12:56160662_GCCTAGTCTCTGCCT_G;rs12824144;rs3138144
Derived_OCT_measures	Derived_OCT_measures	INL_ELM_thickness_left	57	12:56170342:G:T	rs77232256	12	56170342	12q13.2	9.10098e-12	2	rs77232256;rs149918474
Derived_OCT_measures	Derived_OCT_measures	INL_ELM_thickness_left	57	12:56204865:C:CA	12:56204865_CA_C	12	56204865	12q13.2	5.797e-12	3	12:56204865_CA_C;rs117960147;rs117236761
Derived_OCT_measures	Derived_OCT_measures	INL_ELM_thickness_left	57	12:56326187:A:C	rs182763084	12	56326187	12q13.2	1.00721e-13	7	rs182763084;rs11171705;rs7963590;rs75975191;rs12831884;rs117082867;rs75180715
Derived_OCT_measures	Derived_OCT_measures	INL_ELM_thickness_left	57	12:56330906:C:T	rs55704764	12	56330906	12q13.2	1.37197e-15	11	rs55704764;rs2069414;rs11171744;rs78182748;rs534727686;rs142621472;rs12825163;rs74867235;rs143791725;rs73119282;rs73121266
Derived_OCT_measures	Derived_OCT_measures	INL_ELM_thickness_left	57	12:56830687:C:T	rs73113077	12	56830687	12q13.3	1.50026e-11	1	rs73113077
Derived_OCT_measures	Derived_OCT_measures	INL_ELM_thickness_left	58	12:96272463:A:G	rs17370487	12	96272463	12q23.1	5.98155e-19	6	rs17370487;rs11108332;rs111391193;rs4762622;rs76152842;12:96263119_CAG_C
Derived_OCT_measures	Derived_OCT_measures	INL_ELM_thickness_left	60	13:28981506:C:CT	13:28981506_CT_C	13	28981506	13q12.3	2.38295e-10	1	13:28981506_CT_C
Derived_OCT_measures	Derived_OCT_measures	INL_ELM_thickness_left	61	13:50112843:C:G	rs7325207	13	50112843	13q14.2	8.79606e-12	5	rs7325207;rs4942845;rs2093472;rs373340567;rs4941653
Derived_OCT_measures	Derived_OCT_measures	INL_ELM_thickness_left	62	13:100246997:A:G	rs9585141	13	100246997	13q32.3	1.69394e-12	6	rs9585141;rs10677584;rs12184508;rs2763925;rs3032437;rs2763928
Derived_OCT_measures	Derived_OCT_measures	INL_ELM_thickness_left	64	14:69525936:A:G	rs1914004	14	69525936	14q24.1	9.89663e-20	7	rs1914004;14:69572631_CATAT_C;rs148016826;rs7148953;14:69663339_CTT_C;14:69743397_CA_C;rs12433032
Derived_OCT_measures	Derived_OCT_measures	INL_ELM_thickness_left	65	14:73869865:C:T	rs12432592	14	73869865	14q24.3	7.94437e-14	5	rs12432592;rs4899466;rs139714851;rs72734453;rs55839454
Derived_OCT_measures	Derived_OCT_measures	INL_ELM_thickness_left	65	14:73942963:A:G	rs7157889	14	73942963	14q24.3	6.28958e-13	12	rs7157889;rs534233886;rs111584637;rs5809619;rs113860908;rs796397171;rs177392;rs61986934;rs112932498;rs541951180;rs112699909;14:73881896_GTGCT_G
Derived_OCT_measures	Derived_OCT_measures	INL_ELM_thickness_left	65	14:74040819:C:T	rs140884027	14	74040819	14q24.3	3.4292e-11	2	rs140884027;rs139672167
Derived_OCT_measures	Derived_OCT_measures	INL_ELM_thickness_left	65	14:74101756:C:T	rs112109204	14	74101756	14q24.3	7.38311e-17	9	rs112109204;rs17782351;rs113534243;rs112932498;rs112699909;rs534233886;rs111584637;rs113860908;rs796397171
Derived_OCT_measures	Derived_OCT_measures	INL_ELM_thickness_left	65	14:74140183:C:T	rs139347411	14	74140183	14q24.3	1.25584e-28	5	rs139347411;rs9652296;rs74504936;rs114165892;rs10135293
Derived_OCT_measures	Derived_OCT_measures	INL_ELM_thickness_left	65	14:74247181:A:G	rs56196901	14	74247181	14q24.3	1.2801e-20	11	rs56196901;14:74258238_GTAA_G;rs6574143;rs72723758;rs7157377;rs62006135;rs144361907;14:74114405_CCTT_C;rs9652296;rs4899479;rs11627539
Derived_OCT_measures	Derived_OCT_measures	INL_ELM_thickness_left	65	14:74287149:A:C	rs187505499	14	74287149	14q24.3	4.85966e-15	3	rs187505499;rs148819689;rs1019095
Derived_OCT_measures	Derived_OCT_measures	INL_ELM_thickness_left	65	14:74293531:C:T	rs8018644	14	74293531	14q24.3	4.47095e-111	16	rs8018644;rs12880382;rs1860138;rs2018125;rs7146196;rs11461357;rs3742815;rs7157377;rs62006135;rs7147523;rs551602396;rs7148979;rs8003543;rs1558176;14:74258238_GTAA_G;rs571851010
Derived_OCT_measures	Derived_OCT_measures	INL_ELM_thickness_left	65	14:74320611:A:G	rs79188481	14	74320611	14q24.3	5.67184e-74	11	rs79188481;14:74379573_CT_C;rs78355949;rs7148979;rs79329510;rs747513;rs117813701;rs200577672;rs144001524;rs111955243;rs61052738
Derived_OCT_measures	Derived_OCT_measures	INL_ELM_thickness_left	65	14:74328905:G:T	rs1968105	14	74328905	14q24.3	1.67517e-50	13	rs1968105;rs2302120;rs3742815;rs17782351;rs10147158;rs34339863;rs929450;rs6574143;rs12880382;rs1860138;rs11424982;rs7146196;rs8020267
Derived_OCT_measures	Derived_OCT_measures	INL_ELM_thickness_left	65	14:74352411:A:G	rs62003710	14	74352411	14q24.3	4.21221e-82	7	rs62003710;rs62006135;rs7148979;rs10135293;rs10129550;rs74504936;14:74258238_GTAA_G
Derived_OCT_measures	Derived_OCT_measures	INL_ELM_thickness_left	65	14:74410640:C:T	rs72723771	14	74410640	14q24.3	9.76716e-28	12	rs72723771;rs62006135;rs141453104;rs144361907;rs72725969;rs561597308;14:74103278_TCAAA_T;14:74114405_CCTT_C;14:74153351_CA_C;14:74258238_GTAA_G;rs61052738;rs72723758
Derived_OCT_measures	Derived_OCT_measures	INL_ELM_thickness_left	65	14:74483819:C:T	rs191433274	14	74483819	14q24.3	4.04097e-17	1	rs191433274
Derived_OCT_measures	Derived_OCT_measures	INL_ELM_thickness_left	65	14:74570130:A:ATTTTTTTTTTTTT	14:74570130_ATTTTTTTTTTTTT_A	14	74570130	14q24.3	1.33732e-54	15	14:74570130_ATTTTTTTTTTTTT_A;rs113534243;rs7152352;rs75410415;rs8006297;rs4291856;rs8013751;rs12880382;rs12890967;rs2018125;rs11461357;rs138267982;rs17782351;rs10147158;rs7147523
Derived_OCT_measures	Derived_OCT_measures	INL_ELM_thickness_left	65	14:74666641:A:G	rs887595	14	74666641	14q24.3	2.25331e-269	19	rs887595;rs538278829;rs747513;rs1548770;rs7158381;rs17782472;rs111955243;rs61052738;rs556048933;rs75304016;rs72723758;rs62006135;rs551602396;rs778383644;rs7148979;rs7152352;rs775924321;rs139569341;rs8003543
Derived_OCT_measures	Derived_OCT_measures	INL_ELM_thickness_left	65	14:74686575:A:G	rs118186707	14	74686575	14q24.3	3.97304e-52	11	rs118186707;rs10137199;rs7156792;rs8023118;rs142292101;rs1985826;rs929450;rs1019095;rs8020267;rs146758197;rs34339863
Derived_OCT_measures	Derived_OCT_measures	INL_ELM_thickness_left	65	14:74693381:A:G	rs34130759	14	74693381	14q24.3	6.0803e-12	3	rs34130759;rs113836365;rs34339863
Derived_OCT_measures	Derived_OCT_measures	INL_ELM_thickness_left	65	14:74700862:C:CG	14:74700862_CG_C	14	74700862	14q24.3	3.47356e-49	6	14:74700862_CG_C;rs10130114;rs8016365;rs11849102;rs12896898;rs12879209
Derived_OCT_measures	Derived_OCT_measures	INL_ELM_thickness_left	65	14:74795706:C:G	rs141392392	14	74795706	14q24.3	4.30773e-53	4	rs141392392;rs35399681;rs10135293;rs17782472
Derived_OCT_measures	Derived_OCT_measures	INL_ELM_thickness_left	65	14:74828636:G:T	rs78240185	14	74828636	14q24.3	6.34164e-21	3	rs78240185;rs150838438;rs139672167
Derived_OCT_measures	Derived_OCT_measures	INL_ELM_thickness_left	65	14:74869017:A:G	rs10132336	14	74869017	14q24.3	7.91727e-12	2	rs10132336;rs10137199
Derived_OCT_measures	Derived_OCT_measures	INL_ELM_thickness_left	65	14:74889356:T:TCA	rs34711949	14	74889356	14q24.3	6.15118e-13	3	rs34711949;rs146607429;rs75323194
Derived_OCT_measures	Derived_OCT_measures	INL_ELM_thickness_left	65	14:74930994:A:G	rs73294452	14	74930994	14q24.3	3.36156e-15	4	rs73294452;rs149147952;rs147898256;rs10135293
Derived_OCT_measures	Derived_OCT_measures	INL_ELM_thickness_left	65	14:74937186:C:G	rs144854069	14	74937186	14q24.3	2.71878e-18	5	rs144854069;rs149814360;rs146758197;rs7156792;rs142292101
Derived_OCT_measures	Derived_OCT_measures	INL_ELM_thickness_left	65	14:75240090:A:G	rs12891131	14	75240090	14q24.3	4.90279e-21	12	rs12891131;14:75317089_CT_C;14:75356827_CT_C;rs4899539;rs11159090;rs4903245;rs4530060;rs12894937;rs7154563;rs12587457;rs6574192;rs7160852
Derived_OCT_measures	Derived_OCT_measures	INL_ELM_thickness_left	67	15:45448693:C:T	rs1706806	15	45448693	15q21.1	1.27217e-11	2	rs1706806;rs563328331
Derived_OCT_measures	Derived_OCT_measures	INL_ELM_thickness_left	68	15:53998595:C:CTATGTGTACACAT	15:53998595_CTATGTGTACACAT_C	15	53998595	15q21.3	9.96378e-14	6	15:53998595_CTATGTGTACACAT_C;rs11070997;rs12901183;rs1906431;rs690545;rs540605729
Derived_OCT_measures	Derived_OCT_measures	INL_ELM_thickness_left	69	15:59984780:A:C	rs7183832	15	59984780	15q22.2	7.03653e-12	4	rs7183832;rs7163298;rs11629842;rs7162964
Derived_OCT_measures	Derived_OCT_measures	INL_ELM_thickness_left	70	15:72111688:G:T	rs16956241	15	72111688	15q23	1.1236e-10	2	rs16956241;rs753074
Derived_OCT_measures	Derived_OCT_measures	INL_ELM_thickness_left	71	16:80446575:A:AT	rs369143412	16	80446575	16q23.2	2.07467e-17	8	rs369143412;16:80473479_ATGG_A;rs6564760;rs9939856;rs11150283;rs4491515;rs4635359;rs12599282
Derived_OCT_measures	Derived_OCT_measures	INL_ELM_thickness_left	72	16:84561361:C:T	rs142963458	16	84561361	16q24.1	3.12487e-11	1	rs142963458
Derived_OCT_measures	Derived_OCT_measures	INL_ELM_thickness_left	72	16:85700360:A:G	rs12149202	16	85700360	16q24.1	3.48202e-11	3	rs12149202;16:85704296_AT_A;rs3812967
Derived_OCT_measures	Derived_OCT_measures	INL_ELM_thickness_left	74	17:43798360:A:G	rs55938136	17	43798360	17q21.31	2.82319e-25	1	rs55938136
Derived_OCT_measures	Derived_OCT_measures	INL_ELM_thickness_left	74	17:43798775:C:G	rs62054372	17	43798775	17q21.31	3.03982e-27	28	rs62054372;rs9303521;rs7225384;rs11650571;rs4076453;rs35076622;rs242940;rs17689966;rs2316770;rs9898399;rs242562;rs754593;rs2435206;rs2435201;17:44202370_AAAGGG_A;rs2732677;rs199470;rs56755526;rs62064595;rs61572747;rs546735951;17:43511281_TGGCTAACACGGTGAAACCCC_T;rs142925250;17:43700576_AG_A;rs1724425;rs1526123;17:43784363_TG_T;rs113100008
Derived_OCT_measures	Derived_OCT_measures	INL_ELM_thickness_left	74	17:44821987:G:GA	rs111404933	17	44821987	17q21.31	3.10991e-23	17	rs111404933;rs11650571;rs4076453;rs35076622;rs242940;rs17689966;rs2316770;rs9898399;rs242562;rs754593;rs2435206;rs2435201;17:44202370_AAAGGG_A;rs2732677;rs199470;rs56755526;rs35937770
Derived_OCT_measures	Derived_OCT_measures	INL_ELM_thickness_left	75	17:59021599:C:G	rs28896238	17	59021599	17q23.2	1.12552e-14	6	rs28896238;rs72843596;rs8073894;rs7212526;rs567914691;rs9904053
Derived_OCT_measures	Derived_OCT_measures	INL_ELM_thickness_left	76	17:79415386:C:T	rs10438819	17	79415386	17q25.3	5.60767e-14	9	rs10438819;rs374505812;rs11411934;rs8077376;rs9892541;rs34232035;rs6565592;rs8077430;rs28507130
Derived_OCT_measures	Derived_OCT_measures	INL_ELM_thickness_left	76	17:79508732:C:T	rs58278001	17	79508732	17q25.3	1.62609e-10	8	rs58278001;rs8077430;rs7406026;rs11411934;rs9892541;rs34232035;rs186367879;rs6565592
Derived_OCT_measures	Derived_OCT_measures	INL_ELM_thickness_left	76	17:79602063:G:T	rs9905786	17	79602063	17q25.3	9.13434e-27	13	rs9905786;rs11150803;rs3830068;rs68177983;rs7208144;rs554844653;rs8077376;rs9892541;rs6565592;rs8077430;rs7406026;rs11150798;rs117824378
Derived_OCT_measures	Derived_OCT_measures	INL_ELM_thickness_left	78	18:56937136:A:G	rs9964861	18	56937136	18q21.32	1.1565e-24	4	rs9964861;rs77759734;rs73456233;rs592270
Derived_OCT_measures	Derived_OCT_measures	INL_ELM_thickness_left	78	18:57019818:C:T	rs10503025	18	57019818	18q21.32	1.31225e-20	9	rs10503025;rs12960077;rs4940868;rs551022215;rs8092290;rs72958139;rs8086967;rs10503024;rs35622475
Derived_OCT_measures	Derived_OCT_measures	INL_ELM_thickness_left	78	18:57052843:A:G	rs11662962	18	57052843	18q21.32	4.37412e-16	6	rs11662962;rs2305044;rs8095409;rs4940872;rs2011464;rs4940868
Derived_OCT_measures	Derived_OCT_measures	INL_ELM_thickness_left	78	18:57122611:A:C	rs7229033	18	57122611	18q21.32	7.42631e-12	9	rs7229033;rs8086967;rs2011464;rs12960077;rs4940868;rs8092290;rs4940872;rs77267357;rs72958139
Derived_OCT_measures	Derived_OCT_measures	INL_ELM_thickness_left	79	19:3771586:A:G	rs76076446	19	3771586	19p13.3	2.49949e-12	1	rs76076446
Derived_OCT_measures	Derived_OCT_measures	INL_ELM_thickness_left	81	21:34220618:C:T	rs8132685	21	34220618	21q22.11	6.3501e-17	4	rs8132685;rs2833993;rs2834006;rs2833978
Derived_OCT_measures	Derived_OCT_measures	INL_ELM_thickness_left	83	22:28188203:C:T	rs5752638	22	28188203	22q12.1	5.10682e-17	3	rs5752638;rs1297594;rs382819
Derived_OCT_measures	Derived_OCT_measures	INL_ELM_thickness_left	84	22:30606564:A:G	rs11913168	22	30606564	22q12.2	1.82113e-21	8	rs11913168;rs11704655;rs12484301;rs2074204;rs15888;rs12484778;rs73164752;rs35476831
Derived_OCT_measures	Derived_OCT_measures	INL_ELM_thickness_left	84	22:30638226:G:T	rs929271	22	30638226	22q12.2	3.25499e-25	11	rs929271;rs9620961;rs11705378;rs12484252;rs73168617;rs4820840;22:30607923_ATGG_A;rs9608851;rs13057533;rs9620957;rs549362453
Derived_OCT_measures	Derived_OCT_measures	INL_ELM_thickness_left	84	22:30640308:A:G	rs715605	22	30640308	22q12.2	5.13701e-12	8	rs715605;rs73166584;rs34568360;rs5997567;rs78167616;rs35476831;rs184790069;rs567421422
Derived_OCT_measures	Derived_OCT_measures	mean_of_vertical_disc_diameter_left	2	1:92077097:A:G	rs1192415	1	92077097	1p22.1	6.56774e-66	15	rs1192415;rs56201924;rs977119;rs12744011;rs11588083;1:92104108_GA_G;rs41436349;rs10874791;rs34872885;rs12744747;rs10458506;rs6681883;rs77671543;rs1192410;rs2662056
Derived_OCT_measures	Derived_OCT_measures	mean_of_vertical_disc_diameter_left	2	1:92124329:A:G	rs12143332	1	92124329	1p22.1	2.20154e-10	2	rs12143332;rs11588083
Derived_OCT_measures	Derived_OCT_measures	mean_of_vertical_disc_diameter_left	3	1:116209762:C:T	rs12137699	1	116209762	1p13.1	1.87603e-15	1	rs12137699
Derived_OCT_measures	Derived_OCT_measures	mean_of_vertical_disc_diameter_left	4	1:227110533:A:G	rs116705853	1	227110533	1q42.13	1.91242e-11	3	rs116705853;rs74140140;rs115117730
Derived_OCT_measures	Derived_OCT_measures	mean_of_vertical_disc_diameter_left	4	1:227563680:C:T	rs11808696	1	227563680	1q42.13	8.71929e-24	11	rs11808696;rs115117730;rs6670351;rs12138196;rs41304006;rs77271542;1:227126969_GTATTT_G;rs72760497;rs148613124;rs34258602;rs73096357
Derived_OCT_measures	Derived_OCT_measures	mean_of_vertical_disc_diameter_left	4	1:227588006:C:T	rs12729690	1	227588006	1q42.13	1.0314e-10	4	rs12729690;rs12138196;rs73096357;rs6670351
Derived_OCT_measures	Derived_OCT_measures	mean_of_vertical_disc_diameter_left	6	3:25185716:G:T	rs12495130	3	25185716	3p24.2	1.19234e-12	6	rs12495130;rs321519;rs11927621;rs1909524;rs1580818;rs35183943
Derived_OCT_measures	Derived_OCT_measures	mean_of_vertical_disc_diameter_left	6	3:25416508:C:G	rs1072823	3	25416508	3p24.2	3.99953e-16	14	rs1072823;rs2195919;rs2306623;rs144944506;rs12330681;rs9883318;rs1384898;rs11706561;rs322670;rs322691;rs12631631;rs9853916;rs111563930;rs13070614
Derived_OCT_measures	Derived_OCT_measures	mean_of_vertical_disc_diameter_left	7	3:100625703:A:G	rs17398137	3	100625703	3q12.2	9.30236e-14	5	rs17398137;rs71627040;rs59086425;rs1318859;rs28605965
Derived_OCT_measures	Derived_OCT_measures	mean_of_vertical_disc_diameter_left	10	5:31952051:C:T	rs72759609	5	31952051	5p13.3	1.18442e-12	2	rs72759609;rs9292449
Derived_OCT_measures	Derived_OCT_measures	mean_of_vertical_disc_diameter_left	11	5:87826858:A:G	rs77443179	5	87826858	5q14.3	7.4641e-11	5	rs77443179;rs11428650;rs373616442;5:87766942_CAT_C;rs12654053
Derived_OCT_measures	Derived_OCT_measures	mean_of_vertical_disc_diameter_left	15	6:127052113:A:G	rs1313696	6	127052113	6q22.32	2.9979e-10	1	rs1313696
Derived_OCT_measures	Derived_OCT_measures	mean_of_vertical_disc_diameter_left	21	10:69936590:C:G	rs10509297	10	69936590	10q21.3	2.3183e-12	4	rs10509297;rs28840688;rs10823177;rs7916821
Derived_OCT_measures	Derived_OCT_measures	mean_of_vertical_disc_diameter_left	21	10:70004551:A:C	rs1900003	10	70004551	10q21.3	2.93831e-86	34	rs1900003;rs760613034;rs61854830;rs1900017;rs71009039;10:70065949_AT_A;rs6480326;rs10762224;rs59788611;rs547203398;10:70136193_ATG_A;rs139099039;rs4746767;10:70173879_CAT_C;rs368629786;rs10998176;rs10998184;rs35181629;rs575904871;10:70280890_CA_C;rs61868095;rs10997948;rs2220460;rs7916821;rs3814182;rs10997980;rs61857179;rs2894061;rs148685889;rs761158165;rs10740289;rs28840688;rs7895164;rs61854780
Derived_OCT_measures	Derived_OCT_measures	mean_of_vertical_disc_diameter_left	21	10:70011972:C:T	rs111274757	10	70011972	10q21.3	1.18478e-20	5	rs111274757;rs139314005;rs140156872;rs137878100;rs151217886
Derived_OCT_measures	Derived_OCT_measures	mean_of_vertical_disc_diameter_left	21	10:70071997:A:AT	10:70071997_AT_A	10	70071997	10q21.3	2.93271e-11	5	10:70071997_AT_A;rs6480326;10:70173879_CAT_C;rs61857179;10:70065949_AT_A
Derived_OCT_measures	Derived_OCT_measures	mean_of_vertical_disc_diameter_left	21	10:70132135:C:T	rs61857322	10	70132135	10q21.3	6.17258e-11	7	rs61857322;rs10998362;rs10740289;rs28840688;rs1900017;rs10823177;10:70095191_AAAAT_A
Derived_OCT_measures	Derived_OCT_measures	mean_of_vertical_disc_diameter_left	21	10:70316216:A:T	rs7085464	10	70316216	10q21.3	4.19815e-12	9	rs7085464;rs2664424;rs368908630;rs10998362;rs760613034;rs112714720;rs368629786;rs10998176;rs113534599
Derived_OCT_measures	Derived_OCT_measures	mean_of_vertical_disc_diameter_left	25	12:31067490:C:T	rs55710412	12	31067490	12p11.21	6.88501e-13	2	rs55710412;rs10843854
Derived_OCT_measures	Derived_OCT_measures	mean_of_vertical_disc_diameter_left	26	12:83950668:A:G	rs904091	12	83950668	12q21.31	2.47525e-13	2	rs904091;rs324804
Derived_OCT_measures	Derived_OCT_measures	mean_of_vertical_disc_diameter_left	28	14:60286576:T:TC	14:60286576_TC_T	14	60286576	14q23.1	4.79751e-21	3	14:60286576_TC_T;rs12147505;rs144703502
Derived_OCT_measures	Derived_OCT_measures	mean_of_vertical_disc_diameter_left	30	14:85726683:A:G	rs12435232	14	85726683	14q31.3	1.90314e-11	2	rs12435232;rs74564228
Derived_OCT_measures	Derived_OCT_measures	mean_of_vertical_disc_diameter_left	31	16:51466372:A:G	rs8050675	16	51466372	16q12.1	1.24111e-13	4	rs8050675;16:51495932_CAA_C;rs12929827;rs17616757
Derived_OCT_measures	Derived_OCT_measures	mean_of_vertical_disc_diameter_left	32	17:59237376:C:CAG	rs3032584	17	59237376	17q23.2	4.91721e-14	6	rs3032584;rs7212526;rs28573231;rs9901711;rs561016811;rs72844903
Derived_OCT_measures	Derived_OCT_measures	mean_of_vertical_disc_diameter_left	33	17:79602063:G:T	rs9905786	17	79602063	17q25.3	4.49139e-13	2	rs9905786;rs11150803
Derived_OCT_measures	Derived_OCT_measures	mean_of_vertical_disc_diameter_left	34	22:29100564:A:G	rs1972202	22	29100564	22q12.1	5.36279e-17	6	rs1972202;rs5762936;22:28677386_TA_T;rs134538;rs146758977;22:29000285_TTA_T
Derived_OCT_measures	Derived_OCT_measures	mean_of_vertical_disc_diameter_left	35	22:37908610:C:G	rs80184311	22	37908610	22q13.1	2.80931e-10	2	rs80184311;rs6000765
Derived_OCT_measures	Derived_OCT_measures	overall_average_retinal_pigment_epithelium_thickness_left	1	1:109887191:C:T	rs4970843	1	109887191	1p13.3	2.48307e-10	6	rs4970843;rs2570972;rs35608606;rs7553095;rs476641;rs2269341
Derived_OCT_measures	Derived_OCT_measures	overall_average_retinal_pigment_epithelium_thickness_left	1	1:110144625:C:T	rs10127988	1	110144625	1p13.3	1.40598e-24	8	rs10127988;1:110153800_AT_A;rs476641;rs2269341;rs11101981;rs2570972;rs35608606;rs7553095
Derived_OCT_measures	Derived_OCT_measures	overall_average_retinal_pigment_epithelium_thickness_left	2	1:196277289:C:CT	1:196277289_CT_C	1	196277289	1q31.3	2.78033e-10	2	1:196277289_CT_C;rs10922092
Derived_OCT_measures	Derived_OCT_measures	overall_average_retinal_pigment_epithelium_thickness_left	2	1:196704559:C:T	rs1329427	1	196704559	1q31.3	5.90982e-71	14	rs1329427;rs16840522;rs145758790;rs61818956;1:196897817_AATAC_A;rs7538501;rs1853881;rs12140782;rs566226149;rs6682225;rs4388642;rs7524776;rs549213437;rs10922092
Derived_OCT_measures	Derived_OCT_measures	overall_average_retinal_pigment_epithelium_thickness_left	2	1:196884765:C:CA	1:196884765_CA_C	1	196884765	1q31.3	6.25482e-18	11	1:196884765_CA_C;rs7538501;rs13376702;rs377459506;rs1855115;rs61819113;rs1415211;rs375639021;rs61819912;rs16840522;rs777212356
Derived_OCT_measures	Derived_OCT_measures	overall_average_retinal_pigment_epithelium_thickness_left	2	1:196961073:A:T	rs9427664	1	196961073	1q31.3	2.73981e-15	9	rs9427664;rs12140782;rs61819113;rs10922092;rs16840522;rs777212356;rs80092366;1:196897817_AATAC_A;rs13376702
Derived_OCT_measures	Derived_OCT_measures	overall_average_retinal_pigment_epithelium_thickness_left	2	1:197108946:A:G	rs17550662	1	197108946	1q31.3	2.01105e-11	9	rs17550662;rs12724106;rs79474525;rs4388642;rs34538561;rs10922092;rs76780329;rs1853881;rs12140782
Derived_OCT_measures	Derived_OCT_measures	overall_average_retinal_pigment_epithelium_thickness_left	3	1:205181062:C:T	rs2369633	1	205181062	1q32.1	5.14255e-12	1	rs2369633
Derived_OCT_measures	Derived_OCT_measures	overall_average_retinal_pigment_epithelium_thickness_left	5	2:216826913:G:GA	rs200857348	2	216826913	2q35	1.94268e-34	4	rs200857348;rs934151;rs148388367;rs12621067
Derived_OCT_measures	Derived_OCT_measures	overall_average_retinal_pigment_epithelium_thickness_left	6	2:234215226:G:T	rs6719241	2	234215226	2q37.1	5.27571e-15	4	rs6719241;rs13420688;rs72980341;rs7581670
Derived_OCT_measures	Derived_OCT_measures	overall_average_retinal_pigment_epithelium_thickness_left	9	3:129109764:A:C	rs3806709	3	129109764	3q21.3	4.4836e-58	14	rs3806709;rs575221051;rs66819767;rs796355749;rs73202270;rs58508862;rs1052910;rs2255703;rs2625961;3:129336656_CT_C;rs5664;rs148021735;rs113636864;rs72982651
Derived_OCT_measures	Derived_OCT_measures	overall_average_retinal_pigment_epithelium_thickness_left	9	3:129289978:A:G	rs144843366	3	129289978	3q22.1	1.05327e-10	7	rs144843366;3:129336656_CT_C;rs5664;rs148021735;rs66819767;rs73202270;rs1052910
Derived_OCT_measures	Derived_OCT_measures	overall_average_retinal_pigment_epithelium_thickness_left	10	6:1983440:C:T	rs6914444	6	1983440	6p25.3	9.07213e-15	1	rs6914444
Derived_OCT_measures	Derived_OCT_measures	overall_average_retinal_pigment_epithelium_thickness_left	11	6:42659979:G:T	rs394754	6	42659979	6p21.1	4.09742e-25	7	rs394754;rs418532;rs414285;rs222216;rs2941399;6:42492861_ATCT_A;rs11754231
Derived_OCT_measures	Derived_OCT_measures	overall_average_retinal_pigment_epithelium_thickness_left	11	6:42665490:C:T	rs432753	6	42665490	6p21.1	1.51675e-22	9	rs432753;rs414285;rs222213;rs2941399;rs57651842;rs114179406;rs199961474;rs79465819;rs418532
Derived_OCT_measures	Derived_OCT_measures	overall_average_retinal_pigment_epithelium_thickness_left	15	8:10467124:C:G	rs4841399	8	10467124	8p23.1	1.39283e-18	3	rs4841399;rs12680137;rs12547439
Derived_OCT_measures	Derived_OCT_measures	overall_average_retinal_pigment_epithelium_thickness_left	15	8:10469340:A:G	rs57819090	8	10469340	8p23.1	3.8578e-49	10	rs57819090;rs62492837;rs73195192;rs147709826;rs28634925;rs73201144;rs62490813;rs73201151;rs7816990;rs75797924
Derived_OCT_measures	Derived_OCT_measures	overall_average_retinal_pigment_epithelium_thickness_left	15	8:10472638:C:T	rs4382429	8	10472638	8p23.1	4.9113e-11	4	rs4382429;rs74301684;rs7816990;rs4840502
Derived_OCT_measures	Derived_OCT_measures	overall_average_retinal_pigment_epithelium_thickness_left	18	11:60720893:G:T	rs11230527	11	60720893	11q12.2	5.01268e-21	7	rs11230527;rs10897128;rs634681;rs2023856;rs3016368;rs3016367;rs485639
Derived_OCT_measures	Derived_OCT_measures	overall_average_retinal_pigment_epithelium_thickness_left	19	11:76939409:C:T	rs61629638	11	76939409	11q13.5	1.51183e-10	4	rs61629638;rs527589;rs1320703;rs17160187
Derived_OCT_measures	Derived_OCT_measures	overall_average_retinal_pigment_epithelium_thickness_left	20	11:88224550:G:T	rs10160635	11	88224550	11q14.2	7.75767e-13	4	rs10160635;rs766450247;rs7481199;rs7118021
Derived_OCT_measures	Derived_OCT_measures	overall_average_retinal_pigment_epithelium_thickness_left	20	11:88296802:G:T	rs308873	11	88296802	11q14.2	6.58761e-12	8	rs308873;rs12795125;rs11606790;rs620944;rs4611203;rs72966841;rs57758870;rs57945551
Derived_OCT_measures	Derived_OCT_measures	overall_average_retinal_pigment_epithelium_thickness_left	20	11:88646755:C:CT	rs150644780	11	88646755	11q14.3	5.13262e-11	2	rs150644780;rs145237990
Derived_OCT_measures	Derived_OCT_measures	overall_average_retinal_pigment_epithelium_thickness_left	20	11:88920079:C:T	rs72963125	11	88920079	11q14.3	1.74278e-11	3	rs72963125;rs2866556;rs10830250
Derived_OCT_measures	Derived_OCT_measures	overall_average_retinal_pigment_epithelium_thickness_left	20	11:89011733:A:G	rs147546939	11	89011733	11q14.3	2.18134e-10	1	rs147546939
Derived_OCT_measures	Derived_OCT_measures	overall_average_retinal_pigment_epithelium_thickness_left	20	11:89033269:C:T	rs1954772	11	89033269	11q14.3	1.59136e-91	25	rs1954772;rs1502259;rs4393317;rs317187;rs556140776;rs7125430;rs77368047;rs7481199;rs11826564;rs6483413;rs72970334;rs12795125;rs536874;rs620944;rs7120151;rs10765181;rs4611203;rs7118021;rs3016203;rs144161465;11:88871932_GA_G;rs35720805;11:88897677_ATATATATATATATATG_A;rs10830250;11:88979088_CA_C
Derived_OCT_measures	Derived_OCT_measures	overall_average_retinal_pigment_epithelium_thickness_left	20	11:89062544:C:G	rs113884885	11	89062544	11q14.3	3.07018e-13	5	rs113884885;rs1875564;11:88897677_ATATATATATATATATG_A;rs3936623;rs1502259
Derived_OCT_measures	Derived_OCT_measures	overall_average_retinal_pigment_epithelium_thickness_left	20	11:89105382:A:C	rs142070747	11	89105382	11q14.3	2.91374e-11	2	rs142070747;rs72967140
Derived_OCT_measures	Derived_OCT_measures	overall_average_retinal_pigment_epithelium_thickness_left	20	11:89337603:G:T	rs116971302	11	89337603	11q14.3	1.91768e-16	5	rs116971302;rs116892004;rs144161465;rs4393317;rs77368047
Derived_OCT_measures	Derived_OCT_measures	overall_average_retinal_pigment_epithelium_thickness_left	20	11:90340113:A:G	rs80149134	11	90340113	11q14.3	1.7429e-10	2	rs80149134;rs116892004
Derived_OCT_measures	Derived_OCT_measures	overall_average_retinal_pigment_epithelium_thickness_left	23	15:28187519:A:G	rs80307908	15	28187519	15q13.1	4.13469e-14	2	rs80307908;rs1800401
Derived_OCT_measures	Derived_OCT_measures	overall_average_retinal_pigment_epithelium_thickness_left	23	15:28230318:C:T	rs1800407	15	28230318	15q13.1	4.57175e-72	8	rs1800407;rs77542847;rs79974247;rs117504827;rs75224447;rs139615925;rs1562591;rs7176632
Derived_OCT_measures	Derived_OCT_measures	overall_average_retinal_pigment_epithelium_thickness_left	23	15:28328207:C:T	rs72714116	15	28328207	15q13.1	7.10639e-28	5	rs72714116;rs77542847;rs79974247;rs72714125;rs75224447
Derived_OCT_measures	Derived_OCT_measures	overall_average_retinal_pigment_epithelium_thickness_left	23	15:28566681:A:G	rs140198092	15	28566681	15q13.1	2.22474e-11	1	rs140198092
Derived_OCT_measures	Derived_OCT_measures	overall_average_retinal_pigment_epithelium_thickness_left	24	16:84561361:C:T	rs142963458	16	84561361	16q24.1	7.45583e-12	3	rs142963458;rs417190;rs56412059
Derived_OCT_measures	Derived_OCT_measures	overall_average_retinal_pigment_epithelium_thickness_left	24	16:84583233:A:G	rs8050818	16	84583233	16q24.1	9.46694e-12	3	rs8050818;rs417190;rs8055140
Derived_OCT_measures	Derived_OCT_measures	overall_average_retinal_pigment_epithelium_thickness_left	26	17:79578287:A:G	rs112364254	17	79578287	17q25.3	1.91741e-45	9	rs112364254;rs111812808;rs34896443;rs11150803;rs11150804;rs35955182;rs7208144;rs9892541;rs8075262
Derived_OCT_measures	Derived_OCT_measures	overall_average_retinal_pigment_epithelium_thickness_left	26	17:79616258:A:G	rs12602289	17	79616258	17q25.3	1.55053e-22	7	rs12602289;rs11150803;rs11150804;17:79474738_CT_C;rs3924327;rs111812808;rs142664023
Derived_OCT_measures	Derived_OCT_measures	overall_average_retinal_pigment_epithelium_thickness_right	1	1:110144625:C:T	rs10127988	1	110144625	1p13.3	3.07646e-24	7	rs10127988;1:110153800_AT_A;rs476641;rs2269341;rs34023581;rs2570972;rs7553095
Derived_OCT_measures	Derived_OCT_measures	overall_average_retinal_pigment_epithelium_thickness_right	2	1:196704632:A:C	rs10922109	1	196704632	1q31.3	1.03725e-69	13	rs10922109;rs16840522;rs61818956;rs7538501;rs1853881;rs12140782;rs566226149;rs12134610;rs6682225;rs4388642;rs7524776;rs549213437;rs1831282
Derived_OCT_measures	Derived_OCT_measures	overall_average_retinal_pigment_epithelium_thickness_right	2	1:196724984:A:AC	rs777212356	1	196724984	1q31.3	5.98302e-12	11	rs777212356;rs80092366;1:196884765_CA_C;rs7538501;rs1853881;rs13376702;rs9427664;rs942588;rs4388642;rs1831282;rs16840522
Derived_OCT_measures	Derived_OCT_measures	overall_average_retinal_pigment_epithelium_thickness_right	2	1:197127578:A:G	rs12724106	1	197127578	1q31.3	3.01052e-11	9	rs12724106;rs113141965;rs4388642;rs71631857;rs1831282;rs76780329;rs116056475;rs1853881;rs12140782
Derived_OCT_measures	Derived_OCT_measures	overall_average_retinal_pigment_epithelium_thickness_right	2	1:197133927:A:C	rs61819113	1	197133927	1q31.3	1.17852e-16	10	rs61819113;rs524248;rs942588;rs16840522;1:196884765_CA_C;rs7538501;rs13376702;rs9427664;rs377459506;rs10754212
Derived_OCT_measures	Derived_OCT_measures	overall_average_retinal_pigment_epithelium_thickness_right	3	1:205181062:C:T	rs2369633	1	205181062	1q32.1	5.36013e-15	3	rs2369633;1:205198281_TTGTG_T;rs10793726
Derived_OCT_measures	Derived_OCT_measures	overall_average_retinal_pigment_epithelium_thickness_right	4	2:216826913:G:GA	rs200857348	2	216826913	2q35	3.25479e-31	3	rs200857348;2:216829616_ATC_A;rs148388367
Derived_OCT_measures	Derived_OCT_measures	overall_average_retinal_pigment_epithelium_thickness_right	5	2:234215226:G:T	rs6719241	2	234215226	2q37.1	1.0212e-14	3	rs6719241;rs72980341;rs7581670
Derived_OCT_measures	Derived_OCT_measures	overall_average_retinal_pigment_epithelium_thickness_right	8	3:129109698:A:G	rs139976016	3	129109698	3q21.3	7.87281e-45	14	rs139976016;rs775786189;rs575221051;rs76744227;rs796355749;rs73202270;rs3138338;rs6803468;rs757258122;rs144843366;rs2255703;rs2625961;rs55732372;rs113636864
Derived_OCT_measures	Derived_OCT_measures	overall_average_retinal_pigment_epithelium_thickness_right	9	6:1972832:A:T	rs72841994	6	1972832	6p25.3	2.87622e-16	3	rs72841994;rs9392348;rs62391629
Derived_OCT_measures	Derived_OCT_measures	overall_average_retinal_pigment_epithelium_thickness_right	10	6:42652667:A:G	rs434505	6	42652667	6p21.1	1.25158e-20	9	rs434505;rs375435;rs414285;rs222213;rs2941399;rs57651842;rs114179406;rs6921708;rs17855250
Derived_OCT_measures	Derived_OCT_measures	overall_average_retinal_pigment_epithelium_thickness_right	10	6:42662574:A:C	rs376389	6	42662574	6p21.1	2.23368e-23	6	rs376389;rs414285;rs630618;rs2941399;rs9381186;rs375435
Derived_OCT_measures	Derived_OCT_measures	overall_average_retinal_pigment_epithelium_thickness_right	11	6:43826627:C:T	rs943080	6	43826627	6p21.1	1.61569e-11	2	rs943080;rs9472134
Derived_OCT_measures	Derived_OCT_measures	overall_average_retinal_pigment_epithelium_thickness_right	14	8:10467124:C:G	rs4841399	8	10467124	8p23.1	2.46118e-19	3	rs4841399;rs12680137;rs12547439
Derived_OCT_measures	Derived_OCT_measures	overall_average_retinal_pigment_epithelium_thickness_right	14	8:10469340:A:G	rs57819090	8	10469340	8p23.1	6.96648e-49	9	rs57819090;rs62492837;rs73195192;rs28634925;rs62490813;rs6999926;rs73201151;rs7816990;rs75797924
Derived_OCT_measures	Derived_OCT_measures	overall_average_retinal_pigment_epithelium_thickness_right	16	11:60720893:G:T	rs11230527	11	60720893	11q12.2	3.69453e-20	7	rs11230527;rs10897128;rs634681;rs3888242;rs3016368;rs3016367;rs485639
Derived_OCT_measures	Derived_OCT_measures	overall_average_retinal_pigment_epithelium_thickness_right	17	11:76939409:C:T	rs61629638	11	76939409	11q13.5	4.82248e-12	3	rs61629638;rs1320703;rs17160187
Derived_OCT_measures	Derived_OCT_measures	overall_average_retinal_pigment_epithelium_thickness_right	18	11:87988345:C:T	rs61901662	11	87988345	11q14.2	1.02598e-13	6	rs61901662;11:88062623_CAAAAAAAAAAAAAAAAAA_C;rs72966872;rs61901729;rs57945551;rs142693240
Derived_OCT_measures	Derived_OCT_measures	overall_average_retinal_pigment_epithelium_thickness_right	18	11:88122629:A:AACACACACAC	rs71470769	11	88122629	11q14.2	3.66275e-12	5	rs71470769;rs57758870;11:88062623_CAAAAAAAAAAAAAAAAAA_C;rs72966872;rs61901729
Derived_OCT_measures	Derived_OCT_measures	overall_average_retinal_pigment_epithelium_thickness_right	18	11:88226396:C:T	rs7937452	11	88226396	11q14.2	5.15985e-16	6	rs7937452;rs10765577;rs139587728;11:88275532_AAAAC_A;rs7481199;rs7118021
Derived_OCT_measures	Derived_OCT_measures	overall_average_retinal_pigment_epithelium_thickness_right	18	11:88296802:G:T	rs308873	11	88296802	11q14.2	3.12057e-11	9	rs308873;rs12795125;rs655309;rs621418;rs4611203;rs142693240;rs72966872;rs57758870;rs57945551
Derived_OCT_measures	Derived_OCT_measures	overall_average_retinal_pigment_epithelium_thickness_right	18	11:88420746:T:TA	11:88420746_TA_T	11	88420746	11q14.3	2.83856e-10	8	11:88420746_TA_T;rs765414102;rs12795125;rs655309;rs621418;rs7120151;rs7128183;rs11826564
Derived_OCT_measures	Derived_OCT_measures	overall_average_retinal_pigment_epithelium_thickness_right	18	11:88920079:C:T	rs72963125	11	88920079	11q14.3	2.07699e-12	6	rs72963125;rs2866556;rs10830250;rs201090005;rs2036418;rs141432217
Derived_OCT_measures	Derived_OCT_measures	overall_average_retinal_pigment_epithelium_thickness_right	18	11:89011733:A:G	rs147546939	11	89011733	11q14.3	4.59274e-14	1	rs147546939
Derived_OCT_measures	Derived_OCT_measures	overall_average_retinal_pigment_epithelium_thickness_right	18	11:89033269:C:T	rs1954772	11	89033269	11q14.3	8.66637e-92	25	rs1954772;rs4393317;rs317187;rs556140776;rs3862355;rs77368047;rs7481199;rs11826564;rs765414102;rs72970334;rs12795125;rs655309;rs621418;rs7120151;rs10765181;rs4611203;rs7118021;rs3016203;rs72957024;11:88871932_GA_G;rs35720805;11:88897677_ATATATATATATATATG_A;rs10830250;11:88979088_CA_C;rs1954771
Derived_OCT_measures	Derived_OCT_measures	overall_average_retinal_pigment_epithelium_thickness_right	18	11:89062544:C:G	rs113884885	11	89062544	11q14.3	3.74352e-15	7	rs113884885;rs2036418;rs1875564;11:88897677_ATATATATATATATATG_A;rs3936623;rs1954771;rs201090005
Derived_OCT_measures	Derived_OCT_measures	overall_average_retinal_pigment_epithelium_thickness_right	18	11:89181108:A:G	rs319016	11	89181108	11q14.3	2.15311e-10	8	rs319016;rs77368047;11:88897677_ATATATATATATATATG_A;rs1954771;rs4393317;rs317187;rs556140776;rs3862355
Derived_OCT_measures	Derived_OCT_measures	overall_average_retinal_pigment_epithelium_thickness_right	18	11:89337603:G:T	rs116971302	11	89337603	11q14.3	1.37547e-16	7	rs116971302;rs116892004;rs149647376;rs72957024;rs4393317;rs3862355;rs77368047
Derived_OCT_measures	Derived_OCT_measures	overall_average_retinal_pigment_epithelium_thickness_right	18	11:90340113:A:G	rs80149134	11	90340113	11q14.3	1.3317e-12	3	rs80149134;rs116892004;rs149647376
Derived_OCT_measures	Derived_OCT_measures	overall_average_retinal_pigment_epithelium_thickness_right	19	12:51360589:G:GTTTAAC	rs10638359	12	51360589	12q13.12	2.6709e-10	4	rs10638359;12:51400686_AATTTT_A;rs1985457;rs545924792
Derived_OCT_measures	Derived_OCT_measures	overall_average_retinal_pigment_epithelium_thickness_right	20	12:56115585:C:T	rs3138142	12	56115585	12q13.2	6.70047e-14	1	rs3138142
Derived_OCT_measures	Derived_OCT_measures	overall_average_retinal_pigment_epithelium_thickness_right	21	15:28082251:C:T	rs17651351	15	28082251	15q12	1.39624e-10	4	rs17651351;rs2311844;rs72708994;rs1874835
Derived_OCT_measures	Derived_OCT_measures	overall_average_retinal_pigment_epithelium_thickness_right	21	15:28106959:C:T	rs72710556	15	28106959	15q13.1	2.96293e-10	2	rs72710556;rs139615925
Derived_OCT_measures	Derived_OCT_measures	overall_average_retinal_pigment_epithelium_thickness_right	21	15:28196885:C:G	rs17566952	15	28196885	15q13.1	5.418e-13	2	rs17566952;rs4640131
Derived_OCT_measures	Derived_OCT_measures	overall_average_retinal_pigment_epithelium_thickness_right	21	15:28230318:C:T	rs1800407	15	28230318	15q13.1	1.39181e-78	8	rs1800407;rs77542847;rs79974247;rs117504827;rs75224447;rs139615925;rs1562591;rs7176632
Derived_OCT_measures	Derived_OCT_measures	overall_average_retinal_pigment_epithelium_thickness_right	21	15:28328207:C:T	rs72714116	15	28328207	15q13.1	1.33048e-32	5	rs72714116;rs77542847;rs79974247;rs72714125;rs75224447
Derived_OCT_measures	Derived_OCT_measures	overall_average_retinal_pigment_epithelium_thickness_right	23	16:84561361:C:T	rs142963458	16	84561361	16q24.1	9.80152e-11	3	rs142963458;rs417190;rs56412059
Derived_OCT_measures	Derived_OCT_measures	overall_average_retinal_pigment_epithelium_thickness_right	23	16:84583233:A:G	rs8050818	16	84583233	16q24.1	7.9192e-11	3	rs8050818;rs417190;rs8055140
Derived_OCT_measures	Derived_OCT_measures	overall_average_retinal_pigment_epithelium_thickness_right	24	17:47284735:C:T	rs35638197	17	47284735	17q21.32	8.38894e-11	2	rs35638197;rs138249239
Derived_OCT_measures	Derived_OCT_measures	overall_average_retinal_pigment_epithelium_thickness_right	25	17:79434504:A:G	rs8066358	17	79434504	17q25.3	1.11575e-10	6	rs8066358;rs12937034;rs9911340;17:79474738_CT_C;rs9892541;rs3924327
Derived_OCT_measures	Derived_OCT_measures	overall_average_retinal_pigment_epithelium_thickness_right	25	17:79578287:A:G	rs112364254	17	79578287	17q25.3	1.86415e-49	10	rs112364254;rs111812808;rs11150803;rs11150804;rs35955182;rs7208144;rs12937034;rs9911340;rs9892541;rs113116451
Derived_OCT_measures	Derived_OCT_measures	overall_average_retinal_pigment_epithelium_thickness_right	25	17:79616258:A:G	rs12602289	17	79616258	17q25.3	1.09274e-22	7	rs12602289;rs11150803;rs11150804;17:79474738_CT_C;rs3924327;rs111812808;rs142664023
Derived_OCT_measures	Derived_OCT_measures	overall_macular_thickness_left	1	1:113524639:G:T	rs4839276	1	113524639	1p13.2	1.99406e-17	4	rs4839276;rs80238769;rs1216537;1:113460676_CAATA_C
Derived_OCT_measures	Derived_OCT_measures	overall_macular_thickness_left	4	1:202801296:A:G	rs7553418	1	202801296	1q32.1	2.50391e-13	2	rs7553418;rs61820950
Derived_OCT_measures	Derived_OCT_measures	overall_macular_thickness_left	7	2:169013590:C:T	rs3769393	2	169013590	2q24.3	5.47518e-14	3	rs3769393;rs7607305;rs7598658
Derived_OCT_measures	Derived_OCT_measures	overall_macular_thickness_left	11	2:227956622:A:G	rs10203008	2	227956622	2q36.3	5.72972e-16	4	rs10203008;rs2115597;rs2272198;2:227898622_TC_T
Derived_OCT_measures	Derived_OCT_measures	overall_macular_thickness_left	11	2:228126293:C:T	rs56326703	2	228126293	2q36.3	3.11419e-10	4	rs56326703;rs7597716;rs6728122;rs10933173
Derived_OCT_measures	Derived_OCT_measures	overall_macular_thickness_left	14	3:45814094:A:G	rs17279437	3	45814094	3p21.31	1.65964e-26	16	rs17279437;rs1500004;rs73089379;rs760933455;rs33807;rs13074904;rs13086975;rs140846169;rs143920918;rs267230;rs71325081;rs13086080;rs2286489;rs6770261;rs9857669;rs6768156
Derived_OCT_measures	Derived_OCT_measures	overall_macular_thickness_left	19	5:87096718:C:G	rs698058	5	87096718	5q14.3	1.92795e-10	4	rs698058;rs10942510;rs710361;rs323741
Derived_OCT_measures	Derived_OCT_measures	overall_macular_thickness_left	19	5:87132162:G:T	rs710365	5	87132162	5q14.3	8.16e-15	13	rs710365;rs533308854;rs4916890;rs6881085;rs35151439;rs13155030;5:87778792_AT_A;rs324884;rs181900;rs13164866;rs71580755;rs13183440;rs2032886
Derived_OCT_measures	Derived_OCT_measures	overall_macular_thickness_left	19	5:87142040:A:G	rs75439987	5	87142040	5q14.3	1.4227e-10	4	rs75439987;rs78865998;rs17547627;rs114895921
Derived_OCT_measures	Derived_OCT_measures	overall_macular_thickness_left	19	5:87530377:A:G	rs139336664	5	87530377	5q14.3	3.63127e-12	2	rs139336664;rs17486525
Derived_OCT_measures	Derived_OCT_measures	overall_macular_thickness_left	19	5:87775507:T:TG	rs199502002	5	87775507	5q14.3	2.1118e-40	15	rs199502002;rs17420814;rs992623;rs12653396;rs9293503;rs6882046;rs153685;rs35539693;rs61104616;rs10942510;rs710361;rs111335797;5:87475116_CT_C;rs369319062;rs6452788
Derived_OCT_measures	Derived_OCT_measures	overall_macular_thickness_left	19	5:87841490:A:G	rs10474278	5	87841490	5q14.3	1.22357e-12	6	rs10474278;rs12653396;rs324884;rs28115;rs6881085;5:87778792_AT_A
Derived_OCT_measures	Derived_OCT_measures	overall_macular_thickness_left	19	5:87847586:G:T	rs17421627	5	87847586	5q14.3	2.71998e-86	18	rs17421627;rs373616442;rs114895921;5:87940449_CTG_C;rs114097435;rs78792246;rs11740691;rs78865998;rs78651477;rs17547627;rs148651691;rs61192554;rs79372425;5:87703316_AG_A;5:87748855_GTAGT_G;5:87778792_AT_A;rs200402995;rs11428650
Derived_OCT_measures	Derived_OCT_measures	overall_macular_thickness_left	19	5:88075577:G:GTT	rs71613094	5	88075577	5q14.3	6.85155e-19	11	rs71613094;rs700592;rs61104616;rs80043958;rs10080042;rs304132;rs17420814;rs9293503;rs6882046;rs153685;rs35539693
Derived_OCT_measures	Derived_OCT_measures	overall_macular_thickness_left	20	5:148594477:A:G	rs2963490	5	148594477	5q32	8.42809e-16	4	rs2963490;rs62378114;rs12054749;rs7733875
Derived_OCT_measures	Derived_OCT_measures	overall_macular_thickness_left	23	6:35477152:C:T	rs7752728	6	35477152	6p21.31	1.88734e-15	2	rs7752728;rs6457830
Derived_OCT_measures	Derived_OCT_measures	overall_macular_thickness_left	25	6:129820038:A:G	rs12193446	6	129820038	6q22.33	5.29238e-11	3	rs12193446;rs12205363;rs73599214
Derived_OCT_measures	Derived_OCT_measures	overall_macular_thickness_left	26	6:150079823:C:T	rs10872647	6	150079823	6q25.1	1.12078e-11	1	rs10872647
Derived_OCT_measures	Derived_OCT_measures	overall_macular_thickness_left	30	7:46640900:C:T	rs6968945	7	46640900	7p12.3	1.39884e-20	4	rs6968945;rs9648088;rs771267430;rs4720546
Derived_OCT_measures	Derived_OCT_measures	overall_macular_thickness_left	31	7:50742937:A:G	rs2237473	7	50742937	7p12.1	2.705e-12	2	rs2237473;rs12530592
Derived_OCT_measures	Derived_OCT_measures	overall_macular_thickness_left	31	7:50955043:C:G	rs112942658	7	50955043	7p12.1	1.77325e-10	1	rs112942658
Derived_OCT_measures	Derived_OCT_measures	overall_macular_thickness_left	31	7:51083569:G:T	rs7804555	7	51083569	7p12.1	1.71382e-10	6	rs7804555;rs11766770;rs1545125;rs1859263;rs6966218;rs7810585
Derived_OCT_measures	Derived_OCT_measures	overall_macular_thickness_left	31	7:51103666:C:T	rs62448279	7	51103666	7p12.1	1.06338e-16	7	rs62448279;rs13243861;rs1545125;rs4948191;rs2079308;rs1859263;rs7810585
Derived_OCT_measures	Derived_OCT_measures	overall_macular_thickness_left	33	7:155609058:A:T	rs1302921	7	155609058	7q36.3	4.6287e-13	5	rs1302921;rs12668688;rs288766;rs55921385;rs1731851
Derived_OCT_measures	Derived_OCT_measures	overall_macular_thickness_left	34	8:109121945:C:T	rs13263941	8	109121945	8q23.1	2.03636e-12	1	rs13263941
Derived_OCT_measures	Derived_OCT_measures	overall_macular_thickness_left	35	9:21552654:C:T	rs1983810	9	21552654	9p21.3	6.86187e-14	2	rs1983810;rs1452653
Derived_OCT_measures	Derived_OCT_measures	overall_macular_thickness_left	38	10:48379890:A:G	rs112143493	10	48379890	10q11.22	9.3035e-11	2	rs112143493;rs112350020
Derived_OCT_measures	Derived_OCT_measures	overall_macular_thickness_left	39	10:49742205:C:T	rs4838417	10	49742205	10q11.22	8.48113e-16	3	rs4838417;rs10857595;rs1838574
Derived_OCT_measures	Derived_OCT_measures	overall_macular_thickness_left	41	11:17020505:C:CT	rs778624773	11	17020505	11p15.1	1.64232e-10	2	rs778624773;rs12575466
Derived_OCT_measures	Derived_OCT_measures	overall_macular_thickness_left	42	11:31789114:C:G	rs10488688	11	31789114	11p13	4.32529e-12	3	rs10488688;rs12421026;rs113859447
Derived_OCT_measures	Derived_OCT_measures	overall_macular_thickness_left	47	11:128862342:A:C	rs10893946	11	128862342	11q24.3	1.87044e-11	3	rs10893946;rs11221640;rs12272027
Derived_OCT_measures	Derived_OCT_measures	overall_macular_thickness_left	48	12:6954864:A:G	rs5442	12	6954864	12p13.31	1.28864e-23	4	rs5442;rs915997;rs729751;12:7059640_GC_G
Derived_OCT_measures	Derived_OCT_measures	overall_macular_thickness_left	49	12:56082572:C:T	rs117082867	12	56082572	12q13.2	1.32653e-14	7	rs117082867;rs75180715;rs117331001;rs117332209;rs79624973;rs11575244;rs190983944
Derived_OCT_measures	Derived_OCT_measures	overall_macular_thickness_left	49	12:56115585:C:T	rs3138142	12	56115585	12q13.2	1.41392e-90	11	rs3138142;rs3138137;rs3138136;rs75180715;rs117236761;rs143791725;rs73119282;rs73121266;rs73123204;rs12825163;rs74867235
Derived_OCT_measures	Derived_OCT_measures	overall_macular_thickness_left	49	12:56160662:G:GCCTAGTCTCTGCCT	12:56160662_GCCTAGTCTCTGCCT_G	12	56160662	12q13.2	2.83125e-12	3	12:56160662_GCCTAGTCTCTGCCT_G;rs12824144;rs3138137
Derived_OCT_measures	Derived_OCT_measures	overall_macular_thickness_left	49	12:56170342:G:T	rs77232256	12	56170342	12q13.2	5.45563e-13	2	rs77232256;rs149918474
Derived_OCT_measures	Derived_OCT_measures	overall_macular_thickness_left	50	12:96177759:C:T	rs7298676	12	96177759	12q22	2.42232e-15	5	rs7298676;rs1561091;rs76152842;rs80203744;rs113233676
Derived_OCT_measures	Derived_OCT_measures	overall_macular_thickness_left	51	13:28981506:C:CT	13:28981506_CT_C	13	28981506	13q12.3	8.5396e-11	1	13:28981506_CT_C
Derived_OCT_measures	Derived_OCT_measures	overall_macular_thickness_left	53	14:60964842:T:TG	rs765853102	14	60964842	14q23.1	2.1745e-12	2	rs765853102;rs1010053
Derived_OCT_measures	Derived_OCT_measures	overall_macular_thickness_left	55	14:74521381:C:CT	rs551602396	14	74521381	14q24.3	9.44256e-16	5	rs551602396;rs7148979;rs887595;14:74292444_TAA_T;rs12878756
Derived_OCT_measures	Derived_OCT_measures	overall_macular_thickness_left	56	14:75240090:A:G	rs12891131	14	75240090	14q24.3	1.86232e-13	10	rs12891131;rs528910316;14:75317089_CT_C;14:75356827_CT_C;rs6574201;rs4903245;rs1866628;rs6574188;rs719732;rs12587457
Derived_OCT_measures	Derived_OCT_measures	overall_macular_thickness_left	59	15:53998595:C:CTATGTGTACACAT	15:53998595_CTATGTGTACACAT_C	15	53998595	15q21.3	1.72502e-14	7	15:53998595_CTATGTGTACACAT_C;rs2447050;rs11070997;rs67902748;rs12901183;rs11387535;rs67773493
Derived_OCT_measures	Derived_OCT_measures	overall_macular_thickness_left	61	15:89153744:A:C	rs1470108	15	89153744	15q26.1	2.47689e-13	3	rs1470108;rs11638243;rs10852102
Derived_OCT_measures	Derived_OCT_measures	overall_macular_thickness_left	62	16:80537760:A:C	rs4635359	16	80537760	16q23.2	6.90741e-14	6	rs4635359;rs9933678;rs6564760;rs9939856;rs7189522;rs11150283
Derived_OCT_measures	Derived_OCT_measures	overall_macular_thickness_left	63	17:43798360:A:G	rs55938136	17	43798360	17q21.31	4.86482e-17	1	rs55938136
Derived_OCT_measures	Derived_OCT_measures	overall_macular_thickness_left	63	17:44289232:G:T	rs2732631	17	44289232	17q21.31	2.64214e-18	14	rs2732631;rs2732634;rs2732677;rs199470;rs56755526;17:44858598_CA_C;rs62064595;rs61572747;17:43511281_TGGCTAACACGGTGAAACCCC_T;rs142925250;rs35076622;rs9898399;rs713522;rs7225002
Derived_OCT_measures	Derived_OCT_measures	overall_macular_thickness_left	64	17:59013669:A:G	rs9303434	17	59013669	17q23.2	6.97498e-14	5	rs9303434;rs72843596;rs12940987;rs8070692;rs9904053
Derived_OCT_measures	Derived_OCT_measures	overall_macular_thickness_left	66	17:79515660:A:G	rs7405590	17	79515660	17q25.3	5.03508e-16	6	rs7405590;rs78537846;rs35967103;rs58278001;rs8077430;rs11552304
Derived_OCT_measures	Derived_OCT_measures	overall_macular_thickness_left	66	17:79602063:G:T	rs9905786	17	79602063	17q25.3	1.74573e-50	19	rs9905786;rs34896443;rs11150803;rs3830068;rs68177983;rs11150804;rs58415419;rs35955182;rs372870214;rs3088016;rs554844653;rs9797135;rs35967103;rs8077430;rs11552304;rs3934711;rs117824378;rs8082093;rs535031937
Derived_OCT_measures	Derived_OCT_measures	overall_macular_thickness_left	67	18:56923357:A:AC	rs199853315	18	56923357	18q21.32	1.19817e-14	3	rs199853315;rs77759734;rs73456233
Derived_OCT_measures	Derived_OCT_measures	overall_macular_thickness_left	69	22:30583490:T:TTGTG	rs35476831	22	30583490	22q12.2	2.52152e-10	4	rs35476831;rs11913168;rs8136774;rs12484778
Derived_OCT_measures	Derived_OCT_measures	overall_macular_thickness_left	71	22:46362822:C:CT	rs61459694	22	46362822	22q13.31	1.10448e-12	1	rs61459694
Derived_OCT_measures	Derived_OCT_measures	overall_macular_thickness_right	2	1:113524639:G:T	rs4839276	1	113524639	1p13.2	1.68655e-15	3	rs4839276;rs1216537;1:113460676_CAATA_C
Derived_OCT_measures	Derived_OCT_measures	overall_macular_thickness_right	5	1:202709410:A:C	rs61820950	1	202709410	1q32.1	7.26509e-15	4	rs61820950;rs12140749;rs2246083;rs4950949
Derived_OCT_measures	Derived_OCT_measures	overall_macular_thickness_right	7	2:23998092:A:T	rs74175027	2	23998092	2p24.1	9.98953e-11	4	rs74175027;2:24169757_ATT_A;rs2136264;rs776462813
Derived_OCT_measures	Derived_OCT_measures	overall_macular_thickness_right	9	2:169030920:C:T	rs6433041	2	169030920	2q24.3	6.82345e-12	4	rs6433041;rs7598658;rs10176669;rs7607305
Derived_OCT_measures	Derived_OCT_measures	overall_macular_thickness_right	10	2:218517174:C:T	rs7589104	2	218517174	2q35	4.31374e-12	2	rs7589104;rs13392670
Derived_OCT_measures	Derived_OCT_measures	overall_macular_thickness_right	11	2:227893561:G:T	rs2177599	2	227893561	2q36.3	1.76105e-19	5	rs2177599;rs10179198;rs35897577;rs6748048;rs1917122
Derived_OCT_measures	Derived_OCT_measures	overall_macular_thickness_right	11	2:228126293:C:T	rs56326703	2	228126293	2q36.3	2.72893e-10	2	rs56326703;rs7597716
Derived_OCT_measures	Derived_OCT_measures	overall_macular_thickness_right	13	3:45814094:A:G	rs17279437	3	45814094	3p21.31	2.20131e-25	17	rs17279437;rs79859465;rs1500004;rs3176953;rs113890833;rs73089379;rs33807;rs13074904;rs140846169;rs143920918;rs34996077;rs544848250;rs56331328;rs9864354;rs2286489;rs6770261;rs6768156
Derived_OCT_measures	Derived_OCT_measures	overall_macular_thickness_right	14	3:150115237:A:AGAGT	rs765544501	3	150115237	3q25.1	1.02066e-10	1	rs765544501
Derived_OCT_measures	Derived_OCT_measures	overall_macular_thickness_right	16	5:11593100:C:T	rs62338626	5	11593100	5p15.2	2.20452e-11	4	rs62338626;rs11738796;rs3846600;rs2190989
Derived_OCT_measures	Derived_OCT_measures	overall_macular_thickness_right	18	5:87135896:C:T	rs1070768	5	87135896	5q14.3	4.68333e-15	7	rs1070768;rs533308854;rs4916890;rs6881085;rs13155030;rs17548736;5:87778792_AT_A
Derived_OCT_measures	Derived_OCT_measures	overall_macular_thickness_right	18	5:87142040:A:G	rs75439987	5	87142040	5q14.3	1.33655e-10	4	rs75439987;rs78865998;rs78440979;rs114895921
Derived_OCT_measures	Derived_OCT_measures	overall_macular_thickness_right	18	5:87775507:T:TG	rs199502002	5	87775507	5q14.3	1.18903e-33	11	rs199502002;rs992623;rs12653396;rs153685;rs627450;rs61104616;rs10942510;rs710361;5:87475116_CT_C;rs369319062;rs6452788
Derived_OCT_measures	Derived_OCT_measures	overall_macular_thickness_right	18	5:87819193:A:G	rs149767698	5	87819193	5q14.3	3.54571e-11	1	rs149767698
Derived_OCT_measures	Derived_OCT_measures	overall_macular_thickness_right	18	5:87841490:A:G	rs10474278	5	87841490	5q14.3	6.28407e-12	5	rs10474278;rs12653396;rs324898;rs6881085;5:87778792_AT_A
Derived_OCT_measures	Derived_OCT_measures	overall_macular_thickness_right	18	5:87847586:G:T	rs17421627	5	87847586	5q14.3	9.43381e-81	18	rs17421627;rs373616442;rs114895921;5:87940449_CTG_C;rs114097435;rs78792246;rs11740691;rs78865998;rs78651477;rs148651691;rs61192554;rs79372425;5:87703316_AG_A;rs78440979;5:87748855_GTAGT_G;5:87778792_AT_A;rs200402995;rs11428650
Derived_OCT_measures	Derived_OCT_measures	overall_macular_thickness_right	18	5:88075577:G:GTT	rs71613094	5	88075577	5q14.3	1.6237e-13	7	rs71613094;rs61104616;rs80043958;rs10080042;rs304132;rs153685;rs627450
Derived_OCT_measures	Derived_OCT_measures	overall_macular_thickness_right	18	5:88356421:C:T	rs116342823	5	88356421	5q14.3	7.52559e-12	8	rs116342823;rs141303173;rs76626347;rs148651691;rs78440979;rs114097435;rs78792246;rs374069808
Derived_OCT_measures	Derived_OCT_measures	overall_macular_thickness_right	19	5:148620224:G:T	rs3797315	5	148620224	5q32	4.55337e-15	4	rs3797315;rs62378114;rs2918284;rs34289553
Derived_OCT_measures	Derived_OCT_measures	overall_macular_thickness_right	20	6:11394287:A:G	rs17507554	6	11394287	6p24.2	1.97727e-11	1	rs17507554
Derived_OCT_measures	Derived_OCT_measures	overall_macular_thickness_right	21	6:35477152:C:T	rs7752728	6	35477152	6p21.31	1.68257e-13	2	rs7752728;rs6457830
Derived_OCT_measures	Derived_OCT_measures	overall_macular_thickness_right	22	6:109018292:C:CAAAAAA	6:109018292_CAAAAAA_C	6	109018292	6q21	1.00887e-10	4	6:109018292_CAAAAAA_C;rs2018420;rs6918436;rs7754626
Derived_OCT_measures	Derived_OCT_measures	overall_macular_thickness_right	23	6:129820038:A:G	rs12193446	6	129820038	6q22.33	1.76068e-11	3	rs12193446;rs12205363;rs12208392
Derived_OCT_measures	Derived_OCT_measures	overall_macular_thickness_right	24	6:150079823:C:T	rs10872647	6	150079823	6q25.1	1.6167e-11	3	rs10872647;6:150189256_AT_A;6:149871422_AG_A
Derived_OCT_measures	Derived_OCT_measures	overall_macular_thickness_right	27	7:46640900:C:T	rs6968945	7	46640900	7p12.3	1.26757e-16	3	rs6968945;rs771267430;rs4720546
Derived_OCT_measures	Derived_OCT_measures	overall_macular_thickness_right	28	7:50734362:C:T	rs2237468	7	50734362	7p12.1	6.76633e-16	4	rs2237468;rs2237477;rs7792075;rs12530592
Derived_OCT_measures	Derived_OCT_measures	overall_macular_thickness_right	28	7:50955043:C:G	rs112942658	7	50955043	7p12.1	1.34619e-11	2	rs112942658;rs77453258
Derived_OCT_measures	Derived_OCT_measures	overall_macular_thickness_right	28	7:51077759:A:G	rs757323	7	51077759	7p12.1	2.94733e-10	4	rs757323;rs757324;rs7804555;rs2079308
Derived_OCT_measures	Derived_OCT_measures	overall_macular_thickness_right	28	7:51103666:C:T	rs62448279	7	51103666	7p12.1	6.68443e-13	3	rs62448279;rs2079308;rs757324
Derived_OCT_measures	Derived_OCT_measures	overall_macular_thickness_right	35	9:21566440:A:G	rs1377193	9	21566440	9p21.3	9.14354e-16	2	rs1377193;rs1122049
Derived_OCT_measures	Derived_OCT_measures	overall_macular_thickness_right	36	9:71754153:C:T	rs11145415	9	71754153	9q21.11	2.49692e-10	5	rs11145415;9:71789825_GTTTT_G;rs11144981;rs11145124;rs7869549
Derived_OCT_measures	Derived_OCT_measures	overall_macular_thickness_right	41	10:48389841:C:T	rs111245635	10	48389841	10q11.22	2.07018e-12	2	rs111245635;rs72792030
Derived_OCT_measures	Derived_OCT_measures	overall_macular_thickness_right	42	10:49741135:C:T	rs1947075	10	49741135	10q11.22	3.95176e-16	3	rs1947075;rs1838574;rs10857595
Derived_OCT_measures	Derived_OCT_measures	overall_macular_thickness_right	44	11:17020505:C:CT	rs778624773	11	17020505	11p15.1	3.12175e-10	2	rs778624773;rs214098
Derived_OCT_measures	Derived_OCT_measures	overall_macular_thickness_right	45	11:31789114:C:G	rs10488688	11	31789114	11p13	5.29382e-14	3	rs10488688;rs12421026;rs113859447
Derived_OCT_measures	Derived_OCT_measures	overall_macular_thickness_right	48	11:121447188:C:T	rs4936637	11	121447188	11q24.1	1.17347e-11	2	rs4936637;rs4559697
Derived_OCT_measures	Derived_OCT_measures	overall_macular_thickness_right	50	12:6954864:A:G	rs5442	12	6954864	12p13.31	6.555e-23	2	rs5442;rs729751
Derived_OCT_measures	Derived_OCT_measures	overall_macular_thickness_right	51	12:56082572:C:T	rs117082867	12	56082572	12q13.2	1.60568e-11	4	rs117082867;rs75180715;rs182763084;rs75975191
Derived_OCT_measures	Derived_OCT_measures	overall_macular_thickness_right	51	12:56115585:C:T	rs3138142	12	56115585	12q13.2	1.80483e-87	11	rs3138142;rs3138137;rs3138136;rs75180715;rs117236761;rs143791725;rs73119282;rs73121266;rs2291615;rs12825163;rs74867235
Derived_OCT_measures	Derived_OCT_measures	overall_macular_thickness_right	51	12:56160662:G:GCCTAGTCTCTGCCT	12:56160662_GCCTAGTCTCTGCCT_G	12	56160662	12q13.2	5.35083e-12	2	12:56160662_GCCTAGTCTCTGCCT_G;rs3138137
Derived_OCT_measures	Derived_OCT_measures	overall_macular_thickness_right	51	12:56170342:G:T	rs77232256	12	56170342	12q13.2	1.58393e-10	2	rs77232256;rs149918474
Derived_OCT_measures	Derived_OCT_measures	overall_macular_thickness_right	51	12:56306743:C:T	rs55858839	12	56306743	12q13.2	2.77678e-10	10	rs55858839;rs2291615;rs534727686;rs142621472;rs12825163;rs74867235;rs3138136;rs143791725;rs73119282;rs73121266
Derived_OCT_measures	Derived_OCT_measures	overall_macular_thickness_right	52	12:96196672:A:C	rs17368197	12	96196672	12q22	5.2524e-14	3	rs17368197;rs74839348;rs111391193
Derived_OCT_measures	Derived_OCT_measures	overall_macular_thickness_right	54	13:28981506:C:CT	13:28981506_CT_C	13	28981506	13q12.3	8.94993e-12	1	13:28981506_CT_C
Derived_OCT_measures	Derived_OCT_measures	overall_macular_thickness_right	55	14:23439722:C:CT	rs200581586	14	23439722	14q11.2	6.3927e-11	1	rs200581586
Derived_OCT_measures	Derived_OCT_measures	overall_macular_thickness_right	56	14:61006889:C:T	rs12883754	14	61006889	14q23.1	8.29658e-15	4	rs12883754;rs61991661;rs61992523;rs765853102
Derived_OCT_measures	Derived_OCT_measures	overall_macular_thickness_right	57	14:68772610:A:G	rs1108590	14	68772610	14q24.1	1.98063e-11	1	rs1108590
Derived_OCT_measures	Derived_OCT_measures	overall_macular_thickness_right	58	14:74521381:C:CT	rs551602396	14	74521381	14q24.3	3.06444e-19	5	rs551602396;rs138444518;rs887595;rs35898546;rs35864336
Derived_OCT_measures	Derived_OCT_measures	overall_macular_thickness_right	59	14:75290018:C:G	rs8021280	14	75290018	14q24.3	7.55534e-14	6	rs8021280;rs2359239;rs6574201;rs11159090;rs8017691;14:75111593_CTTT_C
Derived_OCT_measures	Derived_OCT_measures	overall_macular_thickness_right	62	15:35004765:A:C	rs651237	15	35004765	15q14	2.26821e-12	3	rs651237;rs634990;rs510747
Derived_OCT_measures	Derived_OCT_measures	overall_macular_thickness_right	64	15:53999768:C:T	rs556217	15	53999768	15q21.3	9.15706e-14	7	rs556217;rs62007997;rs67902748;rs12901183;rs11387535;rs1906397;rs540605729
Derived_OCT_measures	Derived_OCT_measures	overall_macular_thickness_right	65	15:59992337:A:G	rs7173827	15	59992337	15q22.2	2.86003e-12	4	rs7173827;rs8039235;rs12906018;rs2414639
Derived_OCT_measures	Derived_OCT_measures	overall_macular_thickness_right	66	15:89143949:C:T	rs72763822	15	89143949	15q26.1	1.97173e-15	5	rs72763822;rs72763836;rs11856597;rs55877319;rs10852102
Derived_OCT_measures	Derived_OCT_measures	overall_macular_thickness_right	67	16:80537760:A:C	rs4635359	16	80537760	16q23.2	7.6069e-14	8	rs4635359;rs12599282;rs369143412;16:80473479_ATGG_A;rs6564760;rs9939856;rs11150283;rs4491515
Derived_OCT_measures	Derived_OCT_measures	overall_macular_thickness_right	68	17:43798360:A:G	rs55938136	17	43798360	17q21.31	2.07271e-23	1	rs55938136
Derived_OCT_measures	Derived_OCT_measures	overall_macular_thickness_right	68	17:43933190:G:GTTTTTA	17:43933190_GTTTTTA_G	17	43933190	17q21.31	1.0523e-24	21	17:43933190_GTTTTTA_G;rs9899833;17:44002940_GT_G;rs2435200;rs7225002;rs2732634;rs2732677;rs199470;rs56755526;17:44858598_CA_C;rs117642368;rs62064595;rs61572747;rs546735951;17:43511281_TGGCTAACACGGTGAAACCCC_T;rs142925250;rs1623865;rs1526123;rs7225384;rs34186148;rs4076453
Derived_OCT_measures	Derived_OCT_measures	overall_macular_thickness_right	68	17:44058640:A:G	rs3785885	17	44058640	17q21.31	1.54156e-11	8	rs3785885;rs2435200;rs7225002;rs2732634;rs2732677;rs199470;rs9899833;17:44002940_GT_G
Derived_OCT_measures	Derived_OCT_measures	overall_macular_thickness_right	69	17:59013682:A:G	rs9913736	17	59013682	17q23.2	1.90242e-14	6	rs9913736;rs72843596;rs12940987;rs8070692;rs112238083;rs9904053
Derived_OCT_measures	Derived_OCT_measures	overall_macular_thickness_right	70	17:65975385:C:T	rs4791212	17	65975385	17q24.2	1.83124e-11	3	rs4791212;17:66021133_CT_C;rs782612962
Derived_OCT_measures	Derived_OCT_measures	overall_macular_thickness_right	71	17:79463880:G:GA	rs11411934	17	79463880	17q25.3	1.7732e-10	6	rs11411934;rs141012713;rs35967103;rs58278001;rs8082093;rs10438819
Derived_OCT_measures	Derived_OCT_measures	overall_macular_thickness_right	71	17:79515660:A:G	rs7405590	17	79515660	17q25.3	2.03104e-12	5	rs7405590;rs6565596;rs35967103;rs59588726;rs58278001
Derived_OCT_measures	Derived_OCT_measures	overall_macular_thickness_right	71	17:79602063:G:T	rs9905786	17	79602063	17q25.3	5.37681e-42	15	rs9905786;rs11150803;rs3830068;rs68177983;rs11150804;rs35955182;rs7208144;rs12452113;rs141012713;rs35967103;rs59588726;rs6565596;rs3934711;rs117824378;rs8082093
Derived_OCT_measures	Derived_OCT_measures	overall_macular_thickness_right	71	17:79649559:A:ACCGCGCC	17:79649559_ACCGCGCC_A	17	79649559	17q25.3	5.67187e-13	10	17:79649559_ACCGCGCC_A;rs7208144;rs59588726;rs3934711;rs117824378;rs62074748;rs11150803;rs3830068;rs68177983;rs11150804
Derived_OCT_measures	Derived_OCT_measures	overall_macular_thickness_right	73	18:56922290:C:T	rs150796733	18	56922290	18q21.32	3.32967e-19	4	rs150796733;rs475545;rs6567071;rs73456233
Derived_OCT_measures	Derived_OCT_measures	overall_macular_thickness_right	73	18:56943484:C:T	rs77759734	18	56943484	18q21.32	6.07282e-15	2	rs77759734;rs73456233
Derived_OCT_measures	Derived_OCT_measures	overall_macular_thickness_right	73	18:57040920:A:C	rs12960077	18	57040920	18q21.32	3.11986e-11	4	rs12960077;rs28689935;rs7229033;rs374470824
Derived_OCT_measures	Derived_OCT_measures	overall_macular_thickness_right	73	18:57052843:A:G	rs11662962	18	57052843	18q21.32	6.17238e-13	3	rs11662962;rs28689935;rs8095409
Derived_OCT_measures	Derived_OCT_measures	overall_macular_thickness_right	76	22:30606564:A:G	rs11913168	22	30606564	22q12.2	1.00073e-10	3	rs11913168;rs12484778;rs35476831
Derived_OCT_measures	Derived_OCT_measures	overall_macular_thickness_right	76	22:30619695:G:T	rs17728983	22	30619695	22q12.2	2.14093e-11	3	rs17728983;rs117745169;rs35476831
Derived_OCT_measures	Derived_OCT_measures	overall_macular_thickness_right	77	22:46362822:C:CT	rs61459694	22	46362822	22q13.31	1.50951e-13	2	rs61459694;rs28496879
Derived_OCT_measures	Derived_OCT_measures	VCDR_left	1	1:3053957:A:T	rs12741594	1	3053957	1p36.32	5.83131e-11	3	rs12741594;rs35877876;rs10797378
Derived_OCT_measures	Derived_OCT_measures	VCDR_left	4	1:92077409:A:G	rs4658101	1	92077409	1p22.1	6.01041e-39	11	rs4658101;rs56201924;rs977119;rs12744011;rs11588083;1:92104108_GA_G;rs41436349;rs10874791;rs7513780;rs12142154;rs10458506
Derived_OCT_measures	Derived_OCT_measures	VCDR_left	5	2:56108333:C:T	rs1346786	2	56108333	2p16.1	9.98833e-12	5	rs1346786;rs753446737;rs6755214;rs1864457;rs376096585
Derived_OCT_measures	Derived_OCT_measures	VCDR_left	6	3:25066225:C:G	rs4858682	3	25066225	3p24.2	8.25985e-12	4	rs4858682;rs1603996;rs762606633;rs1604006
Derived_OCT_measures	Derived_OCT_measures	VCDR_left	8	3:99009756:C:T	rs9637401	3	99009756	3q12.1	1.80722e-11	2	rs9637401;rs11717344
Derived_OCT_measures	Derived_OCT_measures	VCDR_left	8	3:99173177:G:T	rs7614897	3	99173177	3q12.1	6.66188e-13	6	rs7614897;rs1481552;rs2200019;rs754285226;rs10804745;rs11718075
Derived_OCT_measures	Derived_OCT_measures	VCDR_left	9	3:100608425:C:T	rs1436939	3	100608425	3q12.2	6.01032e-11	1	rs1436939
Derived_OCT_measures	Derived_OCT_measures	VCDR_left	11	5:31952051:C:T	rs72759609	5	31952051	5p13.3	4.9648e-11	2	rs72759609;rs59740747
Derived_OCT_measures	Derived_OCT_measures	VCDR_left	15	6:122392511:C:T	rs2684249	6	122392511	6q22.31	6.40905e-13	5	rs2684249;rs369420170;rs9490444;6:122921695_CAGAT_C;rs13200194
Derived_OCT_measures	Derived_OCT_measures	VCDR_left	17	9:22053956:T:TA	9:22053956_TA_T	9	22053956	9p21.3	2.92578e-35	8	9:22053956_TA_T;rs2095144;rs1537370;rs7041637;rs3731239;rs3218012;rs35720900;rs7028268
Derived_OCT_measures	Derived_OCT_measures	VCDR_left	18	10:70001640:C:T	rs56238729	10	70001640	10q21.3	1.44573e-46	19	rs56238729;rs78041174;rs1900017;10:70065949_AT_A;rs6480327;rs10762224;rs59957075;10:70229147_CAAAAAA_C;rs10998270;rs112382717;rs3814182;rs10997980;rs61857174;rs2894061;rs7475348;rs761158165;rs4525104;rs28840688;rs61854781
Derived_OCT_measures	Derived_OCT_measures	VCDR_left	18	10:70019201:C:T	rs117897884	10	70019201	10q21.3	2.10318e-13	2	rs117897884;rs144653765
Derived_OCT_measures	Derived_OCT_measures	VCDR_left	18	10:70316216:A:T	rs7085464	10	70316216	10q21.3	3.9137e-11	7	rs7085464;rs74854757;rs2664424;rs116886823;rs16925142;rs112382717;10:70229147_CAAAAAA_C
Derived_OCT_measures	Derived_OCT_measures	VCDR_left	22	11:130282078:C:T	rs2875238	11	130282078	11q24.3	7.52063e-14	2	rs2875238;rs61526391
Derived_OCT_measures	Derived_OCT_measures	VCDR_left	23	12:84009783:C:T	rs1511582	12	84009783	12q21.31	1.91079e-47	23	rs1511582;rs150080415;rs2667478;rs11115974;rs7298792;rs7970312;rs17811547;rs10506900;rs56279169;12:84197423_CA_C;rs17757757;rs199860563;rs7977298;rs982021;rs377175385;rs5799623;rs3112112;rs11115877;rs3112111;rs4084723;rs78285776;rs17745736;12:83933758_TAG_T
Derived_OCT_measures	Derived_OCT_measures	VCDR_left	27	14:61012559:A:T	rs12589689	14	61012559	14q23.1	2.36401e-10	1	rs12589689
Derived_OCT_measures	Derived_OCT_measures	VCDR_left	29	16:51424250:A:G	rs8063061	16	51424250	16q12.1	2.30157e-20	13	rs8063061;rs76570867;rs12325563;rs62038919;rs72787363;rs59692073;rs71386558;rs7359475;rs28407736;rs12599236;rs6498847;16:51388001_CA_C;rs12929101
Derived_OCT_measures	Derived_OCT_measures	VCDR_left	29	16:51469726:C:T	rs8053277	16	51469726	16q12.1	1.60021e-26	9	rs8053277;rs7359475;rs7187736;rs5816777;rs764820215;rs28407736;rs9932253;rs59692073;rs17616757
Derived_OCT_measures	Derived_OCT_measures	VCDR_left	29	16:51587989:A:G	rs4783831	16	51587989	16q12.1	1.08289e-19	11	rs4783831;rs7195329;rs34841413;16:51607417_CT_C;rs1498768;rs4784462;rs74889192;rs17616757;rs2216066;rs79938490;rs28514893
Derived_OCT_measures	Derived_OCT_measures	VCDR_left	29	16:51667131:C:T	rs8057507	16	51667131	16q12.1	3.75401e-11	4	rs8057507;rs28514893;rs7195329;rs4784462
Derived_OCT_measures	Derived_OCT_measures	VCDR_left	32	20:6470094:A:G	rs2326788	20	6470094	20p12.3	1.13787e-22	8	rs2326788;rs6054308;rs1407029;rs979131;rs140415827;rs11482435;rs6077004;rs964220
Derived_OCT_measures	Derived_OCT_measures	VCDR_left	33	22:28691681:A:G	rs5752718	22	28691681	22q12.1	1.24709e-11	6	rs5752718;rs1986052;rs2073327;rs7287702;rs138685;22:28677386_TA_T
Derived_OCT_measures	Derived_OCT_measures	VCDR_left	33	22:28833353:C:G	rs8139198	22	28833353	22q12.1	1.86839e-14	3	rs8139198;rs542276898;rs527965516
Derived_OCT_measures	Derived_OCT_measures	VCDR_left	33	22:29100985:C:G	rs5762753	22	29100985	22q12.1	3.30751e-34	16	rs5762753;rs2073327;rs5752792;rs133441;rs34293193;rs2347788;rs9608667;rs62237572;rs8138645;rs5762541;22:28677386_TA_T;rs200761083;rs542276898;rs73168201;rs1986052;22:29098525_CT_C
Derived_OCT_measures	Derived_OCT_measures	VCDR_left	34	22:30592487:C:G	rs713875	22	30592487	22q12.2	1.30443e-10	1	rs713875
Derived_OCT_measures	Derived_OCT_measures	VCDR_left	35	22:37908463:C:G	rs12166964	22	37908463	22q13.1	8.73683e-13	4	rs12166964;rs80184311;rs6000768;rs9610775
Derived_OCT_measures	Derived_OCT_measures	VCDR_left	35	22:38179120:A:T	rs5750495	22	38179120	22q13.1	1.23072e-12	7	rs5750495;rs8140423;rs5756825;rs84445;rs9622682;rs5750482;rs545979937
Derived_OCT_measures	Derived_OCT_measures	VCDR_regressed_left	1	1:3053957:A:T	rs12741594	1	3053957	1p36.32	1.39864e-11	3	rs12741594;rs35877876;rs10909881
Derived_OCT_measures	Derived_OCT_measures	VCDR_regressed_left	4	1:92077409:A:G	rs4658101	1	92077409	1p22.1	1.13748e-41	10	rs4658101;rs56201924;rs977119;rs12744011;rs11588083;1:92104108_GA_G;rs41436349;rs10874791;rs7513780;rs10458506
Derived_OCT_measures	Derived_OCT_measures	VCDR_regressed_left	5	2:56108333:C:T	rs1346786	2	56108333	2p16.1	2.45705e-12	6	rs1346786;rs1897112;rs6755214;rs1346794;rs732132;rs201699038
Derived_OCT_measures	Derived_OCT_measures	VCDR_regressed_left	6	3:25066225:C:G	rs4858682	3	25066225	3p24.2	8.91909e-12	3	rs4858682;rs1603996;rs1604006
Derived_OCT_measures	Derived_OCT_measures	VCDR_regressed_left	8	3:99009756:C:T	rs9637401	3	99009756	3q12.1	1.46832e-11	2	rs9637401;rs202240624
Derived_OCT_measures	Derived_OCT_measures	VCDR_regressed_left	8	3:99112196:C:CATTGACACTGGT	rs754285226	3	99112196	3q12.1	2.26648e-12	6	rs754285226;rs10804745;rs11718075;rs7614897;rs1481552;rs2200019
Derived_OCT_measures	Derived_OCT_measures	VCDR_regressed_left	9	3:100608425:C:T	rs1436939	3	100608425	3q12.2	1.15859e-11	2	rs1436939;rs59086425
Derived_OCT_measures	Derived_OCT_measures	VCDR_regressed_left	11	5:31952051:C:T	rs72759609	5	31952051	5p13.3	1.75984e-12	3	rs72759609;rs59740747;rs9292449
Derived_OCT_measures	Derived_OCT_measures	VCDR_regressed_left	15	6:122392511:C:T	rs2684249	6	122392511	6q22.31	2.45533e-13	5	rs2684249;rs369420170;rs9490444;6:122921695_CAGAT_C;rs13191198
Derived_OCT_measures	Derived_OCT_measures	VCDR_regressed_left	17	9:22039426:C:T	rs12376000	9	22039426	9p21.3	1.22193e-10	2	rs12376000;rs35720900
Derived_OCT_measures	Derived_OCT_measures	VCDR_regressed_left	17	9:22053956:T:TA	9:22053956_TA_T	9	22053956	9p21.3	3.1009e-37	9	9:22053956_TA_T;rs2095144;rs1537370;rs7041637;rs3731239;rs3218012;rs35720900;rs62556547;rs7028268
Derived_OCT_measures	Derived_OCT_measures	VCDR_regressed_left	18	10:70001640:C:T	rs56238729	10	70001640	10q21.3	1.45143e-48	23	rs56238729;rs78041174;rs1900017;10:70065949_AT_A;rs6480327;rs10762224;rs59957075;rs368629786;10:70229147_CAAAAAA_C;rs10998270;rs10997948;rs112382717;rs2220460;rs3814182;rs10997980;rs61857174;rs2894061;rs7475348;rs761158165;rs4525104;rs28840688;rs61854782;rs12098677
Derived_OCT_measures	Derived_OCT_measures	VCDR_regressed_left	18	10:70019201:C:T	rs117897884	10	70019201	10q21.3	1.661e-12	2	rs117897884;rs139790159
Derived_OCT_measures	Derived_OCT_measures	VCDR_regressed_left	18	10:70316216:A:T	rs7085464	10	70316216	10q21.3	5.97258e-12	10	rs7085464;rs74854757;rs2664424;rs34117216;rs116886823;rs16925142;rs112382717;rs12098677;rs368629786;10:70229147_CAAAAAA_C
Derived_OCT_measures	Derived_OCT_measures	VCDR_regressed_left	22	11:130268147:C:G	rs4937515	11	130268147	11q24.3	1.10598e-13	2	rs4937515;rs111862531
Derived_OCT_measures	Derived_OCT_measures	VCDR_regressed_left	23	12:84009783:C:T	rs1511582	12	84009783	12q21.31	1.60921e-50	22	rs1511582;rs150080415;rs2667478;rs11115974;rs73151824;rs35543494;rs17811547;rs56279169;12:84197423_CA_C;12:84241832_AT_A;rs7977298;rs10862796;rs982021;rs6539728;rs5799623;rs3112112;rs11115877;rs3112111;12:83859443_TTC_T;rs78285776;rs17745736;12:83933758_TAG_T
Derived_OCT_measures	Derived_OCT_measures	VCDR_regressed_left	25	13:109267985:C:T	rs10162202	13	109267985	13q33.3	1.83233e-10	1	rs10162202
Derived_OCT_measures	Derived_OCT_measures	VCDR_regressed_left	29	16:51424250:A:G	rs8063061	16	51424250	16q12.1	2.65351e-22	13	rs8063061;rs76570867;rs12325563;rs72787363;rs59692073;rs7499995;rs35330998;rs796865409;rs28407736;rs12599236;rs6498847;rs11647073;rs12929101
Derived_OCT_measures	Derived_OCT_measures	VCDR_regressed_left	29	16:51469726:C:T	rs8053277	16	51469726	16q12.1	1.46701e-27	9	rs8053277;rs796865409;rs7187736;rs5816777;rs764820215;rs28407736;rs9932253;rs59692073;rs17616757
Derived_OCT_measures	Derived_OCT_measures	VCDR_regressed_left	29	16:51587989:A:G	rs4783831	16	51587989	16q12.1	7.38874e-19	11	rs4783831;rs7195329;rs34841413;16:51607417_CT_C;rs1498768;rs4784462;rs74889192;rs17616757;rs2216066;rs79938490;rs28514893
Derived_OCT_measures	Derived_OCT_measures	VCDR_regressed_left	29	16:51668195:C:T	rs2647972	16	51668195	16q12.1	1.11947e-11	4	rs2647972;rs28514893;rs7195329;rs4784462
Derived_OCT_measures	Derived_OCT_measures	VCDR_regressed_left	32	20:6470094:A:G	rs2326788	20	6470094	20p12.3	5.64574e-23	8	rs2326788;rs6054308;rs1330021;rs1998151;rs140415827;rs11482435;rs6077004;rs964220
Derived_OCT_measures	Derived_OCT_measures	VCDR_regressed_left	33	22:28691681:A:G	rs5752718	22	28691681	22q12.1	4.60014e-12	7	rs5752718;rs10656307;rs1986052;rs2073327;rs7287702;rs138685;22:28677386_TA_T
Derived_OCT_measures	Derived_OCT_measures	VCDR_regressed_left	33	22:28709058:C:T	rs143032062	22	28709058	22q12.1	1.42207e-15	4	rs143032062;rs527965516;rs76927858;rs79972800
Derived_OCT_measures	Derived_OCT_measures	VCDR_regressed_left	33	22:29100985:C:G	rs5762753	22	29100985	22q12.1	1.68687e-35	16	rs5762753;rs2073327;rs133441;rs34293193;rs2347788;rs9608667;rs62237572;rs8138645;rs5762541;22:28677386_TA_T;rs10656307;rs200761083;rs542276898;rs73168201;rs1986052;22:29098525_CT_C
Derived_OCT_measures	Derived_OCT_measures	VCDR_regressed_left	34	22:30592487:C:G	rs713875	22	30592487	22q12.2	4.79902e-11	1	rs713875
Derived_OCT_measures	Derived_OCT_measures	VCDR_regressed_left	35	22:37908463:C:G	rs12166964	22	37908463	22q13.1	5.91185e-14	4	rs12166964;rs80184311;rs6000764;rs9610775
Derived_OCT_measures	Derived_OCT_measures	VCDR_regressed_left	35	22:38183847:C:T	rs4821712	22	38183847	22q13.1	7.21539e-14	7	rs4821712;rs747255729;rs8140423;rs541473388;rs34181613;rs12628891;rs9622682
Derived_OCT_measures	Derived_OCT_measures	INL_ELM_thickness_right	1	1:23406485:C:G	rs2235547	1	23406485	1p36.12	1.12457e-11	2	rs2235547;1:23519157_ACC_A
Derived_OCT_measures	Derived_OCT_measures	INL_ELM_thickness_right	2	1:200310898:C:G	rs71633898	1	200310898	1q32.1	5.08538e-26	12	rs71633898;rs7511799;rs2808506;rs11369486;rs570515863;rs34199291;rs4512680;1:200441602_CT_C;rs6673000;rs6427830;rs10753873;rs12144219
Derived_OCT_measures	Derived_OCT_measures	INL_ELM_thickness_right	3	1:202810562:C:T	rs4950949	1	202810562	1q32.1	3.50261e-18	5	rs4950949;rs61820950;1:202725106_CA_C;1:202757020_CA_C;rs12139944
Derived_OCT_measures	Derived_OCT_measures	INL_ELM_thickness_right	6	1:227447213:C:T	rs1513617	1	227447213	1q42.13	3.81469e-17	11	rs1513617;1:227479688_AT_A;rs776003769;rs6426452;rs41270151;rs7545890;rs11580229;rs7521639;rs5781473;rs5781473;rs796283137
Derived_OCT_measures	Derived_OCT_measures	INL_ELM_thickness_right	6	1:227579344:A:G	rs11584506	1	227579344	1q42.13	1.22142e-10	6	rs11584506;rs6426452;rs7545890;rs7521639;1:227479688_AT_A;rs144153593
Derived_OCT_measures	Derived_OCT_measures	INL_ELM_thickness_right	7	2:23992582:A:G	rs7569226	2	23992582	2p24.1	8.58118e-12	4	rs7569226;rs74175027;rs7560892;rs10779936
Derived_OCT_measures	Derived_OCT_measures	INL_ELM_thickness_right	8	2:145338686:C:T	rs116350483	2	145338686	2q22.3	5.37691e-37	5	rs116350483;rs116098515;rs374520632;rs114973120;rs140430007
Derived_OCT_measures	Derived_OCT_measures	INL_ELM_thickness_right	9	2:169016460:C:T	rs3820860	2	169016460	2q24.3	3.19563e-23	4	rs3820860;rs7607305;rs4668059;rs1517338
Derived_OCT_measures	Derived_OCT_measures	INL_ELM_thickness_right	12	2:216826913:G:GA	rs200857348	2	216826913	2q35	2.09084e-31	4	rs200857348;rs111383315;rs148388367;rs7564532
Derived_OCT_measures	Derived_OCT_measures	INL_ELM_thickness_right	13	2:218517174:C:T	rs7589104	2	218517174	2q35	1.32442e-16	9	rs7589104;rs1367194;rs872707;rs13392670;rs6726957;rs11682125;rs62183708;rs185147777;rs6724385
Derived_OCT_measures	Derived_OCT_measures	INL_ELM_thickness_right	16	3:25043829:C:G	rs12487626	3	25043829	3p24.2	7.36224e-15	5	rs12487626;rs4547662;rs4482636;rs762606633;rs4858685
Derived_OCT_measures	Derived_OCT_measures	INL_ELM_thickness_right	18	3:27711706:A:G	rs9837054	3	27711706	3p24.1	4.65529e-15	2	rs9837054;rs2370990
Derived_OCT_measures	Derived_OCT_measures	INL_ELM_thickness_right	21	3:150115237:A:AGAGT	rs765544501	3	150115237	3q25.1	1.79617e-14	2	rs765544501;rs16862644
Derived_OCT_measures	Derived_OCT_measures	INL_ELM_thickness_right	25	5:55745334:C:G	rs30373	5	55745334	5q11.2	6.91873e-14	3	rs30373;rs6883300;rs148281572
Derived_OCT_measures	Derived_OCT_measures	INL_ELM_thickness_right	27	5:87775507:T:TG	rs199502002	5	87775507	5q14.3	1.53687e-25	14	rs199502002;rs992623;rs12653396;rs116552258;rs6882046;rs153685;rs35539693;rs2362111;rs10942510;rs710361;rs532912673;rs17286052;5:87475116_CT_C;rs247916
Derived_OCT_measures	Derived_OCT_measures	INL_ELM_thickness_right	27	5:87847988:A:G	rs79327504	5	87847988	5q14.3	7.61117e-48	16	rs79327504;rs373616442;rs114895921;rs16903284;rs78792246;rs11740691;rs78651477;rs184539003;rs17547627;rs148651691;rs142502827;rs115114609;5:87778792_AT_A;5:87782483_GGACA_G;rs200402995;rs11428650
Derived_OCT_measures	Derived_OCT_measures	INL_ELM_thickness_right	28	5:126095011:A:G	rs12523362	5	126095011	5q23.2	1.29495e-14	5	rs12523362;rs7704384;5:126155151_ATTAT_A;rs58974626;rs13362024
Derived_OCT_measures	Derived_OCT_measures	INL_ELM_thickness_right	29	5:148615479:A:G	rs2400826	5	148615479	5q32	1.95771e-10	2	rs2400826;rs62378114
Derived_OCT_measures	Derived_OCT_measures	INL_ELM_thickness_right	32	6:35477152:C:T	rs7752728	6	35477152	6p21.31	7.2531e-15	1	rs7752728
Derived_OCT_measures	Derived_OCT_measures	INL_ELM_thickness_right	35	6:106528340:A:G	rs9398063	6	106528340	6q21	6.79225e-24	3	rs9398063;rs17558797;6:106523830_AT_A
Derived_OCT_measures	Derived_OCT_measures	INL_ELM_thickness_right	36	6:129820038:A:G	rs12193446	6	129820038	6q22.33	8.35895e-12	2	rs12193446;rs12205363
Derived_OCT_measures	Derived_OCT_measures	INL_ELM_thickness_right	37	7:865089:A:G	rs75523003	7	865089	7p22.3	9.9464e-14	1	rs75523003
Derived_OCT_measures	Derived_OCT_measures	INL_ELM_thickness_right	38	7:8003017:C:T	rs929511	7	8003017	7p21.3	3.64528e-11	2	rs929511;rs2159509
Derived_OCT_measures	Derived_OCT_measures	INL_ELM_thickness_right	40	7:51102820:A:C	rs2240093	7	51102820	7p12.1	1.00169e-17	4	rs2240093;rs2285844;rs12719029;rs6966218
Derived_OCT_measures	Derived_OCT_measures	INL_ELM_thickness_right	41	7:99483731:C:CTT	7:99483731_CTT_C	7	99483731	7q22.1	7.14515e-13	4	7:99483731_CTT_C;rs2404976;rs113697967;rs522415
Derived_OCT_measures	Derived_OCT_measures	INL_ELM_thickness_right	45	8:61617849:C:T	rs72650452	8	61617849	8q12.2	3.87707e-13	3	rs72650452;rs60296501;rs62526522
Derived_OCT_measures	Derived_OCT_measures	INL_ELM_thickness_right	45	8:61986668:A:G	rs12547986	8	61986668	8q12.2	8.5734e-11	1	rs12547986
Derived_OCT_measures	Derived_OCT_measures	INL_ELM_thickness_right	46	8:109014153:A:T	rs2514828	8	109014153	8q23.1	7.71756e-12	3	rs2514828;rs1452020;rs79668362
Derived_OCT_measures	Derived_OCT_measures	INL_ELM_thickness_right	46	8:109121945:C:T	rs13263941	8	109121945	8q23.1	1.87409e-64	14	rs13263941;rs7015513;rs79668362;rs11777526;rs139617950;rs78935216;8:109411575_CAAA_C;rs56112207;rs10089406;rs1452020;rs988886;rs2514840;rs2443774;rs117073107
Derived_OCT_measures	Derived_OCT_measures	INL_ELM_thickness_right	46	8:109356752:A:G	rs13262010	8	109356752	8q23.1	1.68086e-11	5	rs13262010;rs75425523;rs2514840;rs2443774;rs117073107
Derived_OCT_measures	Derived_OCT_measures	INL_ELM_thickness_right	46	8:109501523:A:C	rs117392466	8	109501523	8q23.1	7.65623e-11	5	rs117392466;rs117028822;rs77767830;rs78935216;rs75425523
Derived_OCT_measures	Derived_OCT_measures	INL_ELM_thickness_right	46	8:109611220:A:C	rs2928825	8	109611220	8q23.1	1.50363e-10	1	rs2928825
Derived_OCT_measures	Derived_OCT_measures	INL_ELM_thickness_right	47	9:21555283:C:T	rs9298816	9	21555283	9p21.3	4.69531e-22	3	rs9298816;rs1452653;rs1869207
Derived_OCT_measures	Derived_OCT_measures	INL_ELM_thickness_right	48	9:77114274:A:G	rs10869406	9	77114274	9q21.13	4.71102e-14	4	rs10869406;rs1018584;rs717299;rs7045994
Derived_OCT_measures	Derived_OCT_measures	INL_ELM_thickness_right	49	10:49741135:C:T	rs1947075	10	49741135	10q11.22	4.9721e-12	3	rs1947075;rs2004665;rs10857595
Derived_OCT_measures	Derived_OCT_measures	INL_ELM_thickness_right	51	10:70004551:A:C	rs1900003	10	70004551	10q21.3	1.06555e-20	8	rs1900003;10:70042807_CT_C;rs1900017;rs71009039;10:70065949_AT_A;rs78400251;rs761158165;rs61854782
Derived_OCT_measures	Derived_OCT_measures	INL_ELM_thickness_right	52	10:123441274:G:GTCTC	rs145199326	10	123441274	10q26.13	6.3415e-11	2	rs145199326;rs1693686
Derived_OCT_measures	Derived_OCT_measures	INL_ELM_thickness_right	53	11:31789114:C:G	rs10488688	11	31789114	11p13	8.93516e-16	6	rs10488688;rs72900360;11:31811808_GA_G;rs113859447;rs587493;rs61879886
Derived_OCT_measures	Derived_OCT_measures	INL_ELM_thickness_right	54	11:68953054:A:G	rs7128814	11	68953054	11q13.3	2.61041e-11	4	rs7128814;rs7927331;rs7930375;11:68943309_TTAA_T
Derived_OCT_measures	Derived_OCT_measures	INL_ELM_thickness_right	54	11:68968149:A:C	rs78977588	11	68968149	11q13.3	2.93981e-12	3	rs78977588;rs7930375;11:68943309_TTAA_T
Derived_OCT_measures	Derived_OCT_measures	INL_ELM_thickness_right	54	11:69018588:C:T	rs11606813	11	69018588	11q13.3	6.28002e-24	5	rs11606813;rs67808136;rs72932198;rs11601194;rs11607504
Derived_OCT_measures	Derived_OCT_measures	INL_ELM_thickness_right	54	11:69286205:C:T	rs2930972	11	69286205	11q13.3	2.00621e-15	2	rs2930972;rs631695
Derived_OCT_measures	Derived_OCT_measures	INL_ELM_thickness_right	54	11:69304382:C:T	rs17310712	11	69304382	11q13.3	1.32413e-11	3	rs17310712;rs76472065;rs631695
Derived_OCT_measures	Derived_OCT_measures	INL_ELM_thickness_right	59	12:55655479:C:T	rs73116921	12	55655479	12q13.2	1.43737e-11	4	rs73116921;rs544741991;rs142621472;rs74867235
Derived_OCT_measures	Derived_OCT_measures	INL_ELM_thickness_right	59	12:56115585:C:T	rs3138142	12	56115585	12q13.2	1.02258e-118	11	rs3138142;rs3138136;rs75180715;rs117236761;rs143791725;rs73119282;rs73119300;rs11171695;rs12825163;rs74867235;rs3138144
Derived_OCT_measures	Derived_OCT_measures	INL_ELM_thickness_right	59	12:56127077:C:T	rs2462936	12	56127077	12q13.2	1.40215e-14	2	rs2462936;rs3138144
Derived_OCT_measures	Derived_OCT_measures	INL_ELM_thickness_right	59	12:56187472:A:G	rs12824144	12	56187472	12q13.2	8.32173e-11	2	rs12824144;rs3138144
Derived_OCT_measures	Derived_OCT_measures	INL_ELM_thickness_right	59	12:56204865:C:CA	12:56204865_CA_C	12	56204865	12q13.2	2.94563e-10	3	12:56204865_CA_C;rs117960147;rs117236761
Derived_OCT_measures	Derived_OCT_measures	INL_ELM_thickness_right	59	12:56217714:C:T	rs149918474	12	56217714	12q13.2	1.08036e-10	2	rs149918474;rs77232256
Derived_OCT_measures	Derived_OCT_measures	INL_ELM_thickness_right	59	12:56326187:A:C	rs182763084	12	56326187	12q13.2	3.6576e-14	7	rs182763084;rs11171705;rs7963590;rs12831884;rs117846238;rs117082867;rs75180715
Derived_OCT_measures	Derived_OCT_measures	INL_ELM_thickness_right	59	12:56330906:C:T	rs55704764	12	56330906	12q13.2	3.14719e-14	11	rs55704764;rs2069414;rs78182748;rs544741991;rs142621472;rs12825163;rs74867235;rs143791725;rs73119282;rs73119300;rs11171695
Derived_OCT_measures	Derived_OCT_measures	INL_ELM_thickness_right	60	12:96228535:C:CAA	12:96228535_CAA_C	12	96228535	12q23.1	7.80315e-18	6	12:96228535_CAA_C;rs6538677;rs74839348;rs11108332;rs17288038;rs112432639
Derived_OCT_measures	Derived_OCT_measures	INL_ELM_thickness_right	62	13:28981506:C:CT	13:28981506_CT_C	13	28981506	13q12.3	2.81455e-10	1	13:28981506_CT_C
Derived_OCT_measures	Derived_OCT_measures	INL_ELM_thickness_right	63	13:50127520:C:T	rs6561542	13	50127520	13q14.2	1.45051e-10	4	rs6561542;rs2093472;rs4941653;rs4942845
Derived_OCT_measures	Derived_OCT_measures	INL_ELM_thickness_right	68	14:69589589:T:TA	rs34867364	14	69589589	14q24.1	9.26435e-19	7	rs34867364;rs148016826;14:69663339_CTT_C;14:69743397_CA_C;rs4243632;14:69572631_CATAT_C;rs61981648
Derived_OCT_measures	Derived_OCT_measures	INL_ELM_thickness_right	69	14:73720873:C:T	rs177392	14	73720873	14q24.2	1.70687e-10	5	rs177392;rs61986934;rs541951180;rs78853244;rs3813563
Derived_OCT_measures	Derived_OCT_measures	INL_ELM_thickness_right	69	14:73869865:C:T	rs12432592	14	73869865	14q24.3	3.27362e-13	5	rs12432592;rs4899466;rs139714851;rs72734453;rs55839454
Derived_OCT_measures	Derived_OCT_measures	INL_ELM_thickness_right	69	14:74040819:C:T	rs140884027	14	74040819	14q24.3	8.46921e-13	2	rs140884027;rs139672167
Derived_OCT_measures	Derived_OCT_measures	INL_ELM_thickness_right	69	14:74070803:A:G	rs113860908	14	74070803	14q24.3	5.83057e-18	10	rs113860908;rs112109204;rs111609763;rs17782351;rs362409;rs117576117;rs112932498;rs112699909;rs78853244;rs111584637
Derived_OCT_measures	Derived_OCT_measures	INL_ELM_thickness_right	69	14:74137448:A:AT	rs553810317	14	74137448	14q24.3	4.46031e-25	6	rs553810317;rs9652296;rs59939420;rs74504936;rs144991697;rs10135293
Derived_OCT_measures	Derived_OCT_measures	INL_ELM_thickness_right	69	14:74287149:A:C	rs187505499	14	74287149	14q24.3	4.11624e-12	2	rs187505499;rs1019095
Derived_OCT_measures	Derived_OCT_measures	INL_ELM_thickness_right	69	14:74293531:C:T	rs8018644	14	74293531	14q24.3	3.46861e-112	16	rs8018644;rs11390108;rs1860138;rs11622834;rs2018125;rs11461357;rs3742815;rs62006135;rs35864336;rs7147523;rs551602396;rs7148979;rs8003543;rs1558176;14:74258238_GTAA_G;rs571851010
Derived_OCT_measures	Derived_OCT_measures	INL_ELM_thickness_right	69	14:74318547:C:G	rs8020091	14	74318547	14q24.3	1.40659e-72	11	rs8020091;14:74379573_CT_C;rs78355949;rs7148979;rs79329510;rs747513;rs117813701;rs200577672;rs144001524;rs111955243;rs61052738
Derived_OCT_measures	Derived_OCT_measures	INL_ELM_thickness_right	69	14:74328905:G:T	rs1968105	14	74328905	14q24.3	2.88602e-47	14	rs1968105;rs111609763;rs2302120;rs3742815;rs17782351;rs10147158;rs34339863;rs929450;rs8014747;rs11390108;rs1860138;rs11622834;rs11424982;rs8020267
Derived_OCT_measures	Derived_OCT_measures	INL_ELM_thickness_right	69	14:74352411:A:G	rs62003710	14	74352411	14q24.3	4.47349e-84	8	rs62003710;rs62006135;rs7148979;rs10135293;rs10129550;rs59939420;rs74504936;14:74258238_GTAA_G
Derived_OCT_measures	Derived_OCT_measures	INL_ELM_thickness_right	69	14:74483819:C:T	rs191433274	14	74483819	14q24.3	5.57198e-16	1	rs191433274
Derived_OCT_measures	Derived_OCT_measures	INL_ELM_thickness_right	69	14:74523025:C:G	rs144361907	14	74523025	14q24.3	1.68251e-29	13	rs144361907;rs7148979;rs72725969;rs747513;14:74103278_TCAAA_T;14:74114405_CCTT_C;14:74153351_CA_C;rs56196901;14:74258238_GTAA_G;rs72723758;rs72723771;rs62006135;rs141453104
Derived_OCT_measures	Derived_OCT_measures	INL_ELM_thickness_right	69	14:74570130:A:ATTTTTTTTTTTTT	14:74570130_ATTTTTTTTTTTTT_A	14	74570130	14q24.3	2.78343e-56	15	14:74570130_ATTTTTTTTTTTTT_A;rs7152352;rs75410415;rs12879392;rs8006297;rs4291856;rs8013751;rs11390108;rs12890967;rs2018125;rs11461357;rs138267982;rs17782351;rs10147158;rs7147523
Derived_OCT_measures	Derived_OCT_measures	INL_ELM_thickness_right	69	14:74666641:A:G	rs887595	14	74666641	14q24.3	2.94489e-279	20	rs887595;rs538278829;rs747513;rs1548770;rs7158381;rs17782472;rs111955243;rs61052738;rs556048933;rs72723758;rs188395141;rs62006135;rs548452464;rs551602396;rs778383644;rs7148979;rs7152352;rs775924321;rs139569341;rs8003543
Derived_OCT_measures	Derived_OCT_measures	INL_ELM_thickness_right	69	14:74686575:A:G	rs118186707	14	74686575	14q24.3	4.68587e-46	11	rs118186707;rs10137199;rs7156792;rs8023118;rs142292101;rs929450;rs1019095;rs8014747;rs8020267;rs146758197;rs34339863
Derived_OCT_measures	Derived_OCT_measures	INL_ELM_thickness_right	69	14:74693381:A:G	rs34130759	14	74693381	14q24.3	1.17647e-11	3	rs34130759;rs113836365;rs34339863
Derived_OCT_measures	Derived_OCT_measures	INL_ELM_thickness_right	69	14:74700862:C:CG	14:74700862_CG_C	14	74700862	14q24.3	4.04916e-48	6	14:74700862_CG_C;rs10130114;rs8016365;rs11849102;rs12896898;rs12879209
Derived_OCT_measures	Derived_OCT_measures	INL_ELM_thickness_right	69	14:74795706:C:G	rs141392392	14	74795706	14q24.3	1.40877e-52	4	rs141392392;rs35399681;rs10135293;rs17782472
Derived_OCT_measures	Derived_OCT_measures	INL_ELM_thickness_right	69	14:74828636:G:T	rs78240185	14	74828636	14q24.3	4.26723e-20	3	rs78240185;rs150838438;rs139672167
Derived_OCT_measures	Derived_OCT_measures	INL_ELM_thickness_right	69	14:74846450:C:G	rs151183318	14	74846450	14q24.3	1.12497e-11	6	rs151183318;rs78355949;rs79329510;rs117813701;rs200577672;rs144001524
Derived_OCT_measures	Derived_OCT_measures	INL_ELM_thickness_right	69	14:74856874:C:G	rs6574176	14	74856874	14q24.3	6.18313e-11	1	rs6574176
Derived_OCT_measures	Derived_OCT_measures	INL_ELM_thickness_right	69	14:74869017:A:G	rs10132336	14	74869017	14q24.3	1.63761e-13	4	rs10132336;rs3815329;rs11626881;rs10137199
Derived_OCT_measures	Derived_OCT_measures	INL_ELM_thickness_right	69	14:74889356:T:TCA	rs34711949	14	74889356	14q24.3	3.59844e-13	3	rs34711949;rs146607429;rs75323194
Derived_OCT_measures	Derived_OCT_measures	INL_ELM_thickness_right	69	14:74937186:C:G	rs144854069	14	74937186	14q24.3	8.05078e-20	5	rs144854069;rs149814360;rs146758197;rs7156792;rs142292101
Derived_OCT_measures	Derived_OCT_measures	INL_ELM_thickness_right	69	14:74964903:C:T	rs74384554	14	74964903	14q24.3	5.34511e-16	4	rs74384554;rs149147952;rs147898256;rs10135293
Derived_OCT_measures	Derived_OCT_measures	INL_ELM_thickness_right	69	14:75240090:A:G	rs12891131	14	75240090	14q24.3	3.8391e-21	12	rs12891131;14:75317089_CT_C;14:75356827_CT_C;rs4899539;rs11159090;rs4903245;rs1866628;rs888415;rs719732;rs12587457;rs10144845;rs6574192
Derived_OCT_measures	Derived_OCT_measures	INL_ELM_thickness_right	71	15:45445311:C:T	rs12908943	15	45445311	15q21.1	2.41512e-10	1	rs12908943
Derived_OCT_measures	Derived_OCT_measures	INL_ELM_thickness_right	72	15:53998595:C:CTATGTGTACACAT	15:53998595_CTATGTGTACACAT_C	15	53998595	15q21.3	1.01285e-13	6	15:53998595_CTATGTGTACACAT_C;rs11852831;rs12901183;rs11387535;rs690545;rs540605729
Derived_OCT_measures	Derived_OCT_measures	INL_ELM_thickness_right	73	15:59984780:A:C	rs7183832	15	59984780	15q22.2	3.77636e-13	3	rs7183832;rs7163298;rs760604577
Derived_OCT_measures	Derived_OCT_measures	INL_ELM_thickness_right	74	15:101204835:C:T	rs1372613	15	101204835	15q26.3	7.36653e-12	1	rs1372613
Derived_OCT_measures	Derived_OCT_measures	INL_ELM_thickness_right	75	16:80490131:C:T	rs7206532	16	80490131	16q23.2	3.88861e-19	8	rs7206532;rs11640844;rs4491515;rs4635359;rs12599282;rs12600017;rs147913671;rs9939856
Derived_OCT_measures	Derived_OCT_measures	INL_ELM_thickness_right	76	16:84561361:C:T	rs142963458	16	84561361	16q24.1	2.76494e-11	1	rs142963458
Derived_OCT_measures	Derived_OCT_measures	INL_ELM_thickness_right	77	16:85700360:A:G	rs12149202	16	85700360	16q24.1	1.62094e-11	3	rs12149202;16:85704296_AT_A;rs11640338
Derived_OCT_measures	Derived_OCT_measures	INL_ELM_thickness_right	79	17:43798360:A:G	rs55938136	17	43798360	17q21.31	1.35984e-23	1	rs55938136
Derived_OCT_measures	Derived_OCT_measures	INL_ELM_thickness_right	79	17:43798775:C:G	rs62054372	17	43798775	17q21.31	2.61442e-25	23	rs62054372;rs9303521;rs7225384;rs34186148;rs4076453;rs242934;rs9899833;rs242557;rs2435207;rs2435201;rs2732716;rs2732677;rs199470;rs147382204;rs56755526;rs62064595;rs61572747;rs148676495;rs546735951;17:43511281_TGGCTAACACGGTGAAACCCC_T;rs142925250;rs1526123;17:43784363_TG_T
Derived_OCT_measures	Derived_OCT_measures	INL_ELM_thickness_right	79	17:44821987:G:GA	rs111404933	17	44821987	17q21.31	1.34713e-21	13	rs111404933;rs34186148;rs4076453;rs242934;rs9899833;rs242557;rs2435207;rs2435201;rs2732716;rs2732677;rs199470;rs147382204;rs56755526
Derived_OCT_measures	Derived_OCT_measures	INL_ELM_thickness_right	82	17:79419158:C:G	rs374505812	17	79419158	17q25.3	2.40806e-10	7	rs374505812;rs9897886;rs34232035;rs138055235;rs61430049;rs77740144;rs10438819
Derived_OCT_measures	Derived_OCT_measures	INL_ELM_thickness_right	82	17:79505883:G:T	rs6565592	17	79505883	17q25.3	7.42164e-22	17	rs6565592;rs58278001;rs61430049;rs7406026;rs117824378;rs9905786;rs77740144;rs11150803;rs7208144;rs12952981;rs10438819;rs11652589;rs9897886;rs9892541;rs8075262;rs34232035;rs138055235
Derived_OCT_measures	Derived_OCT_measures	INL_ELM_thickness_right	82	17:79622899:C:T	rs3830068	17	79622899	17q25.3	3.07747e-11	8	rs3830068;rs3205137;rs7208144;rs34232035;rs138055235;rs117824378;rs9905786;rs77740144
Derived_OCT_measures	Derived_OCT_measures	INL_ELM_thickness_right	84	18:56922264:A:G	rs189921298	18	56922264	18q21.32	8.95172e-25	4	rs189921298;rs475545;rs6567071;rs73456233
Derived_OCT_measures	Derived_OCT_measures	INL_ELM_thickness_right	84	18:56943484:C:T	rs77759734	18	56943484	18q21.32	8.63967e-16	2	rs77759734;rs73456233
Derived_OCT_measures	Derived_OCT_measures	INL_ELM_thickness_right	84	18:56971398:C:T	rs17696543	18	56971398	18q21.32	1.37856e-24	12	rs17696543;rs10503024;rs35622475;rs12960077;rs4940868;rs12185346;18:57057405_ATATTATATATTATATTATATTATATTATAT_A;rs8096017;rs8091191;rs72958139;rs7244222;rs4940865
Derived_OCT_measures	Derived_OCT_measures	INL_ELM_thickness_right	84	18:57110459:A:T	rs8087172	18	57110459	18q21.32	2.94184e-15	15	rs8087172;rs77267357;rs7229033;rs8086967;rs2011464;rs9964243;rs4940865;rs10503024;rs35622475;rs12960077;rs4940868;rs11662962;rs8096017;rs8095409;rs8091191
Derived_OCT_measures	Derived_OCT_measures	INL_ELM_thickness_right	85	19:3771586:A:G	rs76076446	19	3771586	19p13.3	1.87846e-13	1	rs76076446
Derived_OCT_measures	Derived_OCT_measures	INL_ELM_thickness_right	88	21:34220618:C:T	rs8132685	21	34220618	21q22.11	1.00649e-14	5	rs8132685;rs12627349;rs9305519;rs2834007;rs2833978
Derived_OCT_measures	Derived_OCT_measures	INL_ELM_thickness_right	89	22:28187396:A:G	rs45462093	22	28187396	22q12.1	1.65844e-20	3	rs45462093;rs1297594;rs382819
Derived_OCT_measures	Derived_OCT_measures	INL_ELM_thickness_right	90	22:30606564:A:G	rs11913168	22	30606564	22q12.2	3.09216e-21	6	rs11913168;rs11704655;rs2074204;rs12484778;rs73164752;rs35476831
Derived_OCT_measures	Derived_OCT_measures	INL_ELM_thickness_right	90	22:30620891:A:G	rs13054238	22	30620891	22q12.2	6.53739e-26	12	rs13054238;rs549362453;rs9620961;rs12484252;rs73168617;rs4820840;rs73164714;22:30607923_ATGG_A;rs9608851;rs13057533;rs143371158;22:30619251_GGGACTGA_G
Derived_OCT_measures	Derived_OCT_measures	INL_ELM_thickness_right	90	22:30640308:A:G	rs715605	22	30640308	22q12.2	1.65368e-12	9	rs715605;rs73166584;rs34568360;rs192710276;rs5997567;rs78167616;rs35476831;rs184790069;22:30619251_GGGACTGA_G
Derived_OCT_measures	Derived_OCT_measures	INL_RPE_thickness_left	2	1:113445614:C:T	rs72683434	1	113445614	1p13.2	5.8898e-22	6	rs72683434;1:113460676_CAATA_C;rs17493859;rs80238769;rs1216537;rs112071636
Derived_OCT_measures	Derived_OCT_measures	INL_RPE_thickness_left	4	1:196696933:A:G	rs1410996	1	196696933	1q31.3	8.8087e-11	4	rs1410996;rs10922140;rs9427940;rs12134598
Derived_OCT_measures	Derived_OCT_measures	INL_RPE_thickness_left	5	1:200367088:A:G	rs36003362	1	200367088	1q32.1	3.79147e-15	4	rs36003362;rs6673000;rs6427830;rs4915434
Derived_OCT_measures	Derived_OCT_measures	INL_RPE_thickness_left	6	1:202792179:A:G	rs10800867	1	202792179	1q32.1	3.73391e-13	2	rs10800867;rs61820950
Derived_OCT_measures	Derived_OCT_measures	INL_RPE_thickness_left	7	1:214157900:T:TC	rs141190641	1	214157900	1q32.3	1.3251e-11	1	rs141190641
Derived_OCT_measures	Derived_OCT_measures	INL_RPE_thickness_left	9	1:227501550:A:AAC	rs776003769	1	227501550	1q42.13	2.44613e-13	7	rs776003769;rs12408978;rs6426452;rs7549464;rs1929861;rs5781473;rs1513617
Derived_OCT_measures	Derived_OCT_measures	INL_RPE_thickness_left	10	2:24190263:A:C	rs4665251	2	24190263	2p23.3	1.76486e-24	19	rs4665251;rs11675585;rs2136264;rs560382319;rs6729231;rs12613951;rs34914080;2:23896733_CCCA_C;rs4665237;2:23924849_ATT_A;rs7560892;rs569514203;rs9678537;rs74175027;rs59562845;2:24057457_CA_C;rs34272688;rs34272688;2:24189620_CT_C
Derived_OCT_measures	Derived_OCT_measures	INL_RPE_thickness_left	11	2:145242122:A:G	rs6755392	2	145242122	2q22.3	5.76835e-11	1	rs6755392
Derived_OCT_measures	Derived_OCT_measures	INL_RPE_thickness_left	11	2:145338686:C:T	rs116350483	2	145338686	2q22.3	6.92774e-31	4	rs116350483;rs116098515;rs374520632;rs114973120
Derived_OCT_measures	Derived_OCT_measures	INL_RPE_thickness_left	12	2:169035382:C:T	rs10221681	2	169035382	2q24.3	7.22782e-37	10	rs10221681;rs6749447;rs13023458;rs10497338;rs10176669;rs2390669;2:169156086_AC_A;rs16854696;rs2138753;rs7598658
Derived_OCT_measures	Derived_OCT_measures	INL_RPE_thickness_left	13	2:170067947:C:G	rs11689553	2	170067947	2q31.1	9.96354e-11	2	rs11689553;2:170112035_GA_G
Derived_OCT_measures	Derived_OCT_measures	INL_RPE_thickness_left	14	2:218517174:C:T	rs7589104	2	218517174	2q35	9.86585e-15	5	rs7589104;rs1367194;rs6436007;rs13392670;rs57068798
Derived_OCT_measures	Derived_OCT_measures	INL_RPE_thickness_left	17	2:234224681:C:T	rs55895356	2	234224681	2q37.1	1.75061e-18	6	rs55895356;rs111534661;rs13384918;rs72980341;rs4663396;rs10803619
Derived_OCT_measures	Derived_OCT_measures	INL_RPE_thickness_left	18	3:25049310:A:G	rs11129176	3	25049310	3p24.2	1.9379e-12	1	rs11129176
Derived_OCT_measures	Derived_OCT_measures	INL_RPE_thickness_left	19	3:27711706:A:G	rs9837054	3	27711706	3p24.1	1.8029e-11	2	rs9837054;rs2370990
Derived_OCT_measures	Derived_OCT_measures	INL_RPE_thickness_left	20	3:150115237:A:AGAGT	rs765544501	3	150115237	3q25.1	1.38561e-12	3	rs765544501;rs4681617;3:150199206_TA_T
Derived_OCT_measures	Derived_OCT_measures	INL_RPE_thickness_left	23	5:38645365:C:T	rs13162470	5	38645365	5p13.1	6.44179e-11	1	rs13162470
Derived_OCT_measures	Derived_OCT_measures	INL_RPE_thickness_left	24	5:55745334:C:G	rs30373	5	55745334	5q11.2	3.70793e-17	4	rs30373;rs6883300;rs30355;rs158211
Derived_OCT_measures	Derived_OCT_measures	INL_RPE_thickness_left	26	5:87135896:C:T	rs1070768	5	87135896	5q14.3	2.89218e-10	6	rs1070768;rs6881085;rs13155030;5:87778792_AT_A;rs34960;rs71580755
Derived_OCT_measures	Derived_OCT_measures	INL_RPE_thickness_left	26	5:87530377:A:G	rs139336664	5	87530377	5q14.3	2.14115e-10	1	rs139336664
Derived_OCT_measures	Derived_OCT_measures	INL_RPE_thickness_left	26	5:87775507:T:TG	rs199502002	5	87775507	5q14.3	1.53645e-27	17	rs199502002;rs17420814;rs12653396;rs10061788;rs9293503;rs6882046;rs153685;rs35539693;rs55740951;rs10942510;rs72783794;rs710361;rs532912673;5:87475116_CT_C;rs28505226;rs115873146;rs247916
Derived_OCT_measures	Derived_OCT_measures	INL_RPE_thickness_left	26	5:87847586:G:T	rs17421627	5	87847586	5q14.3	3.59368e-51	16	rs17421627;rs373616442;rs114895921;rs114097435;rs78792246;rs11740691;rs78865998;rs78651477;rs148651691;rs142502827;5:87703316_AG_A;rs78440979;5:87748855_GTAGT_G;5:87778792_AT_A;rs200402995;rs11428650
Derived_OCT_measures	Derived_OCT_measures	INL_RPE_thickness_left	26	5:88075577:G:GTT	rs71613094	5	88075577	5q14.3	1.23144e-13	10	rs71613094;rs304160;rs55740951;rs80043958;rs10038371;rs17420814;rs9293503;rs6882046;rs153685;rs35539693
Derived_OCT_measures	Derived_OCT_measures	INL_RPE_thickness_left	27	5:126095011:A:G	rs12523362	5	126095011	5q23.2	4.45123e-15	9	rs12523362;rs7704384;rs150048703;rs62391737;5:126155151_ATTAT_A;rs58974626;rs13362024;rs7737457;5:126094298_CA_C
Derived_OCT_measures	Derived_OCT_measures	INL_RPE_thickness_left	28	5:148620535:A:G	rs748066	5	148620535	5q32	4.53538e-11	2	rs748066;rs62378114
Derived_OCT_measures	Derived_OCT_measures	INL_RPE_thickness_left	29	6:6901663:A:G	rs2326838	6	6901663	6p25.1	5.34981e-14	1	rs2326838
Derived_OCT_measures	Derived_OCT_measures	INL_RPE_thickness_left	31	6:35477152:C:T	rs7752728	6	35477152	6p21.31	9.77309e-22	6	rs7752728;rs2894402;rs6457830;rs6910300;rs6929873;rs3798345
Derived_OCT_measures	Derived_OCT_measures	INL_RPE_thickness_left	33	6:106528340:A:G	rs9398063	6	106528340	6q21	1.4737e-21	5	rs9398063;rs17558797;rs117294148;rs76071086;rs4443535
Derived_OCT_measures	Derived_OCT_measures	INL_RPE_thickness_left	36	7:867033:C:T	rs9639276	7	867033	7p22.3	1.45649e-12	1	rs9639276
Derived_OCT_measures	Derived_OCT_measures	INL_RPE_thickness_left	37	7:8005174:A:G	rs12531825	7	8005174	7p21.3	2.38068e-11	4	rs12531825;rs13247102;rs6950655;rs6967565
Derived_OCT_measures	Derived_OCT_measures	INL_RPE_thickness_left	38	7:51102820:A:C	rs2240093	7	51102820	7p12.1	3.44295e-15	3	rs2240093;rs2285844;rs757323
Derived_OCT_measures	Derived_OCT_measures	INL_RPE_thickness_left	39	7:100054637:G:GT	rs762414084	7	100054637	7q22.1	7.81561e-18	11	rs762414084;rs113027130;rs11772580;rs7805498;rs35061193;rs2404976;rs55839153;7:99876106_CT_C;rs73161745;rs7798226;rs117078929
Derived_OCT_measures	Derived_OCT_measures	INL_RPE_thickness_left	39	7:100197866:A:G	rs62482222	7	100197866	7q22.1	3.02184e-16	15	rs62482222;rs2686815;rs11970888;rs548032447;rs4548095;rs62482241;rs4434553;rs2293769;rs2075671;rs117268080;7:99667174_CA_C;rs4134898;rs4596570;rs113027130;rs35061193
Derived_OCT_measures	Derived_OCT_measures	INL_RPE_thickness_left	40	7:101513672:C:G	rs13229095	7	101513672	7q22.1	2.89619e-13	5	rs13229095;rs56102188;rs17407001;rs117523626;rs574880206
Derived_OCT_measures	Derived_OCT_measures	INL_RPE_thickness_left	41	7:129591807:C:G	rs34926272	7	129591807	7q32.2	5.12207e-11	1	rs34926272
Derived_OCT_measures	Derived_OCT_measures	INL_RPE_thickness_left	43	8:61591436:C:T	rs113958504	8	61591436	8q12.1	2.97333e-16	7	rs113958504;rs60296501;rs1483207;rs113791299;rs2280916;rs72650439;rs72650445
Derived_OCT_measures	Derived_OCT_measures	INL_RPE_thickness_left	43	8:61986668:A:G	rs12547986	8	61986668	8q12.2	4.00206e-11	2	rs12547986;rs1985815
Derived_OCT_measures	Derived_OCT_measures	INL_RPE_thickness_left	44	8:108988054:A:C	rs75429733	8	108988054	8q23.1	1.82819e-12	4	rs75429733;rs988886;rs117073107;rs192968756
Derived_OCT_measures	Derived_OCT_measures	INL_RPE_thickness_left	44	8:109014153:A:T	rs2514828	8	109014153	8q23.1	3.3734e-13	4	rs2514828;rs1452020;rs79668362;rs1679666
Derived_OCT_measures	Derived_OCT_measures	INL_RPE_thickness_left	44	8:109128653:C:G	rs442355	8	109128653	8q23.1	1.39606e-75	14	rs442355;8:109251795_CT_C;rs79668362;rs13253916;rs139617950;rs78935216;8:109411575_CAAA_C;rs56112207;rs10089406;rs1452020;rs988886;rs2514840;rs2514843;rs117073107
Derived_OCT_measures	Derived_OCT_measures	INL_RPE_thickness_left	44	8:109215441:T:TGCACTGTATAGAGATGACAATA	8:109215441_TGCACTGTATAGAGATGACAATA_T	8	109215441	8q23.1	3.0981e-11	4	8:109215441_TGCACTGTATAGAGATGACAATA_T;8:109251795_CT_C;rs13253916;rs2514843
Derived_OCT_measures	Derived_OCT_measures	INL_RPE_thickness_left	44	8:109356215:A:G	rs7838532	8	109356215	8q23.1	2.17758e-11	4	rs7838532;rs2514840;rs117073107;rs192968756
Derived_OCT_measures	Derived_OCT_measures	INL_RPE_thickness_left	45	9:14452729:C:T	rs10810150	9	14452729	9p22.3	1.22711e-10	4	rs10810150;rs10961532;rs303731;rs215498
Derived_OCT_measures	Derived_OCT_measures	INL_RPE_thickness_left	46	9:21553876:A:T	rs9657572	9	21553876	9p21.3	1.72482e-16	2	rs9657572;rs1452653
Derived_OCT_measures	Derived_OCT_measures	INL_RPE_thickness_left	47	9:77164177:C:T	rs6560395	9	77164177	9q21.13	1.82721e-10	2	rs6560395;rs10869410
Derived_OCT_measures	Derived_OCT_measures	INL_RPE_thickness_left	48	10:45415209:A:G	rs10793568	10	45415209	10q11.21	9.65618e-11	1	rs10793568
Derived_OCT_measures	Derived_OCT_measures	INL_RPE_thickness_left	49	10:48389841:C:T	rs111245635	10	48389841	10q11.22	5.91826e-11	1	rs111245635
Derived_OCT_measures	Derived_OCT_measures	INL_RPE_thickness_left	50	10:49741135:C:T	rs1947075	10	49741135	10q11.22	1.62728e-13	4	rs1947075;rs1838574;rs7917473;rs10857595
Derived_OCT_measures	Derived_OCT_measures	INL_RPE_thickness_left	51	10:70001640:C:T	rs56238729	10	70001640	10q21.3	9.59782e-25	14	rs56238729;10:70042807_CT_C;rs1900017;rs71009039;10:70065949_AT_A;rs6480326;rs10762224;rs78801084;rs2817753;rs61857173;rs11595406;rs761158165;rs28840688;rs61854782
Derived_OCT_measures	Derived_OCT_measures	INL_RPE_thickness_left	52	10:85961758:A:G	rs11200922	10	85961758	10q23.1	4.58209e-20	10	rs11200922;rs80173430;rs12217769;rs57897265;rs11200947;rs4517452;rs138678502;rs11592361;rs17103203;rs74346246
Derived_OCT_measures	Derived_OCT_measures	INL_RPE_thickness_left	52	10:86002721:C:T	rs58561733	10	86002721	10q23.1	2.05924e-13	4	rs58561733;rs57897265;rs11200947;rs4517452
Derived_OCT_measures	Derived_OCT_measures	INL_RPE_thickness_left	54	11:622044:C:T	rs61879160	11	622044	11p15.5	4.93412e-11	2	rs61879160;11:543135_AC_A
Derived_OCT_measures	Derived_OCT_measures	INL_RPE_thickness_left	55	11:31789114:C:G	rs10488688	11	31789114	11p13	1.81728e-12	3	rs10488688;rs72900360;rs113859447
Derived_OCT_measures	Derived_OCT_measures	INL_RPE_thickness_left	56	11:68953054:A:G	rs7128814	11	68953054	11q13.3	9.84354e-14	5	rs7128814;rs7945442;rs12788188;rs3750970;rs12364647
Derived_OCT_measures	Derived_OCT_measures	INL_RPE_thickness_left	56	11:68968149:A:C	rs78977588	11	68968149	11q13.3	9.74705e-14	4	rs78977588;rs12788188;rs3750970;rs12364647
Derived_OCT_measures	Derived_OCT_measures	INL_RPE_thickness_left	56	11:69055051:A:G	rs67808136	11	69055051	11q13.3	3.72867e-15	3	rs67808136;rs11601194;rs11606813
Derived_OCT_measures	Derived_OCT_measures	INL_RPE_thickness_left	56	11:69286205:C:T	rs2930972	11	69286205	11q13.3	2.13204e-14	2	rs2930972;rs631695
Derived_OCT_measures	Derived_OCT_measures	INL_RPE_thickness_left	58	11:117378116:A:G	rs2155394	11	117378116	11q23.3	2.70917e-11	3	rs2155394;rs7109567;rs2013131
Derived_OCT_measures	Derived_OCT_measures	INL_RPE_thickness_left	58	11:117671489:A:G	rs3819132	11	117671489	11q23.3	1.20634e-11	2	rs3819132;rs10892173
Derived_OCT_measures	Derived_OCT_measures	INL_RPE_thickness_left	59	11:128821108:C:T	rs10790981	11	128821108	11q24.3	7.89296e-12	3	rs10790981;rs10893946;rs11221650
Derived_OCT_measures	Derived_OCT_measures	INL_RPE_thickness_left	60	12:6997808:A:G	rs112947941	12	6997808	12p13.31	5.40911e-12	1	rs112947941
Derived_OCT_measures	Derived_OCT_measures	INL_RPE_thickness_left	61	12:55655479:C:T	rs73116921	12	55655479	12q13.2	3.2931e-11	6	rs73116921;rs534727686;rs147010529;rs142621472;rs74867235;rs17116870
Derived_OCT_measures	Derived_OCT_measures	INL_RPE_thickness_left	61	12:55959346:A:G	rs191282631	12	55959346	12q13.2	2.56223e-11	5	rs191282631;rs117082867;rs117427783;rs75975191;rs117766050
Derived_OCT_measures	Derived_OCT_measures	INL_RPE_thickness_left	61	12:56115585:C:T	rs3138142	12	56115585	12q13.2	8.64117e-180	11	rs3138142;rs3138136;rs117427783;rs117236761;rs143791725;rs73119282;rs73119300;rs73123204;rs12825163;rs74867235;rs3138144
Derived_OCT_measures	Derived_OCT_measures	INL_RPE_thickness_left	61	12:56160662:G:GCCTAGTCTCTGCCT	12:56160662_GCCTAGTCTCTGCCT_G	12	56160662	12q13.2	4.05697e-20	3	12:56160662_GCCTAGTCTCTGCCT_G;rs12824144;rs3138144
Derived_OCT_measures	Derived_OCT_measures	INL_RPE_thickness_left	61	12:56170342:G:T	rs77232256	12	56170342	12q13.2	3.9305e-15	2	rs77232256;rs149918474
Derived_OCT_measures	Derived_OCT_measures	INL_RPE_thickness_left	61	12:56178174:G:GATAA	12:56178174_GATAA_G	12	56178174	12q13.2	2.3299e-10	2	12:56178174_GATAA_G;rs117427783
Derived_OCT_measures	Derived_OCT_measures	INL_RPE_thickness_left	61	12:56204865:C:CA	12:56204865_CA_C	12	56204865	12q13.2	6.64473e-18	4	12:56204865_CA_C;rs117960147;rs117236761;rs78398296
Derived_OCT_measures	Derived_OCT_measures	INL_RPE_thickness_left	61	12:56306743:C:T	rs55858839	12	56306743	12q13.2	5.19348e-18	13	rs55858839;rs73123204;rs2069414;rs11171744;rs78182748;rs534727686;rs142621472;rs12825163;rs74867235;rs3138136;rs143791725;rs73119282;rs73119300
Derived_OCT_measures	Derived_OCT_measures	INL_RPE_thickness_left	61	12:56326187:A:C	rs182763084	12	56326187	12q13.2	7.4519e-21	8	rs182763084;rs11171705;rs7963590;rs75975191;rs12831884;rs117766050;rs117082867;rs117427783
Derived_OCT_measures	Derived_OCT_measures	INL_RPE_thickness_left	61	12:56830687:C:T	rs73113077	12	56830687	12q13.3	4.2939e-12	3	rs73113077;rs75639074;rs145537545
Derived_OCT_measures	Derived_OCT_measures	INL_RPE_thickness_left	62	12:96196672:A:C	rs17368197	12	96196672	12q22	8.66982e-20	7	rs17368197;rs76152842;12:96263119_CAG_C;rs11829518;rs11108332;rs111391193;rs4762622
Derived_OCT_measures	Derived_OCT_measures	INL_RPE_thickness_left	65	13:28981506:C:CT	13:28981506_CT_C	13	28981506	13q12.3	5.61105e-19	4	13:28981506_CT_C;rs9513113;rs9551462;13:28963283_TA_T
Derived_OCT_measures	Derived_OCT_measures	INL_RPE_thickness_left	66	13:50112843:C:G	rs7325207	13	50112843	13q14.2	1.25517e-11	6	rs7325207;rs4942845;rs2093472;rs373340567;13:50194987_TATACTATACTA_T;rs74520758
Derived_OCT_measures	Derived_OCT_measures	INL_RPE_thickness_left	67	13:100246997:A:G	rs9585141	13	100246997	13q32.3	2.15395e-10	2	rs9585141;rs2763928
Derived_OCT_measures	Derived_OCT_measures	INL_RPE_thickness_left	68	13:114313349:A:G	rs9669831	13	114313349	13q34	3.40927e-18	3	rs9669831;rs9577895;rs58758822
Derived_OCT_measures	Derived_OCT_measures	INL_RPE_thickness_left	71	14:69525936:A:G	rs1914004	14	69525936	14q24.1	1.04048e-11	1	rs1914004
Derived_OCT_measures	Derived_OCT_measures	INL_RPE_thickness_left	72	14:73948537:A:G	rs8008784	14	73948537	14q24.3	6.11908e-14	12	rs8008784;rs3813563;rs534233886;rs61987138;rs5809619;rs113860908;rs201928779;rs177392;rs61986934;rs541951180;rs112699909;rs77460533
Derived_OCT_measures	Derived_OCT_measures	INL_RPE_thickness_left	72	14:74040819:C:T	rs140884027	14	74040819	14q24.3	1.08476e-10	2	rs140884027;rs139672167
Derived_OCT_measures	Derived_OCT_measures	INL_RPE_thickness_left	72	14:74101756:C:T	rs112109204	14	74101756	14q24.3	4.96543e-14	8	rs112109204;rs17782351;rs113534243;rs112699909;rs77460533;rs534233886;rs61987138;rs113860908
Derived_OCT_measures	Derived_OCT_measures	INL_RPE_thickness_left	72	14:74185596:C:T	rs9652296	14	74185596	14q24.3	1.50196e-21	8	rs9652296;rs4899479;rs11627539;rs56196901;14:74258238_GTAA_G;14:74103278_TCAAA_T;14:74114405_CCTT_C;rs139347411
Derived_OCT_measures	Derived_OCT_measures	INL_RPE_thickness_left	72	14:74223967:A:C	rs114609788	14	74223967	14q24.3	9.53628e-12	3	rs114609788;rs139347411;rs74504936
Derived_OCT_measures	Derived_OCT_measures	INL_RPE_thickness_left	72	14:74293531:C:T	rs8018644	14	74293531	14q24.3	1.01657e-89	17	rs8018644;rs11390108;rs1860138;rs7146196;rs7158769;rs11461357;rs3742815;rs62006135;rs35864336;rs551602396;14:74530568_CA_C;rs7148979;rs35775748;rs12050154;rs1558176;14:74258238_GTAA_G;rs571851010
Derived_OCT_measures	Derived_OCT_measures	INL_RPE_thickness_left	72	14:74318547:C:G	rs8020091	14	74318547	14q24.3	1.45317e-66	11	rs8020091;14:74379573_CT_C;rs78355949;rs7148979;rs79329510;rs747513;rs117813701;rs200577672;rs144001524;rs111955243;rs61052738
Derived_OCT_measures	Derived_OCT_measures	INL_RPE_thickness_left	72	14:74328905:G:T	rs1968105	14	74328905	14q24.3	9.81216e-41	13	rs1968105;rs2302120;rs3742815;rs17782351;rs10147158;rs34339863;rs929450;rs8014747;rs11390108;rs1860138;rs11424982;rs7146196;rs8020267
Derived_OCT_measures	Derived_OCT_measures	INL_RPE_thickness_left	72	14:74381829:A:G	rs117704116	14	74381829	14q24.3	2.27956e-67	7	rs117704116;rs62006135;rs7148979;rs10135293;rs10129550;rs74504936;14:74258238_GTAA_G
Derived_OCT_measures	Derived_OCT_measures	INL_RPE_thickness_left	72	14:74410640:C:T	rs72723771	14	74410640	14q24.3	8.62135e-25	11	rs72723771;rs62006135;rs141453104;rs144361907;rs72725969;14:74103278_TCAAA_T;14:74114405_CCTT_C;14:74153351_CA_C;14:74258238_GTAA_G;rs61052738;rs72723758
Derived_OCT_measures	Derived_OCT_measures	INL_RPE_thickness_left	72	14:74483819:C:T	rs191433274	14	74483819	14q24.3	5.78035e-15	1	rs191433274
Derived_OCT_measures	Derived_OCT_measures	INL_RPE_thickness_left	72	14:74570130:A:ATTTTTTTTTTTTT	14:74570130_ATTTTTTTTTTTTT_A	14	74570130	14q24.3	1.00355e-44	14	14:74570130_ATTTTTTTTTTTTT_A;rs113534243;rs35775748;rs7152352;rs75410415;rs8006297;rs12050154;rs8013751;rs11390108;rs12890967;rs11461357;rs138267982;rs17782351;rs10147158
Derived_OCT_measures	Derived_OCT_measures	INL_RPE_thickness_left	72	14:74666641:A:G	rs887595	14	74666641	14q24.3	1.86445e-238	21	rs887595;rs538278829;rs12050154;rs747513;rs1548770;rs7158381;rs17782472;rs111955243;rs7158769;rs61052738;rs556048933;rs72723758;rs188395141;rs62006135;rs551602396;14:74530568_CA_C;rs778383644;rs7148979;rs7152352;rs775924321;rs139569341
Derived_OCT_measures	Derived_OCT_measures	INL_RPE_thickness_left	72	14:74686575:A:G	rs118186707	14	74686575	14q24.3	2.47105e-45	11	rs118186707;rs10137199;rs7156792;rs8023118;rs142292101;rs929450;rs1019095;rs8014747;rs8020267;rs146758197;rs34339863
Derived_OCT_measures	Derived_OCT_measures	INL_RPE_thickness_left	72	14:74693381:A:G	rs34130759	14	74693381	14q24.3	2.25542e-12	3	rs34130759;rs113836365;rs34339863
Derived_OCT_measures	Derived_OCT_measures	INL_RPE_thickness_left	72	14:74700862:C:CG	14:74700862_CG_C	14	74700862	14q24.3	1.47669e-45	6	14:74700862_CG_C;rs67793133;rs8016365;rs10140709;rs35185559;rs12879209
Derived_OCT_measures	Derived_OCT_measures	INL_RPE_thickness_left	72	14:74795706:C:G	rs141392392	14	74795706	14q24.3	2.47686e-41	4	rs141392392;rs35399681;rs10135293;rs17782472
Derived_OCT_measures	Derived_OCT_measures	INL_RPE_thickness_left	72	14:74828636:G:T	rs78240185	14	74828636	14q24.3	3.18096e-19	3	rs78240185;rs150838438;rs139672167
Derived_OCT_measures	Derived_OCT_measures	INL_RPE_thickness_left	72	14:74869017:A:G	rs10132336	14	74869017	14q24.3	2.33662e-11	4	rs10132336;rs3815329;rs11626881;rs10137199
Derived_OCT_measures	Derived_OCT_measures	INL_RPE_thickness_left	72	14:74889356:T:TCA	rs34711949	14	74889356	14q24.3	2.38314e-10	3	rs34711949;rs146607429;rs75323194
Derived_OCT_measures	Derived_OCT_measures	INL_RPE_thickness_left	72	14:74937186:C:G	rs144854069	14	74937186	14q24.3	2.19297e-14	5	rs144854069;rs145045939;rs146758197;rs7156792;rs142292101
Derived_OCT_measures	Derived_OCT_measures	INL_RPE_thickness_left	72	14:74964903:C:T	rs74384554	14	74964903	14q24.3	3.56787e-14	3	rs74384554;rs149147952;rs10135293
Derived_OCT_measures	Derived_OCT_measures	INL_RPE_thickness_left	72	14:75240090:A:G	rs12891131	14	75240090	14q24.3	8.57847e-20	12	rs12891131;14:75317089_CT_C;14:75356827_CT_C;rs4899539;rs11159090;rs4903245;rs1866628;rs6574188;rs12587457;14:75236557_CCCCCCCCCG_C;rs6574192;rs7160852
Derived_OCT_measures	Derived_OCT_measures	INL_RPE_thickness_left	75	15:53998595:C:CTATGTGTACACAT	15:53998595_CTATGTGTACACAT_C	15	53998595	15q21.3	7.1665e-18	7	15:53998595_CTATGTGTACACAT_C;rs11070997;rs12901183;rs1906431;rs1906397;rs690545;rs540605729
Derived_OCT_measures	Derived_OCT_measures	INL_RPE_thickness_left	77	15:89732471:C:T	rs7175019	15	89732471	15q26.1	3.16152e-12	4	rs7175019;rs2239287;15:89751815_AAT_A;rs10451012
Derived_OCT_measures	Derived_OCT_measures	INL_RPE_thickness_left	78	16:67964203:C:T	rs1134760	16	67964203	16q22.1	4.09944e-11	4	rs1134760;16:68278089_CA_C;rs79437914;16:67923472_CA_C
Derived_OCT_measures	Derived_OCT_measures	INL_RPE_thickness_left	79	16:80537760:A:C	rs4635359	16	80537760	16q23.2	1.48831e-13	6	rs4635359;16:80473479_ATGG_A;rs6564760;rs9939856;rs4888087;rs4491514
Derived_OCT_measures	Derived_OCT_measures	INL_RPE_thickness_left	80	16:85720780:C:T	rs9930110	16	85720780	16q24.1	6.21245e-12	3	rs9930110;rs11640338;16:85704296_AT_A
Derived_OCT_measures	Derived_OCT_measures	INL_RPE_thickness_left	81	17:6337965:G:T	rs12449582	17	6337965	17p13.2	8.02043e-13	1	rs12449582
Derived_OCT_measures	Derived_OCT_measures	INL_RPE_thickness_left	82	17:43798360:A:G	rs55938136	17	43798360	17q21.31	2.39461e-20	1	rs55938136
Derived_OCT_measures	Derived_OCT_measures	INL_RPE_thickness_left	82	17:44192590:A:T	rs35524223	17	44192590	17q21.31	1.41695e-21	21	rs35524223;rs2458203;rs199470;rs56755526;17:44858598_CA_C;rs62064595;rs61572747;rs546735951;17:43511281_TGGCTAACACGGTGAAACCCC_T;rs142925250;rs1623865;rs1526123;rs9303521;rs7225384;rs4076453;rs35076622;rs7209436;rs242944;rs9898399;rs2435201;rs4510068
Derived_OCT_measures	Derived_OCT_measures	INL_RPE_thickness_left	83	17:59013682:A:G	rs9913736	17	59013682	17q23.2	8.30266e-13	3	rs9913736;rs72843596;rs12940987
Derived_OCT_measures	Derived_OCT_measures	INL_RPE_thickness_left	84	17:79525118:G:T	rs6565596	17	79525118	17q25.3	2.04593e-13	5	rs6565596;rs117824378;rs7503866;rs9797135;rs59588726
Derived_OCT_measures	Derived_OCT_measures	INL_RPE_thickness_left	85	18:56936000:A:G	rs28774981	18	56936000	18q21.32	1.12379e-21	4	rs28774981;rs1517033;rs13381549;rs73456245
Derived_OCT_measures	Derived_OCT_measures	INL_RPE_thickness_left	85	18:56971398:C:T	rs17696543	18	56971398	18q21.32	2.1976e-18	9	rs17696543;rs10503024;rs35622475;rs12960077;rs4940868;18:57057405_ATATTATATATTATATTATATTATATTATAT_A;rs8092290;rs8091191;rs72958139
Derived_OCT_measures	Derived_OCT_measures	INL_RPE_thickness_left	85	18:57052843:A:G	rs11662962	18	57052843	18q21.32	2.89732e-11	3	rs11662962;rs4940872;rs4940868
Derived_OCT_measures	Derived_OCT_measures	INL_RPE_thickness_left	86	21:34072625:C:T	rs147026419	21	34072625	21q22.11	8.32473e-12	5	rs147026419;rs17696057;rs76610650;rs1720131;21:33988127_CTGT_C
Derived_OCT_measures	Derived_OCT_measures	INL_RPE_thickness_left	86	21:34220618:C:T	rs8132685	21	34220618	21q22.11	1.29611e-13	3	rs8132685;rs12627349;rs2898191
Derived_OCT_measures	Derived_OCT_measures	INL_RPE_thickness_left	87	21:45080852:G:T	rs969060	21	45080852	21q22.3	1.29511e-16	5	rs969060;rs6518315;rs230643;rs162388;rs7278282
Derived_OCT_measures	Derived_OCT_measures	INL_RPE_thickness_left	89	22:28188203:C:T	rs5752638	22	28188203	22q12.1	3.37357e-17	3	rs5752638;rs1297594;rs382819
Derived_OCT_measures	Derived_OCT_measures	INL_RPE_thickness_left	90	22:30312987:A:G	rs76317766	22	30312987	22q12.2	5.32134e-11	9	rs76317766;rs5997567;rs117745169;rs9620954;rs35476831;rs184790069;rs715605;rs78797341;rs11704655
Derived_OCT_measures	Derived_OCT_measures	INL_RPE_thickness_left	90	22:30606564:A:G	rs11913168	22	30606564	22q12.2	2.46597e-23	9	rs11913168;rs28595572;rs11704655;rs12484301;rs2074204;rs12484778;rs73164752;rs35476831;rs78599937
Derived_OCT_measures	Derived_OCT_measures	INL_RPE_thickness_left	90	22:30620891:A:G	rs13054238	22	30620891	22q12.2	5.88754e-25	12	rs13054238;rs549362453;rs9620961;rs11705378;rs12484252;rs138833250;rs4820840;rs73164714;22:30607923_ATGG_A;rs9608851;rs13057533;rs9620957
Derived_OCT_measures	Derived_OCT_measures	INL_RPE_thickness_right	1	1:23489869:A:G	rs2473851	1	23489869	1p36.12	2.05307e-11	2	rs2473851;rs7532266
Derived_OCT_measures	Derived_OCT_measures	INL_RPE_thickness_right	2	1:113508391:A:G	rs112806902	1	113508391	1p13.2	6.16404e-22	5	rs112806902;rs17493859;rs1216537;1:113460676_CAATA_C;rs10776763
Derived_OCT_measures	Derived_OCT_measures	INL_RPE_thickness_right	4	1:196681001:G:T	rs12134598	1	196681001	1q31.3	4.74983e-11	5	rs12134598;rs1329428;rs10922140;rs9427657;rs61819113
Derived_OCT_measures	Derived_OCT_measures	INL_RPE_thickness_right	5	1:200310898:C:G	rs71633898	1	200310898	1q32.1	6.29366e-20	9	rs71633898;rs7511799;rs2808506;rs11369486;rs570515863;rs34199291;rs6673000;rs6427830;rs12727980
Derived_OCT_measures	Derived_OCT_measures	INL_RPE_thickness_right	6	1:202810562:C:T	rs4950949	1	202810562	1q32.1	7.25417e-14	2	rs4950949;rs61820950
Derived_OCT_measures	Derived_OCT_measures	INL_RPE_thickness_right	9	1:227447213:C:T	rs1513617	1	227447213	1q42.13	2.6523e-18	12	rs1513617;1:227479688_AT_A;rs776003769;rs12408978;rs6426452;rs7545890;1:227952306_TA_T;rs7549464;rs1929861;rs7521639;rs5781473;rs5781473
Derived_OCT_measures	Derived_OCT_measures	INL_RPE_thickness_right	10	2:24190263:A:C	rs4665251	2	24190263	2p23.3	1.99607e-25	20	rs4665251;2:24210992_CA_C;rs11675585;rs2136264;rs35933493;rs6729231;2:24304560_GT_G;rs1007194;rs34914080;2:23896733_CCCA_C;2:23924849_ATT_A;rs7560892;rs569514203;rs10779936;rs35214005;rs74175027;rs59562845;rs34272688;rs34272688;2:24189620_CT_C
Derived_OCT_measures	Derived_OCT_measures	INL_RPE_thickness_right	11	2:145338686:C:T	rs116350483	2	145338686	2q22.3	7.70776e-36	4	rs116350483;rs116098515;rs374520632;rs114973120
Derived_OCT_measures	Derived_OCT_measures	INL_RPE_thickness_right	11	2:145945145:A:G	rs149708670	2	145945145	2q22.3	2.99469e-10	5	rs149708670;rs80317811;rs116098515;rs374520632;rs114973120
Derived_OCT_measures	Derived_OCT_measures	INL_RPE_thickness_right	12	2:169032900:G:T	rs12613885	2	169032900	2q24.3	6.80207e-32	8	rs12613885;rs10183957;rs6749447;rs528915653;rs2390669;rs16854696;rs1517338;rs13016136
Derived_OCT_measures	Derived_OCT_measures	INL_RPE_thickness_right	15	2:218517174:C:T	rs7589104	2	218517174	2q35	4.70304e-15	5	rs7589104;rs1367194;rs6436007;rs13392670;rs6724385
Derived_OCT_measures	Derived_OCT_measures	INL_RPE_thickness_right	16	2:227893561:G:T	rs2177599	2	227893561	2q36.3	2.81073e-10	1	rs2177599
Derived_OCT_measures	Derived_OCT_measures	INL_RPE_thickness_right	17	2:234224681:C:T	rs55895356	2	234224681	2q37.1	2.76942e-16	3	rs55895356;rs111534661;rs72980341
Derived_OCT_measures	Derived_OCT_measures	INL_RPE_thickness_right	18	3:25049310:A:G	rs11129176	3	25049310	3p24.2	3.31508e-12	2	rs11129176;rs4858685
Derived_OCT_measures	Derived_OCT_measures	INL_RPE_thickness_right	22	3:150115237:A:AGAGT	rs765544501	3	150115237	3q25.1	1.80445e-13	5	rs765544501;rs16862676;rs9818469;3:150204818_TA_T;rs59745646
Derived_OCT_measures	Derived_OCT_measures	INL_RPE_thickness_right	26	5:38653601:G:T	rs327264	5	38653601	5p13.1	2.19361e-11	1	rs327264
Derived_OCT_measures	Derived_OCT_measures	INL_RPE_thickness_right	27	5:55745334:C:G	rs30373	5	55745334	5q11.2	8.83686e-16	3	rs30373;rs6883300;rs158211
Derived_OCT_measures	Derived_OCT_measures	INL_RPE_thickness_right	28	5:71486228:C:T	rs63338061	5	71486228	5q13.2	2.70361e-10	2	rs63338061;rs72761109
Derived_OCT_measures	Derived_OCT_measures	INL_RPE_thickness_right	29	5:87775507:T:TG	rs199502002	5	87775507	5q14.3	4.18223e-25	15	rs199502002;rs17420814;rs992623;rs12653396;rs9293503;rs6882046;rs153685;rs35539693;rs55740951;rs10942510;rs710361;rs532912673;rs17286052;5:87475116_CT_C;rs247916
Derived_OCT_measures	Derived_OCT_measures	INL_RPE_thickness_right	29	5:87847988:A:G	rs79327504	5	87847988	5q14.3	5.16599e-50	18	rs79327504;rs373616442;rs114895921;rs114097435;rs78792246;rs114190919;rs11740691;rs78865998;rs78651477;rs184539003;rs17547627;rs148651691;rs115114609;5:87748855_GTAGT_G;5:87778792_AT_A;5:87782483_GGACA_G;rs200402995;rs11428650
Derived_OCT_measures	Derived_OCT_measures	INL_RPE_thickness_right	30	5:126095011:A:G	rs12523362	5	126095011	5q23.2	1.3085e-14	9	rs12523362;rs7704384;rs62391737;5:126155151_ATTAT_A;rs58974626;rs12521448;rs13362024;rs7737457;5:126094298_CA_C
Derived_OCT_measures	Derived_OCT_measures	INL_RPE_thickness_right	31	5:148615479:A:G	rs2400826	5	148615479	5q32	3.17887e-11	2	rs2400826;rs62378114
Derived_OCT_measures	Derived_OCT_measures	INL_RPE_thickness_right	32	6:6901663:A:G	rs2326838	6	6901663	6p25.1	1.86267e-10	1	rs2326838
Derived_OCT_measures	Derived_OCT_measures	INL_RPE_thickness_right	33	6:35477152:C:T	rs7752728	6	35477152	6p21.31	2.03616e-21	5	rs7752728;rs6457830;rs6910300;rs3798345;rs2064319
Derived_OCT_measures	Derived_OCT_measures	INL_RPE_thickness_right	34	6:106528340:A:G	rs9398063	6	106528340	6q21	2.31934e-22	5	rs9398063;rs17558797;rs117294148;rs76071086;rs9320148
Derived_OCT_measures	Derived_OCT_measures	INL_RPE_thickness_right	37	7:867879:A:G	rs10237857	7	867879	7p22.3	5.58188e-11	2	rs10237857;rs6961643
Derived_OCT_measures	Derived_OCT_measures	INL_RPE_thickness_right	38	7:8005174:A:G	rs12531825	7	8005174	7p21.3	2.9988e-12	5	rs12531825;rs13247102;rs6950655;rs6961176;rs6967565
Derived_OCT_measures	Derived_OCT_measures	INL_RPE_thickness_right	39	7:51098849:A:G	rs62448278	7	51098849	7p12.1	2.06836e-14	3	rs62448278;rs2285844;rs757323
Derived_OCT_measures	Derived_OCT_measures	INL_RPE_thickness_right	40	7:99483731:C:CTT	7:99483731_CTT_C	7	99483731	7q22.1	2.54244e-12	5	7:99483731_CTT_C;rs2404976;7:99567858_TTTTTTTG_T;rs72114230;rs522415
Derived_OCT_measures	Derived_OCT_measures	INL_RPE_thickness_right	40	7:100054637:G:GT	rs762414084	7	100054637	7q22.1	9.19775e-16	10	rs762414084;rs113027130;rs11772580;rs7805498;rs35061193;rs2404976;rs75779608;7:99876106_CT_C;rs73161745;rs7798226
Derived_OCT_measures	Derived_OCT_measures	INL_RPE_thickness_right	40	7:100197866:A:G	rs62482222	7	100197866	7q22.1	2.01918e-17	12	rs62482222;rs11970888;7:100209801_ACT_A;rs4548095;rs62482241;rs4434553;rs2293769;rs62483592;rs4134898;rs4596570;rs113027130;rs35061193
Derived_OCT_measures	Derived_OCT_measures	INL_RPE_thickness_right	41	7:101513672:C:G	rs13229095	7	101513672	7q22.1	8.63124e-13	3	rs13229095;rs17407001;rs574880206
Derived_OCT_measures	Derived_OCT_measures	INL_RPE_thickness_right	42	7:129591807:C:G	rs34926272	7	129591807	7q32.2	3.93183e-11	1	rs34926272
Derived_OCT_measures	Derived_OCT_measures	INL_RPE_thickness_right	44	8:61591436:C:T	rs113958504	8	61591436	8q12.1	1.45123e-14	5	rs113958504;rs60296501;rs1483207;rs113791299;rs72650439
Derived_OCT_measures	Derived_OCT_measures	INL_RPE_thickness_right	44	8:61986668:A:G	rs12547986	8	61986668	8q12.2	5.44327e-14	3	rs12547986;rs1985815;rs112813436
Derived_OCT_measures	Derived_OCT_measures	INL_RPE_thickness_right	45	8:108988054:A:C	rs75429733	8	108988054	8q23.1	2.92347e-10	3	rs75429733;rs988886;rs117073107
Derived_OCT_measures	Derived_OCT_measures	INL_RPE_thickness_right	45	8:109014153:A:T	rs2514828	8	109014153	8q23.1	3.17573e-12	4	rs2514828;rs1452020;rs79668362;rs1679666
Derived_OCT_measures	Derived_OCT_measures	INL_RPE_thickness_right	45	8:109121945:C:T	rs13263941	8	109121945	8q23.1	8.35475e-71	14	rs13263941;rs7015513;rs79668362;rs13253916;rs139617950;rs78935216;8:109411575_CAAA_C;rs10087226;rs10089406;rs1452020;rs988886;rs2514840;rs2514843;rs117073107
Derived_OCT_measures	Derived_OCT_measures	INL_RPE_thickness_right	45	8:109363620:C:T	rs13280626	8	109363620	8q23.1	8.25211e-11	3	rs13280626;rs2514840;rs117073107
Derived_OCT_measures	Derived_OCT_measures	INL_RPE_thickness_right	45	8:109595712:A:C	rs1979443	8	109595712	8q23.1	4.7645e-11	2	rs1979443;rs10087226
Derived_OCT_measures	Derived_OCT_measures	INL_RPE_thickness_right	46	9:21566440:A:G	rs1377193	9	21566440	9p21.3	1.74756e-17	2	rs1377193;rs1562996
Derived_OCT_measures	Derived_OCT_measures	INL_RPE_thickness_right	47	9:77185933:A:G	rs717299	9	77185933	9q21.13	2.65646e-12	2	rs717299;rs7037043
Derived_OCT_measures	Derived_OCT_measures	INL_RPE_thickness_right	50	10:49741135:C:T	rs1947075	10	49741135	10q11.22	2.03734e-12	4	rs1947075;rs935265;rs1867583;rs10857595
Derived_OCT_measures	Derived_OCT_measures	INL_RPE_thickness_right	51	10:70004551:A:C	rs1900003	10	70004551	10q21.3	3.56014e-25	13	rs1900003;10:70042807_CT_C;rs1900017;rs71009039;10:70065949_AT_A;rs6480326;rs10762224;rs3814182;rs61857174;rs11595406;rs761158165;rs28840688;rs61854781
Derived_OCT_measures	Derived_OCT_measures	INL_RPE_thickness_right	52	10:85961758:A:G	rs11200922	10	85961758	10q23.1	2.34936e-19	5	rs11200922;rs12217769;rs10736318;rs57897265;rs4517452
Derived_OCT_measures	Derived_OCT_measures	INL_RPE_thickness_right	54	11:622044:C:T	rs61879160	11	622044	11p15.5	1.3019e-11	3	rs61879160;rs35134589;rs36180797
Derived_OCT_measures	Derived_OCT_measures	INL_RPE_thickness_right	55	11:31789114:C:G	rs10488688	11	31789114	11p13	2.67841e-12	4	rs10488688;rs72900360;rs113859447;rs654016
Derived_OCT_measures	Derived_OCT_measures	INL_RPE_thickness_right	56	11:68953054:A:G	rs7128814	11	68953054	11q13.3	4.86424e-14	6	rs7128814;rs7927331;rs7930375;rs3019749;rs3750970;11:68943309_TTAA_T
Derived_OCT_measures	Derived_OCT_measures	INL_RPE_thickness_right	56	11:68968149:A:C	rs78977588	11	68968149	11q13.3	2.55002e-14	5	rs78977588;rs7930375;rs80263257;rs3750970;11:68943309_TTAA_T
Derived_OCT_measures	Derived_OCT_measures	INL_RPE_thickness_right	56	11:69055051:A:G	rs67808136	11	69055051	11q13.3	1.46814e-17	4	rs67808136;rs72932177;rs11601194;rs11606813
Derived_OCT_measures	Derived_OCT_measures	INL_RPE_thickness_right	56	11:69286205:C:T	rs2930972	11	69286205	11q13.3	7.70151e-14	2	rs2930972;rs631695
Derived_OCT_measures	Derived_OCT_measures	INL_RPE_thickness_right	56	11:69304382:C:T	rs17310712	11	69304382	11q13.3	1.9361e-10	3	rs17310712;rs76472065;rs631695
Derived_OCT_measures	Derived_OCT_measures	INL_RPE_thickness_right	57	11:117378116:A:G	rs2155394	11	117378116	11q23.3	4.15009e-12	3	rs2155394;rs7109567;rs2013131
Derived_OCT_measures	Derived_OCT_measures	INL_RPE_thickness_right	57	11:117670657:C:T	rs7125694	11	117670657	11q23.3	1.24615e-13	2	rs7125694;rs11216542
Derived_OCT_measures	Derived_OCT_measures	INL_RPE_thickness_right	58	11:128821108:C:T	rs10790981	11	128821108	11q24.3	1.83845e-12	3	rs10790981;rs10893946;rs11221653
Derived_OCT_measures	Derived_OCT_measures	INL_RPE_thickness_right	59	12:6954864:A:G	rs5442	12	6954864	12p13.31	9.5499e-13	1	rs5442
Derived_OCT_measures	Derived_OCT_measures	INL_RPE_thickness_right	60	12:55655479:C:T	rs73116921	12	55655479	12q13.2	2.32605e-12	5	rs73116921;rs544741991;rs147010529;rs142621472;rs74867235
Derived_OCT_measures	Derived_OCT_measures	INL_RPE_thickness_right	60	12:55959346:A:G	rs191282631	12	55959346	12q13.2	1.24613e-12	5	rs191282631;rs117082867;rs75180715;rs75975191;rs117766050
Derived_OCT_measures	Derived_OCT_measures	INL_RPE_thickness_right	60	12:56115585:C:T	rs3138142	12	56115585	12q13.2	4.46219e-176	11	rs3138142;rs3138136;rs75180715;rs117236761;rs143791725;rs73119282;rs73119300;rs73123204;rs12825163;rs74867235;rs3138144
Derived_OCT_measures	Derived_OCT_measures	INL_RPE_thickness_right	60	12:56160662:G:GCCTAGTCTCTGCCT	12:56160662_GCCTAGTCTCTGCCT_G	12	56160662	12q13.2	2.22272e-18	3	12:56160662_GCCTAGTCTCTGCCT_G;rs12824144;rs3138144
Derived_OCT_measures	Derived_OCT_measures	INL_RPE_thickness_right	60	12:56170342:G:T	rs77232256	12	56170342	12q13.2	2.06711e-15	2	rs77232256;rs149918474
Derived_OCT_measures	Derived_OCT_measures	INL_RPE_thickness_right	60	12:56204865:C:CA	12:56204865_CA_C	12	56204865	12q13.2	1.01795e-17	4	12:56204865_CA_C;rs117960147;rs117236761;rs78398296
Derived_OCT_measures	Derived_OCT_measures	INL_RPE_thickness_right	60	12:56306743:C:T	rs55858839	12	56306743	12q13.2	1.9172e-19	13	rs55858839;rs73123204;rs2069414;rs11171744;rs78182748;rs544741991;rs142621472;rs12825163;rs74867235;rs3138136;rs143791725;rs73119282;rs73119300
Derived_OCT_measures	Derived_OCT_measures	INL_RPE_thickness_right	60	12:56326187:A:C	rs182763084	12	56326187	12q13.2	2.27869e-21	9	rs182763084;rs11171705;rs7963590;rs75975191;rs12831884;rs117766050;rs111794954;rs117082867;rs75180715
Derived_OCT_measures	Derived_OCT_measures	INL_RPE_thickness_right	60	12:56830687:C:T	rs73113077	12	56830687	12q13.3	6.72349e-11	3	rs73113077;rs111794954;rs145537545
Derived_OCT_measures	Derived_OCT_measures	INL_RPE_thickness_right	61	12:96272463:A:G	rs17370487	12	96272463	12q23.1	8.56906e-20	7	rs17370487;rs11108332;rs111391193;rs28851259;rs4762622;rs6538677;12:96263119_CAG_C
Derived_OCT_measures	Derived_OCT_measures	INL_RPE_thickness_right	64	13:28981506:C:CT	13:28981506_CT_C	13	28981506	13q12.3	6.70143e-19	5	13:28981506_CT_C;rs9513113;rs9513094;rs2057535;rs9513099
Derived_OCT_measures	Derived_OCT_measures	INL_RPE_thickness_right	67	13:114467309:A:C	rs7399672	13	114467309	13q34	1.53714e-18	8	rs7399672;rs9577895;rs28653123;rs769638227;rs11164142;rs9324255;rs9742470;rs147161288
Derived_OCT_measures	Derived_OCT_measures	INL_RPE_thickness_right	69	14:36154749:A:G	rs28730443	14	36154749	14q13.2	1.53929e-12	2	rs28730443;rs541157254
Derived_OCT_measures	Derived_OCT_measures	INL_RPE_thickness_right	72	14:69589589:T:TA	rs34867364	14	69589589	14q24.1	1.56054e-10	2	rs34867364;rs61981648
Derived_OCT_measures	Derived_OCT_measures	INL_RPE_thickness_right	73	14:73733188:C:G	rs78932134	14	73733188	14q24.2	4.02754e-13	4	rs78932134;rs4899466;rs139714851;rs55839454
Derived_OCT_measures	Derived_OCT_measures	INL_RPE_thickness_right	73	14:73948537:A:G	rs8008784	14	73948537	14q24.3	2.77034e-13	12	rs8008784;rs3813563;rs534233886;rs61987138;rs5809619;rs113860908;rs115362722;rs1005013;rs177392;rs112932498;rs541951180;rs112699909
Derived_OCT_measures	Derived_OCT_measures	INL_RPE_thickness_right	73	14:74040819:C:T	rs140884027	14	74040819	14q24.3	8.64295e-13	2	rs140884027;rs139672167
Derived_OCT_measures	Derived_OCT_measures	INL_RPE_thickness_right	73	14:74101756:C:T	rs112109204	14	74101756	14q24.3	3.20282e-14	9	rs112109204;rs111609763;rs17782351;rs115362722;rs112932498;rs112699909;rs534233886;rs61987138;rs113860908
Derived_OCT_measures	Derived_OCT_measures	INL_RPE_thickness_right	73	14:74140183:C:T	rs139347411	14	74140183	14q24.3	1.7627e-23	5	rs139347411;rs9652296;rs74504936;rs144991697;rs10135293
Derived_OCT_measures	Derived_OCT_measures	INL_RPE_thickness_right	73	14:74143464:A:G	rs62004925	14	74143464	14q24.3	1.24887e-10	6	rs62004925;rs9788464;rs556048933;rs188395141;rs139569341;rs150838438
Derived_OCT_measures	Derived_OCT_measures	INL_RPE_thickness_right	73	14:74293531:C:T	rs8018644	14	74293531	14q24.3	5.08974e-99	17	rs8018644;rs11390108;rs1860138;rs2018125;rs7146196;rs7158769;rs11461357;rs3742815;rs62006135;rs35864336;rs551602396;14:74530568_CA_C;rs7148979;rs8021337;rs1558176;14:74258238_GTAA_G;rs571851010
Derived_OCT_measures	Derived_OCT_measures	INL_RPE_thickness_right	73	14:74318547:C:G	rs8020091	14	74318547	14q24.3	1.90374e-66	11	rs8020091;14:74379573_CT_C;rs78355949;rs7148979;rs79329510;rs747513;rs117813701;rs200577672;rs144001524;rs111955243;rs61052738
Derived_OCT_measures	Derived_OCT_measures	INL_RPE_thickness_right	73	14:74328905:G:T	rs1968105	14	74328905	14q24.3	3.8016e-45	14	rs1968105;rs111609763;rs2302120;rs3742815;rs17782351;rs10147158;rs34339863;rs929450;rs6574143;rs11390108;rs1860138;rs11424982;rs7146196;rs8020267
Derived_OCT_measures	Derived_OCT_measures	INL_RPE_thickness_right	73	14:74381829:A:G	rs117704116	14	74381829	14q24.3	5.26643e-76	7	rs117704116;rs62006135;rs7148979;rs10135293;rs10129550;rs74504936;14:74258238_GTAA_G
Derived_OCT_measures	Derived_OCT_measures	INL_RPE_thickness_right	73	14:74483819:C:T	rs191433274	14	74483819	14q24.3	8.24203e-16	1	rs191433274
Derived_OCT_measures	Derived_OCT_measures	INL_RPE_thickness_right	73	14:74523025:C:G	rs144361907	14	74523025	14q24.3	1.10566e-26	13	rs144361907;rs7148979;rs72725969;rs747513;14:74103278_TCAAA_T;14:74114405_CCTT_C;14:74153351_CA_C;rs66845910;14:74258238_GTAA_G;rs72723758;rs72723771;rs62006135;rs141453104
Derived_OCT_measures	Derived_OCT_measures	INL_RPE_thickness_right	73	14:74570130:A:ATTTTTTTTTTTTT	14:74570130_ATTTTTTTTTTTTT_A	14	74570130	14q24.3	5.54337e-48	14	14:74570130_ATTTTTTTTTTTTT_A;rs7152352;rs75410415;rs8021337;rs35552055;rs4291856;rs8013751;rs11390108;rs12890967;rs2018125;rs11461357;rs138267982;rs17782351;rs10147158
Derived_OCT_measures	Derived_OCT_measures	INL_RPE_thickness_right	73	14:74666641:A:G	rs887595	14	74666641	14q24.3	4.70457e-254	21	rs887595;rs538278829;rs747513;rs1548770;rs7158381;rs17782472;rs111955243;rs7158769;rs61052738;rs556048933;rs72723758;rs188395141;rs62006135;rs548452464;rs551602396;14:74530568_CA_C;rs778383644;rs7148979;rs7152352;rs775924321;rs139569341
Derived_OCT_measures	Derived_OCT_measures	INL_RPE_thickness_right	73	14:74686575:A:G	rs118186707	14	74686575	14q24.3	2.13495e-44	11	rs118186707;rs10137199;rs7156792;rs8023118;rs142292101;rs1985826;rs929450;rs1019095;rs8020267;rs146758197;rs34339863
Derived_OCT_measures	Derived_OCT_measures	INL_RPE_thickness_right	73	14:74693381:A:G	rs34130759	14	74693381	14q24.3	1.27392e-14	3	rs34130759;rs113836365;rs34339863
Derived_OCT_measures	Derived_OCT_measures	INL_RPE_thickness_right	73	14:74700862:C:CG	14:74700862_CG_C	14	74700862	14q24.3	3.13364e-52	7	14:74700862_CG_C;rs10130114;rs8016365;rs546107530;rs36042325;rs12896898;rs35797567
Derived_OCT_measures	Derived_OCT_measures	INL_RPE_thickness_right	73	14:74795706:C:G	rs141392392	14	74795706	14q24.3	2.11437e-46	4	rs141392392;rs35399681;rs10135293;rs17782472
Derived_OCT_measures	Derived_OCT_measures	INL_RPE_thickness_right	73	14:74828636:G:T	rs78240185	14	74828636	14q24.3	4.08172e-20	3	rs78240185;rs150838438;rs139672167
Derived_OCT_measures	Derived_OCT_measures	INL_RPE_thickness_right	73	14:74846450:C:G	rs151183318	14	74846450	14q24.3	1.94327e-10	6	rs151183318;rs78355949;rs79329510;rs117813701;rs200577672;rs144001524
Derived_OCT_measures	Derived_OCT_measures	INL_RPE_thickness_right	73	14:74856874:C:G	rs6574176	14	74856874	14q24.3	3.43295e-11	1	rs6574176
Derived_OCT_measures	Derived_OCT_measures	INL_RPE_thickness_right	73	14:74869017:A:G	rs10132336	14	74869017	14q24.3	3.62157e-12	5	rs10132336;rs3815329;rs11626881;rs66525935;rs10137199
Derived_OCT_measures	Derived_OCT_measures	INL_RPE_thickness_right	73	14:74889356:T:TCA	rs34711949	14	74889356	14q24.3	1.71e-13	3	rs34711949;rs146607429;rs75323194
Derived_OCT_measures	Derived_OCT_measures	INL_RPE_thickness_right	73	14:74937186:C:G	rs144854069	14	74937186	14q24.3	5.9277e-15	5	rs144854069;rs145045939;rs146758197;rs7156792;rs142292101
Derived_OCT_measures	Derived_OCT_measures	INL_RPE_thickness_right	73	14:74964903:C:T	rs74384554	14	74964903	14q24.3	2.11024e-16	4	rs74384554;rs149147952;rs147898256;rs10135293
Derived_OCT_measures	Derived_OCT_measures	INL_RPE_thickness_right	73	14:75297727:C:T	rs973879	14	75297727	14q24.3	6.47608e-20	11	rs973879;14:75317089_CT_C;14:75356827_CT_C;rs4899539;rs11159090;rs4903245;rs1866628;rs6574188;rs12587457;rs6574192;rs7160852
Derived_OCT_measures	Derived_OCT_measures	INL_RPE_thickness_right	74	15:35006073:C:T	rs634990	15	35006073	15q14	6.39942e-11	3	rs634990;rs7161746;15:34990308_TA_T
Derived_OCT_measures	Derived_OCT_measures	INL_RPE_thickness_right	76	15:53998595:C:CTATGTGTACACAT	15:53998595_CTATGTGTACACAT_C	15	53998595	15q21.3	2.51861e-18	7	15:53998595_CTATGTGTACACAT_C;rs62007997;rs12901183;rs11387535;rs1906397;rs690545;rs540605729
Derived_OCT_measures	Derived_OCT_measures	INL_RPE_thickness_right	77	15:59984780:A:C	rs7183832	15	59984780	15q22.2	7.19285e-11	3	rs7183832;rs7163298;rs62015260
Derived_OCT_measures	Derived_OCT_measures	INL_RPE_thickness_right	79	15:89723858:C:T	rs4932480	15	89723858	15q26.1	3.68983e-11	2	rs4932480;rs2239287
Derived_OCT_measures	Derived_OCT_measures	INL_RPE_thickness_right	81	16:67964203:C:T	rs1134760	16	67964203	16q22.1	2.36042e-12	4	rs1134760;16:68278089_CA_C;rs140837060;16:67923472_CA_C
Derived_OCT_measures	Derived_OCT_measures	INL_RPE_thickness_right	82	16:80489718:A:T	rs9921725	16	80489718	16q23.2	2.1004e-15	8	rs9921725;rs4130517;rs4491514;rs4635359;rs12599282;rs147913671;rs6564760;rs9939856
Derived_OCT_measures	Derived_OCT_measures	INL_RPE_thickness_right	83	16:85720780:C:T	rs9930110	16	85720780	16q24.1	4.14483e-14	4	rs9930110;rs17804860;rs113042029;rs148610400
Derived_OCT_measures	Derived_OCT_measures	INL_RPE_thickness_right	84	17:6337965:G:T	rs12449582	17	6337965	17p13.2	1.60956e-14	1	rs12449582
Derived_OCT_measures	Derived_OCT_measures	INL_RPE_thickness_right	86	17:43798360:A:G	rs55938136	17	43798360	17q21.31	4.61466e-22	1	rs55938136
Derived_OCT_measures	Derived_OCT_measures	INL_RPE_thickness_right	86	17:43798775:C:G	rs62054372	17	43798775	17q21.31	9.78746e-24	18	rs62054372;rs7225384;rs4076453;rs2316770;rs9899833;rs2435201;rs4510068;rs2458203;rs199470;rs56755526;rs62064595;rs61572747;rs148676495;rs546735951;17:43511281_TGGCTAACACGGTGAAACCCC_T;rs142925250;rs1623865;rs1526123
Derived_OCT_measures	Derived_OCT_measures	INL_RPE_thickness_right	86	17:44821987:G:GA	rs111404933	17	44821987	17q21.31	7.9397e-20	9	rs111404933;rs4076453;rs2316770;rs9899833;rs2435201;rs4510068;rs2458203;rs199470;rs56755526
Derived_OCT_measures	Derived_OCT_measures	INL_RPE_thickness_right	88	17:79505768:A:G	rs59588726	17	79505768	17q25.3	3.88356e-13	8	rs59588726;rs6565596;rs117824378;rs77740144;rs62080193;rs10438819;rs62076019;rs34232035
Derived_OCT_measures	Derived_OCT_measures	INL_RPE_thickness_right	89	18:56922290:C:T	rs150796733	18	56922290	18q21.32	8.96263e-21	4	rs150796733;rs13381549;rs6567071;rs73456233
Derived_OCT_measures	Derived_OCT_measures	INL_RPE_thickness_right	89	18:56971398:C:T	rs17696543	18	56971398	18q21.32	6.2069e-23	9	rs17696543;rs10503024;rs35622475;rs12960077;rs4940868;rs12185346;rs8092290;rs8091191;rs75346177
Derived_OCT_measures	Derived_OCT_measures	INL_RPE_thickness_right	89	18:57110459:A:T	rs8087172	18	57110459	18q21.32	5.33733e-13	12	rs8087172;rs77267357;rs7229033;rs11874251;rs10503024;rs35622475;rs12960077;rs4940868;rs11662962;rs8092290;rs8095409;rs8091191
Derived_OCT_measures	Derived_OCT_measures	INL_RPE_thickness_right	92	21:34220618:C:T	rs8132685	21	34220618	21q22.11	2.18638e-11	4	rs8132685;rs12627349;rs2898191;rs2833978
Derived_OCT_measures	Derived_OCT_measures	INL_RPE_thickness_right	93	21:45075582:C:T	rs2838338	21	45075582	21q22.3	7.2942e-16	4	rs2838338;rs2186924;rs230643;rs145152724
Derived_OCT_measures	Derived_OCT_measures	INL_RPE_thickness_right	94	22:23365501:C:T	rs6003465	22	23365501	22q11.22	2.79783e-10	3	rs6003465;rs777521964;rs9612175
Derived_OCT_measures	Derived_OCT_measures	INL_RPE_thickness_right	95	22:28187396:A:G	rs45462093	22	28187396	22q12.1	3.23728e-18	3	rs45462093;rs1297594;rs382819
Derived_OCT_measures	Derived_OCT_measures	INL_RPE_thickness_right	96	22:30606564:A:G	rs11913168	22	30606564	22q12.2	2.9598e-21	7	rs11913168;rs11704655;rs12484301;rs2074204;rs12484778;rs73164752;rs35476831
Derived_OCT_measures	Derived_OCT_measures	INL_RPE_thickness_right	96	22:30620891:A:G	rs13054238	22	30620891	22q12.2	4.81082e-26	12	rs13054238;rs549362453;rs9620961;rs11705378;rs12484252;rs138833250;rs4820840;rs73164714;22:30607923_ATGG_A;rs9608851;rs13057533;rs143371158
Derived_OCT_measures	Derived_OCT_measures	INL_RPE_thickness_right	96	22:30640308:A:G	rs715605	22	30640308	22q12.2	1.63465e-11	9	rs715605;rs78797341;rs73166584;rs34568360;rs192710276;rs5997567;rs78167616;rs35476831;rs184790069
Derived_OCT_measures	Derived_OCT_measures	ISOS_RPE_thickness_left	1	1:9165685:A:G	rs72637739	1	9165685	1p36.23	9.984e-12	2	rs72637739;rs12142229
Derived_OCT_measures	Derived_OCT_measures	ISOS_RPE_thickness_left	2	1:110150073:C:CA	rs528338660	1	110150073	1p13.3	1.51602e-12	5	rs528338660;rs476641;rs6669802;rs11101976;rs10857792
Derived_OCT_measures	Derived_OCT_measures	ISOS_RPE_thickness_left	3	1:113150644:A:T	rs7519368	1	113150644	1p13.2	3.68933e-24	8	rs7519368;1:113170258_CAAAAAAAAAAAAAAAAA_C;rs372354737;rs10745331;1:113205526_CTGT_C;rs2279500;1:113062694_ATGT_A;1:113144705_CAAAAAAAAAAAA_C
Derived_OCT_measures	Derived_OCT_measures	ISOS_RPE_thickness_left	3	1:113430731:A:ATTTTTT	rs751106152	1	113430731	1p13.2	3.15161e-27	10	rs751106152;rs112071636;1:113448422_CT_C;1:113460676_CAATA_C;rs10776763;rs17493859;rs35632853;rs80238769;rs11102558;rs796183150
Derived_OCT_measures	Derived_OCT_measures	ISOS_RPE_thickness_left	4	1:196679909:G:GT	rs559637118	1	196679909	1q31.3	2.72185e-33	8	rs559637118;rs12134598;rs10754207;1:196897817_AATAC_A;rs1853881;rs566226149;rs113439691;rs567086291
Derived_OCT_measures	Derived_OCT_measures	ISOS_RPE_thickness_left	4	1:196726613:C:T	rs466344	1	196726613	1q31.3	1.6879e-10	6	rs466344;rs10754207;1:196897817_AATAC_A;rs4915156;rs567086291;rs12134598
Derived_OCT_measures	Derived_OCT_measures	ISOS_RPE_thickness_left	5	2:23922383:C:T	rs11125168	2	23922383	2p24.1	2.03741e-14	10	rs11125168;2:23924849_ATT_A;rs35529032;2:24054232_GA_G;rs6756419;2:24189620_CT_C;rs4665251;rs2339937;rs11675585;rs10185680
Derived_OCT_measures	Derived_OCT_measures	ISOS_RPE_thickness_left	8	2:169059511:C:G	rs6728947	2	169059511	2q24.3	2.76872e-14	3	rs6728947;rs1807984;rs58684350
Derived_OCT_measures	Derived_OCT_measures	ISOS_RPE_thickness_left	10	2:216826913:G:GA	rs200857348	2	216826913	2q35	3.19709e-27	3	rs200857348;rs1864251;rs148388367
Derived_OCT_measures	Derived_OCT_measures	ISOS_RPE_thickness_left	11	2:234236661:G:GT	2:234236661_GT_G	2	234236661	2q37.1	3.15083e-41	14	2:234236661_GT_G;rs13417044;rs13420688;rs72980341;rs2026;rs3796092;rs72974350;rs72974366;rs72974369;rs7585217;rs4663396;rs531348935;rs111534661;rs55863333
Derived_OCT_measures	Derived_OCT_measures	ISOS_RPE_thickness_left	14	3:100928901:C:CTT	3:100928901_CTT_C	3	100928901	3q12.3	8.22165e-19	9	3:100928901_CTT_C;rs571391;rs487623;rs11720205;rs2176887;rs188461340;3:101315539_AATTATTATTATTATT_A;3:100907943_CCTTCCTTTATCTTCAA_C;3:100910925_AC_A
Derived_OCT_measures	Derived_OCT_measures	ISOS_RPE_thickness_left	15	3:129109764:A:C	rs3806709	3	129109764	3q21.3	2.68989e-24	8	rs3806709;rs73202263;rs73202273;rs59632627;rs61289266;rs2255703;rs2625961;3:129336656_CT_C
Derived_OCT_measures	Derived_OCT_measures	ISOS_RPE_thickness_left	17	3:183904520:C:T	rs55940723	3	183904520	3q27.1	1.35908e-10	2	rs55940723;rs9821445
Derived_OCT_measures	Derived_OCT_measures	ISOS_RPE_thickness_left	19	5:17168087:A:G	rs113100410	5	17168087	5p15.1	9.88231e-11	4	rs113100410;rs78303234;rs186024631;rs115338358
Derived_OCT_measures	Derived_OCT_measures	ISOS_RPE_thickness_left	21	6:6901663:A:G	rs2326838	6	6901663	6p25.1	3.73443e-20	1	rs2326838
Derived_OCT_measures	Derived_OCT_measures	ISOS_RPE_thickness_left	23	6:42580545:G:T	rs9381202	6	42580545	6p21.1	1.21559e-22	5	rs9381202;rs418532;rs414285;rs2941399;rs2941400
Derived_OCT_measures	Derived_OCT_measures	ISOS_RPE_thickness_left	23	6:42665490:C:T	rs432753	6	42665490	6p21.1	2.07464e-16	9	rs432753;rs75745023;rs414285;rs2941399;rs57651842;rs114179406;rs544330373;rs533387088;rs418532
Derived_OCT_measures	Derived_OCT_measures	ISOS_RPE_thickness_left	23	6:42701676:C:T	rs222216	6	42701676	6p21.1	1.03585e-11	5	rs222216;rs544330373;rs533387088;rs418532;rs75745023
Derived_OCT_measures	Derived_OCT_measures	ISOS_RPE_thickness_left	25	6:76796339:C:T	rs1581836	6	76796339	6q14.1	2.75325e-19	8	rs1581836;rs11751862;rs7768847;rs549821842;rs780396453;rs2794280;rs3822993;rs12197369
Derived_OCT_measures	Derived_OCT_measures	ISOS_RPE_thickness_left	26	7:99976703:A:G	rs1964242	7	99976703	7q22.1	3.00702e-16	7	rs1964242;rs374789575;rs113027130;rs548768523;rs11772580;rs9692044;rs146873825
Derived_OCT_measures	Derived_OCT_measures	ISOS_RPE_thickness_left	26	7:100046979:G:GC	rs145505920	7	100046979	7q22.1	3.10736e-10	3	rs145505920;rs113027130;rs76238526
Derived_OCT_measures	Derived_OCT_measures	ISOS_RPE_thickness_left	27	8:10469340:A:G	rs57819090	8	10469340	8p23.1	9.00513e-25	2	rs57819090;rs6999926
Derived_OCT_measures	Derived_OCT_measures	ISOS_RPE_thickness_left	29	10:85937758:C:T	rs79535664	10	85937758	10q23.1	7.75673e-13	5	rs79535664;rs200687455;rs4933992;rs11200947;rs4517452
Derived_OCT_measures	Derived_OCT_measures	ISOS_RPE_thickness_left	29	10:85960572:A:G	rs112106823	10	85960572	10q23.1	1.60303e-11	7	rs112106823;rs80173430;rs12217769;rs7093154;10:85942781_GA_G;rs11200916;rs59594596
Derived_OCT_measures	Derived_OCT_measures	ISOS_RPE_thickness_left	29	10:85962650:G:T	rs7073076	10	85962650	10q23.1	4.3698e-49	16	rs7073076;rs80173430;rs12217769;rs10736318;rs113527684;rs4933992;rs57897265;rs11200947;rs4517452;rs7093154;10:85942781_GA_G;rs11592253;rs11200916;rs17103203;rs59594596;rs59594596
Derived_OCT_measures	Derived_OCT_measures	ISOS_RPE_thickness_left	30	10:124227624:C:T	rs60401382	10	124227624	10q26.13	4.40199e-22	5	rs60401382;rs2672587;rs11200645;rs58649964;rs5788557
Derived_OCT_measures	Derived_OCT_measures	ISOS_RPE_thickness_left	31	11:60720893:G:T	rs11230527	11	60720893	11q12.2	1.20968e-11	1	rs11230527
Derived_OCT_measures	Derived_OCT_measures	ISOS_RPE_thickness_left	32	11:76937602:C:G	rs12574286	11	76937602	11q13.5	1.26396e-15	6	rs12574286;rs12287680;rs7104577;rs377695367;rs527589;rs1320703
Derived_OCT_measures	Derived_OCT_measures	ISOS_RPE_thickness_left	33	11:89007185:A:AT	rs35663695	11	89007185	11q14.3	1.09999e-22	13	rs35663695;rs7129117;rs115810285;rs77368047;rs1391880;rs633748;rs34436454;rs144161465;rs28437494;rs35720805;11:88897677_ATATATATATATATATG_A;rs10830249;11:88979088_CA_C
Derived_OCT_measures	Derived_OCT_measures	ISOS_RPE_thickness_left	34	12:345175:C:T	rs2080402	12	345175	12p13.33	5.05624e-20	8	rs2080402;rs61906962;rs512147;rs11062344;rs7979745;rs10661251;rs2369280;rs11062928
Derived_OCT_measures	Derived_OCT_measures	ISOS_RPE_thickness_left	35	12:56115585:C:T	rs3138142	12	56115585	12q13.2	5.38775e-50	8	rs3138142;rs3138136;rs117427783;rs143791725;rs73119282;rs73119300;rs73123204;rs3138144
Derived_OCT_measures	Derived_OCT_measures	ISOS_RPE_thickness_left	38	13:114313349:A:G	rs9669831	13	114313349	13q34	3.84121e-22	5	rs9669831;rs149131071;rs7489365;rs61966705;rs58459344
Derived_OCT_measures	Derived_OCT_measures	ISOS_RPE_thickness_left	39	14:61072658:A:G	rs28711886	14	61072658	14q23.1	5.81116e-12	3	rs28711886;rs61991690;rs12050359
Derived_OCT_measures	Derived_OCT_measures	ISOS_RPE_thickness_left	40	15:28230318:C:T	rs1800407	15	28230318	15q13.1	9.1513e-25	6	rs1800407;rs77542847;rs79974247;rs79286671;rs1562591;rs7176632
Derived_OCT_measures	Derived_OCT_measures	ISOS_RPE_thickness_left	41	15:52742888:A:G	rs111466394	15	52742888	15q21.2	1.39356e-11	1	rs111466394
Derived_OCT_measures	Derived_OCT_measures	ISOS_RPE_thickness_left	42	15:89761664:A:C	rs3825991	15	89761664	15q26.1	6.72343e-46	10	rs3825991;rs7497639;rs34352725;rs2238296;rs7163455;rs12595305;rs11073844;rs11073847;15:89751815_AAT_A;rs531445141
Derived_OCT_measures	Derived_OCT_measures	ISOS_RPE_thickness_left	42	15:89859994:A:C	rs3087374	15	89859994	15q26.1	2.49828e-11	6	rs3087374;rs12595305;rs62022631;rs746285426;rs7497639;rs34352725
Derived_OCT_measures	Derived_OCT_measures	ISOS_RPE_thickness_left	43	15:101716583:A:G	rs11433	15	101716583	15q26.3	2.22108e-11	3	rs11433;rs28590465;rs7171515
Derived_OCT_measures	Derived_OCT_measures	ISOS_RPE_thickness_left	44	16:84487056:C:T	rs247884	16	84487056	16q24.1	3.39165e-12	5	rs247884;rs8064169;rs531575042;16:84507719_GAAA_G;rs12923106
Derived_OCT_measures	Derived_OCT_measures	ISOS_RPE_thickness_left	44	16:84561361:C:T	rs142963458	16	84561361	16q24.1	8.03013e-28	7	rs142963458;rs4783008;rs56412059;rs531575042;rs62048600;rs71386849;rs142685797
Derived_OCT_measures	Derived_OCT_measures	ISOS_RPE_thickness_left	44	16:84585176:A:T	rs4782636	16	84585176	16q24.1	1.76928e-18	5	rs4782636;rs142685797;rs10524195;rs759055796;rs4783008
Derived_OCT_measures	Derived_OCT_measures	ISOS_RPE_thickness_left	44	16:84604560:C:CT	16:84604560_CT_C	16	84604560	16q24.1	2.78294e-10	5	16:84604560_CT_C;rs2914823;rs11648474;rs10524195;rs247868
Derived_OCT_measures	Derived_OCT_measures	ISOS_RPE_thickness_left	46	17:47280301:C:T	rs4794029	17	47280301	17q21.32	1.01583e-12	3	rs4794029;rs7225606;rs12952581
Derived_OCT_measures	Derived_OCT_measures	ISOS_RPE_thickness_left	47	17:79585834:A:G	rs111812808	17	79585834	17q25.3	1.60686e-34	5	rs111812808;rs12602289;rs11150803;rs62080195;rs112364254
Derived_OCT_measures	Derived_OCT_measures	ISOS_RPE_thickness_left	48	20:10620275:A:G	rs1051421	20	10620275	20p12.2	3.65153e-14	7	rs1051421;rs1131695;rs12625256;rs34101498;rs640645;rs616060;rs2172351
Derived_OCT_measures	Derived_OCT_measures	ISOS_RPE_thickness_left	49	20:10930708:A:G	rs6077977	20	10930708	20p12.2	2.93514e-31	9	rs6077977;rs1107574;rs1107575;rs1576008;rs1327237;rs6074216;rs1555958;rs6078006;20:10916042_TC_T
Derived_OCT_measures	Derived_OCT_measures	ISOS_RPE_thickness_left	50	21:45092715:C:T	rs2838345	21	45092715	21q22.3	8.08576e-13	2	rs2838345;rs463738
Derived_OCT_measures	Derived_OCT_measures	ISOS_RPE_thickness_right	2	1:113064468:A:G	rs6668533	1	113064468	1p13.2	9.54363e-24	6	rs6668533;rs35857935;rs528855147;rs10745331;rs2279500;rs1777618
Derived_OCT_measures	Derived_OCT_measures	ISOS_RPE_thickness_right	2	1:113463749:C:T	rs7542229	1	113463749	1p13.2	1.01326e-23	7	rs7542229;rs10776763;rs17493859;rs1216537;rs796183150;rs112071636;1:113460676_CAATA_C
Derived_OCT_measures	Derived_OCT_measures	ISOS_RPE_thickness_right	3	1:196702810:C:T	rs1329428	1	196702810	1q31.3	1.61012e-28	8	rs1329428;rs10922140;rs6691372;rs61818956;rs1853881;rs566226149;rs28688002;rs12134598
Derived_OCT_measures	Derived_OCT_measures	ISOS_RPE_thickness_right	4	2:24100770:A:T	rs12988200	2	24100770	2p23.3	1.58417e-11	7	rs12988200;rs6756419;2:24189620_CT_C;rs2339936;rs11675585;rs56148710;rs4233703
Derived_OCT_measures	Derived_OCT_measures	ISOS_RPE_thickness_right	6	2:169017436:A:G	rs10930308	2	169017436	2q24.3	2.57304e-12	1	rs10930308
Derived_OCT_measures	Derived_OCT_measures	ISOS_RPE_thickness_right	7	2:216826913:G:GA	rs200857348	2	216826913	2q35	1.66907e-23	4	rs200857348;rs1864251;rs148388367;rs12621067
Derived_OCT_measures	Derived_OCT_measures	ISOS_RPE_thickness_right	8	2:234223886:A:G	rs7583380	2	234223886	2q37.1	2.62952e-41	13	rs7583380;rs111534661;rs55863333;rs13417044;rs13420688;rs72980341;rs2026;rs72980402;rs72974350;rs72974366;rs72974369;rs6758317;rs72976353
Derived_OCT_measures	Derived_OCT_measures	ISOS_RPE_thickness_right	11	3:100928901:C:CTT	3:100928901_CTT_C	3	100928901	3q12.3	1.69725e-17	9	3:100928901_CTT_C;rs571391;3:101099482_TA_T;rs1918405;3:101286724_AT_A;3:101315539_AATTATTATTATTATT_A;3:100907943_CCTTCCTTTATCTTCAA_C;3:100910925_AC_A;rs168359
Derived_OCT_measures	Derived_OCT_measures	ISOS_RPE_thickness_right	12	3:129217968:C:T	rs68155216	3	129217968	3q22.1	3.91512e-22	7	rs68155216;rs56203737;rs2255703;rs2625961;rs55732372;rs143607831;rs73202270
Derived_OCT_measures	Derived_OCT_measures	ISOS_RPE_thickness_right	13	3:150189943:T:TG	rs11395424	3	150189943	3q25.1	9.36349e-11	2	rs11395424;rs2903834
Derived_OCT_measures	Derived_OCT_measures	ISOS_RPE_thickness_right	14	5:17154247:C:T	rs186024631	5	17154247	5p15.1	2.25193e-10	3	rs186024631;rs115338358;rs113100410
Derived_OCT_measures	Derived_OCT_measures	ISOS_RPE_thickness_right	14	5:17186336:A:G	rs115237855	5	17186336	5p15.1	2.94964e-14	2	rs115237855;rs146621479
Derived_OCT_measures	Derived_OCT_measures	ISOS_RPE_thickness_right	16	6:6901663:A:G	rs2326838	6	6901663	6p25.1	4.00147e-20	1	rs2326838
Derived_OCT_measures	Derived_OCT_measures	ISOS_RPE_thickness_right	17	6:42659979:G:T	rs394754	6	42659979	6p21.1	1.60276e-22	6	rs394754;rs418532;rs414285;rs222216;rs2941399;rs9381186
Derived_OCT_measures	Derived_OCT_measures	ISOS_RPE_thickness_right	17	6:42666061:C:T	rs434102	6	42666061	6p21.1	2.51143e-13	10	rs434102;rs75745023;rs414285;rs222213;rs2941399;rs57651842;rs114179406;rs544330373;rs533387088;rs418532
Derived_OCT_measures	Derived_OCT_measures	ISOS_RPE_thickness_right	18	6:56685244:A:G	rs13194625	6	56685244	6p12.1	2.41925e-11	1	rs13194625
Derived_OCT_measures	Derived_OCT_measures	ISOS_RPE_thickness_right	19	6:76786554:A:T	rs1952134	6	76786554	6q14.1	6.24709e-16	5	rs1952134;rs11751862;rs7768847;rs2794280;rs3822993
Derived_OCT_measures	Derived_OCT_measures	ISOS_RPE_thickness_right	21	7:99948655:G:T	rs111963714	7	99948655	7q22.1	4.46309e-15	5	rs111963714;7:100000839_AT_A;rs548768523;rs11772580;rs113859809
Derived_OCT_measures	Derived_OCT_measures	ISOS_RPE_thickness_right	22	8:10469340:A:G	rs57819090	8	10469340	8p23.1	1.37928e-17	2	rs57819090;rs6999926
Derived_OCT_measures	Derived_OCT_measures	ISOS_RPE_thickness_right	23	10:45425266:G:T	rs914696	10	45425266	10q11.21	2.91205e-11	3	rs914696;rs71494753;rs2065465
Derived_OCT_measures	Derived_OCT_measures	ISOS_RPE_thickness_right	25	10:85978809:G:T	rs4562752	10	85978809	10q23.1	7.41301e-47	18	rs4562752;rs11200925;rs10736318;rs113527684;rs57897265;rs3526;rs7916400;rs11200947;rs4517452;rs61429630;rs11592253;rs11592361;rs11200916;rs17103203;rs59594596;rs59594596;rs80173430;rs10887256
Derived_OCT_measures	Derived_OCT_measures	ISOS_RPE_thickness_right	25	10:86016438:C:T	rs4244949	10	86016438	10q23.1	1.70272e-13	9	rs4244949;rs3526;rs4517452;rs11200955;rs118024854;rs80173430;rs11200929;rs113527684;rs74145780
Derived_OCT_measures	Derived_OCT_measures	ISOS_RPE_thickness_right	26	10:124213677:A:C	rs199637836	10	124213677	10q26.13	2.16924e-24	4	rs199637836;rs5788557;rs2672587;rs72631113
Derived_OCT_measures	Derived_OCT_measures	ISOS_RPE_thickness_right	28	11:60720893:G:T	rs11230527	11	60720893	11q12.2	6.12006e-12	4	rs11230527;rs549366;rs796141891;rs3016367
Derived_OCT_measures	Derived_OCT_measures	ISOS_RPE_thickness_right	30	11:76939409:C:T	rs61629638	11	76939409	11q13.5	1.78805e-20	7	rs61629638;rs76470233;rs1670459;rs377695367;rs4945156;rs3781692;rs1320703
Derived_OCT_measures	Derived_OCT_measures	ISOS_RPE_thickness_right	31	11:89021574:A:G	rs1847142	11	89021574	11q14.3	8.11514e-30	17	rs1847142;rs7129117;rs4393317;rs77368047;rs1391880;rs7110972;rs633748;rs34436454;rs143535327;rs10430815;rs1942496;rs142561415;rs144161465;rs35720805;11:88897677_ATATATATATATATATG_A;rs10830245;11:88979088_CA_C
Derived_OCT_measures	Derived_OCT_measures	ISOS_RPE_thickness_right	32	12:355842:C:T	rs7969761	12	355842	12p13.33	2.26813e-21	7	rs7969761;rs55657100;rs60663571;rs486098;rs34812983;rs11062928;rs61906962
Derived_OCT_measures	Derived_OCT_measures	ISOS_RPE_thickness_right	33	12:56115585:C:T	rs3138142	12	56115585	12q13.2	1.76803e-55	8	rs3138142;rs3138137;rs3138136;rs117427783;rs143791725;rs73119282;rs73119300;rs73123204
Derived_OCT_measures	Derived_OCT_measures	ISOS_RPE_thickness_right	36	13:114313349:A:G	rs9669831	13	114313349	13q34	1.63022e-19	5	rs9669831;rs149131071;rs9550254;rs9577894;rs58758822
Derived_OCT_measures	Derived_OCT_measures	ISOS_RPE_thickness_right	37	14:60835737:A:G	rs1254260	14	60835737	14q23.1	1.03219e-13	1	rs1254260
Derived_OCT_measures	Derived_OCT_measures	ISOS_RPE_thickness_right	38	15:28230318:C:T	rs1800407	15	28230318	15q13.1	5.38491e-28	6	rs1800407;rs77542847;rs186790432;rs75224447;rs2703950;rs4778218
Derived_OCT_measures	Derived_OCT_measures	ISOS_RPE_thickness_right	38	15:28328207:C:T	rs72714116	15	28328207	15q13.1	4.00525e-12	5	rs72714116;rs77542847;rs72714125;rs186790432;rs75224447
Derived_OCT_measures	Derived_OCT_measures	ISOS_RPE_thickness_right	39	15:52804249:A:G	rs117089270	15	52804249	15q21.2	4.23546e-12	2	rs117089270;15:52844780_CAAAAAAAAA_C
Derived_OCT_measures	Derived_OCT_measures	ISOS_RPE_thickness_right	40	15:63574641:A:G	rs12898755	15	63574641	15q22.2	1.47426e-12	2	rs12898755;rs10519204
Derived_OCT_measures	Derived_OCT_measures	ISOS_RPE_thickness_right	41	15:89761664:A:C	rs3825991	15	89761664	15q26.1	2.40867e-37	7	rs3825991;rs7497639;rs35163846;rs12595305;rs11073844;15:89751815_AAT_A;rs2529936
Derived_OCT_measures	Derived_OCT_measures	ISOS_RPE_thickness_right	43	16:84533113:A:G	rs12923092	16	84533113	16q24.1	2.8203e-14	9	rs12923092;rs11641949;rs8062266;rs62048600;rs62048601;rs247884;rs150432955;rs4782975;rs1968389
Derived_OCT_measures	Derived_OCT_measures	ISOS_RPE_thickness_right	43	16:84561361:C:T	rs142963458	16	84561361	16q24.1	4.38264e-26	5	rs142963458;rs4783008;rs56412059;rs62048600;rs79388394
Derived_OCT_measures	Derived_OCT_measures	ISOS_RPE_thickness_right	43	16:84585176:A:T	rs4782636	16	84585176	16q24.1	9.55769e-21	6	rs4782636;rs79388394;rs10524195;rs759055796;rs4783008;16:84580761_AG_A
Derived_OCT_measures	Derived_OCT_measures	ISOS_RPE_thickness_right	45	17:47280301:C:T	rs4794029	17	47280301	17q21.32	6.613e-13	2	rs4794029;rs4277393
Derived_OCT_measures	Derived_OCT_measures	ISOS_RPE_thickness_right	45	17:47284735:C:T	rs35638197	17	47284735	17q21.32	2.06389e-11	2	rs35638197;rs138249239
Derived_OCT_measures	Derived_OCT_measures	ISOS_RPE_thickness_right	46	17:79621160:A:C	rs11150803	17	79621160	17q25.3	1.32477e-41	9	rs11150803;rs62080195;rs11150804;rs58415419;rs7208144;rs11150798;rs111812808;rs9905786;rs12602289
Derived_OCT_measures	Derived_OCT_measures	ISOS_RPE_thickness_right	49	20:10612963:C:T	rs1232603	20	10612963	20p12.2	4.35216e-13	6	rs1232603;20:10627968_CCA_C;rs1131695;rs34101498;rs640645;rs596547
Derived_OCT_measures	Derived_OCT_measures	ISOS_RPE_thickness_right	50	20:10930708:A:G	rs6077977	20	10930708	20p12.2	5.57202e-30	8	rs6077977;rs1107574;rs6077981;rs767087;rs1327237;rs1555958;rs6040286;20:10916042_TC_T
Derived_OCT_measures	Derived_OCT_measures	ISOS_RPE_thickness_right	51	21:45092715:C:T	rs2838345	21	45092715	21q22.3	2.90078e-11	1	rs2838345
Derived_OCT_measures	Derived_OCT_measures	GCIPL_thickness_left	1	1:9290707:A:G	rs34361557	1	9290707	1p36.22	1.08218e-10	1	rs34361557
Derived_OCT_measures	Derived_OCT_measures	GCIPL_thickness_left	4	3:45814094:A:G	rs17279437	3	45814094	3p21.31	8.77418e-34	17	rs17279437;rs79859465;rs1500004;rs73089379;rs33807;rs13074904;rs13086975;rs140846169;rs143920918;rs267230;rs544848250;rs71325081;rs56331328;rs2286489;rs6770261;rs9867918;rs6768156
Derived_OCT_measures	Derived_OCT_measures	GCIPL_thickness_left	7	4:184924281:A:G	rs10212888	4	184924281	4q35.1	7.96396e-19	9	rs10212888;rs11727790;rs2309957;rs1133359;rs6844790;rs2309953;rs59277241;rs11736295;4:184921914_GTGT_G
Derived_OCT_measures	Derived_OCT_measures	GCIPL_thickness_left	10	5:87688421:C:T	rs17318932	5	87688421	5q14.3	5.31009e-12	5	rs17318932;rs181900;rs710365;rs533308854;rs13183421
Derived_OCT_measures	Derived_OCT_measures	GCIPL_thickness_left	10	5:87775507:T:TG	rs199502002	5	87775507	5q14.3	3.49474e-29	9	rs199502002;rs992623;rs12653396;rs153685;rs653444;rs797419;rs710361;5:87475116_CT_C;rs6452788
Derived_OCT_measures	Derived_OCT_measures	GCIPL_thickness_left	10	5:87847992:A:T	rs75048985	5	87847992	5q14.3	2.09128e-43	13	rs75048985;rs373616442;rs114895921;rs78792246;rs11740691;rs78651477;rs184539003;rs148651691;rs142502827;rs78440979;rs34190107;rs200402995;rs11428650
Derived_OCT_measures	Derived_OCT_measures	GCIPL_thickness_left	10	5:88075577:G:GTT	rs71613094	5	88075577	5q14.3	2.30701e-11	6	rs71613094;rs797419;rs10037690;rs304132;rs153685;rs653444
Derived_OCT_measures	Derived_OCT_measures	GCIPL_thickness_left	11	6:34651311:A:T	rs115531193	6	34651311	6p21.31	1.73394e-10	1	rs115531193
Derived_OCT_measures	Derived_OCT_measures	GCIPL_thickness_left	12	6:108885623:C:T	rs1536057	6	108885623	6q21	1.44664e-16	6	rs1536057;rs4317448;rs77061140;6:109018292_CAAAAAA_C;rs2018420;rs6911407
Derived_OCT_measures	Derived_OCT_measures	GCIPL_thickness_left	13	6:129820038:A:G	rs12193446	6	129820038	6q22.33	1.42749e-11	2	rs12193446;rs12205363
Derived_OCT_measures	Derived_OCT_measures	GCIPL_thickness_left	14	7:46630602:C:G	rs11762530	7	46630602	7p12.3	6.83239e-52	9	rs11762530;rs771267430;rs4720546;rs71543923;7:46656911_GT_G;rs1991767;rs9648088;rs12534994;rs6942611
Derived_OCT_measures	Derived_OCT_measures	GCIPL_thickness_left	15	7:50742937:A:G	rs2237473	7	50742937	7p12.1	7.13832e-13	4	rs2237473;rs142670579;rs7792075;rs7796583
Derived_OCT_measures	Derived_OCT_measures	GCIPL_thickness_left	15	7:50986017:C:G	rs17725573	7	50986017	7p12.1	1.97907e-24	6	rs17725573;rs17725609;rs77453258;rs12536397;rs71540267;rs35214151
Derived_OCT_measures	Derived_OCT_measures	GCIPL_thickness_left	15	7:51017122:G:T	rs2079308	7	51017122	7p12.1	1.26453e-15	5	rs2079308;rs12536397;rs2285843;rs1545125;rs35214151
Derived_OCT_measures	Derived_OCT_measures	GCIPL_thickness_left	24	12:6954864:A:G	rs5442	12	6954864	12p13.31	1.38801e-24	3	rs5442;rs915997;rs729751
Derived_OCT_measures	Derived_OCT_measures	GCIPL_thickness_left	25	12:56115585:C:T	rs3138142	12	56115585	12q13.2	4.65257e-12	1	rs3138142
Derived_OCT_measures	Derived_OCT_measures	GCIPL_thickness_left	26	12:118472388:C:G	rs56882977	12	118472388	12q24.23	3.46948e-12	3	rs56882977;rs9788041;rs58522399
Derived_OCT_measures	Derived_OCT_measures	GCIPL_thickness_left	27	14:74666641:A:G	rs887595	14	74666641	14q24.3	7.69123e-18	6	rs887595;rs1990431;rs747513;rs7158381;rs62006135;rs7148979
Derived_OCT_measures	Derived_OCT_measures	GCIPL_thickness_left	29	15:28230318:C:T	rs1800407	15	28230318	15q13.1	1.57823e-20	6	rs1800407;rs72712694;rs77542847;rs112563047;rs75224447;rs1562592
Derived_OCT_measures	Derived_OCT_measures	GCIPL_thickness_left	34	17:79552549:A:G	rs7406296	17	79552549	17q25.3	4.66996e-12	11	rs7406296;rs111812808;rs11150803;rs58415419;rs35955182;rs7208144;rs12452113;rs8077635;rs62076028;rs7207933;rs3934711
Derived_OCT_measures	Derived_OCT_measures	GCIPL_thickness_left	34	17:79602063:G:T	rs9905786	17	79602063	17q25.3	7.38712e-60	17	rs9905786;rs34896443;rs11150803;rs3830068;rs11150804;rs58415419;rs35955182;rs4078290;rs7208144;rs12452113;rs8077635;rs12946872;rs1135989;rs62076028;rs3934711;rs117824378;rs111812808
Derived_OCT_measures	Derived_OCT_measures	GCIPL_thickness_left	37	21:47364499:C:T	rs1625244	21	47364499	21q22.3	1.20609e-15	10	rs1625244;rs426378;rs452877;rs364984;rs3054098;21:47395546_GA_G;21:47400843_GTC_G;21:47405085_CAGAGACAG_C;rs112980369;rs763519476
Fundus_image_traits	alexnet	TL_alexnet_PC10	1	2:254215:A:G	rs17713879	2	254215	2p25.3	5.06671e-18	7	rs17713879;rs75141812;rs6755432;rs300780;rs10519439;rs366330;rs300751
Fundus_image_traits	alexnet	TL_alexnet_PC10	2	14:92795912:A:G	rs4904871	14	92795912	14q32.12	7.93009e-11	2	rs4904871;rs10484035
Fundus_image_traits	alexnet	TL_alexnet_PC10	3	15:28345248:T:TACAC	15:28345248_TACAC_T	15	28345248	15q13.1	7.76804e-40	5	15:28345248_TACAC_T;15:28350596_GGTGT_G;rs7176632;rs1800407;rs72714116
Fundus_image_traits	alexnet	TL_alexnet_PC1	2	1:205183242:A:T	rs9660813	1	205183242	1q32.1	1.09585e-17	7	rs9660813;rs4951182;rs61823999;rs17416088;rs1572993;1:205051828_TC_T;rs12031350
Fundus_image_traits	alexnet	TL_alexnet_PC1	4	1:227018255:C:T	rs10799368	1	227018255	1q42.13	1.6074e-14	3	rs10799368;rs2855561;1:226973307_TGTGTGTGTG_T
Fundus_image_traits	alexnet	TL_alexnet_PC1	9	3:4401564:A:G	rs35830511	3	4401564	3p26.1	2.68309e-15	6	rs35830511;rs4685744;rs9854051;rs62257914;rs13081991;rs2582349
Fundus_image_traits	alexnet	TL_alexnet_PC1	9	3:4537135:C:T	rs177441	3	4537135	3p26.1	2.08364e-19	5	rs177441;rs2633837;rs304099;rs167343;rs304075
Fundus_image_traits	alexnet	TL_alexnet_PC1	10	3:41232162:C:T	rs9872571	3	41232162	3p22.1	1.21057e-17	8	rs9872571;rs4973930;rs11720292;rs11712479;rs429988;rs7621892;rs1722850;rs5848591
Fundus_image_traits	alexnet	TL_alexnet_PC1	11	3:136028987:C:T	rs480330	3	136028987	3q22.3	2.08124e-10	3	rs480330;3:136110210_CT_C;rs835636
Fundus_image_traits	alexnet	TL_alexnet_PC1	12	4:47372503:C:CAA	rs34604260	4	47372503	4p12	4.08755e-20	6	rs34604260;rs66996474;rs7692788;4:47323608_AG_A;rs71654868;rs4694846
Fundus_image_traits	alexnet	TL_alexnet_PC1	13	4:93313696:A:G	rs9714736	4	93313696	4q22.1	1.71461e-10	1	rs9714736
Fundus_image_traits	alexnet	TL_alexnet_PC1	14	5:2947877:G:T	rs2934528	5	2947877	5p15.33	3.68127e-12	3	rs2934528;rs11749909;rs1587002
Fundus_image_traits	alexnet	TL_alexnet_PC1	15	6:22122476:A:G	rs7744414	6	22122476	6p22.3	1.93809e-10	7	rs7744414;rs9393231;rs6934891;rs885769;rs6934426;rs6456469;rs16885627
Fundus_image_traits	alexnet	TL_alexnet_PC1	16	6:41543793:A:C	rs6458228	6	41543793	6p21.1	2.08429e-19	7	rs6458228;rs201958351;rs9394814;rs12212213;rs4711678;rs73733278;rs4714484
Fundus_image_traits	alexnet	TL_alexnet_PC1	17	6:64950000:C:G	rs76799872	6	64950000	6q12	8.67828e-12	4	rs76799872;rs9351261;rs570185114;rs9362410
Fundus_image_traits	alexnet	TL_alexnet_PC1	22	8:27268688:G:T	rs3757907	8	27268688	8p21.2	1.12811e-14	1	rs3757907
Fundus_image_traits	alexnet	TL_alexnet_PC1	23	8:106752934:C:T	rs58307372	8	106752934	8q23.1	8.50355e-12	2	rs58307372;rs6469013
Fundus_image_traits	alexnet	TL_alexnet_PC1	28	9:109888464:C:T	rs4246906	9	109888464	9q31.2	9.69155e-13	3	rs4246906;rs10125219;rs4978917
Fundus_image_traits	alexnet	TL_alexnet_PC1	30	10:119591446:A:C	rs11198137	10	119591446	10q26.11	5.94702e-20	5	rs11198137;rs12781354;rs11198102;rs34878973;rs1925259
Fundus_image_traits	alexnet	TL_alexnet_PC1	32	11:68831364:A:G	rs72928978	11	68831364	11q13.3	5.65243e-28	8	rs72928978;rs2924545;rs12419854;rs11228517;rs7126281;rs61881080;rs72930287;rs7931790
Fundus_image_traits	alexnet	TL_alexnet_PC1	32	11:68840399:A:G	rs61746574	11	68840399	11q13.3	1.26302e-11	2	rs61746574;rs79481933
Fundus_image_traits	alexnet	TL_alexnet_PC1	32	11:68932470:A:C	rs1542336	11	68932470	11q13.3	5.1157e-22	11	rs1542336;rs4495899;rs755760;rs61881027;rs930782;rs55635432;rs2924545;rs11228517;rs7126281;rs56157419;rs3019748
Fundus_image_traits	alexnet	TL_alexnet_PC1	34	11:89007185:A:AT	rs35663695	11	89007185	11q14.3	2.11145e-13	3	rs35663695;rs7120151;rs7118021
Fundus_image_traits	alexnet	TL_alexnet_PC1	34	11:89062541:A:AG	rs370166089	11	89062541	11q14.3	3.39905e-11	4	rs370166089;rs4121745;rs10830229;rs3936623
Fundus_image_traits	alexnet	TL_alexnet_PC1	35	11:110891223:C:T	rs317523	11	110891223	11q23.1	4.24109e-30	5	rs317523;rs11213716;rs321336;rs11213700;rs161137
Fundus_image_traits	alexnet	TL_alexnet_PC1	36	11:112813307:A:G	rs10891477	11	112813307	11q23.2	2.29e-11	1	rs10891477
Fundus_image_traits	alexnet	TL_alexnet_PC1	40	12:80429887:C:CT	rs5799450	12	80429887	12q21.31	7.09315e-16	2	rs5799450;rs2698291
Fundus_image_traits	alexnet	TL_alexnet_PC1	41	13:29166089:A:G	rs7991562	13	29166089	13q12.3	8.85154e-25	4	rs7991562;rs112187907;rs78908421;rs4768982
Fundus_image_traits	alexnet	TL_alexnet_PC1	41	13:29167474:A:G	rs9508078	13	29167474	13q12.3	4.1934e-23	4	rs9508078;rs9508081;rs7989324;rs7329567
Fundus_image_traits	alexnet	TL_alexnet_PC1	42	13:73103649:C:T	rs12866475	13	73103649	13q21.33	2.4434e-18	4	rs12866475;rs753328236;rs1924947;rs17833217
Fundus_image_traits	alexnet	TL_alexnet_PC1	44	14:26353497:C:T	rs8012216	14	26353497	14q12	7.75445e-13	2	rs8012216;rs8008824
Fundus_image_traits	alexnet	TL_alexnet_PC1	46	15:28196352:A:G	rs2594944	15	28196352	15q13.1	2.21203e-10	3	rs2594944;rs4778218;rs1562592
Fundus_image_traits	alexnet	TL_alexnet_PC1	46	15:28230318:C:T	rs1800407	15	28230318	15q13.1	8.6379e-44	3	rs1800407;rs1562592;rs4778218
Fundus_image_traits	alexnet	TL_alexnet_PC1	46	15:28266235:C:T	rs746861	15	28266235	15q13.1	4.66305e-14	1	rs746861
Fundus_image_traits	alexnet	TL_alexnet_PC1	46	15:28267772:C:G	rs41276938	15	28267772	15q13.1	8.25642e-23	3	rs41276938;15:28298825_TCACCTCAGAGGCCC_T;rs117886461
Fundus_image_traits	alexnet	TL_alexnet_PC1	46	15:28286002:C:T	rs12441035	15	28286002	15q13.1	4.13604e-20	4	rs12441035;rs74596919;rs72714109;rs144244730
Fundus_image_traits	alexnet	TL_alexnet_PC1	46	15:28358104:A:G	rs77854840	15	28358104	15q13.1	1.49929e-29	3	rs77854840;rs150287021;rs142103424
Fundus_image_traits	alexnet	TL_alexnet_PC1	46	15:28363488:C:T	rs116879078	15	28363488	15q13.1	1.64558e-11	1	rs116879078
Fundus_image_traits	alexnet	TL_alexnet_PC1	46	15:28371422:A:G	rs117007668	15	28371422	15q13.1	1.68672e-24	2	rs117007668;rs117325217
Fundus_image_traits	alexnet	TL_alexnet_PC1	46	15:28388751:C:T	rs111446662	15	28388751	15q13.1	3.61336e-23	1	rs111446662
Fundus_image_traits	alexnet	TL_alexnet_PC1	46	15:28484999:A:C	rs150231163	15	28484999	15q13.1	1.12316e-12	3	rs150231163;rs144244730;rs74596919
Fundus_image_traits	alexnet	TL_alexnet_PC1	49	15:96713340:A:G	rs12441559	15	96713340	15q26.2	6.41157e-11	1	rs12441559
Fundus_image_traits	alexnet	TL_alexnet_PC1	52	16:58102551:A:G	rs74320785	16	58102551	16q21	2.04797e-11	2	rs74320785;rs1436426
Fundus_image_traits	alexnet	TL_alexnet_PC1	53	16:70642437:C:T	rs11075773	16	70642437	16q22.1	1.6295e-10	3	rs11075773;rs57752020;rs4985555
Fundus_image_traits	alexnet	TL_alexnet_PC1	54	17:19439066:C:T	rs2453582	17	19439066	17p11.2	2.00625e-21	4	rs2453582;rs2018675;rs8078268;rs7405832
Fundus_image_traits	alexnet	TL_alexnet_PC1	55	17:79602063:G:T	rs9905786	17	79602063	17q25.3	5.80671e-20	3	rs9905786;rs6565605;rs549372984
Fundus_image_traits	alexnet	TL_alexnet_PC1	56	19:46292259:A:G	rs7246377	19	46292259	19q13.32	6.825e-12	3	rs7246377;rs10421891;rs116959973
Fundus_image_traits	alexnet	TL_alexnet_PC1	57	20:8738817:A:G	rs6118307	20	8738817	20p12.3	1.92161e-14	8	rs6118307;20:8800235_CT_C;rs13040543;rs73600211;rs3926758;rs6133611;rs6118300;rs1028367
Fundus_image_traits	alexnet	TL_alexnet_PC1	57	20:8854872:T:TACACAC	rs540046421	20	8854872	20p12.3	1.56016e-10	6	rs540046421;rs6140789;rs6056244;rs73600211;rs3926758;rs6133635
Fundus_image_traits	alexnet	TL_alexnet_PC1	59	20:32557172:C:T	rs6142068	20	32557172	20q11.22	4.58592e-11	3	rs6142068;rs13044413;rs149165215
Fundus_image_traits	alexnet	TL_alexnet_PC1	61	22:46364161:A:G	rs9330813	22	46364161	22q13.31	6.8472e-21	7	rs9330813;rs765310410;rs62641515;rs28496879;rs28551648;rs28680799;rs28682319
Fundus_image_traits	alexnet	TL_alexnet_PC1	61	22:46375611:C:T	rs62654723	22	46375611	22q13.31	1.33509e-10	3	rs62654723;rs28496879;rs765310410
Fundus_image_traits	alexnet	TL_alexnet_PC3	3	15:28280835:A:G	rs4238497	15	28280835	15q13.1	1.50312e-10	1	rs4238497
Fundus_image_traits	alexnet	TL_alexnet_PC3	3	15:28305204:A:C	rs76245154	15	28305204	15q13.1	2.19044e-25	4	rs76245154;rs72714109;rs116978932;rs144244730
Fundus_image_traits	alexnet	TL_alexnet_PC3	3	15:28363488:C:T	rs116879078	15	28363488	15q13.1	4.33627e-12	1	rs116879078
Fundus_image_traits	alexnet	TL_alexnet_PC3	3	15:28365733:A:C	rs7183877	15	28365733	15q13.1	1.03784e-77	6	rs7183877;rs150280398;rs117504827;rs72714116;rs7168800;rs72714125
Fundus_image_traits	alexnet	TL_alexnet_PC3	3	15:28371422:A:G	rs117007668	15	28371422	15q13.1	9.97723e-26	2	rs117007668;rs117325217
Fundus_image_traits	alexnet	TL_alexnet_PC3	3	15:28388751:C:T	rs111446662	15	28388751	15q13.1	2.83101e-16	1	rs111446662
Fundus_image_traits	alexnet	TL_alexnet_PC3	3	15:28468231:A:G	rs145720174	15	28468231	15q13.1	4.10251e-31	2	rs145720174;rs142103424
Fundus_image_traits	alexnet	TL_alexnet_PC3	3	15:28474686:C:G	rs118112076	15	28474686	15q13.1	1.14614e-12	2	rs118112076;rs117325217
Fundus_image_traits	alexnet	TL_alexnet_PC3	3	15:28484999:A:C	rs150231163	15	28484999	15q13.1	4.76334e-13	3	rs150231163;rs144244730;rs116978932
Fundus_image_traits	alexnet	TL_alexnet_PC3	3	15:28518229:C:T	rs71467328	15	28518229	15q13.1	1.54852e-10	1	rs71467328
Fundus_image_traits	alexnet	TL_alexnet_PC4	2	1:205134987:C:T	rs12048453	1	205134987	1q32.1	2.5702e-34	16	rs12048453;rs61823960;rs12031350;rs12043231;rs1172149;rs1172147;rs4951182;rs10159465;rs61823092;rs3767281;rs2305278;rs11588412;rs16937;rs12117194;rs181844942;rs12048743
Fundus_image_traits	alexnet	TL_alexnet_PC4	7	6:151301256:A:G	rs9371487	6	151301256	6q25.1	1.43669e-15	4	rs9371487;rs550291;rs146269936;rs1625684
Fundus_image_traits	alexnet	TL_alexnet_PC4	9	7:99446494:A:C	rs117024920	7	99446494	7q22.1	1.36176e-15	1	rs117024920
Fundus_image_traits	alexnet	TL_alexnet_PC4	10	7:100277212:A:G	rs117756744	7	100277212	7q22.1	1.7147e-18	3	rs117756744;rs113804968;rs111987009
Fundus_image_traits	alexnet	TL_alexnet_PC4	10	7:100526681:G:T	rs113602958	7	100526681	7q22.1	3.14318e-18	7	rs113602958;rs140958768;rs199659966;rs79529160;7:100773306_GAAGA_G;rs113804968;rs111987009
Fundus_image_traits	alexnet	TL_alexnet_PC4	10	7:100948025:C:T	rs142309161	7	100948025	7q22.1	4.63012e-17	1	rs142309161
Fundus_image_traits	alexnet	TL_alexnet_PC4	11	8:8639575:A:G	rs488566	8	8639575	8p23.1	6.62915e-11	16	rs488566;rs17631022;rs4841043;rs9644776;rs3789845;rs4394400;rs2921378;rs4128198;rs2139204;rs1356627;rs2979232;rs4840941;rs2921059;rs483186;rs678250;rs11779524
Fundus_image_traits	alexnet	TL_alexnet_PC4	11	8:9357378:C:CT	rs63377660	8	9357378	8p23.1	1.89026e-12	21	rs63377660;rs4128198;rs483916;rs1605577;rs670044;rs2062333;rs28630503;rs6601451;rs678250;rs4841043;rs9644776;rs3789845;rs4394400;rs2921378;rs2979245;rs17716013;rs6601304;rs7005065;rs34969336;rs6999852;rs10099686
Fundus_image_traits	alexnet	TL_alexnet_PC4	11	8:10668965:A:G	rs2409658	8	10668965	8p23.1	1.00633e-11	15	rs2409658;rs12679529;rs60240827;rs7844895;rs2409714;rs140471203;rs483916;rs1605577;rs670044;rs2062333;rs28630503;rs6601451;rs6996979;rs10110624;rs11250075
Fundus_image_traits	alexnet	TL_alexnet_PC4	14	11:68817897:A:G	rs150527451	11	68817897	11q13.3	5.76466e-44	11	rs150527451;rs7940235;rs61881056;rs12419854;rs2924553;rs11228517;rs72932540;rs7929203;rs61881108;rs72930274;rs72930287
Fundus_image_traits	alexnet	TL_alexnet_PC4	14	11:68840399:A:G	rs61746574	11	68840399	11q13.3	2.61288e-11	2	rs61746574;rs79481933
Fundus_image_traits	alexnet	TL_alexnet_PC4	14	11:68883556:C:T	rs7131509	11	68883556	11q13.3	6.00218e-20	10	rs7131509;rs2924553;rs11228517;rs3019750;rs7929203;rs3019748;rs1542336;rs4495899;rs3376;rs61881056
Fundus_image_traits	alexnet	TL_alexnet_PC4	15	11:87885082:A:G	rs747572	11	87885082	11q14.2	3.8755e-11	1	rs747572
Fundus_image_traits	alexnet	TL_alexnet_PC4	16	11:89024455:A:G	rs4121403	11	89024455	11q14.3	7.22187e-26	18	rs4121403;rs1954771;rs4393317;rs7125430;rs77368047;rs12795125;rs60140632;rs2036677;rs7120151;rs2212333;rs7118021;rs3016203;rs72957024;11:88871932_GA_G;rs35720805;11:88897677_ATATATATATATATATG_A;rs10830250;11:88979088_CA_C
Fundus_image_traits	alexnet	TL_alexnet_PC4	20	13:95156811:C:T	rs9556380	13	95156811	13q32.1	2.91393e-21	2	rs9556380;rs12853296
Fundus_image_traits	alexnet	TL_alexnet_PC4	22	15:27971639:A:G	rs1107267	15	27971639	15q12	1.3917e-16	4	rs1107267;rs8038174;rs28614106;rs75867735
Fundus_image_traits	alexnet	TL_alexnet_PC4	22	15:28014104:C:T	rs3947367	15	28014104	15q12	4.83179e-11	6	rs3947367;rs75867735;rs1498509;rs2871774;rs2871773;rs28614106
Fundus_image_traits	alexnet	TL_alexnet_PC4	22	15:28041307:C:G	rs11630219	15	28041307	15q12	8.25188e-28	12	rs11630219;15:28042708_GT_G;rs28475465;rs924312;rs2871774;rs12913028;rs11858340;rs2703968;rs78723130;rs2871773;rs28614106;rs1498509
Fundus_image_traits	alexnet	TL_alexnet_PC4	22	15:28198772:A:G	rs117616283	15	28198772	15q13.1	6.25317e-19	2	rs117616283;rs144244730
Fundus_image_traits	alexnet	TL_alexnet_PC4	22	15:28201001:C:T	rs7176632	15	28201001	15q13.1	1.46365e-18	7	rs7176632;rs1800407;rs7168800;15:28350596_GGTGT_G;rs117504827;rs2594932;rs2594944
Fundus_image_traits	alexnet	TL_alexnet_PC4	22	15:28230378:A:G	rs117886461	15	28230378	15q13.1	6.03915e-13	2	rs117886461;rs41276938
Fundus_image_traits	alexnet	TL_alexnet_PC4	22	15:28266235:C:T	rs746861	15	28266235	15q13.1	6.37874e-15	2	rs746861;rs13329466
Fundus_image_traits	alexnet	TL_alexnet_PC4	22	15:28286002:C:T	rs12441035	15	28286002	15q13.1	3.21705e-66	4	rs12441035;rs72714109;rs116978932;rs144244730
Fundus_image_traits	alexnet	TL_alexnet_PC4	22	15:28358104:A:G	rs77854840	15	28358104	15q13.1	1.94935e-101	3	rs77854840;rs150287021;rs142103424
Fundus_image_traits	alexnet	TL_alexnet_PC4	22	15:28363488:C:T	rs116879078	15	28363488	15q13.1	6.31879e-47	1	rs116879078
Fundus_image_traits	alexnet	TL_alexnet_PC4	22	15:28371422:A:G	rs117007668	15	28371422	15q13.1	5.09217e-68	2	rs117007668;rs117325217
Fundus_image_traits	alexnet	TL_alexnet_PC4	22	15:28388751:C:T	rs111446662	15	28388751	15q13.1	1.06969e-38	1	rs111446662
Fundus_image_traits	alexnet	TL_alexnet_PC4	22	15:28474686:C:G	rs118112076	15	28474686	15q13.1	8.94965e-34	2	rs118112076;rs117325217
Fundus_image_traits	alexnet	TL_alexnet_PC4	22	15:28484999:A:C	rs150231163	15	28484999	15q13.1	2.42183e-31	3	rs150231163;rs144244730;rs116978932
Fundus_image_traits	alexnet	TL_alexnet_PC4	22	15:28518229:C:T	rs71467328	15	28518229	15q13.1	9.45229e-12	1	rs71467328
Fundus_image_traits	alexnet	TL_alexnet_PC4	22	15:28566710:G:T	rs4932629	15	28566710	15q13.1	3.62002e-211	7	rs4932629;rs1800407;rs72714116;rs7168800;rs72714125;15:28350596_GGTGT_G;rs117504827
Fundus_image_traits	alexnet	TL_alexnet_PC4	22	15:29040556:C:G	rs3862426	15	29040556	15q13.1	1.63727e-25	2	rs3862426;rs28700050
Fundus_image_traits	alexnet	TL_alexnet_PC4	23	15:29332198:A:G	rs12912104	15	29332198	15q13.1	3.38875e-14	1	rs12912104
Fundus_image_traits	alexnet	TL_alexnet_PC4	24	15:35006073:C:T	rs634990	15	35006073	15q14	1.91262e-16	6	rs634990;rs811563;rs7161746;rs510747;rs678510;rs651237
Fundus_image_traits	alexnet	TL_alexnet_PC4	26	15:89746567:C:T	rs7495980	15	89746567	15q26.1	1.51148e-14	5	rs7495980;rs531445141;rs2283433;rs3176202;rs4932481
Fundus_image_traits	alexnet	TL_alexnet_PC4	27	17:79622374:A:G	rs62080193	17	79622374	17q25.3	8.02239e-12	6	rs62080193;rs57707013;rs764789218;rs117824378;rs76461600;17:79586227_TA_T
Fundus_image_traits	alexnet	TL_alexnet_PC4	29	21:44783957:A:G	rs619484	21	44783957	21q22.3	4.89121e-13	4	rs619484;rs607398;rs2073430;rs2073428
Fundus_image_traits	alexnet	TL_alexnet_PC5	1	6:6905830:A:G	rs9502516	6	6905830	6p25.1	4.66561e-12	1	rs9502516
Fundus_image_traits	alexnet	TL_alexnet_PC5	5	15:28286002:C:T	rs12441035	15	28286002	15q13.1	3.20442e-14	3	rs12441035;rs72714109;rs79878851
Fundus_image_traits	alexnet	TL_alexnet_PC5	5	15:28370102:C:T	rs75159657	15	28370102	15q13.1	6.26655e-17	2	rs75159657;rs142103424
Fundus_image_traits	alexnet	TL_alexnet_PC5	5	15:28371422:A:G	rs117007668	15	28371422	15q13.1	2.47481e-15	2	rs117007668;rs117325217
Fundus_image_traits	alexnet	TL_alexnet_PC5	5	15:28388751:C:T	rs111446662	15	28388751	15q13.1	3.814e-13	1	rs111446662
Fundus_image_traits	alexnet	TL_alexnet_PC5	5	15:28534660:C:T	rs12595735	15	28534660	15q13.1	1.40993e-27	3	rs12595735;rs7168800;rs112563047
Fundus_image_traits	alexnet	TL_alexnet_PC7	1	1:205185583:C:T	rs7543479	1	205185583	1q32.1	4.4975e-19	9	rs7543479;rs1172149;rs1668873;rs61823999;rs10157145;rs17416088;rs11240358;rs754413251;rs12031350
Fundus_image_traits	alexnet	TL_alexnet_PC7	2	3:14378113:C:G	rs900178	3	14378113	3p25.1	3.00672e-10	2	rs900178;rs7639399
Fundus_image_traits	alexnet	TL_alexnet_PC7	5	6:432050:C:T	rs6925797	6	432050	6p25.3	6.88267e-15	5	rs6925797;rs11756284;rs9503858;rs9503884;rs2671427
Fundus_image_traits	alexnet	TL_alexnet_PC7	5	6:496555:A:G	rs9405242	6	496555	6p25.3	4.73637e-13	4	rs9405242;rs7772644;rs7775921;rs4642520
Fundus_image_traits	alexnet	TL_alexnet_PC7	7	7:98639270:A:G	rs187989242	7	98639270	7q22.1	3.09772e-13	2	rs187989242;rs189023842
Fundus_image_traits	alexnet	TL_alexnet_PC7	7	7:98829583:C:T	rs11767838	7	98829583	7q22.1	6.72013e-11	1	rs11767838
Fundus_image_traits	alexnet	TL_alexnet_PC7	7	7:99446494:A:C	rs117024920	7	99446494	7q22.1	1.65455e-11	1	rs117024920
Fundus_image_traits	alexnet	TL_alexnet_PC7	8	7:100277212:A:G	rs117756744	7	100277212	7q22.1	3.02742e-17	3	rs117756744;rs113804968;rs111987009
Fundus_image_traits	alexnet	TL_alexnet_PC7	8	7:100645592:A:G	rs199659966	7	100645592	7q22.1	9.80629e-15	6	rs199659966;rs79529160;rs140454943;rs113804968;rs111987009;rs113602958
Fundus_image_traits	alexnet	TL_alexnet_PC7	9	11:16127889:C:CAT	11:16127889_CAT_C	11	16127889	11p15.2	1.1547e-14	3	11:16127889_CAT_C;rs4757379;rs7942880
Fundus_image_traits	alexnet	TL_alexnet_PC7	10	11:68831364:A:G	rs72928978	11	68831364	11q13.3	1.74516e-47	14	rs72928978;rs11228501;rs12419854;rs2924552;rs11228517;rs7126281;rs61881080;rs10896443;rs61881108;rs72930287;rs117934587;rs117476044;rs7931790;rs10896402
Fundus_image_traits	alexnet	TL_alexnet_PC7	10	11:68840399:A:G	rs61746574	11	68840399	11q13.3	6.46412e-11	3	rs61746574;rs79481933;rs2924536
Fundus_image_traits	alexnet	TL_alexnet_PC7	10	11:68932470:A:C	rs1542336	11	68932470	11q13.3	7.0771e-34	16	rs1542336;rs74342245;rs4495899;rs10896443;rs10896444;rs11603288;rs755760;rs11228490;rs2924536;rs930783;rs7131509;rs2924552;rs11228516;rs11228517;rs7126281;rs3019748
Fundus_image_traits	alexnet	TL_alexnet_PC7	11	11:87867575:A:AT	rs142348085	11	87867575	11q14.2	1.34821e-15	3	rs142348085;rs483313;rs1027027
Fundus_image_traits	alexnet	TL_alexnet_PC7	12	11:89011733:A:G	rs147546939	11	89011733	11q14.3	2.94701e-10	1	rs147546939
Fundus_image_traits	alexnet	TL_alexnet_PC7	12	11:89057348:A:G	rs3829229	11	89057348	11q14.3	1.90866e-19	11	rs3829229;rs4598673;rs77368047;rs71469207;rs765414102;rs12795125;rs4121827;rs7120151;rs72957024;rs10830236;rs72963168
Fundus_image_traits	alexnet	TL_alexnet_PC7	15	13:95151397:A:C	rs56348714	13	95151397	13q32.1	9.62133e-14	4	rs56348714;rs78242630;rs9516412;rs4318084
Fundus_image_traits	alexnet	TL_alexnet_PC7	15	13:95171058:C:G	rs9590030	13	95171058	13q32.1	8.22466e-27	6	rs9590030;rs12853296;rs78981036;rs9561629;rs2298058;rs9516412
Fundus_image_traits	alexnet	TL_alexnet_PC7	16	14:92795912:A:G	rs4904871	14	92795912	14q32.12	1.62018e-13	1	rs4904871
Fundus_image_traits	alexnet	TL_alexnet_PC7	17	15:28080420:A:G	rs28636453	15	28080420	15q12	3.89955e-12	9	rs28636453;rs17566358;rs8023273;rs1018104;rs8037534;rs368580902;rs2871773;rs56126671;rs35934407
Fundus_image_traits	alexnet	TL_alexnet_PC7	17	15:28196352:A:G	rs2594944	15	28196352	15q13.1	2.67164e-10	1	rs2594944
Fundus_image_traits	alexnet	TL_alexnet_PC7	17	15:28233648:C:CA	rs201911192	15	28233648	15q13.1	7.9627e-11	1	rs201911192
Fundus_image_traits	alexnet	TL_alexnet_PC7	17	15:28266235:C:T	rs746861	15	28266235	15q13.1	5.25133e-20	1	rs746861
Fundus_image_traits	alexnet	TL_alexnet_PC7	17	15:28324808:C:T	rs72714109	15	28324808	15q13.1	6.28083e-22	3	rs72714109;rs116978932;rs3794603
Fundus_image_traits	alexnet	TL_alexnet_PC7	17	15:28345248:T:TACAC	15:28345248_TACAC_T	15	28345248	15q13.1	4.90962e-42	2	15:28345248_TACAC_T;15:28350596_GGTGT_G
Fundus_image_traits	alexnet	TL_alexnet_PC7	17	15:28361307:C:T	rs56171895	15	28361307	15q13.1	3.69298e-41	3	rs56171895;rs150287021;rs142103424
Fundus_image_traits	alexnet	TL_alexnet_PC7	17	15:28363488:C:T	rs116879078	15	28363488	15q13.1	2.96326e-17	1	rs116879078
Fundus_image_traits	alexnet	TL_alexnet_PC7	17	15:28388751:C:T	rs111446662	15	28388751	15q13.1	1.73966e-13	1	rs111446662
Fundus_image_traits	alexnet	TL_alexnet_PC7	17	15:28534777:C:T	rs117325217	15	28534777	15q13.1	8.61275e-29	3	rs117325217;rs117007668;rs118112076
Fundus_image_traits	alexnet	TL_alexnet_PC7	20	21:44784116:A:G	rs8131841	21	44784116	21q22.3	1.3086e-10	4	rs8131841;rs671760;21:44777247_AAATAATAAT_A;rs681210
Fundus_image_traits	alexnet	TL_alexnet_PC8	3	6:129820038:A:G	rs12193446	6	129820038	6q22.33	9.61265e-16	2	rs12193446;rs12205363
Fundus_image_traits	alexnet	TL_alexnet_PC8	4	6:151303497:A:G	rs4242276	6	151303497	6q25.1	1.4784e-14	5	rs4242276;rs146269936;rs1771807;6:151299038_CT_C;rs569110
Fundus_image_traits	alexnet	TL_alexnet_PC8	5	12:6954864:A:G	rs5442	12	6954864	12p13.31	1.33097e-26	5	rs5442;rs11064443;rs915997;rs729751;12:7059640_GC_G
Fundus_image_traits	alexnet	TL_alexnet_PC8	6	15:28320788:C:T	rs74739972	15	28320788	15q13.1	2.05435e-19	4	rs74739972;rs72714109;rs150231163;rs76245154
Fundus_image_traits	alexnet	TL_alexnet_PC8	6	15:28363488:C:T	rs116879078	15	28363488	15q13.1	1.0023e-15	1	rs116879078
Fundus_image_traits	alexnet	TL_alexnet_PC8	6	15:28371422:A:G	rs117007668	15	28371422	15q13.1	3.32658e-13	2	rs117007668;rs117325217
Fundus_image_traits	alexnet	TL_alexnet_PC8	6	15:28409219:C:T	rs79380392	15	28409219	15q13.1	1.08574e-24	3	rs79380392;rs142103424;rs150287021
Fundus_image_traits	alexnet	TL_alexnet_PC8	6	15:28470215:C:G	rs4372669	15	28470215	15q13.1	4.73185e-52	6	rs4372669;rs7176632;rs1800407;rs72712694;rs7168800;rs112563047
Fundus_image_traits	alexnet	TL_alexnet_PC8	7	15:35005886:A:T	rs524952	15	35005886	15q14	4.62794e-19	7	rs524952;rs654736;rs7164642;rs7161746;rs510747;rs678510;rs493085
Fundus_image_traits	alexnet	TL_alexnet_PC8	8	15:79380869:C:T	rs3851677	15	79380869	15q25.1	7.002e-12	4	rs3851677;rs1867316;rs74485555;rs17261036
Fundus_image_traits	alexnet	TL_alexnet_PC8	9	15:89746920:C:T	rs8026243	15	89746920	15q26.1	2.60884e-16	4	rs8026243;rs2070780;15:89767281_CA_C;rs2238301
Fundus_image_traits	alexnet	TL_alexnet_PC9	2	2:268191:G:T	rs56321614	2	268191	2p25.3	1.11535e-75	13	rs56321614;rs11127466;rs75141812;rs6548221;rs7565795;rs300780;rs1543162;rs62116745;rs56285383;rs394791;rs300751;rs300705;rs7596678
Fundus_image_traits	alexnet	TL_alexnet_PC9	3	3:181353699:A:G	rs9837662	3	181353699	3q26.33	5.21099e-13	1	rs9837662
Fundus_image_traits	alexnet	TL_alexnet_PC9	4	8:82588492:C:T	rs204781	8	82588492	8q21.13	6.76194e-13	1	rs204781
Fundus_image_traits	alexnet	TL_alexnet_PC9	5	14:92795912:A:G	rs4904871	14	92795912	14q32.12	1.979e-27	4	rs4904871;rs11621581;rs11622569;rs17128162
Fundus_image_traits	alexnet	TL_alexnet_PC9	6	15:28041307:C:G	rs11630219	15	28041307	15q12	1.66556e-12	2	rs11630219;rs12913028
Fundus_image_traits	alexnet	TL_alexnet_PC9	6	15:28136108:A:T	rs139768368	15	28136108	15q13.1	3.12214e-19	3	rs139768368;rs1800407;rs72710556
Fundus_image_traits	alexnet	TL_alexnet_PC9	6	15:28184854:C:T	rs2703951	15	28184854	15q13.1	3.86574e-44	5	rs2703951;rs7176632;rs1800407;rs79974247;rs117504827
Fundus_image_traits	alexnet	TL_alexnet_PC9	6	15:28267772:C:G	rs41276938	15	28267772	15q13.1	2.86095e-11	3	rs41276938;15:28298825_TCACCTCAGAGGCCC_T;rs117886461
Fundus_image_traits	alexnet	TL_alexnet_PC9	6	15:28286002:C:T	rs12441035	15	28286002	15q13.1	4.42192e-40	4	rs12441035;rs78937007;rs72714109;rs144244730
Fundus_image_traits	alexnet	TL_alexnet_PC9	6	15:28358104:A:G	rs77854840	15	28358104	15q13.1	1.69361e-25	3	rs77854840;rs150287021;rs142103424
Fundus_image_traits	alexnet	TL_alexnet_PC9	6	15:28371422:A:G	rs117007668	15	28371422	15q13.1	2.39051e-23	2	rs117007668;rs117325217
Fundus_image_traits	alexnet	TL_alexnet_PC9	6	15:28388751:C:T	rs111446662	15	28388751	15q13.1	8.06257e-25	1	rs111446662
Fundus_image_traits	alexnet	TL_alexnet_PC9	6	15:28394748:C:T	rs138353244	15	28394748	15q13.1	4.78108e-11	2	rs138353244;rs117325217
Fundus_image_traits	alexnet	TL_alexnet_PC9	6	15:28484999:A:C	rs150231163	15	28484999	15q13.1	2.072e-14	3	rs150231163;rs144244730;rs78937007
Fundus_image_traits	alexnet	TL_alexnet_PC9	6	15:28534684:A:G	rs79286671	15	28534684	15q13.1	1.05434e-102	8	rs79286671;rs7176632;rs1800407;rs72714116;rs77542847;rs79974247;rs72714125;rs117504827
Fundus_image_traits	alexnet	TL_alexnet_PC9	7	17:79602063:G:T	rs9905786	17	79602063	17q25.3	2.77146e-18	3	rs9905786;rs11150803;rs535031937
Fundus_image_traits	googlenet	TL_googlenet_PC10	5	2:218676890:C:T	rs1991161	2	218676890	2q35	7.01158e-16	2	rs1991161;rs3796028
Fundus_image_traits	googlenet	TL_googlenet_PC10	7	4:85035131:T:TA	4:85035131_TA_T	4	85035131	4q21.23	3.92536e-13	1	4:85035131_TA_T
Fundus_image_traits	googlenet	TL_googlenet_PC10	8	4:119986395:G:T	rs12647722	4	119986395	4q26	2.76796e-15	10	rs12647722;rs35878351;rs6831924;rs6822743;rs62320736;rs11723550;rs1459054;rs2279506;rs543268420;rs6815462
Fundus_image_traits	googlenet	TL_googlenet_PC10	8	4:120011540:C:T	rs12646887	4	120011540	4q26	4.92065e-13	7	rs12646887;rs6822743;rs140456747;rs2279506;rs543268420;rs6815462;rs6831924
Fundus_image_traits	googlenet	TL_googlenet_PC10	8	4:120123417:C:G	rs138204164	4	120123417	4q26	1.14119e-13	5	rs138204164;rs62320736;rs11723550;rs62319612;rs35878351
Fundus_image_traits	googlenet	TL_googlenet_PC10	9	5:77947233:C:CAAA	5:77947233_CAAA_C	5	77947233	5q14.1	5.72427e-11	1	5:77947233_CAAA_C
Fundus_image_traits	googlenet	TL_googlenet_PC10	9	5:77987524:A:G	rs784420	5	77987524	5q14.1	6.94133e-15	3	rs784420;rs340083;rs171095
Fundus_image_traits	googlenet	TL_googlenet_PC10	15	11:68831364:A:G	rs72928978	11	68831364	11q13.3	6.01451e-19	6	rs72928978;rs12419854;rs10896437;rs11228517;rs61881080;rs7931790
Fundus_image_traits	googlenet	TL_googlenet_PC10	17	12:20589390:A:G	rs11045245	12	20589390	12p12.2	9.8252e-23	10	rs11045245;rs10841530;rs11045259;rs4762759;rs11045272;rs10841557;12:20668633_ATTAT_A;12:20689275_GGT_G;rs7304841;rs11045234
Fundus_image_traits	googlenet	TL_googlenet_PC10	19	13:111091995:G:T	rs7991229	13	111091995	13q34	1.58441e-15	2	rs7991229;rs7338948
Fundus_image_traits	googlenet	TL_googlenet_PC10	20	14:61072658:A:G	rs28711886	14	61072658	14q23.1	6.60391e-11	2	rs28711886;rs12883754
Fundus_image_traits	googlenet	TL_googlenet_PC10	21	15:28070824:A:G	rs35934407	15	28070824	15q12	9.76916e-13	4	rs35934407;rs8035334;rs11630219;15:28042708_GT_G
Fundus_image_traits	googlenet	TL_googlenet_PC10	21	15:28233648:C:CA	rs201911192	15	28233648	15q13.1	2.94602e-19	2	rs201911192;rs144244730
Fundus_image_traits	googlenet	TL_googlenet_PC10	21	15:28266235:C:T	rs746861	15	28266235	15q13.1	6.06774e-17	1	rs746861
Fundus_image_traits	googlenet	TL_googlenet_PC10	21	15:28276031:C:T	rs4778231	15	28276031	15q13.1	9.46827e-37	4	rs4778231;rs144244730;rs78937007;rs72714109
Fundus_image_traits	googlenet	TL_googlenet_PC10	21	15:28345248:T:TACAC	15:28345248_TACAC_T	15	28345248	15q13.1	1.03505e-42	2	15:28345248_TACAC_T;rs112563047
Fundus_image_traits	googlenet	TL_googlenet_PC10	21	15:28363488:C:T	rs116879078	15	28363488	15q13.1	3.14635e-11	1	rs116879078
Fundus_image_traits	googlenet	TL_googlenet_PC10	21	15:28371422:A:G	rs117007668	15	28371422	15q13.1	2.37425e-26	2	rs117007668;rs117325217
Fundus_image_traits	googlenet	TL_googlenet_PC10	21	15:28388751:C:T	rs111446662	15	28388751	15q13.1	2.05341e-21	1	rs111446662
Fundus_image_traits	googlenet	TL_googlenet_PC10	21	15:28473685:A:G	rs147620932	15	28473685	15q13.1	2.09658e-38	3	rs147620932;rs76415938;rs150287021
Fundus_image_traits	googlenet	TL_googlenet_PC10	21	15:28474686:C:G	rs118112076	15	28474686	15q13.1	4.33404e-15	2	rs118112076;rs117325217
Fundus_image_traits	googlenet	TL_googlenet_PC10	21	15:28484999:A:C	rs150231163	15	28484999	15q13.1	9.80141e-17	3	rs150231163;rs144244730;rs78937007
Fundus_image_traits	googlenet	TL_googlenet_PC10	25	19:39155880:A:G	rs3786835	19	39155880	19q13.2	7.80899e-31	9	rs3786835;rs62119115;19:39226648_AGGTCTCGGGGGTCTCGGG_A;rs58610596;rs2887269;rs8104072;rs1471432;rs201749097;rs888996
Fundus_image_traits	googlenet	TL_googlenet_PC10	25	19:39299362:A:G	rs1035525	19	39299362	19q13.2	1.17069e-10	3	rs1035525;19:39226648_AGGTCTCGGGGGTCTCGGG_A;rs8104072
Fundus_image_traits	googlenet	TL_googlenet_PC1	1	1:227018255:C:T	rs10799368	1	227018255	1q42.13	1.15485e-10	1	rs10799368
Fundus_image_traits	googlenet	TL_googlenet_PC1	4	3:4401564:A:G	rs35830511	3	4401564	3p26.1	4.07124e-16	7	rs35830511;rs9854051;rs793400;rs62257914;rs62259850;3:4391630_GT_G;rs2582349
Fundus_image_traits	googlenet	TL_googlenet_PC1	4	3:4537135:C:T	rs177441	3	4537135	3p26.1	1.2345e-18	5	rs177441;rs793397;rs2819588;rs167343;rs304075
Fundus_image_traits	googlenet	TL_googlenet_PC1	5	3:41232162:C:T	rs9872571	3	41232162	3p22.1	3.9208e-22	7	rs9872571;rs4973930;rs11720292;rs11712479;rs11718518;rs1722850;rs5848591
Fundus_image_traits	googlenet	TL_googlenet_PC1	8	4:47356231:C:T	rs7694566	4	47356231	4p12	1.37045e-17	4	rs7694566;rs6830892;rs7692788;rs71654868
Fundus_image_traits	googlenet	TL_googlenet_PC1	10	5:2947877:G:T	rs2934528	5	2947877	5p15.33	2.76452e-13	1	rs2934528
Fundus_image_traits	googlenet	TL_googlenet_PC1	11	6:18741521:G:T	rs6935360	6	18741521	6p22.3	2.53999e-10	1	rs6935360
Fundus_image_traits	googlenet	TL_googlenet_PC1	14	6:41543793:A:C	rs6458228	6	41543793	6p21.1	3.37934e-21	7	rs6458228;rs201958351;rs9394814;rs12212213;rs4711678;rs73733278;rs4714484
Fundus_image_traits	googlenet	TL_googlenet_PC1	15	6:64955209:G:GTGTTT	rs111720802	6	64955209	6q12	5.48352e-12	4	rs111720802;rs9451903;rs9351119;rs9359742
Fundus_image_traits	googlenet	TL_googlenet_PC1	16	8:27263174:A:G	rs17376459	8	27263174	8p21.2	9.67488e-14	2	rs17376459;rs3736524
Fundus_image_traits	googlenet	TL_googlenet_PC1	18	9:109873993:A:C	rs1878735	9	109873993	9q31.2	5.00895e-11	2	rs1878735;rs1519043
Fundus_image_traits	googlenet	TL_googlenet_PC1	19	10:119591252:A:T	rs11198136	10	119591252	10q26.11	1.9531e-17	2	rs11198136;rs34878973
Fundus_image_traits	googlenet	TL_googlenet_PC1	20	11:110892082:G:T	rs161138	11	110892082	11q23.1	4.1315e-35	7	rs161138;rs11213716;rs6589209;rs321340;rs12364447;rs2053000;rs161137
Fundus_image_traits	googlenet	TL_googlenet_PC1	21	12:80429887:C:CT	rs5799450	12	80429887	12q21.31	1.49784e-13	2	rs5799450;rs1529030
Fundus_image_traits	googlenet	TL_googlenet_PC1	23	13:29166207:A:G	rs113875763	13	29166207	13q12.3	5.27315e-24	3	rs113875763;rs112187907;rs4768982
Fundus_image_traits	googlenet	TL_googlenet_PC1	23	13:29167474:A:G	rs9508078	13	29167474	13q12.3	4.43196e-20	4	rs9508078;rs9508081;rs7989324;rs7329567
Fundus_image_traits	googlenet	TL_googlenet_PC1	24	13:73103649:C:T	rs12866475	13	73103649	13q21.33	1.81651e-17	3	rs12866475;rs753328236;rs17833217
Fundus_image_traits	googlenet	TL_googlenet_PC1	25	14:26353497:C:T	rs8012216	14	26353497	14q12	1.215e-10	1	rs8012216
Fundus_image_traits	googlenet	TL_googlenet_PC1	27	15:28230318:C:T	rs1800407	15	28230318	15q13.1	6.47265e-13	4	rs1800407;rs7168800;rs150280398;rs2346095
Fundus_image_traits	googlenet	TL_googlenet_PC1	31	17:19439066:C:T	rs2453582	17	19439066	17p11.2	1.11838e-12	3	rs2453582;rs2018675;rs4493120
Fundus_image_traits	googlenet	TL_googlenet_PC1	34	20:21478776:G:T	rs2180966	20	21478776	20p11.22	2.59349e-10	4	rs2180966;rs73127856;20:21297939_AT_A;rs4426587
Fundus_image_traits	googlenet	TL_googlenet_PC1	36	22:46364161:A:G	rs9330813	22	46364161	22q13.31	2.82962e-13	1	rs9330813
Fundus_image_traits	googlenet	TL_googlenet_PC2	2	1:205125662:C:T	rs7538328	1	205125662	1q32.1	7.3752e-41	14	rs7538328;rs12031350;rs12043231;rs1172147;rs4951182;rs10159465;rs61823092;rs2305278;rs11588412;rs16937;rs12117194;rs17416088;rs181844942;rs12048743
Fundus_image_traits	googlenet	TL_googlenet_PC2	2	1:205181062:C:T	rs2369633	1	205181062	1q32.1	4.76664e-18	10	rs2369633;1:205198281_TTGTG_T;rs56323810;rs2247208;rs2802854;rs2211330;rs1572995;rs16937;rs12117194;rs6593927
Fundus_image_traits	googlenet	TL_googlenet_PC2	4	1:227071377:C:T	rs1295644	1	227071377	1q42.13	6.92141e-14	4	rs1295644;1:226973307_TGTGTGTGTG_T;rs796600700;1:227036179_CA_C
Fundus_image_traits	googlenet	TL_googlenet_PC2	6	6:385735:C:T	rs2671427	6	385735	6p25.3	6.69965e-13	6	rs2671427;rs6925797;rs9503858;rs9503884;rs908026;rs4959234
Fundus_image_traits	googlenet	TL_googlenet_PC2	6	6:453415:A:G	rs9392026	6	453415	6p25.3	3.12448e-12	3	rs9392026;rs9503884;rs9503858
Fundus_image_traits	googlenet	TL_googlenet_PC2	6	6:502106:A:G	rs75891606	6	502106	6p25.3	1.05114e-11	1	rs75891606
Fundus_image_traits	googlenet	TL_googlenet_PC2	6	6:557932:C:T	rs78529815	6	557932	6p25.3	2.98532e-11	1	rs78529815
Fundus_image_traits	googlenet	TL_googlenet_PC2	7	6:134330160:A:G	rs12176172	6	134330160	6q23.2	1.528e-12	3	rs12176172;rs1564774;rs12173897
Fundus_image_traits	googlenet	TL_googlenet_PC2	8	7:98639270:A:G	rs187989242	7	98639270	7q22.1	2.32163e-12	2	rs187989242;rs189023842
Fundus_image_traits	googlenet	TL_googlenet_PC2	8	7:99269625:A:T	rs117445819	7	99269625	7q22.1	8.83224e-14	2	rs117445819;rs45546938
Fundus_image_traits	googlenet	TL_googlenet_PC2	8	7:99446494:A:C	rs117024920	7	99446494	7q22.1	7.95011e-19	1	rs117024920
Fundus_image_traits	googlenet	TL_googlenet_PC2	9	7:100277212:A:G	rs117756744	7	100277212	7q22.1	5.97012e-25	3	rs117756744;rs113804968;rs111987009
Fundus_image_traits	googlenet	TL_googlenet_PC2	9	7:100526681:G:T	rs113602958	7	100526681	7q22.1	4.86822e-27	9	rs113602958;rs140958768;rs199659966;rs28690798;rs116042558;rs140454943;rs113804968;rs111987009;rs113452722
Fundus_image_traits	googlenet	TL_googlenet_PC2	9	7:100668158:C:T	rs11972234	7	100668158	7q22.1	9.34881e-13	7	rs11972234;7:100716622_TCAA_T;rs116042558;rs73712067;rs113452722;rs140958768;rs199659966
Fundus_image_traits	googlenet	TL_googlenet_PC2	9	7:100948025:C:T	rs142309161	7	100948025	7q22.1	2.41994e-16	1	rs142309161
Fundus_image_traits	googlenet	TL_googlenet_PC2	12	9:12679042:C:G	rs62538954	9	12679042	9p23	6.34781e-12	5	rs62538954;rs10491745;rs12000969;rs76232825;rs1022901
Fundus_image_traits	googlenet	TL_googlenet_PC2	14	11:68817897:A:G	rs150527451	11	68817897	11q13.3	1.45836e-58	12	rs150527451;rs2924545;rs11228506;rs11228517;rs72932540;rs7929203;rs10896443;rs61881108;rs72930274;rs72930287;rs72940444;11:68815121_GA_G
Fundus_image_traits	googlenet	TL_googlenet_PC2	14	11:68840399:A:G	rs61746574	11	68840399	11q13.3	1.34559e-16	2	rs61746574;rs79481933
Fundus_image_traits	googlenet	TL_googlenet_PC2	14	11:68883556:C:T	rs7131509	11	68883556	11q13.3	2.60281e-30	12	rs7131509;rs11228506;rs11228517;rs3019750;rs7929203;rs3019748;11:68929949_ATATTT_A;rs7128814;rs755760;rs731974;rs930782;rs2924545
Fundus_image_traits	googlenet	TL_googlenet_PC2	14	11:69079134:G:T	rs12789955	11	69079134	11q13.3	2.52375e-10	4	rs12789955;rs72940444;rs72932540;rs72930287
Fundus_image_traits	googlenet	TL_googlenet_PC2	15	11:87885082:A:G	rs747572	11	87885082	11q14.2	2.42152e-17	3	rs747572;rs188559;rs7104374
Fundus_image_traits	googlenet	TL_googlenet_PC2	16	11:89011733:A:G	rs147546939	11	89011733	11q14.3	4.67165e-12	2	rs147546939;rs537115115
Fundus_image_traits	googlenet	TL_googlenet_PC2	16	11:89024455:A:G	rs4121403	11	89024455	11q14.3	3.15273e-30	17	rs4121403;rs1954771;rs4393317;rs11018605;rs17195409;rs7481199;rs7479540;rs12795125;rs60140632;rs7120151;rs4611203;rs7118021;rs72957024;11:88871932_GA_G;rs35720805;11:88897677_ATATATATATATATATG_A;rs10830250
Fundus_image_traits	googlenet	TL_googlenet_PC2	17	12:20680357:A:G	rs7489188	12	20680357	12p12.2	1.47705e-12	4	rs7489188;rs76274569;rs145227642;rs12423022
Fundus_image_traits	googlenet	TL_googlenet_PC2	18	13:95169060:C:CT	rs766338951	13	95169060	13q32.1	7.81025e-23	2	rs766338951;rs12853296
Fundus_image_traits	googlenet	TL_googlenet_PC2	20	15:27896854:A:G	rs3101672	15	27896854	15q12	6.60402e-11	3	rs3101672;rs78723130;rs12913028
Fundus_image_traits	googlenet	TL_googlenet_PC2	20	15:27971639:A:G	rs1107267	15	27971639	15q12	4.10018e-12	2	rs1107267;rs28614106
Fundus_image_traits	googlenet	TL_googlenet_PC2	20	15:28014104:C:T	rs3947367	15	28014104	15q12	4.71482e-11	6	rs3947367;rs1498509;rs2311470;rs8023273;rs2871773;rs28614106
Fundus_image_traits	googlenet	TL_googlenet_PC2	20	15:28173557:G:T	rs2703968	15	28173557	15q13.1	2.19258e-27	12	rs2703968;rs78723130;rs2871773;rs28614106;rs1498509;rs11630219;15:28042708_GT_G;rs4778122;rs12913028;rs2311470;rs8023273;rs1800419
Fundus_image_traits	googlenet	TL_googlenet_PC2	20	15:28196352:A:G	rs2594944	15	28196352	15q13.1	4.25392e-14	2	rs2594944;rs72714113
Fundus_image_traits	googlenet	TL_googlenet_PC2	20	15:28198772:A:G	rs117616283	15	28198772	15q13.1	1.40089e-23	2	rs117616283;rs144244730
Fundus_image_traits	googlenet	TL_googlenet_PC2	20	15:28230378:A:G	rs117886461	15	28230378	15q13.1	2.06153e-26	3	rs117886461;rs41276938;15:28298825_TCACCTCAGAGGCCC_T
Fundus_image_traits	googlenet	TL_googlenet_PC2	20	15:28266235:C:T	rs746861	15	28266235	15q13.1	1.38357e-21	2	rs746861;rs17652091
Fundus_image_traits	googlenet	TL_googlenet_PC2	20	15:28280835:A:G	rs4238497	15	28280835	15q13.1	8.96973e-13	1	rs4238497
Fundus_image_traits	googlenet	TL_googlenet_PC2	20	15:28286002:C:T	rs12441035	15	28286002	15q13.1	1.24719e-77	4	rs12441035;rs72714109;rs116978932;rs144244730
Fundus_image_traits	googlenet	TL_googlenet_PC2	20	15:28358104:A:G	rs77854840	15	28358104	15q13.1	1.20221e-103	4	rs77854840;rs150287021;rs72714113;rs142103424
Fundus_image_traits	googlenet	TL_googlenet_PC2	20	15:28363488:C:T	rs116879078	15	28363488	15q13.1	3.6015e-49	1	rs116879078
Fundus_image_traits	googlenet	TL_googlenet_PC2	20	15:28371422:A:G	rs117007668	15	28371422	15q13.1	4.06872e-87	2	rs117007668;rs117325217
Fundus_image_traits	googlenet	TL_googlenet_PC2	20	15:28379735:A:C	rs116886437	15	28379735	15q13.1	2.18347e-10	1	rs116886437
Fundus_image_traits	googlenet	TL_googlenet_PC2	20	15:28388751:C:T	rs111446662	15	28388751	15q13.1	2.83455e-58	1	rs111446662
Fundus_image_traits	googlenet	TL_googlenet_PC2	20	15:28474686:C:G	rs118112076	15	28474686	15q13.1	8.49702e-35	2	rs118112076;rs117325217
Fundus_image_traits	googlenet	TL_googlenet_PC2	20	15:28484999:A:C	rs150231163	15	28484999	15q13.1	7.4386e-39	3	rs150231163;rs144244730;rs116978932
Fundus_image_traits	googlenet	TL_googlenet_PC2	20	15:28518229:C:T	rs71467328	15	28518229	15q13.1	9.57881e-16	1	rs71467328
Fundus_image_traits	googlenet	TL_googlenet_PC2	20	15:28534684:A:G	rs79286671	15	28534684	15q13.1	1.62826e-178	6	rs79286671;rs72714116;rs7168800;rs72714125;15:28350596_GGTGT_G;rs117504827
Fundus_image_traits	googlenet	TL_googlenet_PC2	20	15:29039186:C:T	rs2880905	15	29039186	15q13.1	1.30261e-26	2	rs2880905;rs60266759
Fundus_image_traits	googlenet	TL_googlenet_PC2	21	15:29332198:A:G	rs12912104	15	29332198	15q13.1	5.29113e-14	1	rs12912104
Fundus_image_traits	googlenet	TL_googlenet_PC2	24	21:44783957:A:G	rs619484	21	44783957	21q22.3	1.64405e-14	4	rs619484;rs607398;rs2073430;rs2073428
Fundus_image_traits	googlenet	TL_googlenet_PC3	1	1:22446108:C:CT	rs3835220	1	22446108	1p36.12	3.98714e-11	3	rs3835220;rs35959719;rs10799733
Fundus_image_traits	googlenet	TL_googlenet_PC3	5	3:25446190:C:T	rs36013124	3	25446190	3p24.2	4.68024e-11	3	rs36013124;rs322701;rs10510562
Fundus_image_traits	googlenet	TL_googlenet_PC3	6	4:82421848:A:G	rs17499741	4	82421848	4q21.22	4.13089e-11	2	rs17499741;rs13111699
Fundus_image_traits	googlenet	TL_googlenet_PC3	8	6:6901663:A:G	rs2326838	6	6901663	6p25.1	3.84265e-14	1	rs2326838
Fundus_image_traits	googlenet	TL_googlenet_PC3	9	6:22107290:A:G	rs6456469	6	22107290	6p22.3	4.69533e-14	7	rs6456469;rs10946508;rs10670288;rs9393231;rs9466269;rs885769;rs9366427
Fundus_image_traits	googlenet	TL_googlenet_PC3	11	6:129820038:A:G	rs12193446	6	129820038	6q22.33	3.63896e-18	5	rs12193446;rs12205363;rs11154478;rs547784407;rs12208392
Fundus_image_traits	googlenet	TL_googlenet_PC3	12	6:151299181:C:T	rs6913668	6	151299181	6q25.1	1.30527e-18	4	rs6913668;rs550291;rs146269936;rs1014886
Fundus_image_traits	googlenet	TL_googlenet_PC3	16	8:60178580:C:G	rs72621438	8	60178580	8q12.1	2.09257e-10	2	rs72621438;rs7837791
Fundus_image_traits	googlenet	TL_googlenet_PC3	19	12:6954864:A:G	rs5442	12	6954864	12p13.31	1.15176e-27	5	rs5442;rs11064443;rs915997;rs729751;12:7059640_GC_G
Fundus_image_traits	googlenet	TL_googlenet_PC3	24	15:28230318:C:T	rs1800407	15	28230318	15q13.1	1.13418e-46	8	rs1800407;rs79974247;rs7168800;rs7183877;rs117504827;rs139768368;rs1562592;rs7176632
Fundus_image_traits	googlenet	TL_googlenet_PC3	24	15:28328207:C:T	rs72714116	15	28328207	15q13.1	2.39621e-10	5	rs72714116;rs79974247;rs7168800;rs72714125;rs7183877
Fundus_image_traits	googlenet	TL_googlenet_PC3	25	15:35006073:C:T	rs634990	15	35006073	15q14	1.15233e-23	9	rs634990;rs4924158;rs652158;rs11073064;rs644339;rs111317124;rs510747;rs678510;rs493085
Fundus_image_traits	googlenet	TL_googlenet_PC3	26	15:79378821:C:T	rs13380104	15	79378821	15q25.1	2.91731e-11	4	rs13380104;rs34222382;rs11631353;rs56319962
Fundus_image_traits	googlenet	TL_googlenet_PC3	27	15:89756062:C:T	rs2854511	15	89756062	15q26.1	3.98046e-21	6	rs2854511;rs6496566;rs7162771;rs3176183;rs11073845;15:89755816_CAA_C
Fundus_image_traits	googlenet	TL_googlenet_PC3	29	17:19438321:C:T	rs2453580	17	19438321	17p11.2	3.61785e-11	2	rs2453580;rs4493120
Fundus_image_traits	googlenet	TL_googlenet_PC3	30	17:79578287:A:G	rs112364254	17	79578287	17q25.3	1.18733e-13	2	rs112364254;rs10695650
Fundus_image_traits	googlenet	TL_googlenet_PC5	1	1:205183242:A:T	rs9660813	1	205183242	1q32.1	7.23491e-18	10	rs9660813;rs1172149;rs1172147;rs4951182;rs4423078;rs3767278;rs17416088;rs12022384;rs12048743;rs12031350
Fundus_image_traits	googlenet	TL_googlenet_PC5	4	7:100277212:A:G	rs117756744	7	100277212	7q22.1	1.5471e-10	1	rs117756744
Fundus_image_traits	googlenet	TL_googlenet_PC5	5	7:100948025:C:T	rs142309161	7	100948025	7q22.1	1.06625e-11	1	rs142309161
Fundus_image_traits	googlenet	TL_googlenet_PC5	6	11:68831364:A:G	rs72928978	11	68831364	11q13.3	5.66482e-18	5	rs72928978;rs12419854;rs10896437;rs11228517;rs61881080
Fundus_image_traits	googlenet	TL_googlenet_PC5	6	11:68871639:C:T	rs921670	11	68871639	11q13.3	2.39578e-15	6	rs921670;rs11228516;rs11228517;rs3019748;rs2924530;rs755760
Fundus_image_traits	googlenet	TL_googlenet_PC5	8	13:95199325:C:T	rs4553470	13	95199325	13q32.1	3.98979e-13	1	rs4553470
Fundus_image_traits	googlenet	TL_googlenet_PC5	10	15:28093434:A:G	rs924318	15	28093434	15q12	4.2649e-12	7	rs924318;rs28614106;rs11630219;rs28475465;rs12913028;rs11858340;rs8023273
Fundus_image_traits	googlenet	TL_googlenet_PC5	10	15:28266235:C:T	rs746861	15	28266235	15q13.1	2.24742e-10	1	rs746861
Fundus_image_traits	googlenet	TL_googlenet_PC5	10	15:28324808:C:T	rs72714109	15	28324808	15q13.1	5.69714e-25	3	rs72714109;rs116978932;rs76245154
Fundus_image_traits	googlenet	TL_googlenet_PC5	10	15:28363488:C:T	rs116879078	15	28363488	15q13.1	1.482e-25	1	rs116879078
Fundus_image_traits	googlenet	TL_googlenet_PC5	10	15:28370102:C:T	rs75159657	15	28370102	15q13.1	3.35948e-47	3	rs75159657;rs150287021;rs142103424
Fundus_image_traits	googlenet	TL_googlenet_PC5	10	15:28388751:C:T	rs111446662	15	28388751	15q13.1	8.41788e-16	1	rs111446662
Fundus_image_traits	googlenet	TL_googlenet_PC5	10	15:28475625:A:G	rs201872292	15	28475625	15q13.1	8.02878e-63	3	rs201872292;rs7168800;15:28350596_GGTGT_G
Fundus_image_traits	googlenet	TL_googlenet_PC5	10	15:28484999:A:C	rs150231163	15	28484999	15q13.1	2.18638e-15	2	rs150231163;rs116978932
Fundus_image_traits	googlenet	TL_googlenet_PC5	10	15:28534777:C:T	rs117325217	15	28534777	15q13.1	4.33848e-22	3	rs117325217;rs117007668;rs118112076
Fundus_image_traits	googlenet	TL_googlenet_PC6	1	15:28334889:G:T	rs72714121	15	28334889	15q13.1	1.09627e-10	3	rs72714121;rs112563047;rs79286671
Fundus_image_traits	googlenet	TL_googlenet_PC6	2	22:46365557:G:T	rs9723267	22	46365557	22q13.31	3.61079e-11	1	rs9723267
Fundus_image_traits	googlenet	TL_googlenet_PC8	1	2:214889:C:CA	2:214889_CA_C	2	214889	2p25.3	6.22236e-11	4	2:214889_CA_C;rs6721594;rs55987018;rs62118690
Fundus_image_traits	googlenet	TL_googlenet_PC8	2	2:218695102:A:G	rs3796028	2	218695102	2q35	6.00272e-13	4	rs3796028;rs1991161;rs2161969;rs2571442
Fundus_image_traits	googlenet	TL_googlenet_PC8	4	4:84995342:T:TG	4:84995342_TG_T	4	84995342	4q21.23	8.73434e-11	2	4:84995342_TG_T;rs1343882
Fundus_image_traits	googlenet	TL_googlenet_PC8	6	8:109152042:C:T	rs621089	8	109152042	8q23.1	1.39355e-19	6	rs621089;rs677031;rs139617950;rs2436999;rs988886;rs2514840
Fundus_image_traits	googlenet	TL_googlenet_PC8	7	10:70016678:C:G	rs10998036	10	70016678	10q21.3	2.29153e-13	4	rs10998036;rs10998059;rs61707245;rs61854799
Fundus_image_traits	googlenet	TL_googlenet_PC8	9	13:111085494:C:T	rs6492273	13	111085494	13q34	1.31473e-10	2	rs6492273;rs9559803
Fundus_image_traits	googlenet	TL_googlenet_PC8	10	14:74643243:A:C	rs7142674	14	74643243	14q24.3	8.31805e-12	3	rs7142674;rs144590460;rs7148979
Fundus_image_traits	googlenet	TL_googlenet_PC8	11	14:92795912:A:G	rs4904871	14	92795912	14q32.12	3.60153e-15	1	rs4904871
Fundus_image_traits	googlenet	TL_googlenet_PC8	12	15:28230318:C:T	rs1800407	15	28230318	15q13.1	9.18935e-14	4	rs1800407;rs72712694;rs112563047;rs148632780
Fundus_image_traits	googlenet	TL_googlenet_PC8	14	19:39151034:G:T	rs1808382	19	39151034	19q13.2	4.79449e-23	4	rs1808382;rs4802770;rs55768596;rs780896216
Fundus_image_traits	googlenet	TL_googlenet_PC9	1	1:110631977:A:C	rs12143283	1	110631977	1p13.3	5.94598e-27	8	rs12143283;rs61785517;rs3093037;rs61785480;rs7544953;rs186724;rs61785513;rs35102692
Fundus_image_traits	googlenet	TL_googlenet_PC9	2	1:150250534:A:T	rs10788873	1	150250534	1q21.2	1.01506e-13	3	rs10788873;rs71578488;rs35938158
Fundus_image_traits	googlenet	TL_googlenet_PC9	3	2:134280272:C:T	rs1821182	2	134280272	2q21.2	5.93782e-11	2	rs1821182;rs111566789
Fundus_image_traits	googlenet	TL_googlenet_PC9	4	2:218477096:A:G	rs11693689	2	218477096	2q35	2.76456e-16	5	rs11693689;rs4672841;rs72959745;rs10932729;rs13012096
Fundus_image_traits	googlenet	TL_googlenet_PC9	4	2:218670945:G:T	rs2571461	2	218670945	2q35	2.97872e-40	10	rs2571461;rs2161968;rs2161969;rs12476660;rs2552527;rs80062932;rs4674219;rs10165160;rs10168454;rs11677276
Fundus_image_traits	googlenet	TL_googlenet_PC9	5	2:242392759:C:T	rs28446330	2	242392759	2q37.3	7.93291e-12	3	rs28446330;rs4675954;rs79443259
Fundus_image_traits	googlenet	TL_googlenet_PC9	6	4:85027967:A:G	rs10033438	4	85027967	4q21.23	2.96796e-31	5	rs10033438;4:85028509_CCTT_C;rs60645724;rs1343882;4:85015449_AT_A
Fundus_image_traits	googlenet	TL_googlenet_PC9	7	4:119954710:A:G	rs2279506	4	119954710	4q26	1.84938e-12	6	rs2279506;rs12506805;4:120092971_AAC_A;rs2389875;rs1459054;rs2045547
Fundus_image_traits	googlenet	TL_googlenet_PC9	7	4:120278368:C:G	rs62320736	4	120278368	4q26	3.84091e-12	3	rs62320736;rs2389875;rs141285286
Fundus_image_traits	googlenet	TL_googlenet_PC9	8	5:77936965:C:T	rs168190	5	77936965	5q14.1	5.0212e-11	1	rs168190
Fundus_image_traits	googlenet	TL_googlenet_PC9	8	5:77987524:A:G	rs784420	5	77987524	5q14.1	8.14334e-28	4	rs784420;rs889215;rs2885809;rs4704518
Fundus_image_traits	googlenet	TL_googlenet_PC9	12	8:109152042:C:T	rs621089	8	109152042	8q23.1	2.54192e-21	8	rs621089;8:109251795_CT_C;rs139617950;rs1597145;rs2443771;rs988886;rs2514840;rs2514843
Fundus_image_traits	googlenet	TL_googlenet_PC9	14	9:130338568:C:G	rs4620390	9	130338568	9q34.11	4.22328e-15	5	rs4620390;rs1573178;rs3780652;rs1544105;rs2253112
Fundus_image_traits	googlenet	TL_googlenet_PC9	15	10:70011838:A:G	rs3858145	10	70011838	10q21.3	1.28017e-11	1	rs3858145
Fundus_image_traits	googlenet	TL_googlenet_PC9	18	12:20589183:A:G	rs10841524	12	20589183	12p12.2	7.74151e-11	1	rs10841524
Fundus_image_traits	googlenet	TL_googlenet_PC9	20	12:96247258:G:T	rs77751297	12	96247258	12q23.1	4.08338e-13	6	rs77751297;rs80203744;rs28851259;rs76800299;rs9873287;rs76152842
Fundus_image_traits	googlenet	TL_googlenet_PC9	21	13:111085411:C:G	rs9559797	13	111085411	13q34	5.4801e-17	8	rs9559797;rs76425569;rs34734302;rs4351919;rs35131825;rs7327139;rs9559808;rs7338948
Fundus_image_traits	googlenet	TL_googlenet_PC9	22	14:60983087:A:C	rs12436579	14	60983087	14q23.1	4.42745e-11	1	rs12436579
Fundus_image_traits	googlenet	TL_googlenet_PC9	23	14:74583005:C:CAAAAAAT	14:74583005_CAAAAAAT_C	14	74583005	14q24.3	5.55817e-14	2	14:74583005_CAAAAAAT_C;rs887595
Fundus_image_traits	googlenet	TL_googlenet_PC9	24	14:92795912:A:G	rs4904871	14	92795912	14q32.12	5.57802e-18	2	rs4904871;rs8016459
Fundus_image_traits	googlenet	TL_googlenet_PC9	26	15:28313308:A:T	rs78230778	15	28313308	15q13.1	8.07906e-13	3	rs78230778;rs144244730;rs76245154
Fundus_image_traits	googlenet	TL_googlenet_PC9	26	15:28566710:G:T	rs4932629	15	28566710	15q13.1	2.3536e-19	5	rs4932629;rs1800407;rs72714116;rs72714121;rs112563047
Fundus_image_traits	googlenet	TL_googlenet_PC9	28	15:75086504:C:T	rs62006565	15	75086504	15q24.1	4.94015e-12	3	rs62006565;rs12908814;rs6495124
Fundus_image_traits	googlenet	TL_googlenet_PC9	29	17:59251979:A:G	rs72832572	17	59251979	17q23.2	4.9034e-11	5	rs72832572;rs12940987;rs76309818;rs12325784;rs530582227
Fundus_image_traits	googlenet	TL_googlenet_PC9	30	19:39000090:A:ATTTTT	rs539309829	19	39000090	19q13.2	1.11825e-10	6	rs539309829;rs2960337;rs2277941;rs4802770;rs12980798;rs36104272
Fundus_image_traits	googlenet	TL_googlenet_PC9	30	19:39080728:C:G	rs62120352	19	39080728	19q13.2	3.05486e-10	4	rs62120352;rs4802770;rs12980798;rs36104272
Fundus_image_traits	googlenet	TL_googlenet_PC9	30	19:39144167:A:G	rs979972	19	39144167	19q13.2	1.08535e-73	13	rs979972;rs17665451;rs3214908;rs4802770;rs55768596;rs2887269;rs545788931;rs780896216;rs8104072;rs36104272;rs201749097;rs74176466;rs752067
Fundus_image_traits	googlenet	TL_googlenet_PC9	30	19:39150403:A:C	rs80033463	19	39150403	19q13.2	5.89808e-12	2	rs80033463;rs74666002
Fundus_image_traits	googlenet	TL_googlenet_PC9	30	19:39184669:C:G	rs34105297	19	39184669	19q13.2	7.26645e-15	8	rs34105297;rs4802770;rs12980798;rs55768596;rs2960337;rs2277941;rs12981194;rs973009
Fundus_image_traits	googlenet	TL_googlenet_PC9	30	19:39299362:A:G	rs1035525	19	39299362	19q13.2	1.49631e-17	4	rs1035525;rs8104072;rs7259749;rs74176466
Fundus_image_traits	inception	TL_inception_PC10	1	5:87803797:A:G	rs17479641	5	87803797	5q14.3	1.00181e-11	2	rs17479641;5:87847353_AT_A
Fundus_image_traits	inception	TL_inception_PC10	3	14:60895686:A:T	rs1254313	14	60895686	14q23.1	1.18794e-13	2	rs1254313;14:61017881_GTTC_G
Fundus_image_traits	inception	TL_inception_PC1	3	2:184362840:C:G	rs76276308	2	184362840	2q32.1	2.29123e-10	1	rs76276308
Fundus_image_traits	inception	TL_inception_PC1	5	3:4401564:A:G	rs35830511	3	4401564	3p26.1	7.39476e-19	8	rs35830511;rs35083095;rs9854051;rs793400;rs62257914;rs13081991;rs2582349;rs6807598
Fundus_image_traits	inception	TL_inception_PC1	5	3:4537135:C:T	rs177441	3	4537135	3p26.1	1.22717e-16	5	rs177441;rs2633839;rs2819588;rs167343;rs304075
Fundus_image_traits	inception	TL_inception_PC1	6	3:41232162:C:T	rs9872571	3	41232162	3p22.1	1.40928e-21	7	rs9872571;rs4973930;rs11720292;rs11712479;rs11718518;rs1722850;rs5848591
Fundus_image_traits	inception	TL_inception_PC1	8	3:136028987:C:T	rs480330	3	136028987	3q22.3	1.34389e-11	2	rs480330;3:135981796_GT_G
Fundus_image_traits	inception	TL_inception_PC1	9	4:47356231:C:T	rs7694566	4	47356231	4p12	5.79038e-17	4	rs7694566;rs6830892;rs7692788;rs71654868
Fundus_image_traits	inception	TL_inception_PC1	10	4:93313696:A:G	rs9714736	4	93313696	4q22.1	2.38685e-10	1	rs9714736
Fundus_image_traits	inception	TL_inception_PC1	11	5:2947877:G:T	rs2934528	5	2947877	5p15.33	1.70072e-13	1	rs2934528
Fundus_image_traits	inception	TL_inception_PC1	16	6:41543793:A:C	rs6458228	6	41543793	6p21.1	4.65229e-21	7	rs6458228;rs201958351;rs9394814;rs12212213;rs4711678;rs73733278;rs4714484
Fundus_image_traits	inception	TL_inception_PC1	17	6:64950001:C:T	rs75137621	6	64950001	6q12	1.9283e-13	5	rs75137621;rs9351261;rs9451903;rs9362410;rs9359742
Fundus_image_traits	inception	TL_inception_PC1	20	8:27263174:A:G	rs17376459	8	27263174	8p21.2	1.47611e-14	2	rs17376459;rs2280376
Fundus_image_traits	inception	TL_inception_PC1	21	8:106759716:A:G	rs12546300	8	106759716	8q23.1	1.85035e-10	2	rs12546300;rs11424321
Fundus_image_traits	inception	TL_inception_PC1	22	9:109888464:C:T	rs4246906	9	109888464	9q31.2	1.66453e-10	1	rs4246906
Fundus_image_traits	inception	TL_inception_PC1	25	10:119591252:A:T	rs11198136	10	119591252	10q26.11	9.46457e-18	3	rs11198136;rs12781354;rs34878973
Fundus_image_traits	inception	TL_inception_PC1	27	11:110890448:C:CCT	rs35197848	11	110890448	11q23.1	4.0611e-42	7	rs35197848;rs11213716;rs6589208;rs321340;rs12364447;rs11213700;rs161137
Fundus_image_traits	inception	TL_inception_PC1	28	12:80429887:C:CT	rs5799450	12	80429887	12q21.31	1.30801e-17	2	rs5799450;rs2698291
Fundus_image_traits	inception	TL_inception_PC1	30	13:29166207:A:G	rs113875763	13	29166207	13q12.3	7.7569e-26	3	rs113875763;rs112187907;rs12874727
Fundus_image_traits	inception	TL_inception_PC1	30	13:29167474:A:G	rs9508078	13	29167474	13q12.3	5.54879e-20	4	rs9508078;rs9508081;rs7989324;rs7329567
Fundus_image_traits	inception	TL_inception_PC1	32	13:73103649:C:T	rs12866475	13	73103649	13q21.33	2.70743e-19	3	rs12866475;rs753328236;rs17833217
Fundus_image_traits	inception	TL_inception_PC1	33	14:26353497:C:T	rs8012216	14	26353497	14q12	2.54908e-11	1	rs8012216
Fundus_image_traits	inception	TL_inception_PC1	36	15:28186015:C:T	rs1562592	15	28186015	15q13.1	2.80689e-12	5	rs1562592;rs7176632;rs1800407;rs150280398;rs117504827
Fundus_image_traits	inception	TL_inception_PC1	36	15:28566710:G:T	rs4932629	15	28566710	15q13.1	2.06872e-42	6	rs4932629;rs1800407;rs72714116;rs7168800;rs150280398;rs117504827
Fundus_image_traits	inception	TL_inception_PC1	42	17:19439066:C:T	rs2453582	17	19439066	17p11.2	3.25814e-16	4	rs2453582;rs2018675;rs2453613;rs4493120
Fundus_image_traits	inception	TL_inception_PC1	44	19:46296230:A:T	rs62111759	19	46296230	19q13.32	1.99335e-12	3	rs62111759;rs10402263;rs116959973
Fundus_image_traits	inception	TL_inception_PC1	45	20:8738817:A:G	rs6118307	20	8738817	20p12.3	5.88147e-11	2	rs6118307;rs756320287
Fundus_image_traits	inception	TL_inception_PC1	47	20:33434115:C:CTTTCT	rs149165215	20	33434115	20q11.22	9.9912e-11	3	rs149165215;20:33547284_CTT_C;rs6142055
Fundus_image_traits	inception	TL_inception_PC1	48	22:46364161:A:G	rs9330813	22	46364161	22q13.31	3.68559e-13	1	rs9330813
Fundus_image_traits	inception	TL_inception_PC2	2	1:205134987:C:T	rs12048453	1	205134987	1q32.1	6.69102e-38	17	rs12048453;rs12031350;rs12043231;rs1172149;rs1172113;rs4951182;rs10159465;rs61823092;rs61824220;rs2305278;rs11588412;rs16937;rs6593920;rs755852182;rs181844942;rs61822625;rs12048743
Fundus_image_traits	inception	TL_inception_PC2	2	1:205181062:C:T	rs2369633	1	205181062	1q32.1	1.2975e-13	3	rs2369633;rs1172149;rs16937
Fundus_image_traits	inception	TL_inception_PC2	3	1:227074125:A:G	rs2236913	1	227074125	1q42.13	4.88611e-11	3	rs2236913;rs796600700;1:227036179_CA_C
Fundus_image_traits	inception	TL_inception_PC2	8	6:116439744:C:CAT	rs3051954	6	116439744	6q22.1	5.02449e-11	1	rs3051954
Fundus_image_traits	inception	TL_inception_PC2	10	6:151301256:A:G	rs9371487	6	151301256	6q25.1	8.5135e-14	4	rs9371487;rs502328;rs146269936;rs1625684
Fundus_image_traits	inception	TL_inception_PC2	12	7:99269625:A:T	rs117445819	7	99269625	7q22.1	7.03752e-12	2	rs117445819;rs45546938
Fundus_image_traits	inception	TL_inception_PC2	12	7:99446494:A:C	rs117024920	7	99446494	7q22.1	9.18835e-15	1	rs117024920
Fundus_image_traits	inception	TL_inception_PC2	13	7:100277212:A:G	rs117756744	7	100277212	7q22.1	8.17496e-21	3	rs117756744;rs113804968;rs111987009
Fundus_image_traits	inception	TL_inception_PC2	13	7:100526681:G:T	rs113602958	7	100526681	7q22.1	1.35161e-19	8	rs113602958;rs140958768;rs199659966;rs28690798;rs116042558;rs140454943;rs113804968;rs111987009
Fundus_image_traits	inception	TL_inception_PC2	13	7:100948025:C:T	rs142309161	7	100948025	7q22.1	1.48747e-16	1	rs142309161
Fundus_image_traits	inception	TL_inception_PC2	14	8:8637429:A:G	rs560544	8	8637429	8p23.1	4.48974e-12	31	rs560544;rs488566;rs4841043;rs5023278;rs1821008;rs4394400;rs2921377;rs2953804;rs2979245;rs330935;rs393155;rs4841110;8:9088459_TA_T;rs7843880;rs11998274;rs375927810;rs330061;rs35614264;rs6601304;rs7005065;rs13275717;rs63377660;rs4841181;rs2980419;rs2945236;rs2979204;rs2921059;rs2979183;rs4841029;rs567958;rs635594
Fundus_image_traits	inception	TL_inception_PC2	14	8:9665074:A:C	rs13249447	8	9665074	8p23.1	2.93933e-10	27	rs13249447;rs112741189;rs591346;rs112958602;rs670044;rs2062333;rs2952205;rs6601451;rs6601465;rs10903328;rs1897207;rs1821008;rs4394400;rs2921377;rs2979245;rs330935;rs393155;rs4841110;8:9088459_TA_T;rs7843880;rs11998274;rs375927810;rs35614264;rs6601304;rs7005065;rs63377660;rs4841181
Fundus_image_traits	inception	TL_inception_PC2	14	8:10665444:A:C	rs6601527	8	10665444	8p23.1	3.51945e-13	21	rs6601527;rs7838378;rs2409665;rs17778581;rs12679529;rs60240827;rs1057626;rs34162231;rs10097870;rs112741189;rs591346;rs112958602;rs670044;rs2062333;rs2952205;rs6601451;rs6601465;rs10903328;rs13277080;rs10110624;rs1897207
Fundus_image_traits	inception	TL_inception_PC2	16	11:68817897:A:G	rs150527451	11	68817897	11q13.3	7.26202e-41	9	rs150527451;rs2924545;rs11228506;rs11228517;rs201078201;rs72932540;rs61881108;rs72930287;rs66958567
Fundus_image_traits	inception	TL_inception_PC2	16	11:68840399:A:G	rs61746574	11	68840399	11q13.3	1.77421e-10	1	rs61746574
Fundus_image_traits	inception	TL_inception_PC2	16	11:68883556:C:T	rs7131509	11	68883556	11q13.3	7.3673e-19	10	rs7131509;rs11228506;rs11228517;rs201078201;rs56157419;rs3019748;11:68929949_ATATTT_A;rs7128814;rs4930265;rs2924545
Fundus_image_traits	inception	TL_inception_PC2	17	11:87885082:A:G	rs747572	11	87885082	11q14.2	2.03448e-12	2	rs747572;rs7104374
Fundus_image_traits	inception	TL_inception_PC2	18	11:89024321:A:ACATATCTTC	rs5793399	11	89024321	11q14.3	9.7125e-31	20	rs5793399;rs1954771;rs4393317;rs7125430;rs77368047;rs7481199;rs7479540;rs12795125;rs536874;rs60140632;rs7120151;rs12224116;rs4611203;rs7118021;rs72957024;11:88871932_GA_G;rs35720805;11:88897677_ATATATATATATATATG_A;rs10830250;11:88979088_CA_C
Fundus_image_traits	inception	TL_inception_PC2	22	13:95169060:C:CT	rs766338951	13	95169060	13q32.1	3.64081e-21	2	rs766338951;rs12853296
Fundus_image_traits	inception	TL_inception_PC2	24	15:28066631:C:T	rs4778186	15	28066631	15q12	1.72153e-19	12	rs4778186;rs12913028;rs11858340;rs2703968;rs2871773;rs28614106;rs3947367;rs1498509;rs11630219;15:28042708_GT_G;rs28475465;rs4778122
Fundus_image_traits	inception	TL_inception_PC2	24	15:28198772:A:G	rs117616283	15	28198772	15q13.1	4.70618e-12	2	rs117616283;rs144244730
Fundus_image_traits	inception	TL_inception_PC2	24	15:28230378:A:G	rs117886461	15	28230378	15q13.1	6.7587e-15	3	rs117886461;rs41276938;15:28298825_TCACCTCAGAGGCCC_T
Fundus_image_traits	inception	TL_inception_PC2	24	15:28286002:C:T	rs12441035	15	28286002	15q13.1	4.36671e-42	4	rs12441035;rs72714109;rs116978932;rs144244730
Fundus_image_traits	inception	TL_inception_PC2	24	15:28358104:A:G	rs77854840	15	28358104	15q13.1	9.05802e-67	3	rs77854840;rs150287021;rs142103424
Fundus_image_traits	inception	TL_inception_PC2	24	15:28363488:C:T	rs116879078	15	28363488	15q13.1	8.25118e-33	1	rs116879078
Fundus_image_traits	inception	TL_inception_PC2	24	15:28371422:A:G	rs117007668	15	28371422	15q13.1	6.46913e-51	2	rs117007668;rs117325217
Fundus_image_traits	inception	TL_inception_PC2	24	15:28388751:C:T	rs111446662	15	28388751	15q13.1	1.81652e-28	1	rs111446662
Fundus_image_traits	inception	TL_inception_PC2	24	15:28474686:C:G	rs118112076	15	28474686	15q13.1	1.90895e-22	2	rs118112076;rs117325217
Fundus_image_traits	inception	TL_inception_PC2	24	15:28484999:A:C	rs150231163	15	28484999	15q13.1	4.23617e-19	3	rs150231163;rs144244730;rs116978932
Fundus_image_traits	inception	TL_inception_PC2	24	15:28518229:C:T	rs71467328	15	28518229	15q13.1	3.87772e-12	1	rs71467328
Fundus_image_traits	inception	TL_inception_PC2	24	15:28566710:G:T	rs4932629	15	28566710	15q13.1	8.85495e-150	6	rs4932629;rs72714116;rs7168800;rs72714125;15:28350596_GGTGT_G;rs117504827
Fundus_image_traits	inception	TL_inception_PC2	24	15:29040556:C:G	rs3862426	15	29040556	15q13.1	5.05563e-17	2	rs3862426;rs60266759
Fundus_image_traits	inception	TL_inception_PC2	26	15:35006073:C:T	rs634990	15	35006073	15q14	1.28316e-12	2	rs634990;rs638494
Fundus_image_traits	inception	TL_inception_PC2	28	15:89750960:C:T	rs7168186	15	89750960	15q26.1	3.3167e-19	6	rs7168186;rs531445141;rs2283433;rs3176202;rs4932481;rs11073847
Fundus_image_traits	inception	TL_inception_PC2	30	21:44783957:A:G	rs619484	21	44783957	21q22.3	1.22232e-14	4	rs619484;rs607398;rs2073430;rs2073428
Fundus_image_traits	inception	TL_inception_PC3	1	1:205099959:A:C	rs3862948	1	205099959	1q32.1	2.88167e-30	10	rs3862948;rs12048743;rs61823960;rs12031350;rs12043231;rs1172147;rs4951182;rs10159465;rs11588412;rs181844942
Fundus_image_traits	inception	TL_inception_PC3	1	1:205163798:A:G	rs12078075	1	205163798	1q32.1	2.72045e-11	5	rs12078075;rs56323810;rs895933;1:205064498_GT_G;rs6593927
Fundus_image_traits	inception	TL_inception_PC3	2	1:212464461:A:T	rs381204	1	212464461	1q32.3	4.19402e-16	3	rs381204;rs12737825;rs10863957
Fundus_image_traits	inception	TL_inception_PC3	3	5:33921618:C:T	rs2331342	5	33921618	5p13.2	6.09254e-16	2	rs2331342;rs12520359
Fundus_image_traits	inception	TL_inception_PC3	4	6:385735:C:T	rs2671427	6	385735	6p25.3	8.38269e-17	10	rs2671427;rs1131442;rs2316515;rs12526822;rs6925797;rs9503858;rs9503884;rs908026;rs2316795;rs9405192
Fundus_image_traits	inception	TL_inception_PC3	4	6:453415:A:G	rs9392026	6	453415	6p25.3	3.50186e-20	5	rs9392026;rs9503884;rs2316795;rs12526822;rs9503858
Fundus_image_traits	inception	TL_inception_PC3	4	6:500552:A:G	rs6939036	6	500552	6p25.3	1.32577e-17	5	rs6939036;rs7772644;rs12528423;rs7775921;rs4642520
Fundus_image_traits	inception	TL_inception_PC3	4	6:502106:A:G	rs75891606	6	502106	6p25.3	9.65604e-17	1	rs75891606
Fundus_image_traits	inception	TL_inception_PC3	4	6:508972:A:C	rs9328259	6	508972	6p25.3	2.48861e-16	6	rs9328259;rs35989522;rs9502275;rs7755808;rs12528423;rs112488915
Fundus_image_traits	inception	TL_inception_PC3	4	6:553489:C:T	rs71550013	6	553489	6p25.3	2.94603e-17	2	rs71550013;rs74445037
Fundus_image_traits	inception	TL_inception_PC3	4	6:706926:T:TA	rs67534780	6	706926	6p25.3	2.72755e-12	4	rs67534780;rs9405291;rs9405909;rs9502452
Fundus_image_traits	inception	TL_inception_PC3	5	6:134326285:C:T	rs1002559	6	134326285	6q23.2	1.13265e-12	3	rs1002559;rs9389130;rs12173897
Fundus_image_traits	inception	TL_inception_PC3	6	7:98427003:C:G	rs189023842	7	98427003	7q22.1	2.52451e-11	2	rs189023842;rs138264844
Fundus_image_traits	inception	TL_inception_PC3	6	7:99269625:A:T	rs117445819	7	99269625	7q22.1	1.27476e-13	2	rs117445819;rs45546938
Fundus_image_traits	inception	TL_inception_PC3	6	7:99446494:A:C	rs117024920	7	99446494	7q22.1	7.25325e-18	3	rs117024920;rs77484847;rs11773597
Fundus_image_traits	inception	TL_inception_PC3	7	7:100277212:A:G	rs117756744	7	100277212	7q22.1	6.46082e-20	3	rs117756744;rs113804968;rs111987009
Fundus_image_traits	inception	TL_inception_PC3	7	7:100526681:G:T	rs113602958	7	100526681	7q22.1	4.80769e-19	7	rs113602958;rs199659966;rs28690798;rs79529160;rs140454943;rs113804968;rs111987009
Fundus_image_traits	inception	TL_inception_PC3	7	7:100948025:C:T	rs142309161	7	100948025	7q22.1	1.90507e-14	1	rs142309161
Fundus_image_traits	inception	TL_inception_PC3	9	9:12631433:G:GT	rs369771367	9	12631433	9p23	1.15536e-11	10	rs369771367;rs62538950;rs62538956;rs199777951;rs75301714;rs78312914;rs12000969;rs1022901;rs151322389;9:12628959_GCA_G
Fundus_image_traits	inception	TL_inception_PC3	9	9:12657603:C:T	rs10435754	9	12657603	9p23	3.7639e-16	7	rs10435754;rs62538950;rs199777951;rs75301714;rs78312914;rs151322389;rs1325118
Fundus_image_traits	inception	TL_inception_PC3	9	9:12679607:C:T	rs10491745	9	12679607	9p23	1.73066e-19	10	rs10491745;rs199777951;rs75301714;rs12000969;rs1022901;rs151322389;rs1325118;9:12628959_GCA_G;rs62538950;rs62538956
Fundus_image_traits	inception	TL_inception_PC3	10	11:16225741:C:T	rs7125634	11	16225741	11p15.1	4.4132e-17	3	rs7125634;rs7942880;rs148820847
Fundus_image_traits	inception	TL_inception_PC3	11	11:68831364:A:G	rs72928978	11	68831364	11q13.3	6.31388e-59	13	rs72928978;rs11228501;rs12419854;rs2924553;rs10896437;rs11228517;rs10792025;rs61881080;rs10896443;rs61881108;rs72930287;rs7931790;rs10896402
Fundus_image_traits	inception	TL_inception_PC3	11	11:68840399:A:G	rs61746574	11	68840399	11q13.3	2.49909e-20	4	rs61746574;rs79481933;rs575010022;rs2924536
Fundus_image_traits	inception	TL_inception_PC3	11	11:68883556:C:T	rs7131509	11	68883556	11q13.3	1.68448e-47	18	rs7131509;rs2924553;rs10896437;rs11228516;rs11228517;rs10792025;rs3019748;rs1542335;rs78033785;rs7128814;rs4265599;rs11603288;rs10896402;rs755760;rs7937006;rs2924536;rs930782;rs11228501
Fundus_image_traits	inception	TL_inception_PC3	11	11:68968149:A:C	rs78977588	11	68968149	11q13.3	2.54689e-11	2	rs78977588;rs1542335
Fundus_image_traits	inception	TL_inception_PC3	12	11:87884748:C:T	rs747571	11	87884748	11q14.2	3.6276e-15	4	rs747571;rs1943168;rs188559;rs61901614
Fundus_image_traits	inception	TL_inception_PC3	13	11:88990049:C:T	rs3936623	11	88990049	11q14.3	1.21343e-20	10	rs3936623;rs116928762;rs113884885;rs1875564;rs10501703;rs373794128;rs4753001;rs10741304;rs10765192;rs74898755
Fundus_image_traits	inception	TL_inception_PC3	13	11:89011733:A:G	rs147546939	11	89011733	11q14.3	5.51696e-17	3	rs147546939;rs537115115;rs148065054
Fundus_image_traits	inception	TL_inception_PC3	13	11:89021065:C:T	rs3900053	11	89021065	11q14.3	2.2861e-31	9	rs3900053;rs11018601;rs77368047;rs7481199;rs7120151;rs7118021;rs72957024;rs35720805;rs10830250
Fundus_image_traits	inception	TL_inception_PC3	14	12:6954864:A:G	rs5442	12	6954864	12p13.31	1.52044e-13	1	rs5442
Fundus_image_traits	inception	TL_inception_PC3	16	12:20661501:A:T	rs12832108	12	20661501	12p12.2	1.25413e-12	3	rs12832108;rs7972540;rs4762759
Fundus_image_traits	inception	TL_inception_PC3	17	12:23979791:A:C	rs9971729	12	23979791	12p12.1	3.0754e-21	6	rs9971729;rs9804956;rs4293213;rs4641570;rs4351908;12:23962694_CTTTT_C
Fundus_image_traits	inception	TL_inception_PC3	18	13:95169060:C:CT	rs766338951	13	95169060	13q32.1	1.31114e-20	2	rs766338951;rs12853296
Fundus_image_traits	inception	TL_inception_PC3	19	15:27909917:C:T	rs78723130	15	27909917	15q12	1.0033e-15	7	rs78723130;rs2871773;rs11630219;rs12913028;rs1018104;rs3098543;rs3101672
Fundus_image_traits	inception	TL_inception_PC3	19	15:27969566:A:G	rs4778174	15	27969566	15q12	7.64074e-16	8	rs4778174;rs4622464;rs2871773;rs28614106;rs11630219;rs12913028;rs1018104;rs1827048
Fundus_image_traits	inception	TL_inception_PC3	19	15:27971639:A:G	rs1107267	15	27971639	15q12	3.69336e-14	4	rs1107267;rs1603781;rs28614106;rs75867735
Fundus_image_traits	inception	TL_inception_PC3	19	15:27997804:C:T	rs8029995	15	27997804	15q12	1.02481e-16	5	rs8029995;rs28614106;rs75867735;15:28042708_GT_G;rs746867979
Fundus_image_traits	inception	TL_inception_PC3	19	15:28082022:C:G	rs2311470	15	28082022	15q12	2.13594e-35	12	rs2311470;rs8023273;rs1018104;rs8037534;rs368580902;rs2871773;rs28614106;rs3947367;rs11630219;15:28042708_GT_G;rs746867979;rs12913028
Fundus_image_traits	inception	TL_inception_PC3	19	15:28196352:A:G	rs2594944	15	28196352	15q13.1	3.87468e-30	2	rs2594944;rs72714113
Fundus_image_traits	inception	TL_inception_PC3	19	15:28230028:A:G	rs141662330	15	28230028	15q13.1	5.84597e-33	2	rs141662330;rs144244730
Fundus_image_traits	inception	TL_inception_PC3	19	15:28230378:A:G	rs117886461	15	28230378	15q13.1	9.23183e-31	3	rs117886461;rs41276938;15:28298825_TCACCTCAGAGGCCC_T
Fundus_image_traits	inception	TL_inception_PC3	19	15:28266235:C:T	rs746861	15	28266235	15q13.1	2.07735e-44	2	rs746861;rs13329466
Fundus_image_traits	inception	TL_inception_PC3	19	15:28280835:A:G	rs4238497	15	28280835	15q13.1	1.03142e-16	1	rs4238497
Fundus_image_traits	inception	TL_inception_PC3	19	15:28286002:C:T	rs12441035	15	28286002	15q13.1	2.41591e-125	4	rs12441035;rs72714109;rs116978932;rs144244730
Fundus_image_traits	inception	TL_inception_PC3	19	15:28363488:C:T	rs116879078	15	28363488	15q13.1	8.42466e-78	1	rs116879078
Fundus_image_traits	inception	TL_inception_PC3	19	15:28370102:C:T	rs75159657	15	28370102	15q13.1	1.83658e-187	4	rs75159657;rs150287021;rs72714113;rs142103424
Fundus_image_traits	inception	TL_inception_PC3	19	15:28371422:A:G	rs117007668	15	28371422	15q13.1	1.52117e-135	2	rs117007668;rs117325217
Fundus_image_traits	inception	TL_inception_PC3	19	15:28388751:C:T	rs111446662	15	28388751	15q13.1	1.14316e-92	1	rs111446662
Fundus_image_traits	inception	TL_inception_PC3	19	15:28395938:C:T	rs141748146	15	28395938	15q13.1	7.77468e-13	1	rs141748146
Fundus_image_traits	inception	TL_inception_PC3	19	15:28474686:C:G	rs118112076	15	28474686	15q13.1	2.44914e-64	2	rs118112076;rs117325217
Fundus_image_traits	inception	TL_inception_PC3	19	15:28484999:A:C	rs150231163	15	28484999	15q13.1	1.73296e-64	3	rs150231163;rs144244730;rs116978932
Fundus_image_traits	inception	TL_inception_PC3	19	15:28518229:C:T	rs71467328	15	28518229	15q13.1	1.04116e-19	1	rs71467328
Fundus_image_traits	inception	TL_inception_PC3	19	15:28534684:A:G	rs79286671	15	28534684	15q13.1	2.25193e-223	8	rs79286671;rs1800407;rs72712694;rs72714116;rs7168800;rs72714125;rs112563047;rs117504827
Fundus_image_traits	inception	TL_inception_PC3	19	15:29040556:C:G	rs3862426	15	29040556	15q13.1	1.63632e-40	2	rs3862426;rs4966344
Fundus_image_traits	inception	TL_inception_PC3	19	15:29079105:C:T	rs72714162	15	29079105	15q13.1	1.72288e-12	1	rs72714162
Fundus_image_traits	inception	TL_inception_PC3	19	15:29209775:C:T	rs60959391	15	29209775	15q13.1	1.30128e-12	1	rs60959391
Fundus_image_traits	inception	TL_inception_PC3	19	15:29332198:A:G	rs12912104	15	29332198	15q13.1	4.84936e-22	2	rs12912104;rs1873282
Fundus_image_traits	inception	TL_inception_PC3	21	17:79602063:G:T	rs9905786	17	79602063	17q25.3	5.677e-25	4	rs9905786;rs34896443;rs9889642;rs535031937
Fundus_image_traits	inception	TL_inception_PC3	21	17:79624190:C:T	rs62080195	17	79624190	17q25.3	4.68674e-11	4	rs62080195;rs9889642;rs535031937;rs2071451
Fundus_image_traits	inception	TL_inception_PC3	25	21:44784116:A:G	rs8131841	21	44784116	21q22.3	2.7506e-16	4	rs8131841;rs671760;21:44777247_AAATAATAAT_A;rs524850
Fundus_image_traits	inception	TL_inception_PC4	1	15:28365733:A:C	rs7183877	15	28365733	15q13.1	1.3241e-11	1	rs7183877
Fundus_image_traits	inception	TL_inception_PC5	3	15:28345248:T:TACAC	15:28345248_TACAC_T	15	28345248	15q13.1	9.24578e-26	3	15:28345248_TACAC_T;15:28350596_GGTGT_G;rs1800407
Fundus_image_traits	inception	TL_inception_PC5	3	15:28409219:C:T	rs79380392	15	28409219	15q13.1	1.43971e-10	2	rs79380392;rs142103424
Fundus_image_traits	inception	TL_inception_PC6	3	5:87827065:A:G	rs114622514	5	87827065	5q14.3	9.35525e-13	3	rs114622514;rs373616442;5:87782483_GGACA_G
Fundus_image_traits	inception	TL_inception_PC6	4	8:109238183:A:G	rs668663	8	109238183	8q23.1	1.72965e-18	6	rs668663;rs1448157;rs2514831;rs2514839;rs2514840;rs405534
Fundus_image_traits	inception	TL_inception_PC6	5	10:70020802:A:G	rs3740587	10	70020802	10q21.3	8.44757e-14	5	rs3740587;rs71009039;rs10823203;rs3814182;rs61854783
Fundus_image_traits	inception	TL_inception_PC6	6	11:68831364:A:G	rs72928978	11	68831364	11q13.3	3.34079e-12	3	rs72928978;rs7126281;rs61881137
Fundus_image_traits	inception	TL_inception_PC6	8	14:74547318:A:T	rs7148979	14	74547318	14q24.3	1.0196e-17	9	rs7148979;rs7152352;rs8003543;rs887595;rs747513;14:74292444_TAA_T;rs62003710;rs62006135;rs551602396
Fundus_image_traits	inception	TL_inception_PC7	2	6:129820038:A:G	rs12193446	6	129820038	6q22.33	7.69854e-13	1	rs12193446
Fundus_image_traits	inception	TL_inception_PC7	3	6:151289900:C:G	rs9478874	6	151289900	6q25.1	8.74134e-15	4	rs9478874;6:151299038_CT_C;rs9478863;rs1771807
Fundus_image_traits	inception	TL_inception_PC7	4	11:40149305:A:T	rs11602008	11	40149305	11p12	1.78848e-10	1	rs11602008
Fundus_image_traits	inception	TL_inception_PC7	5	12:6954864:A:G	rs5442	12	6954864	12p13.31	2.54099e-27	5	rs5442;rs11064443;rs915997;rs729751;12:7059640_GC_G
Fundus_image_traits	inception	TL_inception_PC7	7	15:28475625:A:G	rs201872292	15	28475625	15q13.1	1.00407e-13	1	rs201872292
Fundus_image_traits	inception	TL_inception_PC7	8	15:35006073:C:T	rs634990	15	35006073	15q14	3.26006e-16	8	rs634990;rs654736;rs11073064;rs644339;rs56062557;rs35109283;rs678510;rs651237
Fundus_image_traits	inception	TL_inception_PC7	9	15:89729061:A:G	rs2238318	15	89729061	15q26.1	1.25356e-10	4	rs2238318;rs2283435;rs9788714;rs4932481
Fundus_image_traits	inception	TL_inception_PC8	1	1:87643452:C:T	rs912764	1	87643452	1p22.3	4.07108e-20	2	rs912764;1:87651291_CT_C
Fundus_image_traits	inception	TL_inception_PC8	5	8:109165919:G:GA	rs574389452	8	109165919	8q23.1	1.33359e-11	2	rs574389452;rs621089
Fundus_image_traits	inception	TL_inception_PC8	6	11:88318926:A:G	rs61901971	11	88318926	11q14.3	3.39497e-11	4	rs61901971;rs643566;rs1391954;rs10501696
Fundus_image_traits	inception	TL_inception_PC8	6	11:88897529:G:GTA	rs774549233	11	88897529	11q14.3	4.16925e-21	9	rs774549233;rs11018549;11:88979088_CA_C;rs3936623;rs643566;rs1391954;rs10501696;rs477424;rs10830229
Fundus_image_traits	inception	TL_inception_PC8	7	12:96169046:A:G	rs147709038	12	96169046	12q22	5.11695e-11	3	rs147709038;rs4762622;rs28851259
Fundus_image_traits	inception	TL_inception_PC8	8	15:28230318:C:T	rs1800407	15	28230318	15q13.1	1.61093e-42	7	rs1800407;rs79974247;15:28345248_TACAC_T;rs117504827;rs139768368;rs2703951;rs7176632
Fundus_image_traits	inception	TL_inception_PC8	8	15:28328207:C:T	rs72714116	15	28328207	15q13.1	5.77138e-12	4	rs72714116;rs79974247;15:28345248_TACAC_T;rs72714125
Fundus_image_traits	inception	TL_inception_PC8	9	17:79578287:A:G	rs112364254	17	79578287	17q25.3	7.30981e-29	12	rs112364254;rs11150803;rs3830068;rs35955182;rs7214664;rs7503637;rs7208144;rs9892541;rs3934978;rs6565596;rs9916803;rs117824378
Fundus_image_traits	inception	TL_inception_PC8	10	19:39204846:A:G	rs10403540	19	39204846	19q13.2	2.15629e-12	2	rs10403540;rs55768596
Fundus_image_traits	inception	TL_inception_PC8	11	22:46364161:A:G	rs9330813	22	46364161	22q13.31	1.07364e-10	1	rs9330813
Fundus_image_traits	mobilenet	TL_mobilenet_PC10	1	1:23546858:A:G	rs4396097	1	23546858	1p36.12	6.34481e-12	3	rs4396097;rs55911134;rs6426784
Fundus_image_traits	mobilenet	TL_mobilenet_PC10	2	1:110626267:C:CAG	1:110626267_CAG_C	1	110626267	1p13.3	1.02026e-24	3	1:110626267_CAG_C;rs598158;rs186724
Fundus_image_traits	mobilenet	TL_mobilenet_PC10	3	1:150250534:A:T	rs10788873	1	150250534	1q21.2	3.00622e-15	4	rs10788873;rs12740679;rs71578488;1:150563440_CT_C
Fundus_image_traits	mobilenet	TL_mobilenet_PC10	5	2:264019:A:C	rs7595075	2	264019	2p25.3	3.63548e-18	7	rs7595075;rs75141812;rs6759713;rs55987018;rs394791;rs11127463;rs300753
Fundus_image_traits	mobilenet	TL_mobilenet_PC10	7	2:134274064:C:T	rs1835817	2	134274064	2q21.2	3.85635e-12	5	rs1835817;rs35106467;rs12993518;rs1653797;rs11903218
Fundus_image_traits	mobilenet	TL_mobilenet_PC10	8	2:218477096:A:G	rs11693689	2	218477096	2q35	7.26867e-17	9	rs11693689;rs6733585;rs13429272;rs72959745;rs6436007;rs114600784;rs11686779;rs185147777;rs13012096
Fundus_image_traits	mobilenet	TL_mobilenet_PC10	8	2:218675144:A:G	rs918950	2	218675144	2q35	1.86309e-41	10	rs918950;rs2161968;rs2161969;rs34144104;rs2552527;rs2571438;rs10165160;rs10168611;rs11677276;rs35136714
Fundus_image_traits	mobilenet	TL_mobilenet_PC10	9	2:242191689:A:G	rs35533015	2	242191689	2q37.3	9.42081e-13	6	rs35533015;rs2310749;rs4675954;rs871375;rs34227388;rs12467671
Fundus_image_traits	mobilenet	TL_mobilenet_PC10	12	3:149747582:G:T	rs9819626	3	149747582	3q25.1	1.01371e-10	2	rs9819626;rs68033203
Fundus_image_traits	mobilenet	TL_mobilenet_PC10	14	4:85037895:C:T	rs59747762	4	85037895	4q21.23	6.81403e-31	5	rs59747762;rs79170527;rs2178602;4:85021647_A_AT;rs2903944
Fundus_image_traits	mobilenet	TL_mobilenet_PC10	15	4:119986395:G:T	rs12647722	4	119986395	4q26	1.41863e-18	14	rs12647722;rs35878351;rs577737145;rs11727963;rs11723550;4:120518459_GT_G;rs1459054;rs12645298;rs6534120;rs2279506;rs6844137;rs12506823;rs6815462;rs151053329
Fundus_image_traits	mobilenet	TL_mobilenet_PC10	15	4:120013271:C:G	rs1026501	4	120013271	4q26	5.66453e-12	9	rs1026501;rs150223457;rs4834778;rs6534120;rs6844137;rs12506823;rs6815462;rs151053329;rs577737145
Fundus_image_traits	mobilenet	TL_mobilenet_PC10	15	4:120123417:C:G	rs138204164	4	120123417	4q26	4.08969e-20	8	rs138204164;rs11727963;rs11723550;rs2892870;rs71597017;rs11724232;rs35878351;4:120092971_AAC_A
Fundus_image_traits	mobilenet	TL_mobilenet_PC10	16	4:169657258:G:T	rs1500799	4	169657258	4q32.3	2.57057e-12	1	rs1500799
Fundus_image_traits	mobilenet	TL_mobilenet_PC10	17	5:1110797:C:T	rs6864465	5	1110797	5p15.33	2.74008e-10	3	rs6864465;rs34396314;rs4639275
Fundus_image_traits	mobilenet	TL_mobilenet_PC10	18	5:77916577:C:T	rs12697890	5	77916577	5q14.1	1.90706e-17	5	rs12697890;rs10069173;rs2042974;rs10052968;5:77911958_GGT_G
Fundus_image_traits	mobilenet	TL_mobilenet_PC10	18	5:77947233:C:CAAA	5:77947233_CAAA_C	5	77947233	5q14.1	8.78573e-22	1	5:77947233_CAAA_C
Fundus_image_traits	mobilenet	TL_mobilenet_PC10	18	5:77987524:A:G	rs784420	5	77987524	5q14.1	1.27708e-36	3	rs784420;rs340083;rs171095
Fundus_image_traits	mobilenet	TL_mobilenet_PC10	20	6:151003840:C:T	rs12663498	6	151003840	6q25.1	4.5046e-11	2	rs12663498;6:150980287_CTT_C
Fundus_image_traits	mobilenet	TL_mobilenet_PC10	23	8:109173848:A:AT	rs35965413	8	109173848	8q23.1	5.73588e-27	12	rs35965413;rs7015240;rs139617950;8:109411575_CAAA_C;rs13275153;rs56112207;rs2443771;rs988886;rs2514840;rs55924131;rs547082;rs677031
Fundus_image_traits	mobilenet	TL_mobilenet_PC10	25	9:130341095:C:T	rs4240419	9	130341095	9q34.11	2.82958e-14	7	rs4240419;rs2039204;rs514024;rs10739694;rs11397158;rs10760502;rs2253112
Fundus_image_traits	mobilenet	TL_mobilenet_PC10	26	10:13996937:A:T	rs2457853	10	13996937	10p13	2.96046e-10	1	rs2457853
Fundus_image_traits	mobilenet	TL_mobilenet_PC10	28	11:68831364:A:G	rs72928978	11	68831364	11q13.3	1.18729e-11	1	rs72928978
Fundus_image_traits	mobilenet	TL_mobilenet_PC10	29	11:69989135:A:G	rs35760498	11	69989135	11q13.3	7.08546e-15	4	rs35760498;rs35368862;rs2186797;rs10751205
Fundus_image_traits	mobilenet	TL_mobilenet_PC10	30	11:89007185:A:AT	rs35663695	11	89007185	11q14.3	8.60667e-12	1	rs35663695
Fundus_image_traits	mobilenet	TL_mobilenet_PC10	31	12:20589183:A:G	rs10841524	12	20589183	12p12.2	6.79585e-30	13	rs10841524;rs7485334;rs2067524;rs4762755;rs10841528;rs7484691;rs6487091;rs11045272;rs10841555;rs7304841;rs11045234;rs11045238;rs10770658
Fundus_image_traits	mobilenet	TL_mobilenet_PC10	33	13:110955187:C:T	rs7319323	13	110955187	13q34	7.26052e-11	1	rs7319323
Fundus_image_traits	mobilenet	TL_mobilenet_PC10	33	13:111033125:C:T	rs9555695	13	111033125	13q34	1.17344e-13	3	rs9555695;rs4773174;13:111076616_TC_T
Fundus_image_traits	mobilenet	TL_mobilenet_PC10	33	13:111085411:C:G	rs9559797	13	111085411	13q34	2.6315e-34	14	rs9559797;rs9521760;rs4103;rs7326449;rs10629024;rs34734302;rs4351919;rs11617745;rs7327139;rs9559803;rs9559808;rs9555707;13:111076616_TC_T;rs7338948
Fundus_image_traits	mobilenet	TL_mobilenet_PC10	33	13:111111777:A:C	rs7995461	13	111111777	13q34	6.16646e-11	10	rs7995461;rs9559808;rs79603296;rs9515231;rs9555707;rs9521760;rs7326449;rs10629024;rs11617745;rs7327139
Fundus_image_traits	mobilenet	TL_mobilenet_PC10	34	14:74666641:A:G	rs887595	14	74666641	14q24.3	6.84381e-12	3	rs887595;rs551602396;rs55785954
Fundus_image_traits	mobilenet	TL_mobilenet_PC10	35	14:105954705:C:T	rs55633823	14	105954705	14q32.33	3.41121e-13	1	rs55633823
Fundus_image_traits	mobilenet	TL_mobilenet_PC10	36	15:28070958:C:T	rs12913028	15	28070958	15q12	1.65009e-10	4	rs12913028;rs2311470;rs11630219;15:28042708_GT_G
Fundus_image_traits	mobilenet	TL_mobilenet_PC10	36	15:28181981:G:T	rs2703952	15	28181981	15q13.1	2.78918e-10	5	rs2703952;rs7176632;rs1800407;rs150280398;rs117504827
Fundus_image_traits	mobilenet	TL_mobilenet_PC10	36	15:28326536:A:T	rs79878851	15	28326536	15q13.1	3.66132e-21	4	rs79878851;rs150231163;rs76245154;rs72714109
Fundus_image_traits	mobilenet	TL_mobilenet_PC10	36	15:28345248:T:TACAC	15:28345248_TACAC_T	15	28345248	15q13.1	5.009e-89	6	15:28345248_TACAC_T;rs150280398;rs117504827;rs7176632;rs1800407;rs72714116
Fundus_image_traits	mobilenet	TL_mobilenet_PC10	36	15:28349979:C:G	rs72714125	15	28349979	15q13.1	1.60474e-10	3	rs72714125;rs150280398;rs72714116
Fundus_image_traits	mobilenet	TL_mobilenet_PC10	36	15:28361307:C:T	rs56171895	15	28361307	15q13.1	5.2355e-29	2	rs56171895;rs142103424
Fundus_image_traits	mobilenet	TL_mobilenet_PC10	36	15:28363488:C:T	rs116879078	15	28363488	15q13.1	1.72954e-14	1	rs116879078
Fundus_image_traits	mobilenet	TL_mobilenet_PC10	36	15:28371422:A:G	rs117007668	15	28371422	15q13.1	4.46331e-20	2	rs117007668;rs117325217
Fundus_image_traits	mobilenet	TL_mobilenet_PC10	36	15:28388751:C:T	rs111446662	15	28388751	15q13.1	7.79122e-16	1	rs111446662
Fundus_image_traits	mobilenet	TL_mobilenet_PC10	36	15:28394748:C:T	rs138353244	15	28394748	15q13.1	2.20149e-18	2	rs138353244;rs117325217
Fundus_image_traits	mobilenet	TL_mobilenet_PC10	40	15:75086504:C:T	rs62006565	15	75086504	15q24.1	1.61227e-10	2	rs62006565;rs10628234
Fundus_image_traits	mobilenet	TL_mobilenet_PC10	41	17:68345127:C:T	rs11658102	17	68345127	17q24.3	3.00726e-16	8	rs11658102;rs34432049;rs3848453;rs16975759;rs11411751;rs1399184;rs11372633;17:68297273_GTT_G
Fundus_image_traits	mobilenet	TL_mobilenet_PC10	42	19:39004922:A:AT	rs564979036	19	39004922	19q13.2	9.82681e-12	9	rs564979036;rs2915942;rs2945047;rs58611824;rs62120352;rs34979870;rs12977599;rs4802770;rs62120085
Fundus_image_traits	mobilenet	TL_mobilenet_PC10	42	19:39009601:C:T	rs71356810	19	39009601	19q13.2	3.68392e-11	3	rs71356810;rs752067;rs55768596
Fundus_image_traits	mobilenet	TL_mobilenet_PC10	42	19:39144167:A:G	rs979972	19	39144167	19q13.2	4.13216e-71	11	rs979972;rs17665451;rs4802770;rs55768596;rs2887269;rs780896216;rs8104072;rs201749097;rs74176466;rs34979870;rs752067
Fundus_image_traits	mobilenet	TL_mobilenet_PC10	42	19:39150403:A:C	rs80033463	19	39150403	19q13.2	1.60799e-16	2	rs80033463;rs79001257
Fundus_image_traits	mobilenet	TL_mobilenet_PC10	42	19:39174332:A:G	rs973009	19	39174332	19q13.2	2.88388e-14	7	rs973009;rs62120085;rs55768596;rs60125132;rs34979870;rs12985403;rs12977599
Fundus_image_traits	mobilenet	TL_mobilenet_PC10	42	19:39299362:A:G	rs1035525	19	39299362	19q13.2	3.58417e-20	5	rs1035525;rs8104072;rs7259749;rs10775532;rs74176466
Fundus_image_traits	mobilenet	TL_mobilenet_PC1	5	2:184362840:C:G	rs76276308	2	184362840	2q32.1	2.39225e-11	1	rs76276308
Fundus_image_traits	mobilenet	TL_mobilenet_PC1	8	3:4401564:A:G	rs35830511	3	4401564	3p26.1	7.83046e-19	8	rs35830511;rs35083095;rs9854051;rs793400;rs62257914;rs13081991;rs2582349;rs6807598
Fundus_image_traits	mobilenet	TL_mobilenet_PC1	8	3:4537135:C:T	rs177441	3	4537135	3p26.1	1.38873e-19	7	rs177441;rs1038639;rs7618175;rs10625284;3:4515622_TA_T;rs167343;rs304075
Fundus_image_traits	mobilenet	TL_mobilenet_PC1	9	3:41232162:C:T	rs9872571	3	41232162	3p22.1	9.62063e-22	6	rs9872571;rs4973930;rs11720292;rs11712479;rs1722850;rs5848591
Fundus_image_traits	mobilenet	TL_mobilenet_PC1	11	3:136028987:C:T	rs480330	3	136028987	3q22.3	1.49752e-13	5	rs480330;3:136110210_CT_C;rs835636;rs75452345;3:135981796_GT_G
Fundus_image_traits	mobilenet	TL_mobilenet_PC1	12	4:47356231:C:T	rs7694566	4	47356231	4p12	2.60517e-18	5	rs7694566;rs6830892;rs7692788;rs34925548;rs71654868
Fundus_image_traits	mobilenet	TL_mobilenet_PC1	13	4:93313696:A:G	rs9714736	4	93313696	4q22.1	8.29442e-12	2	rs9714736;rs62312224
Fundus_image_traits	mobilenet	TL_mobilenet_PC1	14	5:2947877:G:T	rs2934528	5	2947877	5p15.33	1.63788e-14	2	rs2934528;rs10076777
Fundus_image_traits	mobilenet	TL_mobilenet_PC1	18	6:41543793:A:C	rs6458228	6	41543793	6p21.1	3.79225e-22	7	rs6458228;rs201958351;rs9394814;rs12212213;rs4711678;rs73733278;rs4714484
Fundus_image_traits	mobilenet	TL_mobilenet_PC1	19	6:64950001:C:T	rs75137621	6	64950001	6q12	3.68064e-14	6	rs75137621;rs9351261;rs9451903;rs9362410;rs35056095;rs9451166
Fundus_image_traits	mobilenet	TL_mobilenet_PC1	23	8:27263174:A:G	rs17376459	8	27263174	8p21.2	9.36077e-17	3	rs17376459;rs3736524;rs7005244
Fundus_image_traits	mobilenet	TL_mobilenet_PC1	24	8:106749216:C:T	rs6999494	8	106749216	8q23.1	1.02423e-11	2	rs6999494;rs11424321
Fundus_image_traits	mobilenet	TL_mobilenet_PC1	25	9:109888464:C:T	rs4246906	9	109888464	9q31.2	3.97415e-11	2	rs4246906;rs1519043
Fundus_image_traits	mobilenet	TL_mobilenet_PC1	28	10:119591252:A:T	rs11198136	10	119591252	10q26.11	2.56382e-20	3	rs11198136;rs12781354;rs34878973
Fundus_image_traits	mobilenet	TL_mobilenet_PC1	30	11:110890448:C:CCT	rs35197848	11	110890448	11q23.1	4.56816e-40	5	rs35197848;rs11213716;rs321336;rs11213700;rs161137
Fundus_image_traits	mobilenet	TL_mobilenet_PC1	33	12:80429887:C:CT	rs5799450	12	80429887	12q21.31	1.76203e-18	2	rs5799450;rs2698291
Fundus_image_traits	mobilenet	TL_mobilenet_PC1	35	13:29166207:A:G	rs113875763	13	29166207	13q12.3	1.31837e-28	4	rs113875763;rs112187907;rs78908421;rs12874727
Fundus_image_traits	mobilenet	TL_mobilenet_PC1	35	13:29167474:A:G	rs9508078	13	29167474	13q12.3	2.29844e-23	4	rs9508078;rs9508081;rs7989324;rs7329567
Fundus_image_traits	mobilenet	TL_mobilenet_PC1	37	13:73103649:C:T	rs12866475	13	73103649	13q21.33	1.7808e-20	3	rs12866475;rs753328236;rs17833217
Fundus_image_traits	mobilenet	TL_mobilenet_PC1	38	14:26353497:C:T	rs8012216	14	26353497	14q12	2.29282e-13	2	rs8012216;rs8008824
Fundus_image_traits	mobilenet	TL_mobilenet_PC1	39	14:27369647:G:T	rs1956062	14	27369647	14q12	1.95725e-10	1	rs1956062
Fundus_image_traits	mobilenet	TL_mobilenet_PC1	41	15:28230318:C:T	rs1800407	15	28230318	15q13.1	3.09206e-31	5	rs1800407;rs72712694;rs112563047;rs2346095;rs1562592
Fundus_image_traits	mobilenet	TL_mobilenet_PC1	44	15:96713340:A:G	rs12441559	15	96713340	15q26.2	9.90607e-11	1	rs12441559
Fundus_image_traits	mobilenet	TL_mobilenet_PC1	45	16:15908442:A:G	rs111336720	16	15908442	16p13.11	1.12095e-11	1	rs111336720
Fundus_image_traits	mobilenet	TL_mobilenet_PC1	46	16:58102551:A:G	rs74320785	16	58102551	16q21	4.94828e-11	2	rs74320785;rs1436426
Fundus_image_traits	mobilenet	TL_mobilenet_PC1	49	17:19439066:C:T	rs2453582	17	19439066	17p11.2	1.82959e-19	4	rs2453582;rs2018675;rs2453613;rs4493120
Fundus_image_traits	mobilenet	TL_mobilenet_PC1	50	17:79602063:G:T	rs9905786	17	79602063	17q25.3	3.07171e-11	3	rs9905786;rs10695650;rs111812808
Fundus_image_traits	mobilenet	TL_mobilenet_PC1	52	19:46265029:C:T	rs8112282	19	46265029	19q13.32	2.14055e-13	3	rs8112282;rs56309034;rs116959973
Fundus_image_traits	mobilenet	TL_mobilenet_PC1	53	20:8738817:A:G	rs6118307	20	8738817	20p12.3	2.60015e-13	4	rs6118307;rs756320287;rs13040543;rs6118300
Fundus_image_traits	mobilenet	TL_mobilenet_PC1	55	20:32539806:C:T	rs6142055	20	32539806	20q11.22	5.53215e-11	3	rs6142055;rs13044413;rs149165215
Fundus_image_traits	mobilenet	TL_mobilenet_PC1	56	22:46364161:A:G	rs9330813	22	46364161	22q13.31	6.40903e-16	4	rs9330813;rs62641515;rs28496879;rs28551648
Fundus_image_traits	mobilenet	TL_mobilenet_PC2	1	1:205125662:C:T	rs7538328	1	205125662	1q32.1	7.37298e-17	7	rs7538328;rs12031350;rs12043231;rs4951182;rs2305278;rs17416088;rs12048743
Fundus_image_traits	mobilenet	TL_mobilenet_PC2	2	1:212425053:G:GC	rs11374173	1	212425053	1q32.3	1.22179e-10	3	rs11374173;rs144303145;rs71646153
Fundus_image_traits	mobilenet	TL_mobilenet_PC2	3	5:33921618:C:T	rs2331342	5	33921618	5p13.2	1.61824e-11	1	rs2331342
Fundus_image_traits	mobilenet	TL_mobilenet_PC2	4	6:385735:C:T	rs2671427	6	385735	6p25.3	3.45995e-13	6	rs2671427;rs12526822;rs6925797;rs9503884;rs908026;rs9405192
Fundus_image_traits	mobilenet	TL_mobilenet_PC2	4	6:453415:A:G	rs9392026	6	453415	6p25.3	1.95545e-15	3	rs9392026;rs9503884;rs12526822
Fundus_image_traits	mobilenet	TL_mobilenet_PC2	4	6:500956:C:G	rs1473909	6	500956	6p25.3	6.12807e-12	2	rs1473909;rs6919639
Fundus_image_traits	mobilenet	TL_mobilenet_PC2	4	6:502106:A:G	rs75891606	6	502106	6p25.3	6.72126e-14	1	rs75891606
Fundus_image_traits	mobilenet	TL_mobilenet_PC2	4	6:553489:C:T	rs71550013	6	553489	6p25.3	9.44127e-11	1	rs71550013
Fundus_image_traits	mobilenet	TL_mobilenet_PC2	5	7:99446494:A:C	rs117024920	7	99446494	7q22.1	1.48156e-11	1	rs117024920
Fundus_image_traits	mobilenet	TL_mobilenet_PC2	6	7:100277212:A:G	rs117756744	7	100277212	7q22.1	3.00913e-12	3	rs117756744;rs113804968;rs111987009
Fundus_image_traits	mobilenet	TL_mobilenet_PC2	6	7:100526681:G:T	rs113602958	7	100526681	7q22.1	1.9585e-14	4	rs113602958;rs199659966;rs113804968;rs111987009
Fundus_image_traits	mobilenet	TL_mobilenet_PC2	7	9:12679630:C:T	rs10756391	9	12679630	9p23	9.83085e-16	13	rs10756391;rs199777951;rs10809830;rs562368150;9:12538514_TA_T;rs12000969;rs1022901;rs151322389;rs1325118;rs10960753;rs10960753;rs16929346;rs62538954
Fundus_image_traits	mobilenet	TL_mobilenet_PC2	7	9:12770755:C:T	rs78312914	9	12770755	9p23	4.11893e-12	13	rs78312914;9:12538514_TA_T;rs12000969;rs1325113;rs151322389;rs1325118;rs10435754;rs10960753;rs16929346;rs62538954;rs199777951;rs10809830;rs562368150
Fundus_image_traits	mobilenet	TL_mobilenet_PC2	9	11:68817897:A:G	rs150527451	11	68817897	11q13.3	5.17281e-35	13	rs150527451;rs7940235;rs2924545;rs12419854;rs11228506;rs10896437;rs11228517;rs10792025;rs72932540;rs10896443;rs61881108;rs72930274;rs72930287
Fundus_image_traits	mobilenet	TL_mobilenet_PC2	9	11:68840399:A:G	rs61746574	11	68840399	11q13.3	5.62126e-11	2	rs61746574;rs79481933
Fundus_image_traits	mobilenet	TL_mobilenet_PC2	9	11:68883556:C:T	rs7131509	11	68883556	11q13.3	6.84836e-28	13	rs7131509;rs11228506;rs10896437;rs11228517;rs10792025;rs3019750;rs3019748;rs1542336;rs4495899;rs755760;rs7937006;rs930782;rs2924545
Fundus_image_traits	mobilenet	TL_mobilenet_PC2	11	11:88891267:A:G	rs10830229	11	88891267	11q14.3	2.93695e-11	7	rs10830229;rs3936623;rs1954771;rs113884885;11:88790507_TCATTACTATCTCAATCA_T;rs4753001;rs4121745
Fundus_image_traits	mobilenet	TL_mobilenet_PC2	11	11:89011733:A:G	rs147546939	11	89011733	11q14.3	8.19459e-11	1	rs147546939
Fundus_image_traits	mobilenet	TL_mobilenet_PC2	11	11:89033269:C:T	rs1954772	11	89033269	11q14.3	6.12083e-26	7	rs1954772;rs7120151;rs7118021;rs72957024;rs35720805;rs10830250;rs1954771
Fundus_image_traits	mobilenet	TL_mobilenet_PC2	12	12:20647838:C:G	rs7487227	12	20647838	12p12.2	8.54277e-11	2	rs7487227;rs4762759
Fundus_image_traits	mobilenet	TL_mobilenet_PC2	13	12:23979199:A:T	rs10771034	12	23979199	12p12.1	2.72871e-14	2	rs10771034;12:23962694_CTTTT_C
Fundus_image_traits	mobilenet	TL_mobilenet_PC2	16	15:27909917:C:T	rs78723130	15	27909917	15q12	1.71209e-12	6	rs78723130;rs2871773;rs11630219;rs12913028;rs3098543;rs3101672
Fundus_image_traits	mobilenet	TL_mobilenet_PC2	16	15:27971639:A:G	rs1107267	15	27971639	15q12	3.91403e-11	3	rs1107267;rs8038174;rs28614106
Fundus_image_traits	mobilenet	TL_mobilenet_PC2	16	15:28082022:C:G	rs2311470	15	28082022	15q12	7.92766e-27	13	rs2311470;rs8023273;rs8037534;rs2594921;rs8038174;rs2871773;rs28614106;rs3947367;rs884197;rs11630219;15:28042708_GT_G;rs4778122;rs12913028
Fundus_image_traits	mobilenet	TL_mobilenet_PC2	16	15:28196352:A:G	rs2594944	15	28196352	15q13.1	1.90879e-17	3	rs2594944;rs7176632;rs72714103
Fundus_image_traits	mobilenet	TL_mobilenet_PC2	16	15:28230028:A:G	rs141662330	15	28230028	15q13.1	1.05211e-19	2	rs141662330;rs144244730
Fundus_image_traits	mobilenet	TL_mobilenet_PC2	16	15:28230378:A:G	rs117886461	15	28230378	15q13.1	6.50188e-20	2	rs117886461;rs41276938
Fundus_image_traits	mobilenet	TL_mobilenet_PC2	16	15:28266235:C:T	rs746861	15	28266235	15q13.1	3.17859e-25	2	rs746861;rs17652091
Fundus_image_traits	mobilenet	TL_mobilenet_PC2	16	15:28280835:A:G	rs4238497	15	28280835	15q13.1	3.66301e-11	1	rs4238497
Fundus_image_traits	mobilenet	TL_mobilenet_PC2	16	15:28286002:C:T	rs12441035	15	28286002	15q13.1	2.59825e-101	4	rs12441035;rs72714109;rs79878851;rs144244730
Fundus_image_traits	mobilenet	TL_mobilenet_PC2	16	15:28363488:C:T	rs116879078	15	28363488	15q13.1	5.85845e-56	1	rs116879078
Fundus_image_traits	mobilenet	TL_mobilenet_PC2	16	15:28370102:C:T	rs75159657	15	28370102	15q13.1	7.05886e-119	3	rs75159657;rs150287021;rs142103424
Fundus_image_traits	mobilenet	TL_mobilenet_PC2	16	15:28371422:A:G	rs117007668	15	28371422	15q13.1	1.71567e-105	2	rs117007668;rs117325217
Fundus_image_traits	mobilenet	TL_mobilenet_PC2	16	15:28388751:C:T	rs111446662	15	28388751	15q13.1	1.0765e-85	1	rs111446662
Fundus_image_traits	mobilenet	TL_mobilenet_PC2	16	15:28474686:C:G	rs118112076	15	28474686	15q13.1	2.19045e-41	2	rs118112076;rs117325217
Fundus_image_traits	mobilenet	TL_mobilenet_PC2	16	15:28484999:A:C	rs150231163	15	28484999	15q13.1	8.93821e-52	3	rs150231163;rs144244730;rs79878851
Fundus_image_traits	mobilenet	TL_mobilenet_PC2	16	15:28518229:C:T	rs71467328	15	28518229	15q13.1	4.67319e-15	1	rs71467328
Fundus_image_traits	mobilenet	TL_mobilenet_PC2	16	15:28534684:A:G	rs79286671	15	28534684	15q13.1	1.41317e-196	8	rs79286671;rs7176632;rs72712694;rs72714116;rs7168800;rs72714125;rs112563047;rs117504827
Fundus_image_traits	mobilenet	TL_mobilenet_PC2	16	15:29039186:C:T	rs2880905	15	29039186	15q13.1	1.25143e-30	2	rs2880905;rs28700050
Fundus_image_traits	mobilenet	TL_mobilenet_PC2	16	15:29079105:C:T	rs72714162	15	29079105	15q13.1	6.54469e-11	1	rs72714162
Fundus_image_traits	mobilenet	TL_mobilenet_PC2	17	15:29332198:A:G	rs12912104	15	29332198	15q13.1	1.44108e-17	1	rs12912104
Fundus_image_traits	mobilenet	TL_mobilenet_PC2	18	17:79601473:G:GA	rs549372984	17	79601473	17q25.3	1.85685e-10	1	rs549372984
Fundus_image_traits	mobilenet	TL_mobilenet_PC3	3	1:205134987:C:T	rs12048453	1	205134987	1q32.1	3.4499e-24	12	rs12048453;rs12031350;rs12043231;rs1172147;rs4951182;rs10159465;1:205023028_TCTC_T;rs11588412;1:205094546_CTT_C;rs181844942;rs61822625;rs12048743
Fundus_image_traits	mobilenet	TL_mobilenet_PC3	5	2:242793:C:G	rs62114506	2	242793	2p25.3	2.61513e-16	6	rs62114506;rs6721594;rs12999590;rs389599;rs300750;rs10181015
Fundus_image_traits	mobilenet	TL_mobilenet_PC3	8	2:233385396:A:G	rs1550094	2	233385396	2q37.1	2.31006e-14	2	rs1550094;rs2573210
Fundus_image_traits	mobilenet	TL_mobilenet_PC3	11	4:82400811:A:G	rs13118211	4	82400811	4q21.22	1.93155e-10	1	rs13118211
Fundus_image_traits	mobilenet	TL_mobilenet_PC3	14	6:129820038:A:G	rs12193446	6	129820038	6q22.33	4.36322e-15	4	rs12193446;rs12205363;rs11154478;rs12208392
Fundus_image_traits	mobilenet	TL_mobilenet_PC3	16	6:151301256:A:G	rs9371487	6	151301256	6q25.1	1.44714e-15	4	rs9371487;rs146269936;rs1625684;rs569110
Fundus_image_traits	mobilenet	TL_mobilenet_PC3	18	8:8935018:G:GA	8:8935018_GA_G	8	8935018	8p23.1	2.58852e-11	14	8:8935018_GA_G;rs393155;rs35614264;rs6601304;rs63377660;rs4841181;rs13249447;rs483916;rs635594;rs609958;rs9644775;rs1567398;rs4394400;rs2921377
Fundus_image_traits	mobilenet	TL_mobilenet_PC3	18	8:9256631:C:T	rs17729883	8	9256631	8p23.1	1.92006e-10	18	rs17729883;rs6601304;rs13251200;rs6987390;rs10099686;rs63377660;rs4841181;rs13249447;rs483916;rs1605577;rs6601451;rs635594;rs609958;rs9644775;rs1567398;rs2921377;rs393155;rs35614264
Fundus_image_traits	mobilenet	TL_mobilenet_PC3	18	8:10810250:C:T	rs60240827	8	10810250	8p23.1	9.74785e-11	10	rs60240827;rs1057626;rs111613945;rs1605577;rs6601451;rs13277080;rs7007318;rs6601521;rs17778581;rs12679529
Fundus_image_traits	mobilenet	TL_mobilenet_PC3	22	11:68817897:A:G	rs150527451	11	68817897	11q13.3	2.41536e-21	3	rs150527451;rs72932540;rs66958567
Fundus_image_traits	mobilenet	TL_mobilenet_PC3	23	11:89024321:A:ACATATCTTC	rs5793399	11	89024321	11q14.3	3.1001e-23	20	rs5793399;rs1954771;rs4393317;rs317187;rs77368047;rs7481199;rs7479540;rs12795125;rs11021438;rs538601;rs7120151;rs7114254;rs4611203;rs7118021;rs72957024;11:88871932_GA_G;rs35720805;11:88897677_ATATATATATATATATG_A;rs10830250;11:88979088_CA_C
Fundus_image_traits	mobilenet	TL_mobilenet_PC3	25	12:6954864:A:G	rs5442	12	6954864	12p13.31	1.59589e-16	2	rs5442;rs11064443
Fundus_image_traits	mobilenet	TL_mobilenet_PC3	26	12:56115585:C:T	rs3138142	12	56115585	12q13.2	4.6109e-12	1	rs3138142
Fundus_image_traits	mobilenet	TL_mobilenet_PC3	28	13:95159757:C:CTTT	rs374227580	13	95159757	13q32.1	3.3228e-14	1	rs374227580
Fundus_image_traits	mobilenet	TL_mobilenet_PC3	29	15:27971639:A:G	rs1107267	15	27971639	15q12	1.66847e-13	2	rs1107267;rs28614106
Fundus_image_traits	mobilenet	TL_mobilenet_PC3	29	15:28041307:C:G	rs11630219	15	28041307	15q12	1.51147e-21	9	rs11630219;15:28042708_GT_G;rs4778122;rs4778186;rs12913028;rs2703968;rs2871773;rs28614106;rs2279728
Fundus_image_traits	mobilenet	TL_mobilenet_PC3	29	15:28198772:A:G	rs117616283	15	28198772	15q13.1	6.44894e-13	2	rs117616283;rs144244730
Fundus_image_traits	mobilenet	TL_mobilenet_PC3	29	15:28201001:C:T	rs7176632	15	28201001	15q13.1	5.82699e-26	6	rs7176632;rs1800407;rs72714121;15:28350596_GGTGT_G;rs117504827;rs1375169
Fundus_image_traits	mobilenet	TL_mobilenet_PC3	29	15:28305204:A:C	rs76245154	15	28305204	15q13.1	3.27773e-47	4	rs76245154;rs72714109;rs116978932;rs144244730
Fundus_image_traits	mobilenet	TL_mobilenet_PC3	29	15:28363488:C:T	rs116879078	15	28363488	15q13.1	3.41646e-29	1	rs116879078
Fundus_image_traits	mobilenet	TL_mobilenet_PC3	29	15:28371422:A:G	rs117007668	15	28371422	15q13.1	2.73251e-42	2	rs117007668;rs117325217
Fundus_image_traits	mobilenet	TL_mobilenet_PC3	29	15:28388751:C:T	rs111446662	15	28388751	15q13.1	6.24258e-30	1	rs111446662
Fundus_image_traits	mobilenet	TL_mobilenet_PC3	29	15:28474686:C:G	rs118112076	15	28474686	15q13.1	3.56735e-22	2	rs118112076;rs117325217
Fundus_image_traits	mobilenet	TL_mobilenet_PC3	29	15:28484999:A:C	rs150231163	15	28484999	15q13.1	1.1275e-19	3	rs150231163;rs144244730;rs116978932
Fundus_image_traits	mobilenet	TL_mobilenet_PC3	29	15:28518229:C:T	rs71467328	15	28518229	15q13.1	7.04219e-11	1	rs71467328
Fundus_image_traits	mobilenet	TL_mobilenet_PC3	29	15:28566681:A:G	rs140198092	15	28566681	15q13.1	5.16972e-57	3	rs140198092;rs76415938;rs150287021
Fundus_image_traits	mobilenet	TL_mobilenet_PC3	29	15:28566710:G:T	rs4932629	15	28566710	15q13.1	1.72588e-166	7	rs4932629;rs1800407;rs72714116;rs72714121;rs72714125;15:28350596_GGTGT_G;rs117504827
Fundus_image_traits	mobilenet	TL_mobilenet_PC3	30	15:29040556:C:G	rs3862426	15	29040556	15q13.1	2.04725e-15	2	rs3862426;rs60266759
Fundus_image_traits	mobilenet	TL_mobilenet_PC3	32	15:35006073:C:T	rs634990	15	35006073	15q14	1.88885e-25	9	rs634990;rs75821598;rs811563;rs11073064;rs644339;rs7161746;rs510747;rs678510;rs493085
Fundus_image_traits	mobilenet	TL_mobilenet_PC3	33	15:63574641:A:G	rs12898755	15	63574641	15q22.2	1.12681e-10	1	rs12898755
Fundus_image_traits	mobilenet	TL_mobilenet_PC3	35	15:79376601:A:G	rs755362	15	79376601	15q25.1	3.06453e-11	2	rs755362;rs11634959
Fundus_image_traits	mobilenet	TL_mobilenet_PC3	36	15:89750960:C:T	rs7168186	15	89750960	15q26.1	1.53695e-18	6	rs7168186;rs531445141;rs2283433;rs3176202;rs4932481;rs11073848
Fundus_image_traits	mobilenet	TL_mobilenet_PC3	38	17:79586227:T:TA	17:79586227_TA_T	17	79586227	17q25.3	2.19721e-13	4	17:79586227_TA_T;rs35763415;rs12452184;rs9911460
Fundus_image_traits	mobilenet	TL_mobilenet_PC3	39	18:47370934:C:T	rs12953562	18	47370934	18q21.1	2.73279e-12	2	rs12953562;rs35292325
Fundus_image_traits	mobilenet	TL_mobilenet_PC4	1	1:205167799:C:G	rs10494860	1	205167799	1q32.1	9.04411e-17	9	rs10494860;rs12043231;rs4951182;rs10159465;rs2305278;rs17416088;rs11240351;rs181844942;rs12031350
Fundus_image_traits	mobilenet	TL_mobilenet_PC4	7	7:100277212:A:G	rs117756744	7	100277212	7q22.1	3.51576e-13	3	rs117756744;rs113804968;rs111987009
Fundus_image_traits	mobilenet	TL_mobilenet_PC4	7	7:100526681:G:T	rs113602958	7	100526681	7q22.1	3.89443e-13	7	rs113602958;rs199659966;rs77152319;rs79529160;rs140454943;rs113804968;rs111987009
Fundus_image_traits	mobilenet	TL_mobilenet_PC4	8	11:68831364:A:G	rs72928978	11	68831364	11q13.3	6.46745e-38	9	rs72928978;rs12788508;rs12419854;rs2924553;rs11228517;rs7928319;rs61881080;rs72930287;rs7931790
Fundus_image_traits	mobilenet	TL_mobilenet_PC4	8	11:68840399:A:G	rs61746574	11	68840399	11q13.3	4.48016e-11	2	rs61746574;rs575010022
Fundus_image_traits	mobilenet	TL_mobilenet_PC4	8	11:68860872:C:G	rs11228490	11	68860872	11q13.3	1.19892e-21	11	rs11228490;rs12788508;rs7131509;rs2924553;rs11228516;rs11228517;rs3019748;11:68929949_ATATTT_A;rs7128814;rs7931790;rs755760
Fundus_image_traits	mobilenet	TL_mobilenet_PC4	10	11:89021065:C:T	rs3900053	11	89021065	11q14.3	5.4427e-13	5	rs3900053;rs17195409;rs7120151;rs7118021;rs72957024
Fundus_image_traits	mobilenet	TL_mobilenet_PC4	11	13:95162362:G:T	rs717769	13	95162362	13q32.1	1.01875e-23	2	rs717769;rs12853296
Fundus_image_traits	mobilenet	TL_mobilenet_PC4	12	15:28230028:A:G	rs141662330	15	28230028	15q13.1	2.84219e-15	2	rs141662330;rs144244730
Fundus_image_traits	mobilenet	TL_mobilenet_PC4	12	15:28266235:C:T	rs746861	15	28266235	15q13.1	7.85218e-12	1	rs746861
Fundus_image_traits	mobilenet	TL_mobilenet_PC4	12	15:28305204:A:C	rs76245154	15	28305204	15q13.1	3.09817e-30	4	rs76245154;rs72714109;rs116978932;rs144244730
Fundus_image_traits	mobilenet	TL_mobilenet_PC4	12	15:28345248:T:TACAC	15:28345248_TACAC_T	15	28345248	15q13.1	3.07054e-53	3	15:28345248_TACAC_T;15:28350596_GGTGT_G;rs72714116
Fundus_image_traits	mobilenet	TL_mobilenet_PC4	12	15:28358104:A:G	rs77854840	15	28358104	15q13.1	8.31916e-48	4	rs77854840;rs150287021;rs72714113;rs142103424
Fundus_image_traits	mobilenet	TL_mobilenet_PC4	12	15:28363488:C:T	rs116879078	15	28363488	15q13.1	2.59949e-17	1	rs116879078
Fundus_image_traits	mobilenet	TL_mobilenet_PC4	12	15:28371422:A:G	rs117007668	15	28371422	15q13.1	1.25287e-29	2	rs117007668;rs117325217
Fundus_image_traits	mobilenet	TL_mobilenet_PC4	12	15:28388751:C:T	rs111446662	15	28388751	15q13.1	3.0204e-15	1	rs111446662
Fundus_image_traits	mobilenet	TL_mobilenet_PC4	12	15:28474686:C:G	rs118112076	15	28474686	15q13.1	8.38902e-19	2	rs118112076;rs117325217
Fundus_image_traits	mobilenet	TL_mobilenet_PC4	12	15:28484999:A:C	rs150231163	15	28484999	15q13.1	5.17998e-12	3	rs150231163;rs144244730;rs116978932
Fundus_image_traits	mobilenet	TL_mobilenet_PC4	12	15:29039186:C:T	rs2880905	15	29039186	15q13.1	1.89803e-10	1	rs2880905
Fundus_image_traits	mobilenet	TL_mobilenet_PC4	13	17:79602063:G:T	rs9905786	17	79602063	17q25.3	3.43288e-14	3	rs9905786;rs543930366;rs549372984
Fundus_image_traits	mobilenet	TL_mobilenet_PC6	6	6:151296295:C:T	rs6911608	6	151296295	6q25.1	2.59889e-10	1	rs6911608
Fundus_image_traits	mobilenet	TL_mobilenet_PC6	9	11:68947328:C:G	rs12362872	11	68947328	11q13.3	1.92002e-11	2	rs12362872;rs3019748
Fundus_image_traits	mobilenet	TL_mobilenet_PC6	10	12:6954864:A:G	rs5442	12	6954864	12p13.31	7.6274e-22	2	rs5442;rs729751
Fundus_image_traits	mobilenet	TL_mobilenet_PC6	11	14:92795912:A:G	rs4904871	14	92795912	14q32.12	2.81122e-10	1	rs4904871
Fundus_image_traits	mobilenet	TL_mobilenet_PC6	12	15:28063650:A:G	rs79649658	15	28063650	15q12	4.29113e-12	3	rs79649658;rs17651026;rs2055291
Fundus_image_traits	mobilenet	TL_mobilenet_PC6	12	15:28136108:A:T	rs139768368	15	28136108	15q13.1	7.32434e-22	3	rs139768368;rs1800407;rs72710556
Fundus_image_traits	mobilenet	TL_mobilenet_PC6	12	15:28182267:C:T	rs2594932	15	28182267	15q13.1	8.02288e-40	5	rs2594932;rs7176632;rs1800407;15:28350596_GGTGT_G;rs117504827
Fundus_image_traits	mobilenet	TL_mobilenet_PC6	12	15:28320788:C:T	rs74739972	15	28320788	15q13.1	3.83497e-28	4	rs74739972;rs72714109;rs150231163;rs76245154
Fundus_image_traits	mobilenet	TL_mobilenet_PC6	12	15:28363488:C:T	rs116879078	15	28363488	15q13.1	2.17938e-16	1	rs116879078
Fundus_image_traits	mobilenet	TL_mobilenet_PC6	12	15:28371422:A:G	rs117007668	15	28371422	15q13.1	9.54917e-14	2	rs117007668;rs117325217
Fundus_image_traits	mobilenet	TL_mobilenet_PC6	12	15:28388751:C:T	rs111446662	15	28388751	15q13.1	4.53e-12	1	rs111446662
Fundus_image_traits	mobilenet	TL_mobilenet_PC6	12	15:28405227:C:T	rs137897453	15	28405227	15q13.1	1.886e-12	1	rs137897453
Fundus_image_traits	mobilenet	TL_mobilenet_PC6	12	15:28426815:A:C	rs72714142	15	28426815	15q13.1	1.967e-138	8	rs72714142;rs117504827;rs7176632;rs1800407;rs72714116;rs7168800;rs72714125;15:28350596_GGTGT_G
Fundus_image_traits	mobilenet	TL_mobilenet_PC6	12	15:28473685:A:G	rs147620932	15	28473685	15q13.1	2.01931e-20	3	rs147620932;rs76415938;rs150287021
Fundus_image_traits	mobilenet	TL_mobilenet_PC6	13	15:34996440:G:GA	rs35496446	15	34996440	15q14	5.24128e-17	5	rs35496446;rs62006114;rs651237;rs685352;15:34990308_TA_T
Fundus_image_traits	mobilenet	TL_mobilenet_PC7	1	1:150181228:C:CA	rs371916110	1	150181228	1q21.2	4.70696e-11	2	rs371916110;rs782787602
Fundus_image_traits	mobilenet	TL_mobilenet_PC7	7	11:68817897:A:G	rs150527451	11	68817897	11q13.3	2.71697e-14	5	rs150527451;rs12419854;rs11228517;rs72932540;rs7929203
Fundus_image_traits	mobilenet	TL_mobilenet_PC7	7	11:68929949:A:ATATTT	11:68929949_ATATTT_A	11	68929949	11q13.3	3.198e-14	7	11:68929949_ATATTT_A;rs3750965;rs3892895;rs11228516;rs11228517;rs7929203;rs3019748
Fundus_image_traits	mobilenet	TL_mobilenet_PC7	8	11:89053302:A:G	rs7950615	11	89053302	11q14.3	3.54126e-13	6	rs7950615;rs7118021;rs3016203;11:88897677_ATATATATATATATATG_A;rs7950250;rs7129117
Fundus_image_traits	mobilenet	TL_mobilenet_PC7	9	13:95169060:C:CT	rs766338951	13	95169060	13q32.1	3.39765e-12	1	rs766338951
Fundus_image_traits	mobilenet	TL_mobilenet_PC7	10	13:111094629:A:G	rs9521762	13	111094629	13q34	2.81228e-17	7	rs9521762;rs4322516;rs76425569;rs7994089;rs6492277;rs9559808;rs7338948
Fundus_image_traits	mobilenet	TL_mobilenet_PC7	11	15:28070958:C:T	rs12913028	15	28070958	15q12	6.67787e-13	6	rs12913028;rs924318;rs884197;rs11630219;rs1603786;rs17747020
Fundus_image_traits	mobilenet	TL_mobilenet_PC7	11	15:28266235:C:T	rs746861	15	28266235	15q13.1	8.19705e-13	1	rs746861
Fundus_image_traits	mobilenet	TL_mobilenet_PC7	11	15:28305204:A:C	rs76245154	15	28305204	15q13.1	1.20638e-29	3	rs76245154;rs74596919;rs72714109
Fundus_image_traits	mobilenet	TL_mobilenet_PC7	11	15:28361307:C:T	rs56171895	15	28361307	15q13.1	3.2414e-40	3	rs56171895;rs150287021;rs142103424
Fundus_image_traits	mobilenet	TL_mobilenet_PC7	11	15:28363488:C:T	rs116879078	15	28363488	15q13.1	3.84943e-22	1	rs116879078
Fundus_image_traits	mobilenet	TL_mobilenet_PC7	11	15:28388751:C:T	rs111446662	15	28388751	15q13.1	4.85918e-17	1	rs111446662
Fundus_image_traits	mobilenet	TL_mobilenet_PC7	11	15:28484999:A:C	rs150231163	15	28484999	15q13.1	1.4393e-10	2	rs150231163;rs74596919
Fundus_image_traits	mobilenet	TL_mobilenet_PC7	11	15:28534684:A:G	rs79286671	15	28534684	15q13.1	2.02368e-55	3	rs79286671;rs7168800;rs112563047
Fundus_image_traits	mobilenet	TL_mobilenet_PC7	11	15:28534777:C:T	rs117325217	15	28534777	15q13.1	1.18867e-22	3	rs117325217;rs117007668;rs118112076
Fundus_image_traits	mobilenet	TL_mobilenet_PC7	13	19:39151034:G:T	rs1808382	19	39151034	19q13.2	3.27123e-12	1	rs1808382
Fundus_image_traits	mobilenet	TL_mobilenet_PC8	1	15:28282096:A:G	rs17680684	15	28282096	15q13.1	1.56793e-13	2	rs17680684;rs79878851
Fundus_image_traits	mobilenet	TL_mobilenet_PC8	1	15:28473685:A:G	rs147620932	15	28473685	15q13.1	1.63629e-11	1	rs147620932
Fundus_image_traits	mobilenet	TL_mobilenet_PC8	1	15:28478799:A:G	rs72714147	15	28478799	15q13.1	4.48002e-15	2	rs72714147;rs7168800
Fundus_image_traits	mobilenet	TL_mobilenet_PC8	1	15:28484520:A:C	rs141887299	15	28484520	15q13.1	1.90631e-14	2	rs141887299;rs117325217
Fundus_image_traits	mobilenet	TL_mobilenet_PC9	1	15:28475625:A:G	rs201872292	15	28475625	15q13.1	4.28161e-13	2	rs201872292;rs7168800
Fundus_image_traits	resnet18	TL_resnet18_PC10	2	1:110633521:C:T	rs61030133	1	110633521	1p13.3	3.1911e-19	7	rs61030133;rs61030133;rs598158;rs598158;rs186724;rs186724;rs61030133
Fundus_image_traits	resnet18	TL_resnet18_PC10	3	1:150250534:A:T	rs10788873	1	150250534	1q21.2	9.04495e-22	5	rs10788873;rs10157197;rs1815302;rs35938158;rs34714364
Fundus_image_traits	resnet18	TL_resnet18_PC10	4	1:205243942:A:G	rs1172131	1	205243942	1q32.1	2.19233e-11	3	rs1172131;rs10157145;rs7529665
Fundus_image_traits	resnet18	TL_resnet18_PC10	5	1:227410007:C:T	rs11800959	1	227410007	1q42.13	1.52825e-10	3	rs11800959;rs11806180;rs3014267
Fundus_image_traits	resnet18	TL_resnet18_PC10	6	2:134274064:C:T	rs1835817	2	134274064	2q21.2	9.69167e-11	4	rs1835817;rs7582866;rs12993518;rs11904377
Fundus_image_traits	resnet18	TL_resnet18_PC10	7	2:218504136:A:G	rs7599260	2	218504136	2q35	2.58412e-11	1	rs7599260
Fundus_image_traits	resnet18	TL_resnet18_PC10	7	2:218683154:A:G	rs2571445	2	218683154	2q35	7.61256e-31	9	rs2571445;rs2552527;rs4674219;rs10165160;rs10168454;rs11677276;rs2161968;rs2161969;rs12476660
Fundus_image_traits	resnet18	TL_resnet18_PC10	8	2:242392759:C:T	rs28446330	2	242392759	2q37.3	1.91887e-12	5	rs28446330;rs4675954;rs1468445;rs9288726;rs2310749
Fundus_image_traits	resnet18	TL_resnet18_PC10	9	4:85025052:C:T	rs34281867	4	85025052	4q21.23	3.05248e-27	4	rs34281867;4:85028509_CCTT_C;rs60645724;rs2178602
Fundus_image_traits	resnet18	TL_resnet18_PC10	10	4:119986395:G:T	rs12647722	4	119986395	4q26	2.17658e-15	13	rs12647722;rs35878351;rs146571586;rs577737145;rs13117947;rs11727963;rs1459054;rs12645298;rs11388060;rs2168986;rs6844137;rs12506805;rs151053329
Fundus_image_traits	resnet18	TL_resnet18_PC10	10	4:120013271:C:G	rs1026501	4	120013271	4q26	5.4462e-15	10	rs1026501;rs8180225;rs12642035;rs7679245;rs11388060;rs6844137;rs12506805;rs151053329;rs146571586;rs577737145
Fundus_image_traits	resnet18	TL_resnet18_PC10	10	4:120114100:C:G	rs11729857	4	120114100	4q26	7.55633e-19	8	rs11729857;rs13117947;rs11727963;rs62322295;4:120509683_TAA_T;rs71597017;rs35878351;4:120092971_AAC_A
Fundus_image_traits	resnet18	TL_resnet18_PC10	11	4:169663130:C:T	rs2320079	4	169663130	4q32.3	6.49577e-13	2	rs2320079;rs17542430
Fundus_image_traits	resnet18	TL_resnet18_PC10	12	5:77915934:C:T	rs10079304	5	77915934	5q14.1	3.10355e-16	3	rs10079304;rs17391168;5:77911958_GGT_G
Fundus_image_traits	resnet18	TL_resnet18_PC10	12	5:77936965:C:T	rs168190	5	77936965	5q14.1	1.53607e-15	1	rs168190
Fundus_image_traits	resnet18	TL_resnet18_PC10	12	5:77987524:A:G	rs784420	5	77987524	5q14.1	2.02461e-27	3	rs784420;rs340083;rs171095
Fundus_image_traits	resnet18	TL_resnet18_PC10	15	6:134318447:C:T	rs12173897	6	134318447	6q23.2	2.44959e-11	3	rs12173897;rs12176172;rs9389130
Fundus_image_traits	resnet18	TL_resnet18_PC10	18	8:109173848:A:AT	rs35965413	8	109173848	8q23.1	1.87136e-15	5	rs35965413;rs2597658;rs2443771;rs988886;8:109168375_AGAAAG_A
Fundus_image_traits	resnet18	TL_resnet18_PC10	19	9:130337084:A:G	rs1316876	9	130337084	9q34.11	1.67657e-15	6	rs1316876;rs1573178;rs539472;rs10760502;rs10671024;rs2253112
Fundus_image_traits	resnet18	TL_resnet18_PC10	22	11:68831364:A:G	rs72928978	11	68831364	11q13.3	5.45953e-27	11	rs72928978;rs61881056;rs12419854;rs11228517;rs7126281;rs61881080;rs10896443;rs61881108;rs72930287;rs2229738;rs7931790
Fundus_image_traits	resnet18	TL_resnet18_PC10	22	11:68932470:A:C	rs1542336	11	68932470	11q13.3	1.05738e-16	9	rs1542336;rs4495899;rs10896443;rs10896421;rs7131509;rs11228516;rs11228517;rs7126281;rs3019748
Fundus_image_traits	resnet18	TL_resnet18_PC10	24	11:87867941:C:T	rs11601042	11	87867941	11q14.2	3.24036e-11	1	rs11601042
Fundus_image_traits	resnet18	TL_resnet18_PC10	25	11:89024321:A:ACATATCTTC	rs5793399	11	89024321	11q14.3	5.83857e-12	1	rs5793399
Fundus_image_traits	resnet18	TL_resnet18_PC10	26	12:20589183:A:G	rs10841524	12	20589183	12p12.2	8.15819e-23	9	rs10841524;rs4130514;rs10841534;rs11045274;rs10841556;rs765971982;rs10841515;rs11045234;rs11045238
Fundus_image_traits	resnet18	TL_resnet18_PC10	28	13:95197273:C:T	rs8002991	13	95197273	13q32.1	1.90669e-14	1	rs8002991
Fundus_image_traits	resnet18	TL_resnet18_PC10	29	13:111085411:C:G	rs9559797	13	111085411	13q34	8.79139e-34	15	rs9559797;rs11616263;rs9521760;rs4322516;rs4103;rs10629024;rs34734302;rs4351919;rs35131825;rs7327139;rs9559808;rs9555707;rs61963171;rs34011931;rs7338948
Fundus_image_traits	resnet18	TL_resnet18_PC10	30	14:105954705:C:T	rs55633823	14	105954705	14q32.33	4.69465e-14	1	rs55633823
Fundus_image_traits	resnet18	TL_resnet18_PC10	31	15:28070824:A:G	rs35934407	15	28070824	15q12	7.37712e-13	8	rs35934407;rs8035334;rs8023273;rs1018104;rs368580902;rs2871773;rs150697280;rs11630219
Fundus_image_traits	resnet18	TL_resnet18_PC10	31	15:28266235:C:T	rs746861	15	28266235	15q13.1	1.44821e-15	1	rs746861
Fundus_image_traits	resnet18	TL_resnet18_PC10	31	15:28286002:C:T	rs12441035	15	28286002	15q13.1	2.65916e-25	3	rs12441035;rs72714109;rs116978932
Fundus_image_traits	resnet18	TL_resnet18_PC10	31	15:28345248:T:TACAC	15:28345248_TACAC_T	15	28345248	15q13.1	1.76399e-75	4	15:28345248_TACAC_T;rs150280398;rs117504827;rs72714116
Fundus_image_traits	resnet18	TL_resnet18_PC10	31	15:28361307:C:T	rs56171895	15	28361307	15q13.1	4.71856e-50	3	rs56171895;rs150287021;rs142103424
Fundus_image_traits	resnet18	TL_resnet18_PC10	31	15:28363488:C:T	rs116879078	15	28363488	15q13.1	4.76492e-15	1	rs116879078
Fundus_image_traits	resnet18	TL_resnet18_PC10	31	15:28371422:A:G	rs117007668	15	28371422	15q13.1	1.63987e-29	2	rs117007668;rs117325217
Fundus_image_traits	resnet18	TL_resnet18_PC10	31	15:28388751:C:T	rs111446662	15	28388751	15q13.1	3.88958e-16	1	rs111446662
Fundus_image_traits	resnet18	TL_resnet18_PC10	31	15:28474686:C:G	rs118112076	15	28474686	15q13.1	6.36036e-23	2	rs118112076;rs117325217
Fundus_image_traits	resnet18	TL_resnet18_PC10	31	15:28484999:A:C	rs150231163	15	28484999	15q13.1	3.2285e-12	2	rs150231163;rs116978932
Fundus_image_traits	resnet18	TL_resnet18_PC10	32	15:29040556:C:G	rs3862426	15	29040556	15q13.1	1.14532e-12	2	rs3862426;rs4966344
Fundus_image_traits	resnet18	TL_resnet18_PC10	33	15:29332198:A:G	rs12912104	15	29332198	15q13.1	2.07481e-10	1	rs12912104
Fundus_image_traits	resnet18	TL_resnet18_PC10	34	15:75084281:C:G	rs1350193	15	75084281	15q24.1	2.16871e-12	3	rs1350193;rs2290572;rs6495124
Fundus_image_traits	resnet18	TL_resnet18_PC10	37	17:68345127:C:T	rs11658102	17	68345127	17q24.3	8.26783e-11	2	rs11658102;17:68297273_GTT_G
Fundus_image_traits	resnet18	TL_resnet18_PC10	38	19:39155880:A:G	rs3786835	19	39155880	19q13.2	1.10932e-64	10	rs3786835;rs4802770;rs55768596;rs2887269;rs780896216;rs8104072;rs201749097;rs74176466;rs12462503;rs17665451
Fundus_image_traits	resnet18	TL_resnet18_PC10	38	19:39174332:A:G	rs973009	19	39174332	19q13.2	1.21118e-13	4	rs973009;rs62121821;rs55768596;rs12985403
Fundus_image_traits	resnet18	TL_resnet18_PC10	38	19:39299362:A:G	rs1035525	19	39299362	19q13.2	8.26267e-18	5	rs1035525;rs8104072;rs7259749;rs74176466;rs12972114
Fundus_image_traits	resnet18	TL_resnet18_PC1	5	2:184362840:C:G	rs76276308	2	184362840	2q32.1	4.35843e-11	1	rs76276308
Fundus_image_traits	resnet18	TL_resnet18_PC1	6	3:4401564:A:G	rs35830511	3	4401564	3p26.1	1.59499e-17	8	rs35830511;rs4685744;rs9854051;rs793400;rs62257914;rs13081991;rs2582349;rs6807598
Fundus_image_traits	resnet18	TL_resnet18_PC1	6	3:4537135:C:T	rs177441	3	4537135	3p26.1	8.68863e-19	5	rs177441;rs2819590;rs2819588;rs167343;rs304075
Fundus_image_traits	resnet18	TL_resnet18_PC1	7	3:41232162:C:T	rs9872571	3	41232162	3p22.1	2.87413e-22	6	rs9872571;rs4973930;rs11720292;rs11712479;rs1722850;rs5848591
Fundus_image_traits	resnet18	TL_resnet18_PC1	9	3:136028987:C:T	rs480330	3	136028987	3q22.3	3.75763e-13	6	rs480330;3:136110210_CT_C;rs73230069;rs835636;rs75452345;3:135981796_GT_G
Fundus_image_traits	resnet18	TL_resnet18_PC1	10	4:47356231:C:T	rs7694566	4	47356231	4p12	1.17852e-18	5	rs7694566;rs6830892;4:47288609_GA_G;rs34925548;rs71654868
Fundus_image_traits	resnet18	TL_resnet18_PC1	11	4:93313696:A:G	rs9714736	4	93313696	4q22.1	1.53829e-10	1	rs9714736
Fundus_image_traits	resnet18	TL_resnet18_PC1	12	5:2947877:G:T	rs2934528	5	2947877	5p15.33	9.03305e-15	2	rs2934528;rs1587002
Fundus_image_traits	resnet18	TL_resnet18_PC1	16	6:41543793:A:C	rs6458228	6	41543793	6p21.1	1.99306e-22	7	rs6458228;rs201958351;rs9394814;rs12212213;rs4711678;rs73733278;rs4714484
Fundus_image_traits	resnet18	TL_resnet18_PC1	17	6:64971680:G:GT	6:64971680_GT_G	6	64971680	6q12	2.04815e-13	6	6:64971680_GT_G;rs9351261;rs9451903;rs9362410;rs35056095;rs9451166
Fundus_image_traits	resnet18	TL_resnet18_PC1	19	8:27263174:A:G	rs17376459	8	27263174	8p21.2	2.32358e-15	2	rs17376459;rs2280376
Fundus_image_traits	resnet18	TL_resnet18_PC1	21	9:109888464:C:T	rs4246906	9	109888464	9q31.2	2.05817e-10	2	rs4246906;rs1519043
Fundus_image_traits	resnet18	TL_resnet18_PC1	24	10:119591252:A:T	rs11198136	10	119591252	10q26.11	1.32283e-19	3	rs11198136;rs12781354;rs34878973
Fundus_image_traits	resnet18	TL_resnet18_PC1	26	11:110890448:C:CCT	rs35197848	11	110890448	11q23.1	2.31498e-39	7	rs35197848;rs11213716;rs6589208;rs321340;rs12364447;rs11213700;rs161137
Fundus_image_traits	resnet18	TL_resnet18_PC1	28	12:80429887:C:CT	rs5799450	12	80429887	12q21.31	2.08064e-17	2	rs5799450;rs2698291
Fundus_image_traits	resnet18	TL_resnet18_PC1	31	13:29166207:A:G	rs113875763	13	29166207	13q12.3	1.34847e-25	3	rs113875763;rs112187907;rs12874727
Fundus_image_traits	resnet18	TL_resnet18_PC1	31	13:29167474:A:G	rs9508078	13	29167474	13q12.3	4.64193e-19	4	rs9508078;rs9508081;rs7989324;rs7329567
Fundus_image_traits	resnet18	TL_resnet18_PC1	33	13:73103649:C:T	rs12866475	13	73103649	13q21.33	3.24903e-19	3	rs12866475;rs753328236;rs17833217
Fundus_image_traits	resnet18	TL_resnet18_PC1	34	14:26353497:C:T	rs8012216	14	26353497	14q12	1.39647e-11	2	rs8012216;rs8008824
Fundus_image_traits	resnet18	TL_resnet18_PC1	37	15:28230318:C:T	rs1800407	15	28230318	15q13.1	1.32078e-20	2	rs1800407;rs2346095
Fundus_image_traits	resnet18	TL_resnet18_PC1	40	16:15908442:A:G	rs111336720	16	15908442	16p13.11	3.48572e-11	1	rs111336720
Fundus_image_traits	resnet18	TL_resnet18_PC1	43	17:19439066:C:T	rs2453582	17	19439066	17p11.2	7.71772e-18	4	rs2453582;rs2018675;rs2453613;rs4493120
Fundus_image_traits	resnet18	TL_resnet18_PC1	46	19:46296230:A:T	rs62111759	19	46296230	19q13.32	2.13834e-11	2	rs62111759;rs116959973
Fundus_image_traits	resnet18	TL_resnet18_PC1	47	20:8738817:A:G	rs6118307	20	8738817	20p12.3	5.24356e-11	1	rs6118307
Fundus_image_traits	resnet18	TL_resnet18_PC1	50	22:46364161:A:G	rs9330813	22	46364161	22q13.31	8.67573e-13	2	rs9330813;rs28496879
Fundus_image_traits	resnet18	TL_resnet18_PC2	1	1:205134987:C:T	rs12048453	1	205134987	1q32.1	1.17682e-17	9	rs12048453;rs12031350;rs12043231;rs4951182;rs10159465;1:205023028_TCTC_T;rs11588412;rs61822625;rs12048743
Fundus_image_traits	resnet18	TL_resnet18_PC2	4	2:233385396:A:G	rs1550094	2	233385396	2q37.1	1.42874e-15	3	rs1550094;rs10173736;rs2573210
Fundus_image_traits	resnet18	TL_resnet18_PC2	7	4:82400811:A:G	rs13118211	4	82400811	4q21.22	3.17233e-12	2	rs13118211;rs13111699
Fundus_image_traits	resnet18	TL_resnet18_PC2	9	5:87847988:A:G	rs79327504	5	87847988	5q14.3	2.19994e-16	6	rs79327504;rs373616442;rs184539003;rs17547627;5:87782483_GGACA_G;rs200402995
Fundus_image_traits	resnet18	TL_resnet18_PC2	10	6:6901663:A:G	rs2326838	6	6901663	6p25.1	3.02131e-12	1	rs2326838
Fundus_image_traits	resnet18	TL_resnet18_PC2	12	6:129820038:A:G	rs12193446	6	129820038	6q22.33	1.3185e-17	5	rs12193446;rs12205363;rs11154478;rs547784407;rs12208392
Fundus_image_traits	resnet18	TL_resnet18_PC2	13	6:151301256:A:G	rs9371487	6	151301256	6q25.1	1.21767e-15	3	rs9371487;rs566205;rs1625684
Fundus_image_traits	resnet18	TL_resnet18_PC2	14	8:8785317:C:G	rs4394400	8	8785317	8p23.1	7.64654e-13	25	rs4394400;rs13259143;rs2921377;8:8935018_GA_G;rs330935;8:9024818_TG_T;rs393155;rs11998274;rs427731;rs35614264;rs10087406;rs11785593;rs9693857;rs63377660;rs4841181;rs6990300;rs13249447;8:8315011_CCAGAGAGGCT_C;rs4841029;rs567958;rs635594;rs609958;rs9644775;rs5023278;rs1567398
Fundus_image_traits	resnet18	TL_resnet18_PC2	14	8:10810250:C:T	rs60240827	8	10810250	8p23.1	1.93237e-13	24	rs60240827;rs113934930;rs1057626;rs6601563;rs34162231;rs111613945;rs10903343;rs591346;rs570903;rs7013132;rs10643428;rs35207884;rs11782000;rs6982308;rs6601465;8:10575951_AT_A;rs13277080;rs55980139;rs11250078;rs7838378;rs2409665;rs17778581;rs12679529;rs55908441
Fundus_image_traits	resnet18	TL_resnet18_PC2	14	8:11895188:C:T	rs4841687	8	11895188	8p23.1	1.68696e-10	6	rs4841687;rs1057626;rs6601563;rs34162231;rs111613945;rs10903343
Fundus_image_traits	resnet18	TL_resnet18_PC2	18	11:68817897:A:G	rs150527451	11	68817897	11q13.3	6.99953e-16	3	rs150527451;rs72932540;11:68815121_GA_G
Fundus_image_traits	resnet18	TL_resnet18_PC2	19	11:89024321:A:ACATATCTTC	rs5793399	11	89024321	11q14.3	6.90675e-13	15	rs5793399;rs1954771;rs7479540;rs12795125;rs681820;rs760347234;rs7120151;rs4497414;rs11018434;rs7118021;rs72957024;rs4623905;11:88897677_ATATATATATATATATG_A;rs7924589;11:88979088_CA_C
Fundus_image_traits	resnet18	TL_resnet18_PC2	20	11:119217633:C:T	rs45509899	11	119217633	11q23.3	1.49076e-10	1	rs45509899
Fundus_image_traits	resnet18	TL_resnet18_PC2	21	12:6954864:A:G	rs5442	12	6954864	12p13.31	5.37046e-22	4	rs5442;rs11064443;rs915997;12:7059640_GC_G
Fundus_image_traits	resnet18	TL_resnet18_PC2	22	12:56115585:C:T	rs3138142	12	56115585	12q13.2	5.45464e-18	3	rs3138142;rs73123204;rs3138144
Fundus_image_traits	resnet18	TL_resnet18_PC2	25	13:95159757:C:CTTT	rs374227580	13	95159757	13q32.1	6.6488e-15	1	rs374227580
Fundus_image_traits	resnet18	TL_resnet18_PC2	26	15:28040757:A:G	rs17674017	15	28040757	15q12	9.21909e-13	5	rs17674017;rs4778186;rs12913028;rs2703968;rs2871773
Fundus_image_traits	resnet18	TL_resnet18_PC2	26	15:28184531:A:T	rs1448491	15	28184531	15q13.1	7.44627e-19	5	rs1448491;rs7176632;rs1800407;15:28350596_GGTGT_G;rs117504827
Fundus_image_traits	resnet18	TL_resnet18_PC2	26	15:28198772:A:G	rs117616283	15	28198772	15q13.1	3.57247e-11	1	rs117616283
Fundus_image_traits	resnet18	TL_resnet18_PC2	26	15:28305204:A:C	rs76245154	15	28305204	15q13.1	5.01881e-29	3	rs76245154;rs72714109;rs116978932
Fundus_image_traits	resnet18	TL_resnet18_PC2	26	15:28363488:C:T	rs116879078	15	28363488	15q13.1	5.57909e-16	1	rs116879078
Fundus_image_traits	resnet18	TL_resnet18_PC2	26	15:28371422:A:G	rs117007668	15	28371422	15q13.1	4.33871e-23	2	rs117007668;rs117325217
Fundus_image_traits	resnet18	TL_resnet18_PC2	26	15:28388751:C:T	rs111446662	15	28388751	15q13.1	2.89274e-13	1	rs111446662
Fundus_image_traits	resnet18	TL_resnet18_PC2	26	15:28474686:C:G	rs118112076	15	28474686	15q13.1	6.89909e-13	2	rs118112076;rs117325217
Fundus_image_traits	resnet18	TL_resnet18_PC2	26	15:28566681:A:G	rs140198092	15	28566681	15q13.1	1.53961e-33	3	rs140198092;rs76415938;rs150287021
Fundus_image_traits	resnet18	TL_resnet18_PC2	26	15:28566710:G:T	rs4932629	15	28566710	15q13.1	1.84446e-95	7	rs4932629;rs1800407;rs72714116;rs72714121;rs72714125;15:28350596_GGTGT_G;rs117504827
Fundus_image_traits	resnet18	TL_resnet18_PC2	28	15:35006073:C:T	rs634990	15	35006073	15q14	2.0181e-25	10	rs634990;rs75821598;rs811563;rs62006118;rs11073064;rs644339;rs111317124;rs510747;rs678510;rs493085
Fundus_image_traits	resnet18	TL_resnet18_PC2	31	15:79376601:A:G	rs755362	15	79376601	15q25.1	1.9653e-11	2	rs755362;rs11634959
Fundus_image_traits	resnet18	TL_resnet18_PC2	32	15:89750960:C:T	rs7168186	15	89750960	15q26.1	6.77072e-21	7	rs7168186;rs531445141;rs2283433;rs3176202;rs2015581;rs4932481;rs11073848
Fundus_image_traits	resnet18	TL_resnet18_PC2	36	17:79602063:G:T	rs9905786	17	79602063	17q25.3	7.86571e-13	2	rs9905786;rs7208144
Fundus_image_traits	resnet18	TL_resnet18_PC2	37	18:47433745:C:G	rs55754534	18	47433745	18q21.1	2.73554e-10	1	rs55754534
Fundus_image_traits	resnet18	TL_resnet18_PC3	2	11:68922043:A:G	rs72932540	11	68922043	11q13.3	7.73139e-11	3	rs72932540;rs150527451;rs12419854
Fundus_image_traits	resnet18	TL_resnet18_PC3	3	15:28230318:C:T	rs1800407	15	28230318	15q13.1	3.35003e-15	1	rs1800407
Fundus_image_traits	resnet18	TL_resnet18_PC3	3	15:28230378:A:G	rs117886461	15	28230378	15q13.1	3.86577e-11	2	rs117886461;rs41276938
Fundus_image_traits	resnet18	TL_resnet18_PC3	3	15:28371422:A:G	rs117007668	15	28371422	15q13.1	3.55583e-13	1	rs117007668
Fundus_image_traits	resnet18	TL_resnet18_PC3	3	15:28388751:C:T	rs111446662	15	28388751	15q13.1	6.65447e-12	1	rs111446662
Fundus_image_traits	resnet18	TL_resnet18_PC4	3	17:79590606:C:T	rs8075598	17	79590606	17q25.3	7.09253e-11	2	rs8075598;rs9905786
Fundus_image_traits	resnet18	TL_resnet18_PC5	1	1:205181062:C:T	rs2369633	1	205181062	1q32.1	5.1216e-18	10	rs2369633;1:205198281_TTGTG_T;rs41264881;rs56323810;rs55962699;rs2247208;rs7513016;rs1572995;rs6593927;rs10793726
Fundus_image_traits	resnet18	TL_resnet18_PC5	1	1:205183242:A:T	rs9660813	1	205183242	1q32.1	5.3098e-28	10	rs9660813;rs1172113;rs4951182;rs61823999;rs11588412;rs17416088;rs12022384;rs181844942;rs12048743;rs12031350
Fundus_image_traits	resnet18	TL_resnet18_PC5	5	6:385735:C:T	rs2671427	6	385735	6p25.3	1.77526e-15	5	rs2671427;rs6925797;rs11756284;rs9503884;rs908026
Fundus_image_traits	resnet18	TL_resnet18_PC5	5	6:402905:A:G	rs142388808	6	402905	6p25.3	2.05754e-10	1	rs142388808
Fundus_image_traits	resnet18	TL_resnet18_PC5	5	6:453415:A:G	rs9392026	6	453415	6p25.3	7.00523e-11	3	rs9392026;rs9503884;rs11756284
Fundus_image_traits	resnet18	TL_resnet18_PC5	7	7:99446494:A:C	rs117024920	7	99446494	7q22.1	2.68979e-10	1	rs117024920
Fundus_image_traits	resnet18	TL_resnet18_PC5	8	7:100277212:A:G	rs117756744	7	100277212	7q22.1	2.02875e-14	3	rs117756744;rs113804968;rs111987009
Fundus_image_traits	resnet18	TL_resnet18_PC5	8	7:100526681:G:T	rs113602958	7	100526681	7q22.1	3.08788e-14	7	rs113602958;rs199659966;rs28690798;rs77152319;rs79529160;rs113804968;rs111987009
Fundus_image_traits	resnet18	TL_resnet18_PC5	9	9:12679042:C:G	rs62538954	9	12679042	9p23	1.2212e-15	10	rs62538954;rs10491745;rs199777951;rs12000969;rs113638441;rs1022901;rs151322389;rs1325118;rs369771367;rs16929346
Fundus_image_traits	resnet18	TL_resnet18_PC5	11	11:68817897:A:G	rs150527451	11	68817897	11q13.3	8.9741e-43	10	rs150527451;rs12788508;rs2924553;rs10896437;rs11228517;rs10792025;rs72932540;rs61881108;rs72930287;11:68815121_GA_G
Fundus_image_traits	resnet18	TL_resnet18_PC5	11	11:68840399:A:G	rs61746574	11	68840399	11q13.3	1.55414e-14	2	rs61746574;rs79481933
Fundus_image_traits	resnet18	TL_resnet18_PC5	11	11:68880117:A:G	rs55635432	11	68880117	11q13.3	8.55277e-28	12	rs55635432;rs2924553;rs10896437;rs11228516;rs11228517;rs10792025;rs3019748;rs1542336;rs4495899;rs755760;rs61881027;rs12788508
Fundus_image_traits	resnet18	TL_resnet18_PC5	12	11:87880235:C:T	rs11603300	11	87880235	11q14.2	1.01946e-11	2	rs11603300;rs1943168
Fundus_image_traits	resnet18	TL_resnet18_PC5	13	11:88891267:A:G	rs10830229	11	88891267	11q14.3	2.20043e-15	6	rs10830229;rs74898755;rs3936623;rs370166089;11:88790507_TCATTACTATCTCAATCA_T;rs4121745
Fundus_image_traits	resnet18	TL_resnet18_PC5	13	11:89007185:A:AT	rs35663695	11	89007185	11q14.3	3.14113e-17	5	rs35663695;rs17195409;rs7120151;rs7118021;rs72957024
Fundus_image_traits	resnet18	TL_resnet18_PC5	13	11:89011733:A:G	rs147546939	11	89011733	11q14.3	3.61174e-11	1	rs147546939
Fundus_image_traits	resnet18	TL_resnet18_PC5	15	13:95182786:C:T	rs7991724	13	95182786	13q32.1	1.56835e-16	1	rs7991724
Fundus_image_traits	resnet18	TL_resnet18_PC5	16	15:28080367:A:G	rs8035334	15	28080367	15q12	9.23774e-21	10	rs8035334;rs8023273;rs8037534;rs2594921;rs2871773;rs150697280;rs11630219;15:28042708_GT_G;rs17747020;rs12913028
Fundus_image_traits	resnet18	TL_resnet18_PC5	16	15:28196352:A:G	rs2594944	15	28196352	15q13.1	1.34803e-18	2	rs2594944;rs72714113
Fundus_image_traits	resnet18	TL_resnet18_PC5	16	15:28230028:A:G	rs141662330	15	28230028	15q13.1	2.99867e-19	2	rs141662330;rs144244730
Fundus_image_traits	resnet18	TL_resnet18_PC5	16	15:28230378:A:G	rs117886461	15	28230378	15q13.1	8.94535e-12	2	rs117886461;rs41276938
Fundus_image_traits	resnet18	TL_resnet18_PC5	16	15:28266235:C:T	rs746861	15	28266235	15q13.1	1.01286e-23	1	rs746861
Fundus_image_traits	resnet18	TL_resnet18_PC5	16	15:28280835:A:G	rs4238497	15	28280835	15q13.1	1.05217e-14	1	rs4238497
Fundus_image_traits	resnet18	TL_resnet18_PC5	16	15:28286002:C:T	rs12441035	15	28286002	15q13.1	9.08313e-77	4	rs12441035;rs72714109;rs116978932;rs144244730
Fundus_image_traits	resnet18	TL_resnet18_PC5	16	15:28358104:A:G	rs77854840	15	28358104	15q13.1	2.51703e-97	4	rs77854840;rs150287021;rs72714113;rs142103424
Fundus_image_traits	resnet18	TL_resnet18_PC5	16	15:28363488:C:T	rs116879078	15	28363488	15q13.1	3.66961e-40	1	rs116879078
Fundus_image_traits	resnet18	TL_resnet18_PC5	16	15:28371422:A:G	rs117007668	15	28371422	15q13.1	2.1723e-87	2	rs117007668;rs117325217
Fundus_image_traits	resnet18	TL_resnet18_PC5	16	15:28388751:C:T	rs111446662	15	28388751	15q13.1	8.93435e-58	1	rs111446662
Fundus_image_traits	resnet18	TL_resnet18_PC5	16	15:28474686:C:G	rs118112076	15	28474686	15q13.1	7.5096e-36	2	rs118112076;rs117325217
Fundus_image_traits	resnet18	TL_resnet18_PC5	16	15:28484999:A:C	rs150231163	15	28484999	15q13.1	2.88245e-36	3	rs150231163;rs144244730;rs116978932
Fundus_image_traits	resnet18	TL_resnet18_PC5	16	15:28518229:C:T	rs71467328	15	28518229	15q13.1	2.52659e-16	1	rs71467328
Fundus_image_traits	resnet18	TL_resnet18_PC5	16	15:28534684:A:G	rs79286671	15	28534684	15q13.1	4.71197e-145	7	rs79286671;rs72712694;rs72714116;rs7168800;rs72714125;rs112563047;rs117504827
Fundus_image_traits	resnet18	TL_resnet18_PC5	16	15:29039186:C:T	rs2880905	15	29039186	15q13.1	8.72819e-22	2	rs2880905;rs4966344
Fundus_image_traits	resnet18	TL_resnet18_PC5	17	15:29332198:A:G	rs12912104	15	29332198	15q13.1	1.84972e-11	1	rs12912104
Fundus_image_traits	resnet18	TL_resnet18_PC5	18	17:79601473:G:GA	rs549372984	17	79601473	17q25.3	1.7426e-12	4	rs549372984;rs9905786;17:79572840_AAC_A;rs9889642
Fundus_image_traits	resnet18	TL_resnet18_PC6	1	1:205165322:A:C	rs6687271	1	205165322	1q32.1	4.86157e-24	14	rs6687271;rs12043231;rs1172149;rs1172147;rs4951182;rs10159465;rs3767278;rs3767281;rs9787334;rs2305278;rs17416088;rs181844942;rs12048743;rs12031350
Fundus_image_traits	resnet18	TL_resnet18_PC6	4	6:500552:A:G	rs6939036	6	500552	6p25.3	1.72619e-10	1	rs6939036
Fundus_image_traits	resnet18	TL_resnet18_PC6	6	6:151289442:C:T	rs558936	6	151289442	6q25.1	1.25664e-11	3	rs558936;rs34481393;rs146269936
Fundus_image_traits	resnet18	TL_resnet18_PC6	8	7:100277212:A:G	rs117756744	7	100277212	7q22.1	2.2406e-13	3	rs117756744;rs113804968;rs111987009
Fundus_image_traits	resnet18	TL_resnet18_PC6	8	7:100645592:A:G	rs199659966	7	100645592	7q22.1	1.79433e-11	4	rs199659966;rs113804968;rs111987009;rs113602958
Fundus_image_traits	resnet18	TL_resnet18_PC6	9	7:100948025:C:T	rs142309161	7	100948025	7q22.1	1.19302e-16	1	rs142309161
Fundus_image_traits	resnet18	TL_resnet18_PC6	12	11:68831364:A:G	rs72928978	11	68831364	11q13.3	1.00805e-29	10	rs72928978;rs12419854;rs2924552;rs10896437;rs11228517;rs2924525;rs61881080;rs61881108;rs72930287;rs7931790
Fundus_image_traits	resnet18	TL_resnet18_PC6	12	11:68883556:C:T	rs7131509	11	68883556	11q13.3	2.61595e-19	10	rs7131509;rs2924552;rs10896437;rs11228516;rs11228517;rs2924525;rs3019748;rs2924530;rs755760;rs10896420
Fundus_image_traits	resnet18	TL_resnet18_PC6	14	11:89053302:A:G	rs7950615	11	89053302	11q14.3	1.78166e-18	7	rs7950615;rs1967203;rs4393317;rs648702;rs4121827;rs7949856;rs72963168
Fundus_image_traits	resnet18	TL_resnet18_PC6	15	12:6954864:A:G	rs5442	12	6954864	12p13.31	3.55147e-11	1	rs5442
Fundus_image_traits	resnet18	TL_resnet18_PC6	16	12:56115585:C:T	rs3138142	12	56115585	12q13.2	7.01355e-11	1	rs3138142
Fundus_image_traits	resnet18	TL_resnet18_PC6	17	13:95156811:C:T	rs9556380	13	95156811	13q32.1	1.2073e-19	1	rs9556380
Fundus_image_traits	resnet18	TL_resnet18_PC6	19	15:27971639:A:G	rs1107267	15	27971639	15q12	3.07733e-15	4	rs1107267;rs8038174;rs28614106;rs75867735
Fundus_image_traits	resnet18	TL_resnet18_PC6	19	15:28041307:C:G	rs11630219	15	28041307	15q12	4.63171e-25	13	rs11630219;15:28042708_GT_G;rs1603786;rs17747020;rs12913028;rs28636453;rs11858340;rs924318;rs368580902;rs4778174;rs2871773;rs28614106;rs884197
Fundus_image_traits	resnet18	TL_resnet18_PC6	19	15:28096538:A:G	rs1800419	15	28096538	15q12	1.68036e-11	11	rs1800419;rs368580902;rs2871773;rs884197;15:28042708_GT_G;rs1603786;rs17747020;rs12913028;rs28636453;rs11858340;rs924318
Fundus_image_traits	resnet18	TL_resnet18_PC6	19	15:28196352:A:G	rs2594944	15	28196352	15q13.1	4.74428e-11	3	rs2594944;rs7176632;rs72714114
Fundus_image_traits	resnet18	TL_resnet18_PC6	19	15:28198772:A:G	rs117616283	15	28198772	15q13.1	1.81607e-18	2	rs117616283;rs144244730
Fundus_image_traits	resnet18	TL_resnet18_PC6	19	15:28266235:C:T	rs746861	15	28266235	15q13.1	1.04567e-18	1	rs746861
Fundus_image_traits	resnet18	TL_resnet18_PC6	19	15:28305204:A:C	rs76245154	15	28305204	15q13.1	2.56475e-56	4	rs76245154;rs72714109;rs116978932;rs144244730
Fundus_image_traits	resnet18	TL_resnet18_PC6	19	15:28363488:C:T	rs116879078	15	28363488	15q13.1	7.76858e-56	1	rs116879078
Fundus_image_traits	resnet18	TL_resnet18_PC6	19	15:28370102:C:T	rs75159657	15	28370102	15q13.1	3.11402e-98	4	rs75159657;rs150287021;rs72714114;rs142103424
Fundus_image_traits	resnet18	TL_resnet18_PC6	19	15:28371422:A:G	rs117007668	15	28371422	15q13.1	1.21575e-47	2	rs117007668;rs117325217
Fundus_image_traits	resnet18	TL_resnet18_PC6	19	15:28388751:C:T	rs111446662	15	28388751	15q13.1	7.46031e-33	1	rs111446662
Fundus_image_traits	resnet18	TL_resnet18_PC6	19	15:28474686:C:G	rs118112076	15	28474686	15q13.1	9.24641e-30	2	rs118112076;rs117325217
Fundus_image_traits	resnet18	TL_resnet18_PC6	19	15:28484999:A:C	rs150231163	15	28484999	15q13.1	3.30458e-29	3	rs150231163;rs144244730;rs116978932
Fundus_image_traits	resnet18	TL_resnet18_PC6	19	15:28534684:A:G	rs79286671	15	28534684	15q13.1	7.16105e-159	8	rs79286671;rs7176632;rs72712694;rs72714116;rs7168800;rs72714125;rs112563047;rs117504827
Fundus_image_traits	resnet18	TL_resnet18_PC6	19	15:29040556:C:G	rs3862426	15	29040556	15q13.1	1.55182e-18	2	rs3862426;rs28700050
Fundus_image_traits	resnet18	TL_resnet18_PC6	21	15:35006073:C:T	rs634990	15	35006073	15q14	1.88898e-16	6	rs634990;rs811563;rs4924127;rs510747;rs678510;rs651237
Fundus_image_traits	resnet18	TL_resnet18_PC6	22	21:44784116:A:G	rs8131841	21	44784116	21q22.3	1.17309e-10	1	rs8131841
Fundus_image_traits	resnet18	TL_resnet18_PC7	2	1:110637394:A:G	rs842024	1	110637394	1p13.3	2.52264e-10	2	rs842024;rs3841847
Fundus_image_traits	resnet18	TL_resnet18_PC7	3	1:150340059:G:GTAAC	rs71578487	1	150340059	1q21.3	3.70984e-12	2	rs71578487;rs10443210
Fundus_image_traits	resnet18	TL_resnet18_PC7	7	2:218674697:C:T	rs918949	2	218674697	2q35	2.07722e-20	8	rs918949;rs2161969;rs12476660;rs2552527;rs6729308;rs4674219;rs10165160;rs11677276
Fundus_image_traits	resnet18	TL_resnet18_PC7	8	4:85038025:C:CTT	4:85038025_CTT_C	4	85038025	4q21.23	1.66064e-16	2	4:85038025_CTT_C;rs200812747
Fundus_image_traits	resnet18	TL_resnet18_PC7	10	5:77936965:C:T	rs168190	5	77936965	5q14.1	1.23048e-10	1	rs168190
Fundus_image_traits	resnet18	TL_resnet18_PC7	10	5:77987524:A:G	rs784420	5	77987524	5q14.1	8.18184e-14	1	rs784420
Fundus_image_traits	resnet18	TL_resnet18_PC7	11	8:109152042:C:T	rs621089	8	109152042	8q23.1	3.37795e-14	2	rs621089;rs200191813
Fundus_image_traits	resnet18	TL_resnet18_PC7	16	13:111095870:C:G	rs9521763	13	111095870	13q34	6.1993e-21	9	rs9521763;rs2391827;rs76425569;rs4351919;rs9588167;rs7327139;rs9559808;rs7338948;rs9521760
Fundus_image_traits	resnet18	TL_resnet18_PC7	17	14:74633286:A:C	rs4903199	14	74633286	14q24.3	6.69809e-15	4	rs4903199;rs1548770;rs144590460;rs7148979
Fundus_image_traits	resnet18	TL_resnet18_PC7	18	15:75052911:C:T	rs11072504	15	75052911	15q24.1	1.54269e-18	10	rs11072504;rs34933034;rs6939;rs7173553;rs11072517;rs111806664;rs55922358;rs548686121;rs112043495;rs35107470
Fundus_image_traits	resnet18	TL_resnet18_PC7	21	17:68313777:A:G	rs16975546	17	68313777	17q24.3	7.29719e-13	5	rs16975546;rs56248631;rs312759;rs3848453;rs2366790
Fundus_image_traits	resnet18	TL_resnet18_PC7	22	19:39151034:G:T	rs1808382	19	39151034	19q13.2	2.38072e-40	9	rs1808382;rs145484023;rs4802770;rs55768596;rs2887269;rs780896216;rs8104072;rs201749097;rs73032657
Fundus_image_traits	resnet18	TL_resnet18_PC7	23	22:46364161:A:G	rs9330813	22	46364161	22q13.31	2.2669e-10	1	rs9330813
Fundus_image_traits	resnet18	TL_resnet18_PC9	3	14:92795912:A:G	rs4904871	14	92795912	14q32.12	5.07753e-24	2	rs4904871;rs10484035
Fundus_image_traits	resnet18	TL_resnet18_PC9	4	15:28185473:C:G	rs1562591	15	28185473	15q13.1	1.36914e-21	6	rs1562591;rs7176632;rs1800407;rs72712694;rs112563047;rs117504827
Fundus_image_traits	resnet18	TL_resnet18_PC9	4	15:28318497:C:T	rs141063404	15	28318497	15q13.1	3.31184e-27	4	rs141063404;rs72714109;rs144244730;rs12441035
Fundus_image_traits	resnet18	TL_resnet18_PC9	4	15:28371422:A:G	rs117007668	15	28371422	15q13.1	2.36186e-10	1	rs117007668
Fundus_image_traits	resnet18	TL_resnet18_PC9	4	15:28388751:C:T	rs111446662	15	28388751	15q13.1	1.93864e-17	1	rs111446662
Fundus_image_traits	resnet18	TL_resnet18_PC9	4	15:28534684:A:G	rs79286671	15	28534684	15q13.1	2.74553e-59	9	rs79286671;rs7176632;rs1800407;rs72712694;rs72714116;rs77542847;rs72714125;rs112563047;rs117504827
Fundus_image_traits	resnet18	TL_resnet18_PC9	4	15:28566681:A:G	rs140198092	15	28566681	15q13.1	3.96253e-15	2	rs140198092;rs150287021
Fundus_image_traits	resnet34	TL_resnet34_PC10	1	1:110626267:C:CAG	1:110626267_CAG_C	1	110626267	1p13.3	1.1967e-18	4	1:110626267_CAG_C;rs61785517;rs186724;rs34422098
Fundus_image_traits	resnet34	TL_resnet34_PC10	3	1:205155177:A:T	rs6670870	1	205155177	1q32.1	2.24833e-11	4	rs6670870;rs12043231;rs17416088;rs12031350
Fundus_image_traits	resnet34	TL_resnet34_PC10	4	2:218492366:G:T	rs62177919	2	218492366	2q35	1.63695e-13	3	rs62177919;rs6737145;rs62182092
Fundus_image_traits	resnet34	TL_resnet34_PC10	4	2:218668732:C:T	rs1063281	2	218668732	2q35	4.74732e-25	7	rs1063281;rs35136714;rs2161969;rs2552527;rs10165160;rs10168611;rs11677276
Fundus_image_traits	resnet34	TL_resnet34_PC10	6	4:85036189:G:GGC	4:85036189_GGC_G	4	85036189	4q21.23	1.95151e-22	3	4:85036189_GGC_G;rs2178602;4:85021647_A_AT
Fundus_image_traits	resnet34	TL_resnet34_PC10	7	4:120013271:C:G	rs1026501	4	120013271	4q26	7.37751e-11	4	rs1026501;rs11098474;rs146571586;rs6822743
Fundus_image_traits	resnet34	TL_resnet34_PC10	7	4:120278100:A:G	rs11727963	4	120278100	4q26	3.45406e-13	6	rs11727963;rs11723550;rs4834790;rs11724232;rs12647722;rs141285286
Fundus_image_traits	resnet34	TL_resnet34_PC10	9	5:77916577:C:T	rs12697890	5	77916577	5q14.1	4.33249e-12	1	rs12697890
Fundus_image_traits	resnet34	TL_resnet34_PC10	9	5:77947233:C:CAAA	5:77947233_CAAA_C	5	77947233	5q14.1	5.52175e-13	1	5:77947233_CAAA_C
Fundus_image_traits	resnet34	TL_resnet34_PC10	9	5:77987524:A:G	rs784420	5	77987524	5q14.1	5.49006e-24	3	rs784420;rs340083;rs171095
Fundus_image_traits	resnet34	TL_resnet34_PC10	10	8:109152042:C:T	rs621089	8	109152042	8q23.1	1.61809e-18	9	rs621089;rs7015240;rs13281088;rs68060333;rs2443771;rs988886;rs2514840;rs2514843;rs547082
Fundus_image_traits	resnet34	TL_resnet34_PC10	12	11:68831364:A:G	rs72928978	11	68831364	11q13.3	7.23068e-17	5	rs72928978;rs12419854;rs11228517;rs61881080;rs7931790
Fundus_image_traits	resnet34	TL_resnet34_PC10	12	11:68932470:A:C	rs1542336	11	68932470	11q13.3	6.782e-11	5	rs1542336;rs4495899;rs10896421;rs7131509;rs11228517
Fundus_image_traits	resnet34	TL_resnet34_PC10	13	11:70007770:C:T	rs2186797	11	70007770	11q13.3	1.29967e-10	2	rs2186797;rs12807936
Fundus_image_traits	resnet34	TL_resnet34_PC10	14	11:88914415:C:T	rs11018522	11	88914415	11q14.3	1.81622e-14	8	rs11018522;rs7924589;rs655108;rs201176583;rs66899010;rs12806161;rs12365909;rs72957024
Fundus_image_traits	resnet34	TL_resnet34_PC10	15	12:20589183:A:G	rs10841524	12	20589183	12p12.2	2.19677e-21	10	rs10841524;rs2067524;rs7302508;rs7962724;rs7295612;rs10841556;12:20668633_ATTAT_A;rs12370763;rs11045234;rs11045238
Fundus_image_traits	resnet34	TL_resnet34_PC10	16	13:111085411:C:G	rs9559797	13	111085411	13q34	4.60731e-27	13	rs9559797;rs9521760;rs4103;rs10629024;rs34734302;rs35131825;rs9588167;rs7994089;rs7327139;rs56399312;rs9555707;rs34011931;rs7338948
Fundus_image_traits	resnet34	TL_resnet34_PC10	17	14:74666641:A:G	rs887595	14	74666641	14q24.3	1.45442e-18	5	rs887595;rs747513;rs62006135;rs551602396;rs72725990
Fundus_image_traits	resnet34	TL_resnet34_PC10	18	14:105954705:C:T	rs55633823	14	105954705	14q32.33	1.61773e-12	1	rs55633823
Fundus_image_traits	resnet34	TL_resnet34_PC10	19	15:28041307:C:G	rs11630219	15	28041307	15q12	1.55465e-14	6	rs11630219;rs2871774;rs12913028;rs11858340;rs2594921;rs2871773
Fundus_image_traits	resnet34	TL_resnet34_PC10	19	15:28181981:G:T	rs2703952	15	28181981	15q13.1	4.29976e-11	5	rs2703952;rs7176632;rs1800407;rs150280398;rs117504827
Fundus_image_traits	resnet34	TL_resnet34_PC10	19	15:28266235:C:T	rs746861	15	28266235	15q13.1	7.23728e-11	1	rs746861
Fundus_image_traits	resnet34	TL_resnet34_PC10	19	15:28324912:A:G	rs116978932	15	28324912	15q13.1	3.41897e-35	5	rs116978932;rs150231163;rs144244730;rs12441035;rs72714109
Fundus_image_traits	resnet34	TL_resnet34_PC10	19	15:28345248:T:TACAC	15:28345248_TACAC_T	15	28345248	15q13.1	5.26296e-122	6	15:28345248_TACAC_T;rs150280398;rs117504827;rs7176632;rs1800407;rs72714116
Fundus_image_traits	resnet34	TL_resnet34_PC10	19	15:28349979:C:G	rs72714125	15	28349979	15q13.1	7.12381e-12	3	rs72714125;rs150280398;rs72714116
Fundus_image_traits	resnet34	TL_resnet34_PC10	19	15:28361307:C:T	rs56171895	15	28361307	15q13.1	2.79849e-58	3	rs56171895;rs150287021;rs142103424
Fundus_image_traits	resnet34	TL_resnet34_PC10	19	15:28363488:C:T	rs116879078	15	28363488	15q13.1	8.25846e-29	1	rs116879078
Fundus_image_traits	resnet34	TL_resnet34_PC10	19	15:28371422:A:G	rs117007668	15	28371422	15q13.1	4.09142e-36	2	rs117007668;rs117325217
Fundus_image_traits	resnet34	TL_resnet34_PC10	19	15:28388751:C:T	rs111446662	15	28388751	15q13.1	4.3786e-31	1	rs111446662
Fundus_image_traits	resnet34	TL_resnet34_PC10	19	15:28474686:C:G	rs118112076	15	28474686	15q13.1	8.42119e-26	2	rs118112076;rs117325217
Fundus_image_traits	resnet34	TL_resnet34_PC10	19	15:28518229:C:T	rs71467328	15	28518229	15q13.1	4.44926e-12	1	rs71467328
Fundus_image_traits	resnet34	TL_resnet34_PC10	20	15:29039186:C:T	rs2880905	15	29039186	15q13.1	9.08573e-12	2	rs2880905;rs8040604
Fundus_image_traits	resnet34	TL_resnet34_PC10	25	19:39009601:C:T	rs71356810	19	39009601	19q13.2	6.6653e-14	3	rs71356810;rs9304576;rs55768596
Fundus_image_traits	resnet34	TL_resnet34_PC10	25	19:39150403:A:C	rs80033463	19	39150403	19q13.2	1.83947e-10	1	rs80033463
Fundus_image_traits	resnet34	TL_resnet34_PC10	25	19:39155880:A:G	rs3786835	19	39155880	19q13.2	7.89159e-56	10	rs3786835;rs4802770;rs55768596;rs2887269;rs8104072;rs1471432;rs201749097;rs74176466;rs2960343;rs9304576
Fundus_image_traits	resnet34	TL_resnet34_PC10	25	19:39174332:A:G	rs973009	19	39174332	19q13.2	1.50809e-13	4	rs973009;rs55768596;rs12977252;rs34695688
Fundus_image_traits	resnet34	TL_resnet34_PC10	25	19:39299362:A:G	rs1035525	19	39299362	19q13.2	3.27551e-18	5	rs1035525;rs8104072;rs7259749;rs74176466;rs74176467
Fundus_image_traits	resnet34	TL_resnet34_PC1	8	2:184389762:C:T	rs12623821	2	184389762	2q32.1	1.08679e-11	1	rs12623821
Fundus_image_traits	resnet34	TL_resnet34_PC1	9	3:4401564:A:G	rs35830511	3	4401564	3p26.1	4.49158e-19	8	rs35830511;rs4685744;rs9854051;rs793400;rs62257914;rs13081991;rs2582349;rs6807598
Fundus_image_traits	resnet34	TL_resnet34_PC1	9	3:4537135:C:T	rs177441	3	4537135	3p26.1	3.65734e-19	5	rs177441;rs2819590;rs304099;rs167343;rs304075
Fundus_image_traits	resnet34	TL_resnet34_PC1	10	3:41232162:C:T	rs9872571	3	41232162	3p22.1	1.09774e-20	6	rs9872571;rs4973930;rs11720292;rs11712479;rs1722850;rs5848591
Fundus_image_traits	resnet34	TL_resnet34_PC1	12	3:136508008:A:C	rs1280622	3	136508008	3q22.3	1.13571e-14	6	rs1280622;rs835636;rs75452345;rs148547195;3:136110210_CT_C;rs756935571
Fundus_image_traits	resnet34	TL_resnet34_PC1	13	4:47356231:C:T	rs7694566	4	47356231	4p12	1.92881e-18	5	rs7694566;rs6830892;rs7692788;rs34925548;rs71654868
Fundus_image_traits	resnet34	TL_resnet34_PC1	14	4:93313696:A:G	rs9714736	4	93313696	4q22.1	3.92102e-13	2	rs9714736;rs62312224
Fundus_image_traits	resnet34	TL_resnet34_PC1	16	5:2947877:G:T	rs2934528	5	2947877	5p15.33	1.7091e-15	4	rs2934528;rs11749909;rs1587002;rs2934527
Fundus_image_traits	resnet34	TL_resnet34_PC1	19	6:22078615:A:G	rs4712652	6	22078615	6p22.3	1.9485e-11	7	rs4712652;rs35865741;rs6456469;rs16885627;rs9393231;rs6921113;rs2294214
Fundus_image_traits	resnet34	TL_resnet34_PC1	20	6:41543793:A:C	rs6458228	6	41543793	6p21.1	4.95561e-22	7	rs6458228;rs201958351;rs9394814;rs12212213;rs4711678;rs73733278;rs4714484
Fundus_image_traits	resnet34	TL_resnet34_PC1	21	6:64950000:C:G	rs76799872	6	64950000	6q12	2.21911e-14	7	rs76799872;rs9351261;rs9451903;rs9362410;rs11753547;rs9351126;rs9451166
Fundus_image_traits	resnet34	TL_resnet34_PC1	24	8:27263174:A:G	rs17376459	8	27263174	8p21.2	1.02218e-17	4	rs17376459;rs28439949;rs3736524;rs7005244
Fundus_image_traits	resnet34	TL_resnet34_PC1	25	8:106749216:C:T	rs6999494	8	106749216	8q23.1	2.47483e-12	3	rs6999494;rs11424321;rs113671142
Fundus_image_traits	resnet34	TL_resnet34_PC1	27	9:109888464:C:T	rs4246906	9	109888464	9q31.2	3.64797e-11	2	rs4246906;rs1519043
Fundus_image_traits	resnet34	TL_resnet34_PC1	29	10:62589096:G:GGGAATTTACCTTGA	10:62589096_GGGAATTTACCTTGA_G	10	62589096	10q21.2	8.52538e-11	1	10:62589096_GGGAATTTACCTTGA_G
Fundus_image_traits	resnet34	TL_resnet34_PC1	30	10:119591252:A:T	rs11198136	10	119591252	10q26.11	4.19462e-21	3	rs11198136;rs12781354;rs34878973
Fundus_image_traits	resnet34	TL_resnet34_PC1	32	11:31122913:G:GA	11:31122913_GA_G	11	31122913	11p13	1.36495e-10	2	11:31122913_GA_G;rs35693769
Fundus_image_traits	resnet34	TL_resnet34_PC1	33	11:110890448:C:CCT	rs35197848	11	110890448	11q23.1	1.12995e-39	6	rs35197848;rs11213716;rs6589208;rs321340;rs11213700;rs161137
Fundus_image_traits	resnet34	TL_resnet34_PC1	36	12:80429887:C:CT	rs5799450	12	80429887	12q21.31	3.0548e-20	2	rs5799450;rs2698291
Fundus_image_traits	resnet34	TL_resnet34_PC1	38	13:29166207:A:G	rs113875763	13	29166207	13q12.3	8.69754e-27	4	rs113875763;rs112187907;rs78908421;rs12874727
Fundus_image_traits	resnet34	TL_resnet34_PC1	38	13:29167474:A:G	rs9508078	13	29167474	13q12.3	2.96931e-23	4	rs9508078;rs9508081;rs7989324;rs7329567
Fundus_image_traits	resnet34	TL_resnet34_PC1	40	13:73103649:C:T	rs12866475	13	73103649	13q21.33	2.8148e-21	4	rs12866475;rs753328236;rs1924947;rs17833217
Fundus_image_traits	resnet34	TL_resnet34_PC1	41	14:26353497:C:T	rs8012216	14	26353497	14q12	4.44492e-14	2	rs8012216;rs8008824
Fundus_image_traits	resnet34	TL_resnet34_PC1	42	14:27369647:G:T	rs1956062	14	27369647	14q12	3.44014e-11	1	rs1956062
Fundus_image_traits	resnet34	TL_resnet34_PC1	44	15:28230318:C:T	rs1800407	15	28230318	15q13.1	7.68818e-35	8	rs1800407;rs72712694;rs7168800;rs112563047;rs117504827;15:28507131_AAG_A;rs1562592;rs7176632
Fundus_image_traits	resnet34	TL_resnet34_PC1	44	15:28267772:C:G	rs41276938	15	28267772	15q13.1	2.14203e-10	2	rs41276938;15:28298825_TCACCTCAGAGGCCC_T
Fundus_image_traits	resnet34	TL_resnet34_PC1	45	15:34987432:A:T	rs7161746	15	34987432	15q14	6.38318e-11	1	rs7161746
Fundus_image_traits	resnet34	TL_resnet34_PC1	47	15:96713340:A:G	rs12441559	15	96713340	15q26.2	3.06222e-11	1	rs12441559
Fundus_image_traits	resnet34	TL_resnet34_PC1	48	16:15908442:A:G	rs111336720	16	15908442	16p13.11	7.60132e-12	2	rs111336720;rs17286488
Fundus_image_traits	resnet34	TL_resnet34_PC1	50	16:58102551:A:G	rs74320785	16	58102551	16q21	5.7747e-12	2	rs74320785;rs1436426
Fundus_image_traits	resnet34	TL_resnet34_PC1	53	17:19439066:C:T	rs2453582	17	19439066	17p11.2	4.74465e-22	4	rs2453582;rs2018675;rs8078268;rs4493120
Fundus_image_traits	resnet34	TL_resnet34_PC1	54	17:79602063:G:T	rs9905786	17	79602063	17q25.3	7.56304e-15	3	rs9905786;rs10695650;rs535031937
Fundus_image_traits	resnet34	TL_resnet34_PC1	56	19:46292259:A:G	rs7246377	19	46292259	19q13.32	1.82152e-14	3	rs7246377;rs10402263;rs116959973
Fundus_image_traits	resnet34	TL_resnet34_PC1	57	20:8738817:A:G	rs6118307	20	8738817	20p12.3	2.70298e-15	7	rs6118307;rs756320287;rs13040543;rs73600211;rs6133611;rs6118300;rs1028367
Fundus_image_traits	resnet34	TL_resnet34_PC1	57	20:8854872:T:TACACAC	rs540046421	20	8854872	20p12.3	1.91666e-10	4	rs540046421;rs6086684;rs73600211;rs4426594
Fundus_image_traits	resnet34	TL_resnet34_PC1	59	20:32539806:C:T	rs6142055	20	32539806	20q11.22	3.19894e-11	3	rs6142055;rs13044413;rs149165215
Fundus_image_traits	resnet34	TL_resnet34_PC1	60	22:46364161:A:G	rs9330813	22	46364161	22q13.31	1.47403e-14	3	rs9330813;rs28496879;rs28551648
Fundus_image_traits	resnet34	TL_resnet34_PC2	2	6:6905830:A:G	rs9502516	6	6905830	6p25.1	2.54557e-10	1	rs9502516
Fundus_image_traits	resnet34	TL_resnet34_PC2	5	11:68884755:A:G	rs3892895	11	68884755	11q13.3	2.39632e-11	3	rs3892895;rs1542336;rs1466222
Fundus_image_traits	resnet34	TL_resnet34_PC2	6	12:6954864:A:G	rs5442	12	6954864	12p13.31	1.10987e-10	1	rs5442
Fundus_image_traits	resnet34	TL_resnet34_PC2	8	15:28230318:C:T	rs1800407	15	28230318	15q13.1	3.13089e-18	2	rs1800407;rs2346094
Fundus_image_traits	resnet34	TL_resnet34_PC2	8	15:28286002:C:T	rs12441035	15	28286002	15q13.1	6.52978e-14	3	rs12441035;rs72714109;rs79878851
Fundus_image_traits	resnet34	TL_resnet34_PC2	8	15:28370102:C:T	rs75159657	15	28370102	15q13.1	1.66813e-14	2	rs75159657;rs142103424
Fundus_image_traits	resnet34	TL_resnet34_PC2	8	15:28371422:A:G	rs117007668	15	28371422	15q13.1	1.77297e-18	2	rs117007668;rs117325217
Fundus_image_traits	resnet34	TL_resnet34_PC2	8	15:28388751:C:T	rs111446662	15	28388751	15q13.1	2.0051e-14	1	rs111446662
Fundus_image_traits	resnet34	TL_resnet34_PC3	2	1:205134987:C:T	rs12048453	1	205134987	1q32.1	5.02139e-41	16	rs12048453;rs12031350;rs12043231;rs1172149;rs1172147;rs4951182;rs10159465;rs61823092;rs3767281;rs2305278;rs11588412;rs6593920;1:205094546_CTT_C;rs181844942;rs12048743;rs61822658
Fundus_image_traits	resnet34	TL_resnet34_PC3	2	1:205181062:C:T	rs2369633	1	205181062	1q32.1	1.01476e-13	4	rs2369633;rs1172149;rs55966786;1:205094546_CTT_C
Fundus_image_traits	resnet34	TL_resnet34_PC3	3	1:227074125:A:G	rs2236913	1	227074125	1q42.13	1.31354e-14	4	rs2236913;1:226973307_TGTGTGTGTG_T;rs796600700;1:227036179_CA_C
Fundus_image_traits	resnet34	TL_resnet34_PC3	5	2:233385396:A:G	rs1550094	2	233385396	2q37.1	4.86182e-13	2	rs1550094;rs2573210
Fundus_image_traits	resnet34	TL_resnet34_PC3	8	5:87847988:A:G	rs79327504	5	87847988	5q14.3	4.48814e-11	2	rs79327504;rs373616442
Fundus_image_traits	resnet34	TL_resnet34_PC3	10	6:116439744:C:CAT	rs3051954	6	116439744	6q22.1	1.97788e-10	2	rs3051954;rs9387383
Fundus_image_traits	resnet34	TL_resnet34_PC3	11	6:129820038:A:G	rs12193446	6	129820038	6q22.33	1.58662e-15	4	rs12193446;rs12205363;rs11154478;rs12208392
Fundus_image_traits	resnet34	TL_resnet34_PC3	14	7:98694448:A:G	rs138264844	7	98694448	7q22.1	1.97853e-11	3	rs138264844;rs78130061;rs148677083
Fundus_image_traits	resnet34	TL_resnet34_PC3	15	7:99047190:C:T	rs45546938	7	99047190	7q22.1	6.21205e-11	2	rs45546938;rs117445819
Fundus_image_traits	resnet34	TL_resnet34_PC3	15	7:99446494:A:C	rs117024920	7	99446494	7q22.1	1.72051e-11	1	rs117024920
Fundus_image_traits	resnet34	TL_resnet34_PC3	16	7:100277212:A:G	rs117756744	7	100277212	7q22.1	2.0908e-20	3	rs117756744;rs113804968;rs111987009
Fundus_image_traits	resnet34	TL_resnet34_PC3	16	7:100523241:C:T	rs55758414	7	100523241	7q22.1	2.01867e-11	2	rs55758414;rs34489224
Fundus_image_traits	resnet34	TL_resnet34_PC3	16	7:100526681:G:T	rs113602958	7	100526681	7q22.1	2.98195e-18	8	rs113602958;rs140958768;rs199659966;rs28690798;rs79529160;rs140454943;rs113804968;rs111987009
Fundus_image_traits	resnet34	TL_resnet34_PC3	16	7:100724131:G:GT	7:100724131_GT_G	7	100724131	7q22.1	2.78935e-13	7	7:100724131_GT_G;rs113614752;rs79529160;rs140958768;rs199659966;rs11972234;rs12333416
Fundus_image_traits	resnet34	TL_resnet34_PC3	16	7:100948025:C:T	rs142309161	7	100948025	7q22.1	3.66042e-15	1	rs142309161
Fundus_image_traits	resnet34	TL_resnet34_PC3	21	11:68817897:A:G	rs150527451	11	68817897	11q13.3	1.18183e-53	12	rs150527451;rs11228501;rs2924553;rs11228517;rs72932540;rs7929203;rs10896443;rs61881108;rs72930274;rs72930287;rs72940444;rs66958567
Fundus_image_traits	resnet34	TL_resnet34_PC3	21	11:68840399:A:G	rs61746574	11	68840399	11q13.3	7.42791e-14	2	rs61746574;rs79481933
Fundus_image_traits	resnet34	TL_resnet34_PC3	21	11:68847156:C:T	rs731974	11	68847156	11q13.3	2.3571e-25	11	rs731974;rs11228501;rs7131509;rs2924553;rs11228517;rs3019750;rs3019748;11:68929949_ATATTT_A;rs7128814;rs66958567;rs755760
Fundus_image_traits	resnet34	TL_resnet34_PC3	21	11:69079134:G:T	rs12789955	11	69079134	11q13.3	3.08945e-10	4	rs12789955;rs72940444;rs72932540;rs72930287
Fundus_image_traits	resnet34	TL_resnet34_PC3	22	11:87884748:C:T	rs747571	11	87884748	11q14.2	7.57526e-17	6	rs747571;11:87892515_GA_G;rs188559;rs17753199;rs11018786;rs490589
Fundus_image_traits	resnet34	TL_resnet34_PC3	23	11:89024321:A:ACATATCTTC	rs5793399	11	89024321	11q14.3	9.32147e-27	21	rs5793399;rs1954771;rs4393317;rs317187;rs3933084;rs17195409;rs7481199;rs7479540;rs12795125;rs681820;rs608783;rs7120151;rs10430814;rs7118021;rs72957024;rs10830216;11:88861890_CT_C;rs35720805;11:88897677_ATATATATATATATATG_A;rs10830250;11:88979088_CA_C
Fundus_image_traits	resnet34	TL_resnet34_PC3	23	11:89337603:G:T	rs116971302	11	89337603	11q14.3	1.80572e-11	5	rs116971302;rs72957024;rs4393317;rs3933084;rs17195409
Fundus_image_traits	resnet34	TL_resnet34_PC3	26	12:6954864:A:G	rs5442	12	6954864	12p13.31	3.9577e-13	1	rs5442
Fundus_image_traits	resnet34	TL_resnet34_PC3	28	12:56115585:C:T	rs3138142	12	56115585	12q13.2	1.74226e-14	2	rs3138142;rs3138144
Fundus_image_traits	resnet34	TL_resnet34_PC3	30	13:95169060:C:CT	rs766338951	13	95169060	13q32.1	4.51208e-27	2	rs766338951;rs12853296
Fundus_image_traits	resnet34	TL_resnet34_PC3	31	15:27971639:A:G	rs1107267	15	27971639	15q12	8.21833e-14	3	rs1107267;rs28614106;rs75867735
Fundus_image_traits	resnet34	TL_resnet34_PC3	31	15:28066631:C:T	rs4778186	15	28066631	15q12	7.03082e-22	14	rs4778186;rs12913028;rs28636453;rs17566358;rs1800419;rs2703968;rs78723130;rs2871773;rs28614106;rs3947367;rs1498509;rs11630219;15:28042708_GT_G;rs56126671
Fundus_image_traits	resnet34	TL_resnet34_PC3	31	15:28198772:A:G	rs117616283	15	28198772	15q13.1	1.92709e-21	2	rs117616283;rs144244730
Fundus_image_traits	resnet34	TL_resnet34_PC3	31	15:28230378:A:G	rs117886461	15	28230378	15q13.1	8.90148e-14	2	rs117886461;rs41276938
Fundus_image_traits	resnet34	TL_resnet34_PC3	31	15:28266235:C:T	rs746861	15	28266235	15q13.1	2.21014e-17	1	rs746861
Fundus_image_traits	resnet34	TL_resnet34_PC3	31	15:28305204:A:C	rs76245154	15	28305204	15q13.1	5.93624e-59	4	rs76245154;rs72714109;rs116978932;rs144244730
Fundus_image_traits	resnet34	TL_resnet34_PC3	31	15:28358104:A:G	rs77854840	15	28358104	15q13.1	8.53677e-80	3	rs77854840;rs150287021;rs142103424
Fundus_image_traits	resnet34	TL_resnet34_PC3	31	15:28363488:C:T	rs116879078	15	28363488	15q13.1	4.07247e-39	1	rs116879078
Fundus_image_traits	resnet34	TL_resnet34_PC3	31	15:28371422:A:G	rs117007668	15	28371422	15q13.1	2.27433e-55	2	rs117007668;rs117325217
Fundus_image_traits	resnet34	TL_resnet34_PC3	31	15:28388751:C:T	rs111446662	15	28388751	15q13.1	1.08403e-33	1	rs111446662
Fundus_image_traits	resnet34	TL_resnet34_PC3	31	15:28474686:C:G	rs118112076	15	28474686	15q13.1	2.31638e-32	2	rs118112076;rs117325217
Fundus_image_traits	resnet34	TL_resnet34_PC3	31	15:28484999:A:C	rs150231163	15	28484999	15q13.1	2.21503e-25	3	rs150231163;rs144244730;rs116978932
Fundus_image_traits	resnet34	TL_resnet34_PC3	31	15:28534684:A:G	rs79286671	15	28534684	15q13.1	2.16928e-135	7	rs79286671;rs7176632;rs72714116;rs7168800;rs72714125;15:28350596_GGTGT_G;rs117504827
Fundus_image_traits	resnet34	TL_resnet34_PC3	31	15:29040556:C:G	rs3862426	15	29040556	15q13.1	3.11163e-20	2	rs3862426;rs60266759
Fundus_image_traits	resnet34	TL_resnet34_PC3	33	15:35006073:C:T	rs634990	15	35006073	15q14	1.06015e-23	8	rs634990;rs75821598;rs811563;rs11073064;rs17237002;rs510747;rs678510;rs493085
Fundus_image_traits	resnet34	TL_resnet34_PC3	34	15:63574641:A:G	rs12898755	15	63574641	15q22.2	1.54419e-12	1	rs12898755
Fundus_image_traits	resnet34	TL_resnet34_PC3	37	15:89746567:C:T	rs7495980	15	89746567	15q26.1	1.54524e-20	7	rs7495980;rs8026243;rs2283433;rs7162771;rs12595305;rs2015581;rs4932481
Fundus_image_traits	resnet34	TL_resnet34_PC3	42	21:44783957:A:G	rs619484	21	44783957	21q22.3	4.21039e-13	4	rs619484;rs607398;rs2073430;rs2073428
Fundus_image_traits	resnet34	TL_resnet34_PC4	1	1:205183242:A:T	rs9660813	1	205183242	1q32.1	1.19468e-27	11	rs9660813;rs1172149;rs1172113;rs4951182;rs61823999;rs11588412;rs17416088;rs11240351;rs12022384;rs181844942;rs12031350
Fundus_image_traits	resnet34	TL_resnet34_PC4	3	6:385735:C:T	rs2671427	6	385735	6p25.3	9.21153e-15	10	rs2671427;rs2001508;rs1131442;6:409826_GTCT_G;rs12526822;rs6925797;rs9503858;rs9503884;rs908026;rs2316795
Fundus_image_traits	resnet34	TL_resnet34_PC4	5	7:99269625:A:T	rs117445819	7	99269625	7q22.1	5.75435e-14	2	rs117445819;rs45546938
Fundus_image_traits	resnet34	TL_resnet34_PC4	5	7:99446494:A:C	rs117024920	7	99446494	7q22.1	1.00804e-14	1	rs117024920
Fundus_image_traits	resnet34	TL_resnet34_PC4	6	7:100277212:A:G	rs117756744	7	100277212	7q22.1	1.62407e-17	3	rs117756744;rs113804968;rs111987009
Fundus_image_traits	resnet34	TL_resnet34_PC4	6	7:100526681:G:T	rs113602958	7	100526681	7q22.1	1.14728e-14	6	rs113602958;rs199659966;rs28690798;rs140454943;rs113804968;rs111987009
Fundus_image_traits	resnet34	TL_resnet34_PC4	6	7:100948025:C:T	rs142309161	7	100948025	7q22.1	1.71403e-10	1	rs142309161
Fundus_image_traits	resnet34	TL_resnet34_PC4	7	9:12619616:C:T	rs1325118	9	12619616	9p23	5.50647e-14	8	rs1325118;rs10435754;9:12678682_AAC_A;rs10491745;rs199777951;rs11793312;rs11791392;rs1022901
Fundus_image_traits	resnet34	TL_resnet34_PC4	8	10:77215176:A:G	rs7096727	10	77215176	10q22.2	5.93909e-11	1	rs7096727
Fundus_image_traits	resnet34	TL_resnet34_PC4	10	11:68831364:A:G	rs72928978	11	68831364	11q13.3	2.01806e-47	13	rs72928978;rs12788508;rs12419854;rs2924553;rs10896437;rs11228517;rs2924525;rs61881080;rs10896443;rs61881108;rs72930287;rs7931790;rs10896402
Fundus_image_traits	resnet34	TL_resnet34_PC4	10	11:68840399:A:G	rs61746574	11	68840399	11q13.3	4.713e-15	4	rs61746574;rs79481933;rs575010022;rs2924536
Fundus_image_traits	resnet34	TL_resnet34_PC4	10	11:68863047:A:G	rs10896420	11	68863047	11q13.3	5.01523e-36	16	rs10896420;rs2924536;rs930783;rs12788508;rs7131509;rs2924553;rs11228516;rs11228517;rs2924525;rs3019748;rs2924530;rs10896441;rs7931790;rs10896402;rs755760;rs74674490
Fundus_image_traits	resnet34	TL_resnet34_PC4	11	11:87880235:C:T	rs11603300	11	87880235	11q14.2	1.09539e-12	1	rs11603300
Fundus_image_traits	resnet34	TL_resnet34_PC4	11	11:88990049:C:T	rs3936623	11	88990049	11q14.3	1.24287e-22	10	rs3936623;rs116928762;rs370166089;rs74395215;rs7130284;11:88787886_GGA_G;rs4753001;rs4121745;rs10830229;rs74898755
Fundus_image_traits	resnet34	TL_resnet34_PC4	11	11:89011733:A:G	rs147546939	11	89011733	11q14.3	8.38553e-19	3	rs147546939;rs537115115;rs148065054
Fundus_image_traits	resnet34	TL_resnet34_PC4	11	11:89021065:C:T	rs3900053	11	89021065	11q14.3	2.17406e-28	8	rs3900053;rs11018601;rs17195409;rs7481199;rs72952957;rs7118021;rs144161465;rs35720805
Fundus_image_traits	resnet34	TL_resnet34_PC4	11	11:89417166:T:TA	rs201342013	11	89417166	11q14.3	1.43872e-11	4	rs201342013;rs144161465;rs11018601;rs17195409
Fundus_image_traits	resnet34	TL_resnet34_PC4	12	12:23979791:A:C	rs9971729	12	23979791	12p12.1	2.12651e-12	2	rs9971729;12:23962694_CTTTT_C
Fundus_image_traits	resnet34	TL_resnet34_PC4	13	13:95157061:C:T	rs9561574	13	95157061	13q32.1	2.25519e-25	4	rs9561574;rs12853296;rs78981036;rs9561629
Fundus_image_traits	resnet34	TL_resnet34_PC4	14	15:27997804:C:T	rs8029995	15	27997804	15q12	2.24002e-11	4	rs8029995;rs28614106;15:28042708_GT_G;rs550591424
Fundus_image_traits	resnet34	TL_resnet34_PC4	14	15:28172793:G:T	rs2594921	15	28172793	15q13.1	5.86336e-21	11	rs2594921;rs2871773;rs28614106;rs12591640;rs11630219;15:28042708_GT_G;rs550591424;rs35934407;rs8035334;rs8023273;rs8037534
Fundus_image_traits	resnet34	TL_resnet34_PC4	14	15:28196352:A:G	rs2594944	15	28196352	15q13.1	1.08194e-19	2	rs2594944;rs72714113
Fundus_image_traits	resnet34	TL_resnet34_PC4	14	15:28230028:A:G	rs141662330	15	28230028	15q13.1	5.06293e-23	2	rs141662330;rs144244730
Fundus_image_traits	resnet34	TL_resnet34_PC4	14	15:28230378:A:G	rs117886461	15	28230378	15q13.1	1.62717e-20	2	rs117886461;rs41276938
Fundus_image_traits	resnet34	TL_resnet34_PC4	14	15:28266235:C:T	rs746861	15	28266235	15q13.1	3.27296e-29	1	rs746861
Fundus_image_traits	resnet34	TL_resnet34_PC4	14	15:28280835:A:G	rs4238497	15	28280835	15q13.1	1.88545e-13	1	rs4238497
Fundus_image_traits	resnet34	TL_resnet34_PC4	14	15:28286002:C:T	rs12441035	15	28286002	15q13.1	6.45307e-69	4	rs12441035;rs72714109;rs116978932;rs144244730
Fundus_image_traits	resnet34	TL_resnet34_PC4	14	15:28363488:C:T	rs116879078	15	28363488	15q13.1	2.36112e-55	1	rs116879078
Fundus_image_traits	resnet34	TL_resnet34_PC4	14	15:28370102:C:T	rs75159657	15	28370102	15q13.1	7.00771e-119	4	rs75159657;rs150287021;rs72714113;rs142103424
Fundus_image_traits	resnet34	TL_resnet34_PC4	14	15:28371422:A:G	rs117007668	15	28371422	15q13.1	3.13501e-81	2	rs117007668;rs117325217
Fundus_image_traits	resnet34	TL_resnet34_PC4	14	15:28388751:C:T	rs111446662	15	28388751	15q13.1	4.0666e-54	1	rs111446662
Fundus_image_traits	resnet34	TL_resnet34_PC4	14	15:28474686:C:G	rs118112076	15	28474686	15q13.1	4.76738e-42	2	rs118112076;rs117325217
Fundus_image_traits	resnet34	TL_resnet34_PC4	14	15:28484999:A:C	rs150231163	15	28484999	15q13.1	1.03904e-32	3	rs150231163;rs144244730;rs116978932
Fundus_image_traits	resnet34	TL_resnet34_PC4	14	15:28518229:C:T	rs71467328	15	28518229	15q13.1	1.11377e-16	1	rs71467328
Fundus_image_traits	resnet34	TL_resnet34_PC4	14	15:28534684:A:G	rs79286671	15	28534684	15q13.1	2.6232e-152	6	rs79286671;rs72714116;rs7168800;rs72714125;rs112563047;rs117504827
Fundus_image_traits	resnet34	TL_resnet34_PC4	14	15:29039186:C:T	rs2880905	15	29039186	15q13.1	5.16577e-24	2	rs2880905;rs28491370
Fundus_image_traits	resnet34	TL_resnet34_PC4	14	15:29332198:A:G	rs12912104	15	29332198	15q13.1	9.99889e-11	1	rs12912104
Fundus_image_traits	resnet34	TL_resnet34_PC4	15	17:79602063:G:T	rs9905786	17	79602063	17q25.3	2.6435e-31	7	rs9905786;rs34896443;rs35842897;rs7208144;rs9892541;rs543930366;rs549372984
Fundus_image_traits	resnet34	TL_resnet34_PC4	16	21:44783600:G:T	rs2073428	21	44783600	21q22.3	7.20591e-14	3	rs2073428;rs857543;rs504313
Fundus_image_traits	resnet34	TL_resnet34_PC5	2	15:28566710:G:T	rs4932629	15	28566710	15q13.1	5.9751e-13	1	rs4932629
Fundus_image_traits	resnet34	TL_resnet34_PC5	3	15:89751815:A:AAT	15:89751815_AAT_A	15	89751815	15q26.1	2.95934e-11	2	15:89751815_AAT_A;rs4932480
Fundus_image_traits	resnet34	TL_resnet34_PC5	5	20:10621173:A:C	rs79656997	20	10621173	20p12.2	1.02891e-10	1	rs79656997
Fundus_image_traits	resnet34	TL_resnet34_PC7	3	15:28070824:A:G	rs35934407	15	28070824	15q12	3.30834e-12	2	rs35934407;rs924318
Fundus_image_traits	resnet34	TL_resnet34_PC7	3	15:28326536:A:T	rs79878851	15	28326536	15q13.1	6.54337e-27	5	rs79878851;rs150231163;rs144244730;rs76245154;rs72714109
Fundus_image_traits	resnet34	TL_resnet34_PC7	3	15:28363488:C:T	rs116879078	15	28363488	15q13.1	1.96455e-11	1	rs116879078
Fundus_image_traits	resnet34	TL_resnet34_PC7	3	15:28388751:C:T	rs111446662	15	28388751	15q13.1	8.63064e-12	1	rs111446662
Fundus_image_traits	resnet34	TL_resnet34_PC7	3	15:28508467:A:G	rs74877971	15	28508467	15q13.1	4.8311e-27	3	rs74877971;rs142103424;rs150287021
Fundus_image_traits	resnet34	TL_resnet34_PC7	3	15:28534684:A:G	rs79286671	15	28534684	15q13.1	1.85461e-45	7	rs79286671;rs7176632;rs1800407;rs72712694;rs7168800;rs112563047;rs117504827
Fundus_image_traits	resnet34	TL_resnet34_PC7	3	15:28534777:C:T	rs117325217	15	28534777	15q13.1	8.78678e-13	2	rs117325217;rs117007668
Fundus_image_traits	resnet34	TL_resnet34_PC8	2	2:218694691:A:G	rs10188605	2	218694691	2q35	2.14702e-10	1	rs10188605
Fundus_image_traits	resnet34	TL_resnet34_PC8	4	8:109173848:A:AT	rs35965413	8	109173848	8q23.1	4.80132e-14	3	rs35965413;rs673854;rs1448157
Fundus_image_traits	resnet34	TL_resnet34_PC8	5	13:111095870:C:G	rs9521763	13	111095870	13q34	5.29958e-12	3	rs9521763;rs4351919;rs79749172
Fundus_image_traits	resnet34	TL_resnet34_PC8	6	15:28286002:C:T	rs12441035	15	28286002	15q13.1	4.93833e-13	3	rs12441035;rs74739972;rs72714109
Fundus_image_traits	resnet34	TL_resnet34_PC8	6	15:28345248:T:TACAC	15:28345248_TACAC_T	15	28345248	15q13.1	1.46492e-27	2	15:28345248_TACAC_T;15:28350596_GGTGT_G
Fundus_image_traits	resnet34	TL_resnet34_PC8	6	15:28363488:C:T	rs116879078	15	28363488	15q13.1	1.32783e-11	1	rs116879078
Fundus_image_traits	resnet34	TL_resnet34_PC8	6	15:28388751:C:T	rs111446662	15	28388751	15q13.1	3.24382e-11	1	rs111446662
Fundus_image_traits	resnet34	TL_resnet34_PC8	6	15:28409219:C:T	rs79380392	15	28409219	15q13.1	3.39727e-17	2	rs79380392;rs150287021
Fundus_image_traits	resnet34	TL_resnet34_PC9	2	2:218667836:A:G	rs3088214	2	218667836	2q35	1.8698e-15	4	rs3088214;rs2161969;rs10168454;rs11677276
Fundus_image_traits	resnet34	TL_resnet34_PC9	3	4:85036189:G:GGC	4:85036189_GGC_G	4	85036189	4q21.23	5.36035e-15	2	4:85036189_GGC_G;rs56772664
Fundus_image_traits	resnet34	TL_resnet34_PC9	4	5:77974427:C:T	rs168189	5	77974427	5q14.1	1.21766e-12	1	rs168189
Fundus_image_traits	resnet34	TL_resnet34_PC9	7	19:39151034:G:T	rs1808382	19	39151034	19q13.2	2.79747e-19	4	rs1808382;rs58610596;rs7248584;rs8104072
Fundus_image_traits	resnet50	TL_resnet50_PC1	2	1:205045087:A:G	rs1572993	1	205045087	1q32.1	2.96317e-10	5	rs1572993;rs3862948;rs12031350;rs12043231;rs4951182
Fundus_image_traits	resnet50	TL_resnet50_PC1	3	1:227032923:A:G	rs149157736	1	227032923	1q42.13	8.80172e-12	4	rs149157736;rs544957087;1:226973307_TGTGTGTGTG_T;rs796600700
Fundus_image_traits	resnet50	TL_resnet50_PC1	5	2:184362840:C:G	rs76276308	2	184362840	2q32.1	1.21582e-10	1	rs76276308
Fundus_image_traits	resnet50	TL_resnet50_PC1	7	3:4401564:A:G	rs35830511	3	4401564	3p26.1	7.48944e-17	8	rs35830511;rs4685744;rs9854051;rs793400;rs62257914;rs13081991;rs2582349;rs17040478
Fundus_image_traits	resnet50	TL_resnet50_PC1	7	3:4537135:C:T	rs177441	3	4537135	3p26.1	1.55815e-20	7	rs177441;rs1038639;rs711639;rs10625284;rs60117106;rs167343;rs304075
Fundus_image_traits	resnet50	TL_resnet50_PC1	8	3:41232162:C:T	rs9872571	3	41232162	3p22.1	1.76225e-21	6	rs9872571;rs4973930;rs11720292;rs11712479;rs1722850;rs5848591
Fundus_image_traits	resnet50	TL_resnet50_PC1	10	3:136028987:C:T	rs480330	3	136028987	3q22.3	2.83262e-12	4	rs480330;3:136110210_CT_C;rs835636;3:135981796_GT_G
Fundus_image_traits	resnet50	TL_resnet50_PC1	11	4:47372503:C:CAA	rs34604260	4	47372503	4p12	2.33807e-19	5	rs34604260;rs7692788;4:47323608_AG_A;rs71654868;rs7694566
Fundus_image_traits	resnet50	TL_resnet50_PC1	12	4:93296448:A:G	rs62311007	4	93296448	4q22.1	5.52946e-11	1	rs62311007
Fundus_image_traits	resnet50	TL_resnet50_PC1	13	5:2947877:G:T	rs2934528	5	2947877	5p15.33	1.07796e-13	2	rs2934528;rs1587002
Fundus_image_traits	resnet50	TL_resnet50_PC1	16	6:41543793:A:C	rs6458228	6	41543793	6p21.1	2.88471e-22	7	rs6458228;rs201958351;rs9394814;rs12212213;rs4711678;rs73733278;rs4714484
Fundus_image_traits	resnet50	TL_resnet50_PC1	17	6:64950001:C:T	rs75137621	6	64950001	6q12	3.52434e-14	7	rs75137621;rs9351261;rs9451903;rs9362410;rs7752934;rs9351126;rs9451166
Fundus_image_traits	resnet50	TL_resnet50_PC1	21	8:27263174:A:G	rs17376459	8	27263174	8p21.2	4.59549e-16	3	rs17376459;rs3736524;rs6988218
Fundus_image_traits	resnet50	TL_resnet50_PC1	22	8:106752934:C:T	rs58307372	8	106752934	8q23.1	1.31049e-11	3	rs58307372;rs1372615;rs6469013
Fundus_image_traits	resnet50	TL_resnet50_PC1	23	9:109888464:C:T	rs4246906	9	109888464	9q31.2	1.17435e-11	3	rs4246906;rs1519043;rs1104619
Fundus_image_traits	resnet50	TL_resnet50_PC1	25	10:62589096:G:GGGAATTTACCTTGA	10:62589096_GGGAATTTACCTTGA_G	10	62589096	10q21.2	2.98101e-10	1	10:62589096_GGGAATTTACCTTGA_G
Fundus_image_traits	resnet50	TL_resnet50_PC1	26	10:119591252:A:T	rs11198136	10	119591252	10q26.11	1.92422e-20	3	rs11198136;rs12781354;rs34878973
Fundus_image_traits	resnet50	TL_resnet50_PC1	28	11:68831364:A:G	rs72928978	11	68831364	11q13.3	2.07891e-14	3	rs72928978;rs11228517;rs7929203
Fundus_image_traits	resnet50	TL_resnet50_PC1	28	11:68934962:C:T	rs896968	11	68934962	11q13.3	9.59663e-13	5	rs896968;rs61881027;rs55635432;rs11228517;rs7929203
Fundus_image_traits	resnet50	TL_resnet50_PC1	29	11:110891223:C:T	rs317523	11	110891223	11q23.1	1.14869e-37	5	rs317523;rs11213716;rs321336;rs11213700;rs161137
Fundus_image_traits	resnet50	TL_resnet50_PC1	31	12:80429887:C:CT	rs5799450	12	80429887	12q21.31	3.11407e-17	2	rs5799450;rs2698291
Fundus_image_traits	resnet50	TL_resnet50_PC1	33	13:29166207:A:G	rs113875763	13	29166207	13q12.3	3.84702e-29	4	rs113875763;rs112187907;rs78908421;rs4768982
Fundus_image_traits	resnet50	TL_resnet50_PC1	33	13:29167474:A:G	rs9508078	13	29167474	13q12.3	2.80398e-26	4	rs9508078;rs9508081;rs7989324;rs7329567
Fundus_image_traits	resnet50	TL_resnet50_PC1	35	13:73103649:C:T	rs12866475	13	73103649	13q21.33	8.99814e-20	3	rs12866475;rs753328236;rs17833217
Fundus_image_traits	resnet50	TL_resnet50_PC1	36	14:26353497:C:T	rs8012216	14	26353497	14q12	1.50791e-12	2	rs8012216;rs8008824
Fundus_image_traits	resnet50	TL_resnet50_PC1	37	14:27355756:A:ATTTG	rs113757673	14	27355756	14q12	2.06962e-10	1	rs113757673
Fundus_image_traits	resnet50	TL_resnet50_PC1	40	15:28230318:C:T	rs1800407	15	28230318	15q13.1	2.30922e-38	4	rs1800407;rs72712694;rs1562592;rs7176632
Fundus_image_traits	resnet50	TL_resnet50_PC1	40	15:28267772:C:G	rs41276938	15	28267772	15q13.1	2.32149e-14	3	rs41276938;15:28298825_TCACCTCAGAGGCCC_T;rs117886461
Fundus_image_traits	resnet50	TL_resnet50_PC1	42	15:96713340:A:G	rs12441559	15	96713340	15q26.2	6.82783e-11	2	rs12441559;rs980168
Fundus_image_traits	resnet50	TL_resnet50_PC1	43	16:15908442:A:G	rs111336720	16	15908442	16p13.11	2.0237e-11	1	rs111336720
Fundus_image_traits	resnet50	TL_resnet50_PC1	44	16:58102551:A:G	rs74320785	16	58102551	16q21	5.07256e-11	2	rs74320785;rs1436426
Fundus_image_traits	resnet50	TL_resnet50_PC1	46	17:19439066:C:T	rs2453582	17	19439066	17p11.2	4.38699e-20	4	rs2453582;rs2018675;rs8078268;rs4493120
Fundus_image_traits	resnet50	TL_resnet50_PC1	47	17:79602063:G:T	rs9905786	17	79602063	17q25.3	1.75542e-13	3	rs9905786;rs111812808;rs6565604
Fundus_image_traits	resnet50	TL_resnet50_PC1	48	19:46292259:A:G	rs7246377	19	46292259	19q13.32	5.27008e-13	3	rs7246377;rs7257103;rs116959973
Fundus_image_traits	resnet50	TL_resnet50_PC1	49	20:8738817:A:G	rs6118307	20	8738817	20p12.3	4.32947e-13	5	rs6118307;rs756320287;rs13040543;rs73600211;rs6118300
Fundus_image_traits	resnet50	TL_resnet50_PC1	51	20:33434115:C:CTTTCT	rs149165215	20	33434115	20q11.22	8.13923e-12	4	rs149165215;20:33547284_CTT_C;rs6142055;rs13044413
Fundus_image_traits	resnet50	TL_resnet50_PC1	52	22:46364161:A:G	rs9330813	22	46364161	22q13.31	3.10695e-18	4	rs9330813;rs62641515;rs28496879;rs28551648
Fundus_image_traits	resnet50	TL_resnet50_PC2	1	1:205134987:C:T	rs12048453	1	205134987	1q32.1	1.79216e-22	10	rs12048453;rs61823960;rs12031350;rs12043231;rs4951182;rs10159465;rs2305278;rs11588412;rs181844942;rs12048743
Fundus_image_traits	resnet50	TL_resnet50_PC2	1	1:205181062:C:T	rs2369633	1	205181062	1q32.1	1.35321e-13	2	rs2369633;rs56323810
Fundus_image_traits	resnet50	TL_resnet50_PC2	4	7:100385372:C:T	rs113804968	7	100385372	7q22.1	1.33373e-13	5	rs113804968;rs111987009;rs113602958;rs199659966;rs117756744
Fundus_image_traits	resnet50	TL_resnet50_PC2	7	11:68817897:A:G	rs150527451	11	68817897	11q13.3	1.27338e-38	10	rs150527451;rs61881056;rs2924553;rs11228517;rs72932540;rs7929203;rs61881108;rs72930274;rs72930287;11:68815121_GA_G
Fundus_image_traits	resnet50	TL_resnet50_PC2	7	11:68840399:A:G	rs61746574	11	68840399	11q13.3	7.50322e-11	1	rs61746574
Fundus_image_traits	resnet50	TL_resnet50_PC2	7	11:68847156:C:T	rs731974	11	68847156	11q13.3	9.32269e-19	10	rs731974;rs61881056;rs7131509;rs2924553;rs11228517;rs3019750;rs3019748;11:68929949_ATATTT_A;rs7128814;11:68815121_GA_G
Fundus_image_traits	resnet50	TL_resnet50_PC2	7	11:69079134:G:T	rs12789955	11	69079134	11q13.3	2.16953e-10	3	rs12789955;rs72932540;rs72930287
Fundus_image_traits	resnet50	TL_resnet50_PC2	8	11:87868884:C:G	rs2171281	11	87868884	11q14.2	6.52882e-12	1	rs2171281
Fundus_image_traits	resnet50	TL_resnet50_PC2	9	11:89005253:A:C	rs1847134	11	89005253	11q14.3	4.20732e-19	9	rs1847134;rs1954771;rs12795125;rs7120151;rs7118021;rs72957024;rs4121729;rs35720805;rs10830250
Fundus_image_traits	resnet50	TL_resnet50_PC2	11	13:95169060:C:CT	rs766338951	13	95169060	13q32.1	6.57429e-16	2	rs766338951;rs12853296
Fundus_image_traits	resnet50	TL_resnet50_PC2	12	15:28173557:G:T	rs2703968	15	28173557	15q13.1	7.55474e-19	12	rs2703968;rs78723130;rs2871773;rs150697280;rs11630219;15:28042708_GT_G;rs4778122;rs7176680;rs4778186;rs12913028;rs17566358;rs6497245
Fundus_image_traits	resnet50	TL_resnet50_PC2	12	15:28182267:C:T	rs2594932	15	28182267	15q13.1	1.25837e-11	5	rs2594932;rs2594944;rs7176632;15:28350596_GGTGT_G;rs117504827
Fundus_image_traits	resnet50	TL_resnet50_PC2	12	15:28230028:A:G	rs141662330	15	28230028	15q13.1	1.39682e-18	2	rs141662330;rs144244730
Fundus_image_traits	resnet50	TL_resnet50_PC2	12	15:28230378:A:G	rs117886461	15	28230378	15q13.1	1.72662e-10	2	rs117886461;rs41276938
Fundus_image_traits	resnet50	TL_resnet50_PC2	12	15:28266235:C:T	rs746861	15	28266235	15q13.1	1.70051e-17	1	rs746861
Fundus_image_traits	resnet50	TL_resnet50_PC2	12	15:28286002:C:T	rs12441035	15	28286002	15q13.1	4.95914e-66	4	rs12441035;rs72714109;rs116978932;rs144244730
Fundus_image_traits	resnet50	TL_resnet50_PC2	12	15:28358104:A:G	rs77854840	15	28358104	15q13.1	1.55886e-75	3	rs77854840;rs150287021;rs142103424
Fundus_image_traits	resnet50	TL_resnet50_PC2	12	15:28363488:C:T	rs116879078	15	28363488	15q13.1	6.68575e-29	1	rs116879078
Fundus_image_traits	resnet50	TL_resnet50_PC2	12	15:28371422:A:G	rs117007668	15	28371422	15q13.1	1.28524e-67	2	rs117007668;rs117325217
Fundus_image_traits	resnet50	TL_resnet50_PC2	12	15:28388751:C:T	rs111446662	15	28388751	15q13.1	1.83552e-48	1	rs111446662
Fundus_image_traits	resnet50	TL_resnet50_PC2	12	15:28474686:C:G	rs118112076	15	28474686	15q13.1	1.26601e-30	2	rs118112076;rs117325217
Fundus_image_traits	resnet50	TL_resnet50_PC2	12	15:28484999:A:C	rs150231163	15	28484999	15q13.1	2.03962e-25	3	rs150231163;rs144244730;rs116978932
Fundus_image_traits	resnet50	TL_resnet50_PC2	12	15:28518229:C:T	rs71467328	15	28518229	15q13.1	1.04494e-10	1	rs71467328
Fundus_image_traits	resnet50	TL_resnet50_PC2	12	15:28534684:A:G	rs79286671	15	28534684	15q13.1	8.43069e-129	7	rs79286671;rs7176632;rs72714116;rs7168800;rs72714125;15:28350596_GGTGT_G;rs117504827
Fundus_image_traits	resnet50	TL_resnet50_PC2	12	15:29040556:C:G	rs3862426	15	29040556	15q13.1	1.08916e-19	2	rs3862426;rs4966344
Fundus_image_traits	resnet50	TL_resnet50_PC2	13	15:29332198:A:G	rs12912104	15	29332198	15q13.1	1.21877e-10	1	rs12912104
Fundus_image_traits	resnet50	TL_resnet50_PC3	5	12:6954864:A:G	rs5442	12	6954864	12p13.31	2.0496e-10	1	rs5442
Fundus_image_traits	resnet50	TL_resnet50_PC3	6	12:56115585:C:T	rs3138142	12	56115585	12q13.2	3.64097e-11	1	rs3138142
Fundus_image_traits	resnet50	TL_resnet50_PC3	8	15:28286002:C:T	rs12441035	15	28286002	15q13.1	8.4913e-16	3	rs12441035;rs72714109;rs79878851
Fundus_image_traits	resnet50	TL_resnet50_PC3	8	15:28337209:A:G	rs73377792	15	28337209	15q13.1	4.3911e-17	1	rs73377792
Fundus_image_traits	resnet50	TL_resnet50_PC3	8	15:28388751:C:T	rs111446662	15	28388751	15q13.1	5.64428e-17	1	rs111446662
Fundus_image_traits	resnet50	TL_resnet50_PC3	8	15:28484999:A:C	rs150231163	15	28484999	15q13.1	5.91671e-11	2	rs150231163;rs79878851
Fundus_image_traits	resnet50	TL_resnet50_PC3	8	15:28510460:A:G	rs117743506	15	28510460	15q13.1	1.65887e-19	2	rs117743506;rs117325217
Fundus_image_traits	resnet50	TL_resnet50_PC3	8	15:28565956:G:T	rs148632780	15	28565956	15q13.1	1.56382e-16	1	rs148632780
Fundus_image_traits	resnet50	TL_resnet50_PC3	12	17:79578287:A:G	rs112364254	17	79578287	17q25.3	7.67969e-18	6	rs112364254;rs535031937;rs34896443;rs11150803;rs7208144;rs6565593
Fundus_image_traits	resnet50	TL_resnet50_PC4	1	1:205185583:C:T	rs7543479	1	205185583	1q32.1	2.40004e-12	3	rs7543479;rs10157145;rs12025836
Fundus_image_traits	resnet50	TL_resnet50_PC4	2	6:432050:C:T	rs6925797	6	432050	6p25.3	4.88165e-11	5	rs6925797;rs9503884;rs2316795;rs2671427;rs4959853
Fundus_image_traits	resnet50	TL_resnet50_PC4	5	11:68831364:A:G	rs72928978	11	68831364	11q13.3	2.18435e-23	8	rs72928978;rs2924533;rs12788508;rs12419854;rs2924553;rs11228517;rs7928319;rs61881080
Fundus_image_traits	resnet50	TL_resnet50_PC4	5	11:68863047:A:G	rs10896420	11	68863047	11q13.3	5.2025e-19	11	rs10896420;rs2924536;rs2924533;rs12788508;rs7131509;rs2924553;rs11228516;rs11228517;rs3019748;11:68929949_ATATTT_A;rs755760
Fundus_image_traits	resnet50	TL_resnet50_PC4	6	13:95183266:C:T	rs7491688	13	95183266	13q32.1	2.53941e-18	1	rs7491688
Fundus_image_traits	resnet50	TL_resnet50_PC4	7	15:28230028:A:G	rs141662330	15	28230028	15q13.1	6.74965e-11	1	rs141662330
Fundus_image_traits	resnet50	TL_resnet50_PC4	7	15:28324808:C:T	rs72714109	15	28324808	15q13.1	2.33443e-28	4	rs72714109;rs116978932;rs56082644;rs76245154
Fundus_image_traits	resnet50	TL_resnet50_PC4	7	15:28361307:C:T	rs56171895	15	28361307	15q13.1	3.05957e-41	3	rs56171895;rs150287021;rs142103424
Fundus_image_traits	resnet50	TL_resnet50_PC4	7	15:28363488:C:T	rs116879078	15	28363488	15q13.1	9.00733e-19	1	rs116879078
Fundus_image_traits	resnet50	TL_resnet50_PC4	7	15:28365733:A:C	rs7183877	15	28365733	15q13.1	1.24562e-58	4	rs7183877;rs150280398;rs72714116;rs7168800
Fundus_image_traits	resnet50	TL_resnet50_PC4	7	15:28371422:A:G	rs117007668	15	28371422	15q13.1	1.80662e-31	2	rs117007668;rs117325217
Fundus_image_traits	resnet50	TL_resnet50_PC4	7	15:28388751:C:T	rs111446662	15	28388751	15q13.1	2.19425e-12	1	rs111446662
Fundus_image_traits	resnet50	TL_resnet50_PC4	7	15:28474686:C:G	rs118112076	15	28474686	15q13.1	3.09499e-20	2	rs118112076;rs117325217
Fundus_image_traits	resnet50	TL_resnet50_PC4	8	15:29039186:C:T	rs2880905	15	29039186	15q13.1	1.40725e-10	1	rs2880905
Fundus_image_traits	resnet50	TL_resnet50_PC4	9	17:79602063:G:T	rs9905786	17	79602063	17q25.3	1.44215e-10	3	rs9905786;rs543930366;rs549372984
Fundus_image_traits	resnet50	TL_resnet50_PC5	1	1:205161949:C:T	rs6593930	1	205161949	1q32.1	1.00524e-26	14	rs6593930;rs12043231;rs1172152;rs1172149;rs4951182;rs10159465;rs3767278;rs3767281;rs2305278;rs11588412;rs17416088;rs181844942;rs12048743;rs12031350
Fundus_image_traits	resnet50	TL_resnet50_PC5	3	6:425573:C:T	rs6916402	6	425573	6p25.3	3.39654e-16	8	rs6916402;rs56306240;rs9392020;rs9503858;rs9503884;rs908026;rs2671427;rs1131442
Fundus_image_traits	resnet50	TL_resnet50_PC5	3	6:500552:A:G	rs6939036	6	500552	6p25.3	1.78772e-18	4	rs6939036;rs7772644;rs12528423;rs9504016
Fundus_image_traits	resnet50	TL_resnet50_PC5	4	6:134318447:C:T	rs12173897	6	134318447	6q23.2	3.8865e-16	3	rs12173897;rs1002559;rs9389130
Fundus_image_traits	resnet50	TL_resnet50_PC5	6	7:99269625:A:T	rs117445819	7	99269625	7q22.1	7.98203e-11	2	rs117445819;rs45546938
Fundus_image_traits	resnet50	TL_resnet50_PC5	6	7:99446494:A:C	rs117024920	7	99446494	7q22.1	9.1522e-15	1	rs117024920
Fundus_image_traits	resnet50	TL_resnet50_PC5	7	7:100277212:A:G	rs117756744	7	100277212	7q22.1	6.4022e-17	3	rs117756744;rs113804968;rs111987009
Fundus_image_traits	resnet50	TL_resnet50_PC5	7	7:100645592:A:G	rs199659966	7	100645592	7q22.1	1.60303e-16	5	rs199659966;rs140454943;rs113804968;rs111987009;rs113602958
Fundus_image_traits	resnet50	TL_resnet50_PC5	7	7:100948025:C:T	rs142309161	7	100948025	7q22.1	9.83502e-17	1	rs142309161
Fundus_image_traits	resnet50	TL_resnet50_PC5	8	11:16206658:A:C	rs3903292	11	16206658	11p15.1	3.90312e-14	3	rs3903292;rs4342995;rs7942880
Fundus_image_traits	resnet50	TL_resnet50_PC5	9	11:68817897:A:G	rs150527451	11	68817897	11q13.3	3.6974e-51	15	rs150527451;rs7940235;rs10896402;rs11228501;rs12419854;rs2924552;rs10896437;rs11228517;rs72932540;rs2924525;rs10896443;rs61881108;rs72930274;rs72930287;rs72940444
Fundus_image_traits	resnet50	TL_resnet50_PC5	9	11:68840399:A:G	rs61746574	11	68840399	11q13.3	6.00317e-12	3	rs61746574;rs79481933;rs2924536
Fundus_image_traits	resnet50	TL_resnet50_PC5	9	11:68843932:C:T	rs7937006	11	68843932	11q13.3	1.16012e-37	19	rs7937006;rs74674490;rs2924536;rs930783;rs11228501;rs7131509;rs2924552;rs17308715;rs11228517;rs3018667;rs2924525;rs3019748;rs78033785;rs4930657;rs7128814;rs11603288;rs7940235;rs10896402;rs755760
Fundus_image_traits	resnet50	TL_resnet50_PC5	9	11:68846578:A:G	rs74685061	11	68846578	11q13.3	8.30632e-11	2	rs74685061;rs930783
Fundus_image_traits	resnet50	TL_resnet50_PC5	9	11:68975119:C:T	rs10896446	11	68975119	11q13.3	1.17529e-10	10	rs10896446;rs11825791;rs4930668;rs11603288;rs72930274;rs3019748;rs4930657;rs7128814;rs10896443;rs61881108
Fundus_image_traits	resnet50	TL_resnet50_PC5	10	11:87885082:A:G	rs747572	11	87885082	11q14.2	3.05844e-12	1	rs747572
Fundus_image_traits	resnet50	TL_resnet50_PC5	11	11:89053302:A:G	rs7950615	11	89053302	11q14.3	8.01106e-23	13	rs7950615;rs1967203;rs4393317;rs3907859;rs77368047;rs6483415;rs648702;rs4121827;rs7120151;rs11018465;11:88897677_ATATATATATATATATG_A;rs7949856;rs72963168
Fundus_image_traits	resnet50	TL_resnet50_PC5	12	12:20710145:A:G	rs4762973	12	20710145	12p12.2	4.87923e-12	1	rs4762973
Fundus_image_traits	resnet50	TL_resnet50_PC5	13	12:23979791:A:C	rs9971729	12	23979791	12p12.1	1.18299e-10	1	rs9971729
Fundus_image_traits	resnet50	TL_resnet50_PC5	14	13:95146164:A:G	rs56372959	13	95146164	13q32.1	1.08108e-10	2	rs56372959;rs56067141
Fundus_image_traits	resnet50	TL_resnet50_PC5	14	13:95169060:C:CT	rs766338951	13	95169060	13q32.1	1.25689e-29	4	rs766338951;rs12853296;rs78981036;rs757797428
Fundus_image_traits	resnet50	TL_resnet50_PC5	15	14:92795912:A:G	rs4904871	14	92795912	14q32.12	3.625e-11	1	rs4904871
Fundus_image_traits	resnet50	TL_resnet50_PC5	16	15:28083207:C:G	rs1018104	15	28083207	15q12	6.35353e-20	13	rs1018104;rs1800419;rs368580902;rs78723130;rs2871773;rs989869;rs1498509;15:28042708_GT_G;rs28475465;rs1391626;rs17747020;rs12913028;rs11858340
Fundus_image_traits	resnet50	TL_resnet50_PC5	16	15:28196352:A:G	rs2594944	15	28196352	15q13.1	1.48505e-10	2	rs2594944;rs72714104
Fundus_image_traits	resnet50	TL_resnet50_PC5	16	15:28230378:A:G	rs117886461	15	28230378	15q13.1	5.85321e-16	2	rs117886461;rs41276938
Fundus_image_traits	resnet50	TL_resnet50_PC5	16	15:28233648:C:CA	rs201911192	15	28233648	15q13.1	3.44956e-13	1	rs201911192
Fundus_image_traits	resnet50	TL_resnet50_PC5	16	15:28266235:C:T	rs746861	15	28266235	15q13.1	1.38811e-23	1	rs746861
Fundus_image_traits	resnet50	TL_resnet50_PC5	16	15:28286002:C:T	rs12441035	15	28286002	15q13.1	4.67093e-33	3	rs12441035;rs72714109;rs79878851
Fundus_image_traits	resnet50	TL_resnet50_PC5	16	15:28345248:T:TACAC	15:28345248_TACAC_T	15	28345248	15q13.1	2.40559e-62	3	15:28345248_TACAC_T;rs112563047;rs1800407
Fundus_image_traits	resnet50	TL_resnet50_PC5	16	15:28363488:C:T	rs116879078	15	28363488	15q13.1	1.463e-35	1	rs116879078
Fundus_image_traits	resnet50	TL_resnet50_PC5	16	15:28370102:C:T	rs75159657	15	28370102	15q13.1	3.03107e-68	3	rs75159657;rs150287021;rs142103424
Fundus_image_traits	resnet50	TL_resnet50_PC5	16	15:28371422:A:G	rs117007668	15	28371422	15q13.1	1.76324e-33	2	rs117007668;rs117325217
Fundus_image_traits	resnet50	TL_resnet50_PC5	16	15:28388751:C:T	rs111446662	15	28388751	15q13.1	7.63425e-23	1	rs111446662
Fundus_image_traits	resnet50	TL_resnet50_PC5	16	15:28474686:C:G	rs118112076	15	28474686	15q13.1	2.07014e-26	2	rs118112076;rs117325217
Fundus_image_traits	resnet50	TL_resnet50_PC5	16	15:28484999:A:C	rs150231163	15	28484999	15q13.1	9.49096e-16	2	rs150231163;rs79878851
Fundus_image_traits	resnet50	TL_resnet50_PC5	16	15:29040556:C:G	rs3862426	15	29040556	15q13.1	4.10921e-13	2	rs3862426;rs28700050
Fundus_image_traits	resnet50	TL_resnet50_PC5	17	17:79585834:A:G	rs111812808	17	79585834	17q25.3	3.48254e-11	2	rs111812808;rs9905786
Fundus_image_traits	resnet50	TL_resnet50_PC5	18	21:44784116:A:G	rs8131841	21	44784116	21q22.3	5.57741e-11	2	rs8131841;rs671760
Fundus_image_traits	resnet50	TL_resnet50_PC7	2	1:205152210:A:G	rs12031350	1	205152210	1q32.1	1.76285e-10	4	rs12031350;rs12043231;1:205023028_TCTC_T;rs61822628
Fundus_image_traits	resnet50	TL_resnet50_PC7	4	6:129820038:A:G	rs12193446	6	129820038	6q22.33	3.65951e-12	2	rs12193446;rs12205363
Fundus_image_traits	resnet50	TL_resnet50_PC7	5	6:151303497:A:G	rs4242276	6	151303497	6q25.1	1.4233e-15	6	rs4242276;rs9478890;rs146269936;rs7752148;rs7739248;rs119019
Fundus_image_traits	resnet50	TL_resnet50_PC7	13	12:6954864:A:G	rs5442	12	6954864	12p13.31	1.27355e-21	3	rs5442;rs11064443;12:7059640_GC_G
Fundus_image_traits	resnet50	TL_resnet50_PC7	14	15:27971639:A:G	rs1107267	15	27971639	15q12	7.09259e-11	2	rs1107267;rs28614106
Fundus_image_traits	resnet50	TL_resnet50_PC7	14	15:28041307:C:G	rs11630219	15	28041307	15q12	4.49088e-19	7	rs11630219;rs2871774;rs12913028;rs1018105;15:28153552_GTA_G;rs2871773;rs28614106
Fundus_image_traits	resnet50	TL_resnet50_PC7	14	15:28143305:C:T	rs139615925	15	28143305	15q13.1	2.06933e-10	3	rs139615925;rs1800407;rs72710556
Fundus_image_traits	resnet50	TL_resnet50_PC7	14	15:28182267:C:T	rs2594932	15	28182267	15q13.1	1.37307e-23	6	rs2594932;rs7176632;rs1800407;rs72712694;rs112563047;rs117504827
Fundus_image_traits	resnet50	TL_resnet50_PC7	14	15:28280835:A:G	rs4238497	15	28280835	15q13.1	1.74258e-10	1	rs4238497
Fundus_image_traits	resnet50	TL_resnet50_PC7	14	15:28286002:C:T	rs12441035	15	28286002	15q13.1	6.03016e-33	3	rs12441035;rs72714109;rs116978932
Fundus_image_traits	resnet50	TL_resnet50_PC7	14	15:28363488:C:T	rs116879078	15	28363488	15q13.1	5.6621e-28	1	rs116879078
Fundus_image_traits	resnet50	TL_resnet50_PC7	14	15:28365733:A:C	rs7183877	15	28365733	15q13.1	2.77974e-167	9	rs7183877;rs112563047;rs117504827;rs7176632;rs1800407;rs72712694;rs72714116;rs7168800;rs72714125
Fundus_image_traits	resnet50	TL_resnet50_PC7	14	15:28371422:A:G	rs117007668	15	28371422	15q13.1	7.87183e-29	2	rs117007668;rs117325217
Fundus_image_traits	resnet50	TL_resnet50_PC7	14	15:28388751:C:T	rs111446662	15	28388751	15q13.1	1.90461e-19	1	rs111446662
Fundus_image_traits	resnet50	TL_resnet50_PC7	14	15:28409219:C:T	rs79380392	15	28409219	15q13.1	4.73678e-47	3	rs79380392;rs142103424;rs150287021
Fundus_image_traits	resnet50	TL_resnet50_PC7	14	15:28474686:C:G	rs118112076	15	28474686	15q13.1	4.19443e-13	2	rs118112076;rs117325217
Fundus_image_traits	resnet50	TL_resnet50_PC7	14	15:28484999:A:C	rs150231163	15	28484999	15q13.1	7.58654e-18	2	rs150231163;rs116978932
Fundus_image_traits	resnet50	TL_resnet50_PC7	15	15:29048444:C:T	rs28491370	15	29048444	15q13.1	1.15704e-11	2	rs28491370;rs2880905
Fundus_image_traits	resnet50	TL_resnet50_PC7	16	15:35006073:C:T	rs634990	15	35006073	15q14	6.93228e-27	8	rs634990;rs654736;rs11073064;rs644339;rs111317124;rs510747;rs678510;rs651237
Fundus_image_traits	resnet50	TL_resnet50_PC7	18	15:79376601:A:G	rs755362	15	79376601	15q25.1	1.3039e-11	3	rs755362;rs1867316;rs11634959
Fundus_image_traits	resnet50	TL_resnet50_PC7	19	15:89760997:C:T	rs2070780	15	89760997	15q26.1	3.74903e-19	6	rs2070780;rs7497639;rs71464462;rs4932479;rs11073847;rs531445141
Fundus_image_traits	resnet50	TL_resnet50_PC7	20	17:79526821:C:T	rs6565597	17	79526821	17q25.3	6.07115e-13	2	rs6565597;rs3088016
Fundus_image_traits	resnet50	TL_resnet50_PC9	2	1:110634177:C:G	rs536795	1	110634177	1p13.3	1.84351e-11	1	rs536795
Fundus_image_traits	resnet50	TL_resnet50_PC9	3	1:150404145:C:CAG	rs782804988	1	150404145	1q21.3	1.13937e-13	3	rs782804988;rs35938158;rs6693697
Fundus_image_traits	resnet50	TL_resnet50_PC9	4	2:134277480:C:T	rs6430425	2	134277480	2q21.2	2.1429e-10	1	rs6430425
Fundus_image_traits	resnet50	TL_resnet50_PC9	5	2:218683154:A:G	rs2571445	2	218683154	2q35	5.05457e-20	6	rs2571445;rs2552527;rs2571438;rs10165160;rs10168611;rs2161969
Fundus_image_traits	resnet50	TL_resnet50_PC9	6	2:242392759:C:T	rs28446330	2	242392759	2q37.3	4.94228e-11	2	rs28446330;rs871375
Fundus_image_traits	resnet50	TL_resnet50_PC9	7	4:85028655:G:GA	rs34137590	4	85028655	4q21.23	1.80745e-20	3	rs34137590;rs60645724;rs1343882
Fundus_image_traits	resnet50	TL_resnet50_PC9	8	4:120257060:A:G	rs13117947	4	120257060	4q26	4.02273e-13	8	rs13117947;rs62320736;rs28610991;rs12645298;rs2279506;rs12647722;4:120092971_AAC_A;rs11729857
Fundus_image_traits	resnet50	TL_resnet50_PC9	9	5:77936965:C:T	rs168190	5	77936965	5q14.1	1.73142e-10	1	rs168190
Fundus_image_traits	resnet50	TL_resnet50_PC9	9	5:77987524:A:G	rs784420	5	77987524	5q14.1	6.12308e-19	2	rs784420;rs340083
Fundus_image_traits	resnet50	TL_resnet50_PC9	12	12:20589183:A:G	rs10841524	12	20589183	12p12.2	2.00418e-12	1	rs10841524
Fundus_image_traits	resnet50	TL_resnet50_PC9	13	13:111085411:C:G	rs9559797	13	111085411	13q34	1.81837e-25	14	rs9559797;rs4322516;rs4132608;rs2391827;rs56676181;rs34734302;rs4351919;rs35131825;rs56688234;rs7327139;rs9559808;rs9555705;13:111076616_TC_T;rs7338948
Fundus_image_traits	resnet50	TL_resnet50_PC9	16	15:28230318:C:T	rs1800407	15	28230318	15q13.1	1.63822e-22	6	rs1800407;rs77542847;rs79974247;rs79286671;rs1562591;rs7176632
Fundus_image_traits	resnet50	TL_resnet50_PC9	16	15:28313308:A:T	rs78230778	15	28313308	15q13.1	3.1812e-11	2	rs78230778;rs76245154
Fundus_image_traits	resnet50	TL_resnet50_PC9	17	15:75106138:C:T	rs4886619	15	75106138	15q24.1	2.27863e-12	3	rs4886619;rs2290572;rs11072517
Fundus_image_traits	resnet50	TL_resnet50_PC9	18	17:68313777:A:G	rs16975546	17	68313777	17q24.3	4.55955e-14	6	rs16975546;rs3848453;rs6501388;rs756916254;rs62071767;rs11372633
Fundus_image_traits	resnet50	TL_resnet50_PC9	19	19:39151034:G:T	rs1808382	19	39151034	19q13.2	1.38751e-36	8	rs1808382;rs4802770;rs55768596;rs2887269;rs780896216;rs8104072;rs73032657;rs888996
Fundus_image_traits	shufflenet	TL_shufflenet_PC10	1	14:92795912:A:G	rs4904871	14	92795912	14q32.12	3.35321e-11	1	rs4904871
Fundus_image_traits	shufflenet	TL_shufflenet_PC10	2	15:28070958:C:T	rs12913028	15	28070958	15q12	5.88967e-18	3	rs12913028;rs11630219;rs4778186
Fundus_image_traits	shufflenet	TL_shufflenet_PC10	2	15:28136108:A:T	rs139768368	15	28136108	15q13.1	4.88411e-15	3	rs139768368;rs1800407;rs72710556
Fundus_image_traits	shufflenet	TL_shufflenet_PC10	2	15:28184925:A:T	rs2703949	15	28184925	15q13.1	1.31936e-43	7	rs2703949;rs2594944;rs7176632;rs1800407;rs72712694;rs112563047;rs117504827
Fundus_image_traits	shufflenet	TL_shufflenet_PC10	2	15:28198772:A:G	rs117616283	15	28198772	15q13.1	2.1533e-12	2	rs117616283;rs144244730
Fundus_image_traits	shufflenet	TL_shufflenet_PC10	2	15:28326536:A:T	rs79878851	15	28326536	15q13.1	6.416e-48	5	rs79878851;rs150231163;rs144244730;rs12441035;rs72714109
Fundus_image_traits	shufflenet	TL_shufflenet_PC10	2	15:28361307:C:T	rs56171895	15	28361307	15q13.1	1.73847e-39	3	rs56171895;rs150287021;rs142103424
Fundus_image_traits	shufflenet	TL_shufflenet_PC10	2	15:28363488:C:T	rs116879078	15	28363488	15q13.1	2.68641e-12	1	rs116879078
Fundus_image_traits	shufflenet	TL_shufflenet_PC10	2	15:28388751:C:T	rs111446662	15	28388751	15q13.1	5.56531e-24	1	rs111446662
Fundus_image_traits	shufflenet	TL_shufflenet_PC10	2	15:28405227:C:T	rs137897453	15	28405227	15q13.1	3.37695e-14	1	rs137897453
Fundus_image_traits	shufflenet	TL_shufflenet_PC10	2	15:28478799:A:G	rs72714147	15	28478799	15q13.1	2.21442e-125	9	rs72714147;rs117504827;rs7176632;rs1800407;rs72712694;rs72714116;rs7168800;rs72714125;rs112563047
Fundus_image_traits	shufflenet	TL_shufflenet_PC10	2	15:28534777:C:T	rs117325217	15	28534777	15q13.1	9.88716e-29	3	rs117325217;rs117007668;rs118112076
Fundus_image_traits	shufflenet	TL_shufflenet_PC1	5	2:184362840:C:G	rs76276308	2	184362840	2q32.1	7.14084e-11	1	rs76276308
Fundus_image_traits	shufflenet	TL_shufflenet_PC1	6	3:4401564:A:G	rs35830511	3	4401564	3p26.1	7.75434e-20	9	rs35830511;rs35083095;rs9854051;rs793400;rs62257914;rs62259850;rs13081991;rs2582349;rs6807598
Fundus_image_traits	shufflenet	TL_shufflenet_PC1	6	3:4537135:C:T	rs177441	3	4537135	3p26.1	8.27922e-19	5	rs177441;rs793396;rs2819588;rs167343;rs304075
Fundus_image_traits	shufflenet	TL_shufflenet_PC1	7	3:41232162:C:T	rs9872571	3	41232162	3p22.1	1.52944e-22	7	rs9872571;rs4973930;rs11720292;rs11712479;rs11718518;rs1722850;rs5848591
Fundus_image_traits	shufflenet	TL_shufflenet_PC1	9	3:136508008:A:C	rs1280622	3	136508008	3q22.3	5.92412e-13	3	rs1280622;rs835636;3:136110210_CT_C
Fundus_image_traits	shufflenet	TL_shufflenet_PC1	10	4:47356231:C:T	rs7694566	4	47356231	4p12	3.53822e-18	5	rs7694566;rs6830892;rs7692788;4:47323608_AG_A;rs71654868
Fundus_image_traits	shufflenet	TL_shufflenet_PC1	11	4:93313696:A:G	rs9714736	4	93313696	4q22.1	3.28848e-11	2	rs9714736;rs62312224
Fundus_image_traits	shufflenet	TL_shufflenet_PC1	13	5:2947877:G:T	rs2934528	5	2947877	5p15.33	9.47735e-15	3	rs2934528;rs11749909;rs10076777
Fundus_image_traits	shufflenet	TL_shufflenet_PC1	19	6:41543793:A:C	rs6458228	6	41543793	6p21.1	2.75736e-23	8	rs6458228;rs201958351;rs9394814;rs12212213;rs4711678;rs113345212;rs73733278;rs4714484
Fundus_image_traits	shufflenet	TL_shufflenet_PC1	20	6:64950001:C:T	rs75137621	6	64950001	6q12	4.44181e-15	6	rs75137621;rs9351261;rs74981102;rs9362410;rs11753547;rs9351126
Fundus_image_traits	shufflenet	TL_shufflenet_PC1	24	8:27263174:A:G	rs17376459	8	27263174	8p21.2	1.23221e-16	3	rs17376459;rs891394;rs7005244
Fundus_image_traits	shufflenet	TL_shufflenet_PC1	25	8:106759716:A:G	rs12546300	8	106759716	8q23.1	7.23588e-12	2	rs12546300;rs11424321
Fundus_image_traits	shufflenet	TL_shufflenet_PC1	26	9:109888464:C:T	rs4246906	9	109888464	9q31.2	1.75472e-11	2	rs4246906;rs1519043
Fundus_image_traits	shufflenet	TL_shufflenet_PC1	29	10:119591252:A:T	rs11198136	10	119591252	10q26.11	4.73002e-20	3	rs11198136;rs12781354;rs34878973
Fundus_image_traits	shufflenet	TL_shufflenet_PC1	33	11:110890448:C:CCT	rs35197848	11	110890448	11q23.1	3.39511e-42	7	rs35197848;rs11213716;rs6589209;rs321340;rs12364447;rs11213700;rs161137
Fundus_image_traits	shufflenet	TL_shufflenet_PC1	36	12:80429887:C:CT	rs5799450	12	80429887	12q21.31	1.35792e-18	2	rs5799450;rs2698291
Fundus_image_traits	shufflenet	TL_shufflenet_PC1	39	13:29166207:A:G	rs113875763	13	29166207	13q12.3	1.21919e-26	3	rs113875763;rs112187907;rs12874727
Fundus_image_traits	shufflenet	TL_shufflenet_PC1	39	13:29167474:A:G	rs9508078	13	29167474	13q12.3	1.04068e-22	4	rs9508078;rs9508081;rs7989324;rs7329567
Fundus_image_traits	shufflenet	TL_shufflenet_PC1	41	13:73103649:C:T	rs12866475	13	73103649	13q21.33	1.69154e-21	4	rs12866475;rs753328236;rs1924947;rs17833217
Fundus_image_traits	shufflenet	TL_shufflenet_PC1	43	14:26353497:C:T	rs8012216	14	26353497	14q12	3.85505e-13	2	rs8012216;rs8008824
Fundus_image_traits	shufflenet	TL_shufflenet_PC1	44	14:27402506:A:G	rs978082	14	27402506	14q12	1.02438e-10	1	rs978082
Fundus_image_traits	shufflenet	TL_shufflenet_PC1	46	15:28230318:C:T	rs1800407	15	28230318	15q13.1	7.36068e-27	6	rs1800407;rs7168800;15:28350596_GGTGT_G;15:28507131_AAG_A;rs1562592;rs7176632
Fundus_image_traits	shufflenet	TL_shufflenet_PC1	49	15:96713340:A:G	rs12441559	15	96713340	15q26.2	1.35869e-10	1	rs12441559
Fundus_image_traits	shufflenet	TL_shufflenet_PC1	51	16:58102551:A:G	rs74320785	16	58102551	16q21	3.75312e-11	2	rs74320785;rs1436426
Fundus_image_traits	shufflenet	TL_shufflenet_PC1	54	17:19439066:C:T	rs2453582	17	19439066	17p11.2	8.98264e-19	4	rs2453582;rs2018675;rs8078268;rs4493120
Fundus_image_traits	shufflenet	TL_shufflenet_PC1	56	19:46265029:C:T	rs8112282	19	46265029	19q13.32	2.70316e-13	3	rs8112282;rs7257103;rs116959973
Fundus_image_traits	shufflenet	TL_shufflenet_PC1	57	20:8738817:A:G	rs6118307	20	8738817	20p12.3	1.02903e-12	5	rs6118307;rs756320287;rs13040543;rs73600211;rs6118300
Fundus_image_traits	shufflenet	TL_shufflenet_PC1	59	20:33434115:C:CTTTCT	rs149165215	20	33434115	20q11.22	3.61906e-11	4	rs149165215;20:33547284_CTT_C;rs6142055;rs13044413
Fundus_image_traits	shufflenet	TL_shufflenet_PC1	60	22:46364161:A:G	rs9330813	22	46364161	22q13.31	8.48921e-14	2	rs9330813;rs28551648
Fundus_image_traits	shufflenet	TL_shufflenet_PC2	1	1:205125662:C:T	rs7538328	1	205125662	1q32.1	3.72129e-27	11	rs7538328;rs12031350;rs12043231;rs1172111;rs4951182;rs10159465;rs2305278;rs11588412;rs17416088;rs181844942;rs12048743
Fundus_image_traits	shufflenet	TL_shufflenet_PC2	1	1:205181062:C:T	rs2369633	1	205181062	1q32.1	3.41073e-16	4	rs2369633;rs56323810;rs2211330;rs7513016
Fundus_image_traits	shufflenet	TL_shufflenet_PC2	4	6:151301256:A:G	rs9371487	6	151301256	6q25.1	2.13333e-11	2	rs9371487;rs569110
Fundus_image_traits	shufflenet	TL_shufflenet_PC2	6	7:100277212:A:G	rs117756744	7	100277212	7q22.1	1.15759e-14	3	rs117756744;rs113804968;rs111987009
Fundus_image_traits	shufflenet	TL_shufflenet_PC2	6	7:100526681:G:T	rs113602958	7	100526681	7q22.1	4.56095e-14	6	rs113602958;rs199659966;rs28690798;rs116042558;rs113804968;rs111987009
Fundus_image_traits	shufflenet	TL_shufflenet_PC2	9	11:68817897:A:G	rs150527451	11	68817897	11q13.3	6.84754e-30	6	rs150527451;rs2924545;rs11228517;rs7126281;rs72932540;11:68815121_GA_G
Fundus_image_traits	shufflenet	TL_shufflenet_PC2	9	11:68883556:C:T	rs7131509	11	68883556	11q13.3	7.6438e-12	6	rs7131509;rs11228517;rs7126281;11:68929949_ATATTT_A;rs4930264;rs2924545
Fundus_image_traits	shufflenet	TL_shufflenet_PC2	11	11:89005253:A:C	rs1847134	11	89005253	11q14.3	1.05944e-11	3	rs1847134;rs7118021;rs72957024
Fundus_image_traits	shufflenet	TL_shufflenet_PC2	12	13:95160840:C:T	rs9561584	13	95160840	13q32.1	1.55548e-15	2	rs9561584;rs12853296
Fundus_image_traits	shufflenet	TL_shufflenet_PC2	13	15:28041307:C:G	rs11630219	15	28041307	15q12	1.37434e-13	7	rs11630219;rs4778186;rs12913028;rs17566358;rs2594921;rs2871773;rs150697280
Fundus_image_traits	shufflenet	TL_shufflenet_PC2	13	15:28230028:A:G	rs141662330	15	28230028	15q13.1	7.40874e-17	2	rs141662330;rs144244730
Fundus_image_traits	shufflenet	TL_shufflenet_PC2	13	15:28266235:C:T	rs746861	15	28266235	15q13.1	2.62502e-11	1	rs746861
Fundus_image_traits	shufflenet	TL_shufflenet_PC2	13	15:28280835:A:G	rs4238497	15	28280835	15q13.1	6.97106e-13	1	rs4238497
Fundus_image_traits	shufflenet	TL_shufflenet_PC2	13	15:28286002:C:T	rs12441035	15	28286002	15q13.1	6.41905e-50	4	rs12441035;rs72714109;rs116978932;rs144244730
Fundus_image_traits	shufflenet	TL_shufflenet_PC2	13	15:28358104:A:G	rs77854840	15	28358104	15q13.1	8.6291e-64	3	rs77854840;rs150287021;rs142103424
Fundus_image_traits	shufflenet	TL_shufflenet_PC2	13	15:28363488:C:T	rs116879078	15	28363488	15q13.1	1.02898e-25	1	rs116879078
Fundus_image_traits	shufflenet	TL_shufflenet_PC2	13	15:28371422:A:G	rs117007668	15	28371422	15q13.1	4.31334e-50	2	rs117007668;rs117325217
Fundus_image_traits	shufflenet	TL_shufflenet_PC2	13	15:28388751:C:T	rs111446662	15	28388751	15q13.1	5.17447e-31	1	rs111446662
Fundus_image_traits	shufflenet	TL_shufflenet_PC2	13	15:28474686:C:G	rs118112076	15	28474686	15q13.1	6.75161e-20	2	rs118112076;rs117325217
Fundus_image_traits	shufflenet	TL_shufflenet_PC2	13	15:28484999:A:C	rs150231163	15	28484999	15q13.1	2.27484e-21	3	rs150231163;rs144244730;rs116978932
Fundus_image_traits	shufflenet	TL_shufflenet_PC2	13	15:28518229:C:T	rs71467328	15	28518229	15q13.1	1.76577e-13	1	rs71467328
Fundus_image_traits	shufflenet	TL_shufflenet_PC2	13	15:28534684:A:G	rs79286671	15	28534684	15q13.1	6.10861e-119	6	rs79286671;rs72714116;rs7168800;rs72714125;15:28350596_GGTGT_G;rs117504827
Fundus_image_traits	shufflenet	TL_shufflenet_PC2	13	15:29039186:C:T	rs2880905	15	29039186	15q13.1	3.93691e-16	2	rs2880905;rs4966344
Fundus_image_traits	shufflenet	TL_shufflenet_PC2	16	15:89751815:A:AAT	15:89751815_AAT_A	15	89751815	15q26.1	1.89787e-13	6	15:89751815_AAT_A;rs111726236;rs6496566;rs2351002;rs4932480;rs11073847
Fundus_image_traits	shufflenet	TL_shufflenet_PC3	4	6:6901663:A:G	rs2326838	6	6901663	6p25.1	2.84368e-10	1	rs2326838
Fundus_image_traits	shufflenet	TL_shufflenet_PC3	9	12:6954864:A:G	rs5442	12	6954864	12p13.31	9.76509e-17	2	rs5442;rs729751
Fundus_image_traits	shufflenet	TL_shufflenet_PC3	10	12:56115585:C:T	rs3138142	12	56115585	12q13.2	1.55217e-11	1	rs3138142
Fundus_image_traits	shufflenet	TL_shufflenet_PC3	11	15:28286002:C:T	rs12441035	15	28286002	15q13.1	1.84906e-22	3	rs12441035;rs72714109;rs79878851
Fundus_image_traits	shufflenet	TL_shufflenet_PC3	11	15:28363488:C:T	rs116879078	15	28363488	15q13.1	1.40551e-10	1	rs116879078
Fundus_image_traits	shufflenet	TL_shufflenet_PC3	11	15:28370102:C:T	rs75159657	15	28370102	15q13.1	4.55086e-25	2	rs75159657;rs142103424
Fundus_image_traits	shufflenet	TL_shufflenet_PC3	11	15:28371422:A:G	rs117007668	15	28371422	15q13.1	1.29611e-27	2	rs117007668;rs117325217
Fundus_image_traits	shufflenet	TL_shufflenet_PC3	11	15:28388751:C:T	rs111446662	15	28388751	15q13.1	5.74451e-28	1	rs111446662
Fundus_image_traits	shufflenet	TL_shufflenet_PC3	11	15:28484999:A:C	rs150231163	15	28484999	15q13.1	2.01082e-13	2	rs150231163;rs79878851
Fundus_image_traits	shufflenet	TL_shufflenet_PC3	11	15:28534684:A:G	rs79286671	15	28534684	15q13.1	1.3296e-23	3	rs79286671;rs1800407;rs7168800
Fundus_image_traits	shufflenet	TL_shufflenet_PC3	12	15:35006073:C:T	rs634990	15	35006073	15q14	1.46341e-10	3	rs634990;rs111317124;rs513587
Fundus_image_traits	shufflenet	TL_shufflenet_PC5	1	10:77210191:C:T	rs7072873	10	77210191	10q22.2	1.41476e-10	1	rs7072873
Fundus_image_traits	shufflenet	TL_shufflenet_PC5	3	12:6954864:A:G	rs5442	12	6954864	12p13.31	1.8538e-10	1	rs5442
Fundus_image_traits	shufflenet	TL_shufflenet_PC5	4	15:89750960:C:T	rs7168186	15	89750960	15q26.1	4.21075e-16	5	rs7168186;rs2283433;rs34388635;rs4932481;rs2239287
Fundus_image_traits	shufflenet	TL_shufflenet_PC5	5	17:79602063:G:T	rs9905786	17	79602063	17q25.3	1.72175e-13	2	rs9905786;rs11150803
Fundus_image_traits	shufflenet	TL_shufflenet_PC6	1	1:42110888:C:T	rs6696511	1	42110888	1p34.2	1.91043e-10	1	rs6696511
Fundus_image_traits	shufflenet	TL_shufflenet_PC6	2	1:205165322:A:C	rs6687271	1	205165322	1q32.1	3.09456e-47	16	rs6687271;rs12043231;rs1172149;rs1172147;rs4951182;rs10159465;rs61823092;rs3767278;rs3767281;rs2305278;rs11588412;rs6593920;rs17416088;rs181844942;rs12048743;rs12031350
Fundus_image_traits	shufflenet	TL_shufflenet_PC6	3	1:212426732:A:G	rs168438	1	212426732	1q32.3	5.08056e-13	2	rs168438;rs577125419
Fundus_image_traits	shufflenet	TL_shufflenet_PC6	4	1:227069677:C:T	rs11405	1	227069677	1q42.13	4.18327e-13	3	rs11405;rs796600700;1:227036179_CA_C
Fundus_image_traits	shufflenet	TL_shufflenet_PC6	5	1:236043031:C:T	rs4660120	1	236043031	1q42.3	2.35563e-10	2	rs4660120;rs6668242
Fundus_image_traits	shufflenet	TL_shufflenet_PC6	8	5:33921618:C:T	rs2331342	5	33921618	5p13.2	8.68402e-12	2	rs2331342;rs12520359
Fundus_image_traits	shufflenet	TL_shufflenet_PC6	9	6:432050:C:T	rs6925797	6	432050	6p25.3	1.55977e-21	12	rs6925797;rs9392020;rs9503858;rs9503884;rs34178918;rs908026;rs2671427;rs1131442;rs7768807;rs9503644;rs9502061;rs56306240
Fundus_image_traits	shufflenet	TL_shufflenet_PC6	9	6:453415:A:G	rs9392026	6	453415	6p25.3	2.81674e-10	6	rs9392026;rs9503884;rs34178918;rs9503644;rs9392020;rs9503858
Fundus_image_traits	shufflenet	TL_shufflenet_PC6	9	6:500956:C:G	rs1473909	6	500956	6p25.3	9.29969e-19	4	rs1473909;rs7772644;rs12528423;rs9504016
Fundus_image_traits	shufflenet	TL_shufflenet_PC6	9	6:502106:A:G	rs75891606	6	502106	6p25.3	6.65094e-12	1	rs75891606
Fundus_image_traits	shufflenet	TL_shufflenet_PC6	9	6:557932:C:T	rs78529815	6	557932	6p25.3	5.66364e-13	1	rs78529815
Fundus_image_traits	shufflenet	TL_shufflenet_PC6	11	6:134326285:C:T	rs1002559	6	134326285	6q23.2	1.58477e-18	4	rs1002559;rs10647952;rs9389130;rs12173897
Fundus_image_traits	shufflenet	TL_shufflenet_PC6	12	7:98639270:A:G	rs187989242	7	98639270	7q22.1	1.5218e-17	2	rs187989242;rs189023842
Fundus_image_traits	shufflenet	TL_shufflenet_PC6	12	7:98829583:C:T	rs11767838	7	98829583	7q22.1	2.79637e-12	1	rs11767838
Fundus_image_traits	shufflenet	TL_shufflenet_PC6	12	7:99047190:C:T	rs45546938	7	99047190	7q22.1	3.43933e-16	2	rs45546938;rs117445819
Fundus_image_traits	shufflenet	TL_shufflenet_PC6	12	7:99446494:A:C	rs117024920	7	99446494	7q22.1	3.21623e-23	2	rs117024920;rs77484847
Fundus_image_traits	shufflenet	TL_shufflenet_PC6	13	7:100277212:A:G	rs117756744	7	100277212	7q22.1	3.99287e-31	3	rs117756744;rs113804968;rs111987009
Fundus_image_traits	shufflenet	TL_shufflenet_PC6	13	7:100645592:A:G	rs199659966	7	100645592	7q22.1	8.2862e-26	13	rs199659966;rs28690798;rs4352776;rs10239107;7:100724131_GT_G;rs113614752;rs79529160;rs140454943;rs73183986;rs113804968;rs111987009;rs113602958;rs113340795
Fundus_image_traits	shufflenet	TL_shufflenet_PC6	13	7:100948025:C:T	rs142309161	7	100948025	7q22.1	5.63088e-24	1	rs142309161
Fundus_image_traits	shufflenet	TL_shufflenet_PC6	14	9:12619616:C:T	rs1325118	9	12619616	9p23	4.2264e-12	7	rs1325118;rs10435754;rs16929346;rs10756391;rs62538957;9:12730507_GA_G;rs1022901
Fundus_image_traits	shufflenet	TL_shufflenet_PC6	15	11:16210951:A:ATGTGTGTGTGCATGTG	rs759604333	11	16210951	11p15.1	1.09003e-25	6	rs759604333;rs9971408;rs12278308;rs4237711;rs7942880;rs10832552
Fundus_image_traits	shufflenet	TL_shufflenet_PC6	16	11:68817897:A:G	rs150527451	11	68817897	11q13.3	1.41828e-85	16	rs150527451;rs7940235;rs10896402;rs11228501;rs12419854;rs2924552;rs11228517;rs72932540;rs7929203;rs10896443;rs61881108;rs72930274;rs72930287;rs72940444;rs117934587;rs117476044
Fundus_image_traits	shufflenet	TL_shufflenet_PC6	16	11:68840399:A:G	rs61746574	11	68840399	11q13.3	7.2273e-23	4	rs61746574;rs79481933;rs575010022;rs2924536
Fundus_image_traits	shufflenet	TL_shufflenet_PC6	16	11:68846578:A:G	rs74685061	11	68846578	11q13.3	2.09087e-11	2	rs74685061;rs930783
Fundus_image_traits	shufflenet	TL_shufflenet_PC6	16	11:68860146:A:G	rs74674490	11	68860146	11q13.3	6.76659e-11	2	rs74674490;rs7937006
Fundus_image_traits	shufflenet	TL_shufflenet_PC6	16	11:68894806:C:T	rs17308715	11	68894806	11q13.3	7.24614e-11	4	rs17308715;rs78033785;rs11603288;rs7937006
Fundus_image_traits	shufflenet	TL_shufflenet_PC6	16	11:68931120:A:T	rs1542335	11	68931120	11q13.3	5.21016e-57	17	rs1542335;rs78033785;rs7128814;rs10896443;rs78977588;rs11603288;rs755760;rs7937006;rs2924536;rs930783;rs7131509;rs2924552;rs12284087;rs11228516;rs11228517;rs7929203;rs3019748
Fundus_image_traits	shufflenet	TL_shufflenet_PC6	16	11:68980875:A:C	rs10896447	11	68980875	11q13.3	2.22914e-12	14	rs10896447;rs72928357;rs11603288;rs72930274;rs11228501;rs11228516;rs7929203;rs3019748;rs78033785;rs7128814;rs10896443;rs10792030;rs61881108;rs10896446
Fundus_image_traits	shufflenet	TL_shufflenet_PC6	16	11:69079134:G:T	rs12789955	11	69079134	11q13.3	1.23486e-11	6	rs12789955;rs72932108;rs72940444;rs12419854;rs72932540;rs72930287
Fundus_image_traits	shufflenet	TL_shufflenet_PC6	17	11:87884748:C:T	rs747571	11	87884748	11q14.2	7.10005e-22	5	rs747571;rs188559;rs17753199;rs1593619;rs483313
Fundus_image_traits	shufflenet	TL_shufflenet_PC6	18	11:89011733:A:G	rs147546939	11	89011733	11q14.3	2.55009e-15	2	rs147546939;rs148065054
Fundus_image_traits	shufflenet	TL_shufflenet_PC6	18	11:89021574:A:G	rs1847142	11	89021574	11q14.3	2.35944e-50	24	rs1847142;rs1954771;rs317187;rs11018601;rs556140776;rs12800273;rs77368047;rs7481199;rs11826564;rs559656355;rs7110972;rs12795125;rs527818610;rs60140632;rs7120151;rs12224116;rs7118021;rs72957024;rs7925346;11:88861890_CT_C;rs35720805;11:88897677_ATATATATATATATATG_A;rs10830250;11:88979088_CA_C
Fundus_image_traits	shufflenet	TL_shufflenet_PC6	18	11:89447375:C:T	rs17221124	11	89447375	11q14.3	5.46388e-13	5	rs17221124;rs72957024;rs11018601;rs12800273;rs77368047
Fundus_image_traits	shufflenet	TL_shufflenet_PC6	19	12:13078680:A:C	rs1618317	12	13078680	12p13.1	1.4383e-10	1	rs1618317
Fundus_image_traits	shufflenet	TL_shufflenet_PC6	20	12:20680357:A:G	rs7489188	12	20680357	12p12.2	8.95426e-15	4	rs7489188;rs7972540;rs4762759;rs765971982
Fundus_image_traits	shufflenet	TL_shufflenet_PC6	21	12:23979791:A:C	rs9971729	12	23979791	12p12.1	3.58511e-16	3	rs9971729;12:23962694_CTTTT_C;rs11047117
Fundus_image_traits	shufflenet	TL_shufflenet_PC6	23	13:95091921:A:ATCTT	13:95091921_ATCTT_A	13	95091921	13q32.1	1.70976e-14	4	13:95091921_ATCTT_A;rs61758410;rs78242630;rs1886049
Fundus_image_traits	shufflenet	TL_shufflenet_PC6	23	13:95169060:C:CT	rs766338951	13	95169060	13q32.1	4.64597e-44	9	rs766338951;rs12853296;rs78981036;rs9561629;rs6492721;rs1886049;rs61758410;rs7991500;rs12430699
Fundus_image_traits	shufflenet	TL_shufflenet_PC6	24	15:27971639:A:G	rs1107267	15	27971639	15q12	1.019e-19	5	rs1107267;rs79799561;rs1603781;rs8038174;rs75867735
Fundus_image_traits	shufflenet	TL_shufflenet_PC6	24	15:27979625:C:T	rs4622464	15	27979625	15q12	2.89423e-10	5	rs4622464;rs2871773;rs1018104;rs4778174;rs1603781
Fundus_image_traits	shufflenet	TL_shufflenet_PC6	24	15:28070958:C:T	rs12913028	15	28070958	15q12	4.15209e-34	14	rs12913028;rs2311470;rs8023273;rs1018104;rs1800419;rs368580902;rs78723130;rs4778174;rs2871773;rs989869;rs1498509;rs11630219;15:28042708_GT_G;rs4778122
Fundus_image_traits	shufflenet	TL_shufflenet_PC6	24	15:28196352:A:G	rs2594944	15	28196352	15q13.1	1.42317e-20	4	rs2594944;rs7176632;rs72714113;rs2703952
Fundus_image_traits	shufflenet	TL_shufflenet_PC6	24	15:28230028:A:G	rs141662330	15	28230028	15q13.1	2.55578e-29	2	rs141662330;rs144244730
Fundus_image_traits	shufflenet	TL_shufflenet_PC6	24	15:28230378:A:G	rs117886461	15	28230378	15q13.1	8.06106e-26	2	rs117886461;rs41276938
Fundus_image_traits	shufflenet	TL_shufflenet_PC6	24	15:28266235:C:T	rs746861	15	28266235	15q13.1	2.59013e-40	1	rs746861
Fundus_image_traits	shufflenet	TL_shufflenet_PC6	24	15:28305204:A:C	rs76245154	15	28305204	15q13.1	8.8768e-85	4	rs76245154;rs72714109;rs116978932;rs144244730
Fundus_image_traits	shufflenet	TL_shufflenet_PC6	24	15:28345248:T:TACAC	15:28345248_TACAC_T	15	28345248	15q13.1	6.93987e-197	5	15:28345248_TACAC_T;15:28350596_GGTGT_G;rs117504827;rs7176632;rs72714116
Fundus_image_traits	shufflenet	TL_shufflenet_PC6	24	15:28349979:C:G	rs72714125	15	28349979	15q13.1	1.56992e-13	3	rs72714125;15:28350596_GGTGT_G;rs72714116
Fundus_image_traits	shufflenet	TL_shufflenet_PC6	24	15:28361307:C:T	rs56171895	15	28361307	15q13.1	2.02214e-135	4	rs56171895;rs150287021;rs72714113;rs142103424
Fundus_image_traits	shufflenet	TL_shufflenet_PC6	24	15:28363488:C:T	rs116879078	15	28363488	15q13.1	1.46015e-67	1	rs116879078
Fundus_image_traits	shufflenet	TL_shufflenet_PC6	24	15:28371422:A:G	rs117007668	15	28371422	15q13.1	1.10864e-89	2	rs117007668;rs117325217
Fundus_image_traits	shufflenet	TL_shufflenet_PC6	24	15:28388751:C:T	rs111446662	15	28388751	15q13.1	8.5355e-57	1	rs111446662
Fundus_image_traits	shufflenet	TL_shufflenet_PC6	24	15:28395938:C:T	rs141748146	15	28395938	15q13.1	1.82187e-13	1	rs141748146
Fundus_image_traits	shufflenet	TL_shufflenet_PC6	24	15:28474686:C:G	rs118112076	15	28474686	15q13.1	1.4638e-59	2	rs118112076;rs117325217
Fundus_image_traits	shufflenet	TL_shufflenet_PC6	24	15:28484999:A:C	rs150231163	15	28484999	15q13.1	8.59642e-35	3	rs150231163;rs144244730;rs116978932
Fundus_image_traits	shufflenet	TL_shufflenet_PC6	24	15:28518229:C:T	rs71467328	15	28518229	15q13.1	5.68783e-13	1	rs71467328
Fundus_image_traits	shufflenet	TL_shufflenet_PC6	24	15:29040556:C:G	rs3862426	15	29040556	15q13.1	8.05857e-31	2	rs3862426;rs60266759
Fundus_image_traits	shufflenet	TL_shufflenet_PC6	24	15:29332198:A:G	rs12912104	15	29332198	15q13.1	3.36582e-14	1	rs12912104
Fundus_image_traits	shufflenet	TL_shufflenet_PC6	26	17:79601473:G:GA	rs549372984	17	79601473	17q25.3	4.82553e-11	1	rs549372984
Fundus_image_traits	shufflenet	TL_shufflenet_PC6	27	17:80577437:C:CA	rs548857319	17	80577437	17q25.3	2.20622e-11	4	rs548857319;17:80584409_CAAAAAAAAA_C;rs9914538;rs75032634
Fundus_image_traits	shufflenet	TL_shufflenet_PC6	28	21:44784116:A:G	rs8131841	21	44784116	21q22.3	3.80789e-22	6	rs8131841;rs671760;rs478484;rs9981625;rs2073430;21:44777247_AAATAATAAT_A
Fundus_image_traits	shufflenet	TL_shufflenet_PC8	6	12:6954864:A:G	rs5442	12	6954864	12p13.31	3.45732e-17	1	rs5442
Fundus_image_traits	shufflenet	TL_shufflenet_PC8	7	15:28566862:G:T	rs75224447	15	28566862	15q13.1	1.34443e-30	4	rs75224447;rs72712694;rs72714121;rs112563047
Fundus_image_traits	shufflenet	TL_shufflenet_PC8	8	15:35005886:A:T	rs524952	15	35005886	15q14	5.50403e-16	6	rs524952;rs654736;rs7161746;rs510747;rs678510;rs651237
Fundus_image_traits	shufflenet	TL_shufflenet_PC8	9	15:89761664:A:C	rs3825991	15	89761664	15q26.1	3.89482e-14	3	rs3825991;15:89751815_AAT_A;rs2529936
Fundus_image_traits	shufflenet	TL_shufflenet_PC9	4	11:89033269:C:T	rs1954772	11	89033269	11q14.3	1.31643e-15	8	rs1954772;rs7129117;rs10430815;rs7118021;rs477424;rs1942486;rs4121744;rs11018549
Fundus_image_traits	shufflenet	TL_shufflenet_PC9	5	15:28324554:A:G	rs74596919	15	28324554	15q13.1	7.69232e-19	4	rs74596919;rs72714109;rs150231163;rs76245154
Fundus_image_traits	shufflenet	TL_shufflenet_PC9	5	15:28361307:C:T	rs56171895	15	28361307	15q13.1	2.45385e-25	3	rs56171895;rs150287021;rs142103424
Fundus_image_traits	shufflenet	TL_shufflenet_PC9	5	15:28363488:C:T	rs116879078	15	28363488	15q13.1	7.3022e-12	1	rs116879078
Fundus_image_traits	shufflenet	TL_shufflenet_PC9	5	15:28388751:C:T	rs111446662	15	28388751	15q13.1	1.59013e-11	1	rs111446662
Fundus_image_traits	shufflenet	TL_shufflenet_PC9	5	15:28534684:A:G	rs79286671	15	28534684	15q13.1	1.49458e-48	3	rs79286671;rs7168800;15:28350596_GGTGT_G
Fundus_image_traits	shufflenet	TL_shufflenet_PC9	5	15:28534777:C:T	rs117325217	15	28534777	15q13.1	5.82283e-12	3	rs117325217;rs117007668;rs118112076
Fundus_image_traits	squeezenet	TL_squeezenet_PC1	1	1:205125662:C:T	rs7538328	1	205125662	1q32.1	7.21844e-12	7	rs7538328;rs12031350;rs12043231;rs4951182;rs2305278;rs17416088;rs1572993
Fundus_image_traits	squeezenet	TL_squeezenet_PC1	2	1:227002598:G:GA	1:227002598_GA_G	1	227002598	1q42.13	2.97839e-12	2	1:227002598_GA_G;1:226973307_TGTGTGTGTG_T
Fundus_image_traits	squeezenet	TL_squeezenet_PC1	4	2:184362840:C:G	rs76276308	2	184362840	2q32.1	4.52804e-11	1	rs76276308
Fundus_image_traits	squeezenet	TL_squeezenet_PC1	5	3:4401564:A:G	rs35830511	3	4401564	3p26.1	1.79751e-20	9	rs35830511;rs35083095;rs9854051;rs793400;rs62257914;rs62259850;rs13081991;rs2582349;rs17040478
Fundus_image_traits	squeezenet	TL_squeezenet_PC1	5	3:4537135:C:T	rs177441	3	4537135	3p26.1	1.49075e-19	5	rs177441;rs2633837;rs2819588;rs167343;rs304075
Fundus_image_traits	squeezenet	TL_squeezenet_PC1	6	3:41232162:C:T	rs9872571	3	41232162	3p22.1	3.11606e-22	7	rs9872571;rs4973930;rs11720292;rs11712479;rs389387;rs1722850;rs5848591
Fundus_image_traits	squeezenet	TL_squeezenet_PC1	8	3:136508008:A:C	rs1280622	3	136508008	3q22.3	2.69833e-12	3	rs1280622;rs835636;3:136110210_CT_C
Fundus_image_traits	squeezenet	TL_squeezenet_PC1	9	4:47365805:C:T	rs6830892	4	47365805	4p12	1.79916e-17	5	rs6830892;4:47288609_GA_G;4:47323608_AG_A;rs71654868;rs7694566
Fundus_image_traits	squeezenet	TL_squeezenet_PC1	10	4:93313696:A:G	rs9714736	4	93313696	4q22.1	6.16617e-11	1	rs9714736
Fundus_image_traits	squeezenet	TL_squeezenet_PC1	12	5:2947877:G:T	rs2934528	5	2947877	5p15.33	3.8519e-14	3	rs2934528;rs11749909;rs1587002
Fundus_image_traits	squeezenet	TL_squeezenet_PC1	15	6:22078615:A:G	rs4712652	6	22078615	6p22.3	1.55901e-10	5	rs4712652;rs35865741;rs6456469;rs9393231;rs6921113
Fundus_image_traits	squeezenet	TL_squeezenet_PC1	17	6:41516351:A:G	rs3747744	6	41516351	6p21.1	1.04453e-23	10	rs3747744;rs113345212;rs73733278;rs4714484;rs1475365;rs912883;rs201958351;rs9394814;rs12212213;rs2746176
Fundus_image_traits	squeezenet	TL_squeezenet_PC1	18	6:64950001:C:T	rs75137621	6	64950001	6q12	2.6953e-15	7	rs75137621;rs9351261;rs74981102;rs2050623;rs9362410;rs11753547;rs9351126
Fundus_image_traits	squeezenet	TL_squeezenet_PC1	22	8:27263174:A:G	rs17376459	8	27263174	8p21.2	5.24107e-16	5	rs17376459;8:27274042_CTG_C;rs28439949;rs11787220;rs7005244
Fundus_image_traits	squeezenet	TL_squeezenet_PC1	23	8:106759716:A:G	rs12546300	8	106759716	8q23.1	5.0315e-12	2	rs12546300;rs1372615
Fundus_image_traits	squeezenet	TL_squeezenet_PC1	25	9:109888464:C:T	rs4246906	9	109888464	9q31.2	3.70528e-13	3	rs4246906;rs1519043;rs4978917
Fundus_image_traits	squeezenet	TL_squeezenet_PC1	26	10:62589096:G:GGGAATTTACCTTGA	10:62589096_GGGAATTTACCTTGA_G	10	62589096	10q21.2	1.8198e-10	1	10:62589096_GGGAATTTACCTTGA_G
Fundus_image_traits	squeezenet	TL_squeezenet_PC1	27	10:119591446:A:C	rs11198137	10	119591446	10q26.11	1.30679e-20	3	rs11198137;rs12781354;rs34878973
Fundus_image_traits	squeezenet	TL_squeezenet_PC1	31	11:68831364:A:G	rs72928978	11	68831364	11q13.3	4.84697e-11	2	rs72928978;rs11228517
Fundus_image_traits	squeezenet	TL_squeezenet_PC1	33	11:110891223:C:T	rs317523	11	110891223	11q23.1	5.38663e-40	6	rs317523;rs11213716;rs321336;rs12364447;rs11213700;rs161137
Fundus_image_traits	squeezenet	TL_squeezenet_PC1	34	11:112813307:A:G	rs10891477	11	112813307	11q23.2	1.15885e-10	1	rs10891477
Fundus_image_traits	squeezenet	TL_squeezenet_PC1	36	12:80429887:C:CT	rs5799450	12	80429887	12q21.31	6.96494e-19	2	rs5799450;rs2698291
Fundus_image_traits	squeezenet	TL_squeezenet_PC1	38	13:29166089:A:G	rs7991562	13	29166089	13q12.3	2.87081e-26	3	rs7991562;rs112187907;rs4768982
Fundus_image_traits	squeezenet	TL_squeezenet_PC1	38	13:29167474:A:G	rs9508078	13	29167474	13q12.3	3.17845e-24	4	rs9508078;rs9508081;rs7989324;rs7329567
Fundus_image_traits	squeezenet	TL_squeezenet_PC1	40	13:73103649:C:T	rs12866475	13	73103649	13q21.33	3.73814e-22	5	rs12866475;rs753328236;rs1924947;rs1924944;rs17833217
Fundus_image_traits	squeezenet	TL_squeezenet_PC1	41	14:26353497:C:T	rs8012216	14	26353497	14q12	3.62455e-13	2	rs8012216;rs8008824
Fundus_image_traits	squeezenet	TL_squeezenet_PC1	42	14:27402506:A:G	rs978082	14	27402506	14q12	2.51656e-11	1	rs978082
Fundus_image_traits	squeezenet	TL_squeezenet_PC1	45	15:28230318:C:T	rs1800407	15	28230318	15q13.1	2.38646e-34	4	rs1800407;rs72712694;rs1562592;rs4778218
Fundus_image_traits	squeezenet	TL_squeezenet_PC1	45	15:28267772:C:G	rs41276938	15	28267772	15q13.1	8.42139e-13	3	rs41276938;15:28298825_TCACCTCAGAGGCCC_T;rs117886461
Fundus_image_traits	squeezenet	TL_squeezenet_PC1	48	15:96713340:A:G	rs12441559	15	96713340	15q26.2	3.57067e-11	1	rs12441559
Fundus_image_traits	squeezenet	TL_squeezenet_PC1	50	16:58102551:A:G	rs74320785	16	58102551	16q21	2.60174e-12	2	rs74320785;rs1436426
Fundus_image_traits	squeezenet	TL_squeezenet_PC1	52	17:19439066:C:T	rs2453582	17	19439066	17p11.2	1.59606e-19	4	rs2453582;rs2018675;rs8078268;rs4493120
Fundus_image_traits	squeezenet	TL_squeezenet_PC1	53	17:79601473:G:GA	rs549372984	17	79601473	17q25.3	2.26401e-10	3	rs549372984;rs9905786;rs6565604
Fundus_image_traits	squeezenet	TL_squeezenet_PC1	55	19:46261982:C:T	rs10401971	19	46261982	19q13.32	3.86032e-13	3	rs10401971;rs10402263;rs116959973
Fundus_image_traits	squeezenet	TL_squeezenet_PC1	56	20:8738817:A:G	rs6118307	20	8738817	20p12.3	2.64394e-14	8	rs6118307;rs756320287;rs13040543;rs73600211;rs3926758;rs6133611;rs6118300;rs1028367
Fundus_image_traits	squeezenet	TL_squeezenet_PC1	56	20:8870826:A:C	rs3848841	20	8870826	20p12.3	1.84243e-11	6	rs3848841;rs6086684;rs6056244;rs73600211;rs3926758;rs6133635
Fundus_image_traits	squeezenet	TL_squeezenet_PC1	58	20:33434115:C:CTTTCT	rs149165215	20	33434115	20q11.22	1.15319e-11	6	rs149165215;rs6142055;rs7268701;rs13044413;rs6142201;rs6120736
Fundus_image_traits	squeezenet	TL_squeezenet_PC1	59	22:46364161:A:G	rs9330813	22	46364161	22q13.31	3.18222e-14	1	rs9330813
Fundus_image_traits	squeezenet	TL_squeezenet_PC3	1	1:22421831:C:T	rs10799733	1	22421831	1p36.12	3.7099e-11	1	rs10799733
Fundus_image_traits	squeezenet	TL_squeezenet_PC3	2	1:205183242:A:T	rs9660813	1	205183242	1q32.1	7.32346e-22	8	rs9660813;rs1172147;rs4951182;rs61823999;rs17416088;rs12022384;rs12048743;rs12031350
Fundus_image_traits	squeezenet	TL_squeezenet_PC3	3	1:212464461:A:T	rs381204	1	212464461	1q32.3	4.2828e-12	2	rs381204;rs10863960
Fundus_image_traits	squeezenet	TL_squeezenet_PC3	7	5:33921618:C:T	rs2331342	5	33921618	5p13.2	1.17566e-13	3	rs2331342;rs12520359;rs889324
Fundus_image_traits	squeezenet	TL_squeezenet_PC3	9	6:382537:A:G	rs9405192	6	382537	6p25.3	2.83344e-12	4	rs9405192;rs2671427;rs1131442;rs56306240
Fundus_image_traits	squeezenet	TL_squeezenet_PC3	9	6:453415:A:G	rs9392026	6	453415	6p25.3	4.97869e-16	5	rs9392026;rs9503884;rs2316795;rs12526822;rs9503858
Fundus_image_traits	squeezenet	TL_squeezenet_PC3	9	6:455419:C:T	rs908026	6	455419	6p25.3	1.94633e-18	8	rs908026;rs2316795;rs2671427;rs1131442;rs12526822;rs6925797;rs9503858;rs9503884
Fundus_image_traits	squeezenet	TL_squeezenet_PC3	9	6:500956:C:G	rs1473909	6	500956	6p25.3	3.31147e-14	3	rs1473909;rs6919639;rs7772644
Fundus_image_traits	squeezenet	TL_squeezenet_PC3	9	6:502106:A:G	rs75891606	6	502106	6p25.3	1.95923e-19	1	rs75891606
Fundus_image_traits	squeezenet	TL_squeezenet_PC3	9	6:508972:A:C	rs9328259	6	508972	6p25.3	4.78935e-11	1	rs9328259
Fundus_image_traits	squeezenet	TL_squeezenet_PC3	9	6:553489:C:T	rs71550013	6	553489	6p25.3	1.64429e-14	2	rs71550013;rs74445037
Fundus_image_traits	squeezenet	TL_squeezenet_PC3	11	6:134330160:A:G	rs12176172	6	134330160	6q23.2	3.61621e-11	3	rs12176172;rs1564774;rs12173897
Fundus_image_traits	squeezenet	TL_squeezenet_PC3	12	7:98636532:C:T	rs188617085	7	98636532	7q22.1	1.67039e-10	2	rs188617085;rs189023842
Fundus_image_traits	squeezenet	TL_squeezenet_PC3	12	7:98829583:C:T	rs11767838	7	98829583	7q22.1	1.37984e-10	1	rs11767838
Fundus_image_traits	squeezenet	TL_squeezenet_PC3	12	7:99269625:A:T	rs117445819	7	99269625	7q22.1	1.43508e-10	2	rs117445819;rs45546938
Fundus_image_traits	squeezenet	TL_squeezenet_PC3	12	7:99446494:A:C	rs117024920	7	99446494	7q22.1	1.19488e-16	1	rs117024920
Fundus_image_traits	squeezenet	TL_squeezenet_PC3	13	7:100385372:C:T	rs113804968	7	100385372	7q22.1	2.13889e-20	6	rs113804968;rs111987009;rs113602958;rs199659966;rs140454943;rs117756744
Fundus_image_traits	squeezenet	TL_squeezenet_PC3	14	9:12679630:C:T	rs10756391	9	12679630	9p23	1.02051e-17	12	rs10756391;rs199777951;rs10809830;rs562368150;rs12000969;rs1022901;rs151322389;rs1325118;rs10960753;rs10960753;rs16929346;rs62538954
Fundus_image_traits	squeezenet	TL_squeezenet_PC3	14	9:12770755:C:T	rs78312914	9	12770755	9p23	2.45454e-14	13	rs78312914;rs41314571;rs12000969;rs151322389;rs1325118;rs369771367;rs10435754;rs10960753;rs16929346;rs62538954;rs199777951;rs10809830;rs562368150
Fundus_image_traits	squeezenet	TL_squeezenet_PC3	15	11:16210951:A:ATGTGTGTGTGCATGTG	rs759604333	11	16210951	11p15.1	1.35567e-15	3	rs759604333;rs11023815;rs7942880
Fundus_image_traits	squeezenet	TL_squeezenet_PC3	16	11:68817897:A:G	rs150527451	11	68817897	11q13.3	2.81086e-60	13	rs150527451;rs7940235;rs11228501;rs12419854;rs2924553;rs11228517;rs7126281;rs72932540;rs10896443;rs61881108;rs72930274;rs72930287;rs72940444
Fundus_image_traits	squeezenet	TL_squeezenet_PC3	16	11:68840399:A:G	rs61746574	11	68840399	11q13.3	1.27986e-16	3	rs61746574;rs79481933;rs2924536
Fundus_image_traits	squeezenet	TL_squeezenet_PC3	16	11:68883556:C:T	rs7131509	11	68883556	11q13.3	6.34173e-40	15	rs7131509;rs2924553;rs11228516;rs11228517;rs7126281;rs3019748;rs1542336;rs4495899;rs10896444;rs11603288;rs755760;rs7937006;rs2924536;rs930782;rs11228501
Fundus_image_traits	squeezenet	TL_squeezenet_PC3	16	11:68927048:C:T	rs3750970	11	68927048	11q13.3	1.06174e-10	15	rs3750970;rs4495899;rs10896444;rs78977588;rs61881108;rs35024453;rs11603288;rs72930274;rs11228501;rs2924553;rs11228516;rs11228517;rs7126281;rs72932540;rs3019748
Fundus_image_traits	squeezenet	TL_squeezenet_PC3	16	11:69079134:G:T	rs12789955	11	69079134	11q13.3	1.31102e-12	5	rs12789955;rs72940444;rs12419854;rs72932540;rs72930287
Fundus_image_traits	squeezenet	TL_squeezenet_PC3	17	11:87884748:C:T	rs747571	11	87884748	11q14.2	5.39751e-15	2	rs747571;rs9667476
Fundus_image_traits	squeezenet	TL_squeezenet_PC3	18	11:89007922:C:T	rs7101897	11	89007922	11q14.3	7.1963e-26	11	rs7101897;rs1954771;rs77368047;rs7481199;rs12795125;rs7120151;rs7118021;rs4121738;rs72957024;rs35720805;rs10830250
Fundus_image_traits	squeezenet	TL_squeezenet_PC3	18	11:89011733:A:G	rs147546939	11	89011733	11q14.3	2.59255e-12	1	rs147546939
Fundus_image_traits	squeezenet	TL_squeezenet_PC3	18	11:89026816:A:AT	rs35774080	11	89026816	11q14.3	3.74959e-11	3	rs35774080;rs1954771;11:88790507_TCATTACTATCTCAATCA_T
Fundus_image_traits	squeezenet	TL_squeezenet_PC3	19	12:6954864:A:G	rs5442	12	6954864	12p13.31	4.07422e-15	1	rs5442
Fundus_image_traits	squeezenet	TL_squeezenet_PC3	20	12:20672963:C:T	rs7977362	12	20672963	12p12.2	1.38471e-17	6	rs7977362;rs76274569;rs145227642;rs4762759;rs7295612;rs765971982
Fundus_image_traits	squeezenet	TL_squeezenet_PC3	21	12:23979633:T:TA	12:23979633_TA_T	12	23979633	12p12.1	6.56752e-16	4	12:23979633_TA_T;rs55965705;12:23962694_CTTTT_C;rs752148131
Fundus_image_traits	squeezenet	TL_squeezenet_PC3	22	13:95169060:C:CT	rs766338951	13	95169060	13q32.1	3.24535e-17	2	rs766338951;rs12853296
Fundus_image_traits	squeezenet	TL_squeezenet_PC3	23	15:27909917:C:T	rs78723130	15	27909917	15q12	9.98196e-11	4	rs78723130;rs2871773;rs12913028;rs3101672
Fundus_image_traits	squeezenet	TL_squeezenet_PC3	23	15:28082022:C:G	rs2311470	15	28082022	15q12	2.48844e-24	9	rs2311470;rs8037534;rs2594921;rs2871773;rs28614106;rs150697280;15:28042708_GT_G;rs12441377;rs12913028
Fundus_image_traits	squeezenet	TL_squeezenet_PC3	23	15:28196352:A:G	rs2594944	15	28196352	15q13.1	7.05174e-17	2	rs2594944;rs72714113
Fundus_image_traits	squeezenet	TL_squeezenet_PC3	23	15:28230028:A:G	rs141662330	15	28230028	15q13.1	3.84957e-18	2	rs141662330;rs144244730
Fundus_image_traits	squeezenet	TL_squeezenet_PC3	23	15:28230378:A:G	rs117886461	15	28230378	15q13.1	5.92017e-27	3	rs117886461;rs41276938;15:28298825_TCACCTCAGAGGCCC_T
Fundus_image_traits	squeezenet	TL_squeezenet_PC3	23	15:28266235:C:T	rs746861	15	28266235	15q13.1	6.02085e-28	2	rs746861;rs13329466
Fundus_image_traits	squeezenet	TL_squeezenet_PC3	23	15:28280835:A:G	rs4238497	15	28280835	15q13.1	2.30621e-10	1	rs4238497
Fundus_image_traits	squeezenet	TL_squeezenet_PC3	23	15:28286002:C:T	rs12441035	15	28286002	15q13.1	1.88595e-76	4	rs12441035;rs72714109;rs79878851;rs144244730
Fundus_image_traits	squeezenet	TL_squeezenet_PC3	23	15:28358104:A:G	rs77854840	15	28358104	15q13.1	1.58532e-107	4	rs77854840;rs150287021;rs72714113;rs142103424
Fundus_image_traits	squeezenet	TL_squeezenet_PC3	23	15:28363488:C:T	rs116879078	15	28363488	15q13.1	4.03351e-42	1	rs116879078
Fundus_image_traits	squeezenet	TL_squeezenet_PC3	23	15:28371422:A:G	rs117007668	15	28371422	15q13.1	2.35474e-90	2	rs117007668;rs117325217
Fundus_image_traits	squeezenet	TL_squeezenet_PC3	23	15:28388751:C:T	rs111446662	15	28388751	15q13.1	5.19378e-61	1	rs111446662
Fundus_image_traits	squeezenet	TL_squeezenet_PC3	23	15:28474686:C:G	rs118112076	15	28474686	15q13.1	2.21705e-41	2	rs118112076;rs117325217
Fundus_image_traits	squeezenet	TL_squeezenet_PC3	23	15:28484999:A:C	rs150231163	15	28484999	15q13.1	7.44514e-38	3	rs150231163;rs144244730;rs79878851
Fundus_image_traits	squeezenet	TL_squeezenet_PC3	23	15:28518229:C:T	rs71467328	15	28518229	15q13.1	5.73613e-11	1	rs71467328
Fundus_image_traits	squeezenet	TL_squeezenet_PC3	23	15:28534684:A:G	rs79286671	15	28534684	15q13.1	5.20182e-126	5	rs79286671;rs1800407;rs72714116;rs7168800;rs112563047
Fundus_image_traits	squeezenet	TL_squeezenet_PC3	23	15:29040556:C:G	rs3862426	15	29040556	15q13.1	1.3615e-26	2	rs3862426;rs4966344
Fundus_image_traits	squeezenet	TL_squeezenet_PC3	24	15:29332198:A:G	rs12912104	15	29332198	15q13.1	3.57172e-14	1	rs12912104
Fundus_image_traits	squeezenet	TL_squeezenet_PC3	26	17:79601473:G:GA	rs549372984	17	79601473	17q25.3	4.4435e-13	3	rs549372984;rs112364254;rs6565604
Fundus_image_traits	squeezenet	TL_squeezenet_PC4	2	6:151300232:A:G	rs34481393	6	151300232	6q25.1	4.38306e-11	1	rs34481393
Fundus_image_traits	squeezenet	TL_squeezenet_PC4	3	15:28365733:A:C	rs7183877	15	28365733	15q13.1	2.62689e-14	2	rs7183877;rs7168800
Fundus_image_traits	squeezenet	TL_squeezenet_PC5	1	1:196673430:G:T	rs9970075	1	196673430	1q31.3	2.2605e-10	1	rs9970075
Fundus_image_traits	squeezenet	TL_squeezenet_PC5	2	1:205134987:C:T	rs12048453	1	205134987	1q32.1	3.23833e-14	8	rs12048453;rs61823960;rs12031350;rs12043231;rs4951182;rs9787334;rs2305278;rs12048743
Fundus_image_traits	squeezenet	TL_squeezenet_PC5	4	6:129820038:A:G	rs12193446	6	129820038	6q22.33	2.08131e-11	3	rs12193446;rs12205363;rs12208392
Fundus_image_traits	squeezenet	TL_squeezenet_PC5	5	6:151303497:A:G	rs4242276	6	151303497	6q25.1	1.76084e-11	4	rs4242276;rs9478890;rs566205;rs146269936
Fundus_image_traits	squeezenet	TL_squeezenet_PC5	6	8:8785317:C:G	rs4394400	8	8785317	8p23.1	1.99532e-10	13	rs4394400;8:8935018_GA_G;rs330099;rs6601304;rs17663618;rs62496201;rs6980728;rs142669961;rs35241117;rs2921064;rs678250;rs488566;rs9644776
Fundus_image_traits	squeezenet	TL_squeezenet_PC5	6	8:9793601:A:C	rs483916	8	9793601	8p23.1	1.5043e-11	23	rs483916;rs11778570;rs7013132;rs10100074;rs532928;rs35207884;rs6601451;rs7007318;rs1968401;rs736669;rs34809001;8:8935018_GA_G;rs330099;rs6601304;rs71201937;rs17663618;rs13275717;rs10099686;8:9359344_GT_G;rs62496201;rs6980728;rs142669961;rs35241117
Fundus_image_traits	squeezenet	TL_squeezenet_PC5	9	11:88890147:A:G	rs570817202	11	88890147	11q14.3	4.68733e-11	4	rs570817202;rs4601783;rs199515555;rs4497414
Fundus_image_traits	squeezenet	TL_squeezenet_PC5	10	12:6954864:A:G	rs5442	12	6954864	12p13.31	1.74927e-21	4	rs5442;rs11064443;rs915997;12:7059640_GC_G
Fundus_image_traits	squeezenet	TL_squeezenet_PC5	14	15:28041307:C:G	rs11630219	15	28041307	15q12	4.15678e-14	6	rs11630219;rs4778186;rs12913028;rs2703968;rs28614106;rs2279728
Fundus_image_traits	squeezenet	TL_squeezenet_PC5	14	15:28201001:C:T	rs7176632	15	28201001	15q13.1	7.16009e-21	6	rs7176632;rs1800407;rs72714121;15:28350596_GGTGT_G;rs117504827;rs2594932
Fundus_image_traits	squeezenet	TL_squeezenet_PC5	14	15:28324912:A:G	rs116978932	15	28324912	15q13.1	3.96829e-30	4	rs116978932;rs150231163;rs12441035;rs72714109
Fundus_image_traits	squeezenet	TL_squeezenet_PC5	14	15:28363488:C:T	rs116879078	15	28363488	15q13.1	3.22649e-14	1	rs116879078
Fundus_image_traits	squeezenet	TL_squeezenet_PC5	14	15:28371422:A:G	rs117007668	15	28371422	15q13.1	9.13421e-26	2	rs117007668;rs117325217
Fundus_image_traits	squeezenet	TL_squeezenet_PC5	14	15:28388751:C:T	rs111446662	15	28388751	15q13.1	1.6128e-13	1	rs111446662
Fundus_image_traits	squeezenet	TL_squeezenet_PC5	14	15:28474686:C:G	rs118112076	15	28474686	15q13.1	1.78045e-12	2	rs118112076;rs117325217
Fundus_image_traits	squeezenet	TL_squeezenet_PC5	14	15:28566681:A:G	rs140198092	15	28566681	15q13.1	5.7954e-38	3	rs140198092;rs76415938;rs150287021
Fundus_image_traits	squeezenet	TL_squeezenet_PC5	14	15:28566710:G:T	rs4932629	15	28566710	15q13.1	1.96942e-104	7	rs4932629;rs1800407;rs72714116;rs72714121;rs72714125;15:28350596_GGTGT_G;rs117504827
Fundus_image_traits	squeezenet	TL_squeezenet_PC5	16	15:35006073:C:T	rs634990	15	35006073	15q14	4.37952e-21	7	rs634990;rs652158;rs11073064;rs7161746;rs510747;rs678510;rs651237
Fundus_image_traits	squeezenet	TL_squeezenet_PC5	19	15:89750960:C:T	rs7168186	15	89750960	15q26.1	2.40723e-31	8	rs7168186;rs531445141;rs17228716;rs7181060;rs12595305;rs11073845;rs7175019;rs11073848
Fundus_image_traits	squeezenet	TL_squeezenet_PC5	20	17:79602063:G:T	rs9905786	17	79602063	17q25.3	4.89454e-15	3	rs9905786;rs11150803;rs7208144
Fundus_image_traits	squeezenet	TL_squeezenet_PC5	21	18:47433745:C:G	rs55754534	18	47433745	18q21.1	2.8174e-11	2	rs55754534;rs35292325
Fundus_image_traits	squeezenet	TL_squeezenet_PC6	1	1:205161949:C:T	rs6593930	1	205161949	1q32.1	4.69232e-19	10	rs6593930;rs12043231;rs4951182;rs55673946;rs10159465;1:205023028_TCTC_T;rs11588412;rs17416088;rs12048743;rs12031350
Fundus_image_traits	squeezenet	TL_squeezenet_PC6	6	7:100277212:A:G	rs117756744	7	100277212	7q22.1	2.65113e-13	3	rs117756744;rs111987009;rs1803663
Fundus_image_traits	squeezenet	TL_squeezenet_PC6	6	7:100645592:A:G	rs199659966	7	100645592	7q22.1	1.97748e-11	5	rs199659966;rs79529160;rs140454943;rs111987009;rs113602958
Fundus_image_traits	squeezenet	TL_squeezenet_PC6	8	11:68831364:A:G	rs72928978	11	68831364	11q13.3	3.03658e-42	14	rs72928978;rs11228501;rs12419854;rs2924552;rs10896437;rs11228517;rs2924525;rs61881080;rs10896443;rs61881108;rs72930287;rs117934587;rs117476044;rs7931790
Fundus_image_traits	squeezenet	TL_squeezenet_PC6	8	11:68863048:C:T	rs10896421	11	68863048	11q13.3	6.69211e-29	14	rs10896421;rs2924536;rs11228501;rs7131509;rs2924552;rs11228516;rs11228517;rs2924525;rs3019748;rs1542336;rs4495899;rs11603288;rs7931790;rs755760
Fundus_image_traits	squeezenet	TL_squeezenet_PC6	10	11:89057348:A:G	rs3829229	11	89057348	11q14.3	4.29001e-19	10	rs3829229;rs4393317;rs1875565;rs12795125;rs4121827;rs72957024;11:88897677_ATATATATATATATATG_A;rs7949856;rs72963168;rs4121404
Fundus_image_traits	squeezenet	TL_squeezenet_PC6	11	13:95151153:C:T	rs35973409	13	95151153	13q32.1	1.2768e-13	3	rs35973409;rs56067141;rs4318084
Fundus_image_traits	squeezenet	TL_squeezenet_PC6	11	13:95176687:C:T	rs7323407	13	95176687	13q32.1	7.38932e-30	7	rs7323407;rs12853296;rs78981036;rs9561629;rs6492721;rs4318084;rs7991500
Fundus_image_traits	squeezenet	TL_squeezenet_PC6	12	15:27997900:A:T	rs8038174	15	27997900	15q12	2.10344e-12	8	rs8038174;rs2871773;rs989869;rs17674017;15:28042708_GT_G;rs56126671;rs28636453;rs1107267
Fundus_image_traits	squeezenet	TL_squeezenet_PC6	12	15:28070958:C:T	rs12913028	15	28070958	15q12	1.52781e-18	12	rs12913028;rs28636453;rs11858340;rs1018104;rs8037534;rs368580902;rs2871773;rs989869;rs17674017;15:28042708_GT_G;rs1391626;rs56126671
Fundus_image_traits	squeezenet	TL_squeezenet_PC6	12	15:28196352:A:G	rs2594944	15	28196352	15q13.1	7.03813e-15	4	rs2594944;rs7176632;rs72714113;rs2703952
Fundus_image_traits	squeezenet	TL_squeezenet_PC6	12	15:28233648:C:CA	rs201911192	15	28233648	15q13.1	1.20334e-20	2	rs201911192;rs144244730
Fundus_image_traits	squeezenet	TL_squeezenet_PC6	12	15:28266235:C:T	rs746861	15	28266235	15q13.1	6.2145e-23	1	rs746861
Fundus_image_traits	squeezenet	TL_squeezenet_PC6	12	15:28286002:C:T	rs12441035	15	28286002	15q13.1	1.56846e-51	4	rs12441035;rs72714109;rs116978932;rs144244730
Fundus_image_traits	squeezenet	TL_squeezenet_PC6	12	15:28345248:T:TACAC	15:28345248_TACAC_T	15	28345248	15q13.1	4.35399e-120	5	15:28345248_TACAC_T;15:28350596_GGTGT_G;rs117504827;rs7176632;rs72714116
Fundus_image_traits	squeezenet	TL_squeezenet_PC6	12	15:28363488:C:T	rs116879078	15	28363488	15q13.1	6.70255e-33	1	rs116879078
Fundus_image_traits	squeezenet	TL_squeezenet_PC6	12	15:28370102:C:T	rs75159657	15	28370102	15q13.1	3.90596e-74	4	rs75159657;rs150287021;rs72714113;rs142103424
Fundus_image_traits	squeezenet	TL_squeezenet_PC6	12	15:28388751:C:T	rs111446662	15	28388751	15q13.1	3.22495e-27	1	rs111446662
Fundus_image_traits	squeezenet	TL_squeezenet_PC6	12	15:28484999:A:C	rs150231163	15	28484999	15q13.1	2.32458e-20	3	rs150231163;rs144244730;rs116978932
Fundus_image_traits	squeezenet	TL_squeezenet_PC6	12	15:28534777:C:T	rs117325217	15	28534777	15q13.1	3.99024e-49	3	rs117325217;rs117007668;rs118112076
Fundus_image_traits	squeezenet	TL_squeezenet_PC6	12	15:29040556:C:G	rs3862426	15	29040556	15q13.1	4.84793e-18	2	rs3862426;rs28491370
Fundus_image_traits	squeezenet	TL_squeezenet_PC6	14	21:44784116:A:G	rs8131841	21	44784116	21q22.3	9.81307e-11	1	rs8131841
Fundus_image_traits	squeezenet	TL_squeezenet_PC8	1	3:195300740:C:T	rs76929107	3	195300740	3q29	1.63828e-11	1	rs76929107
Fundus_image_traits	squeezenet	TL_squeezenet_PC8	4	11:2872244:A:G	rs10734254	11	2872244	11p15.4	2.71289e-10	2	rs10734254;rs4930021
Fundus_image_traits	squeezenet	TL_squeezenet_PC8	5	11:31621765:T:TCAC	rs761331693	11	31621765	11p13	3.59394e-11	3	rs761331693;rs2863231;rs7925305
Fundus_image_traits	squeezenet	TL_squeezenet_PC8	9	15:28286002:C:T	rs12441035	15	28286002	15q13.1	1.64854e-10	3	rs12441035;rs72714109;rs116978932
Fundus_image_traits	squeezenet	TL_squeezenet_PC8	9	15:28333189:C:T	rs76415938	15	28333189	15q13.1	2.21448e-11	2	rs76415938;rs147620932
Fundus_image_traits	squeezenet	TL_squeezenet_PC8	9	15:28484999:A:C	rs150231163	15	28484999	15q13.1	1.75326e-10	2	rs150231163;rs116978932
Fundus_image_traits	squeezenet	TL_squeezenet_PC8	9	15:28566710:G:T	rs4932629	15	28566710	15q13.1	3.07855e-29	3	rs4932629;rs72714121;rs112563047
Fundus_image_traits	squeezenet	TL_squeezenet_PC9	2	2:274672:C:G	rs62114548	2	274672	2p25.3	2.39205e-69	14	rs62114548;rs11127466;rs75141812;rs7565795;rs35991158;rs202069737;rs300780;rs12999590;rs56174623;rs394791;rs300751;rs62114503;rs2864044;rs300705
Fundus_image_traits	squeezenet	TL_squeezenet_PC9	8	8:82588492:C:T	rs204781	8	82588492	8q21.13	1.38565e-10	1	rs204781
Fundus_image_traits	squeezenet	TL_squeezenet_PC9	12	14:92795912:A:G	rs4904871	14	92795912	14q32.12	6.83743e-36	4	rs4904871;rs11621581;rs10484035;rs17128162
Fundus_image_traits	squeezenet	TL_squeezenet_PC9	13	15:28041307:C:G	rs11630219	15	28041307	15q12	5.30032e-12	3	rs11630219;15:28042708_GT_G;rs35934407
Fundus_image_traits	squeezenet	TL_squeezenet_PC9	13	15:28136108:A:T	rs139768368	15	28136108	15q13.1	2.57439e-17	3	rs139768368;rs1800407;rs72710527
Fundus_image_traits	squeezenet	TL_squeezenet_PC9	13	15:28184531:A:T	rs1448491	15	28184531	15q13.1	4.063e-44	5	rs1448491;rs7176632;rs1800407;rs150280398;rs117504827
Fundus_image_traits	squeezenet	TL_squeezenet_PC9	13	15:28305204:A:C	rs76245154	15	28305204	15q13.1	4.72975e-49	4	rs76245154;rs74739972;rs72714109;rs144244730
Fundus_image_traits	squeezenet	TL_squeezenet_PC9	13	15:28358104:A:G	rs77854840	15	28358104	15q13.1	3.13605e-27	2	rs77854840;rs142103424
Fundus_image_traits	squeezenet	TL_squeezenet_PC9	13	15:28363488:C:T	rs116879078	15	28363488	15q13.1	9.75541e-15	1	rs116879078
Fundus_image_traits	squeezenet	TL_squeezenet_PC9	13	15:28371422:A:G	rs117007668	15	28371422	15q13.1	2.1186e-28	2	rs117007668;rs117325217
Fundus_image_traits	squeezenet	TL_squeezenet_PC9	13	15:28388751:C:T	rs111446662	15	28388751	15q13.1	1.2214e-29	1	rs111446662
Fundus_image_traits	squeezenet	TL_squeezenet_PC9	13	15:28394748:C:T	rs138353244	15	28394748	15q13.1	3.37243e-13	2	rs138353244;rs117325217
Fundus_image_traits	squeezenet	TL_squeezenet_PC9	13	15:28484999:A:C	rs150231163	15	28484999	15q13.1	1.01574e-17	3	rs150231163;rs144244730;rs74739972
Fundus_image_traits	squeezenet	TL_squeezenet_PC9	13	15:28534684:A:G	rs79286671	15	28534684	15q13.1	1.58029e-125	8	rs79286671;rs7176632;rs1800407;rs72714116;rs7168800;rs72714125;rs150280398;rs117504827
Fundus_image_traits	squeezenet	TL_squeezenet_PC9	16	19:39151034:G:T	rs1808382	19	39151034	19q13.2	1.01719e-20	4	rs1808382;rs4802770;rs55768596;rs780896216
Fundus_image_traits	vgg16	TL_vgg16_PC10	2	5:87803768:A:C	rs17479606	5	87803768	5q14.3	6.10861e-12	2	rs17479606;rs16903235
Fundus_image_traits	vgg16	TL_vgg16_PC10	5	11:89024321:A:ACATATCTTC	rs5793399	11	89024321	11q14.3	5.38266e-20	14	rs5793399;rs7129117;rs12792431;rs645327;rs72952957;rs507187;rs10765180;rs34749698;rs144161465;rs28437494;rs35720805;rs570817202;rs10830248;11:88979088_CA_C
Fundus_image_traits	vgg16	TL_vgg16_PC10	7	15:28136108:A:T	rs139768368	15	28136108	15q13.1	3.1164e-10	2	rs139768368;rs1800407
Fundus_image_traits	vgg16	TL_vgg16_PC10	7	15:28184854:C:T	rs2703951	15	28184854	15q13.1	4.48163e-21	6	rs2703951;rs7176632;rs1800407;rs72712694;rs112563047;rs117504827
Fundus_image_traits	vgg16	TL_vgg16_PC10	7	15:28215395:C:T	rs117845341	15	28215395	15q13.1	1.6077e-11	2	rs117845341;rs113695478
Fundus_image_traits	vgg16	TL_vgg16_PC10	7	15:28324912:A:G	rs116978932	15	28324912	15q13.1	1.23696e-19	3	rs116978932;rs76245154;rs72714109
Fundus_image_traits	vgg16	TL_vgg16_PC10	7	15:28345248:T:TACAC	15:28345248_TACAC_T	15	28345248	15q13.1	1.24102e-103	7	15:28345248_TACAC_T;rs112563047;rs117504827;rs7176632;rs1800407;rs72712694;rs72714116
Fundus_image_traits	vgg16	TL_vgg16_PC10	7	15:28349979:C:G	rs72714125	15	28349979	15q13.1	1.48198e-13	4	rs72714125;rs112563047;rs72712694;rs72714116
Fundus_image_traits	vgg16	TL_vgg16_PC10	7	15:28363488:C:T	rs116879078	15	28363488	15q13.1	5.40996e-14	1	rs116879078
Fundus_image_traits	vgg16	TL_vgg16_PC10	7	15:28370102:C:T	rs75159657	15	28370102	15q13.1	2.05063e-26	3	rs75159657;rs150287021;rs142103424
Fundus_image_traits	vgg16	TL_vgg16_PC10	7	15:28405227:C:T	rs137897453	15	28405227	15q13.1	2.11798e-11	1	rs137897453
Fundus_image_traits	vgg16	TL_vgg16_PC10	7	15:28534777:C:T	rs117325217	15	28534777	15q13.1	5.4234e-14	3	rs117325217;rs117007668;rs118112076
Fundus_image_traits	vgg16	TL_vgg16_PC10	9	19:39188112:A:G	rs11083475	19	39188112	19q13.2	1.81714e-12	2	rs11083475;rs55768596
Fundus_image_traits	vgg16	TL_vgg16_PC1	2	1:205125662:C:T	rs7538328	1	205125662	1q32.1	1.11552e-11	6	rs7538328;rs12031350;rs12043231;rs4951182;rs17416088;rs11240351
Fundus_image_traits	vgg16	TL_vgg16_PC1	3	1:227002598:G:GA	1:227002598_GA_G	1	227002598	1q42.13	3.24926e-11	2	1:227002598_GA_G;1:226973307_TGTGTGTGTG_T
Fundus_image_traits	vgg16	TL_vgg16_PC1	5	2:184362840:C:G	rs76276308	2	184362840	2q32.1	2.44687e-10	2	rs76276308;rs2141412
Fundus_image_traits	vgg16	TL_vgg16_PC1	6	3:4401564:A:G	rs35830511	3	4401564	3p26.1	4.69079e-19	8	rs35830511;rs4685744;rs9854051;rs793400;rs62257914;rs13081991;rs2582349;rs17040478
Fundus_image_traits	vgg16	TL_vgg16_PC1	6	3:4537135:C:T	rs177441	3	4537135	3p26.1	4.29431e-19	5	rs177441;rs2633837;rs304099;rs167343;rs304075
Fundus_image_traits	vgg16	TL_vgg16_PC1	7	3:41232162:C:T	rs9872571	3	41232162	3p22.1	1.06392e-18	6	rs9872571;rs4973930;rs11720292;rs11712479;rs1722850;rs5848591
Fundus_image_traits	vgg16	TL_vgg16_PC1	8	3:136028987:C:T	rs480330	3	136028987	3q22.3	3.68174e-11	3	rs480330;3:136110210_CT_C;rs835636
Fundus_image_traits	vgg16	TL_vgg16_PC1	9	4:47365805:C:T	rs6830892	4	47365805	4p12	4.46152e-16	3	rs6830892;rs71654868;rs7694566
Fundus_image_traits	vgg16	TL_vgg16_PC1	11	4:93313696:A:G	rs9714736	4	93313696	4q22.1	1.81642e-10	2	rs9714736;rs62312224
Fundus_image_traits	vgg16	TL_vgg16_PC1	12	5:2947877:G:T	rs2934528	5	2947877	5p15.33	9.83017e-13	3	rs2934528;rs11749909;rs1587002
Fundus_image_traits	vgg16	TL_vgg16_PC1	15	6:22079526:A:G	rs6934426	6	22079526	6p22.3	6.14303e-12	6	rs6934426;rs6456469;rs16885627;rs7744414;rs9393231;rs885769
Fundus_image_traits	vgg16	TL_vgg16_PC1	16	6:41516351:A:G	rs3747744	6	41516351	6p21.1	7.48469e-22	9	rs3747744;rs73733278;rs4714484;rs1475365;rs912883;rs201958351;rs9394814;rs12198760;rs2746176
Fundus_image_traits	vgg16	TL_vgg16_PC1	17	6:64950000:C:G	rs76799872	6	64950000	6q12	7.44273e-14	5	rs76799872;rs9351261;rs570185114;rs9362410;rs9359742
Fundus_image_traits	vgg16	TL_vgg16_PC1	21	8:27265887:A:G	rs11782673	8	27265887	8p21.2	8.6899e-15	3	rs11782673;rs28439949;rs7005244
Fundus_image_traits	vgg16	TL_vgg16_PC1	22	8:106759716:A:G	rs12546300	8	106759716	8q23.1	3.64804e-13	2	rs12546300;rs11424321
Fundus_image_traits	vgg16	TL_vgg16_PC1	23	9:109888464:C:T	rs4246906	9	109888464	9q31.2	8.38284e-13	3	rs4246906;rs10125219;rs4978917
Fundus_image_traits	vgg16	TL_vgg16_PC1	24	10:62589096:G:GGGAATTTACCTTGA	10:62589096_GGGAATTTACCTTGA_G	10	62589096	10q21.2	1.35997e-10	1	10:62589096_GGGAATTTACCTTGA_G
Fundus_image_traits	vgg16	TL_vgg16_PC1	25	10:119591446:A:C	rs11198137	10	119591446	10q26.11	4.41785e-19	3	rs11198137;rs12781354;rs34878973
Fundus_image_traits	vgg16	TL_vgg16_PC1	27	11:68831364:A:G	rs72928978	11	68831364	11q13.3	8.80614e-13	2	rs72928978;rs11228517
Fundus_image_traits	vgg16	TL_vgg16_PC1	27	11:68932470:A:C	rs1542336	11	68932470	11q13.3	3.61035e-12	4	rs1542336;rs4930264;rs7131509;rs11228517
Fundus_image_traits	vgg16	TL_vgg16_PC1	28	11:110891223:C:T	rs317523	11	110891223	11q23.1	2.2934e-37	6	rs317523;rs11213716;rs6589209;rs321340;rs11213700;rs161137
Fundus_image_traits	vgg16	TL_vgg16_PC1	29	11:112813307:A:G	rs10891477	11	112813307	11q23.2	9.68745e-11	1	rs10891477
Fundus_image_traits	vgg16	TL_vgg16_PC1	31	12:80429887:C:CT	rs5799450	12	80429887	12q21.31	8.51457e-19	2	rs5799450;rs2698291
Fundus_image_traits	vgg16	TL_vgg16_PC1	33	13:29166089:A:G	rs7991562	13	29166089	13q12.3	4.76765e-25	3	rs7991562;rs112187907;rs12874727
Fundus_image_traits	vgg16	TL_vgg16_PC1	33	13:29167474:A:G	rs9508078	13	29167474	13q12.3	9.20448e-24	4	rs9508078;rs9508081;rs7989324;rs7329567
Fundus_image_traits	vgg16	TL_vgg16_PC1	34	13:73103649:C:T	rs12866475	13	73103649	13q21.33	1.6107e-20	4	rs12866475;rs753328236;rs1924947;rs17833217
Fundus_image_traits	vgg16	TL_vgg16_PC1	35	14:26355383:G:T	rs11159541	14	26355383	14q12	6.47146e-13	2	rs11159541;rs8008824
Fundus_image_traits	vgg16	TL_vgg16_PC1	36	14:27355756:A:ATTTG	rs113757673	14	27355756	14q12	2.63513e-10	1	rs113757673
Fundus_image_traits	vgg16	TL_vgg16_PC1	38	15:28230318:C:T	rs1800407	15	28230318	15q13.1	8.72584e-48	4	rs1800407;rs72712694;rs1562592;rs4778218
Fundus_image_traits	vgg16	TL_vgg16_PC1	38	15:28267772:C:G	rs41276938	15	28267772	15q13.1	5.62813e-18	3	rs41276938;15:28298825_TCACCTCAGAGGCCC_T;rs117886461
Fundus_image_traits	vgg16	TL_vgg16_PC1	40	15:96713340:A:G	rs12441559	15	96713340	15q26.2	3.97118e-11	2	rs12441559;rs11637474
Fundus_image_traits	vgg16	TL_vgg16_PC1	41	16:58102551:A:G	rs74320785	16	58102551	16q21	2.57567e-11	2	rs74320785;rs1436426
Fundus_image_traits	vgg16	TL_vgg16_PC1	42	16:70642437:C:T	rs11075773	16	70642437	16q22.1	2.55496e-10	2	rs11075773;16:70685665_TA_T
Fundus_image_traits	vgg16	TL_vgg16_PC1	43	17:19439066:C:T	rs2453582	17	19439066	17p11.2	2.37949e-19	4	rs2453582;rs2018675;rs2453613;rs7405832
Fundus_image_traits	vgg16	TL_vgg16_PC1	44	17:79601473:G:GA	rs549372984	17	79601473	17q25.3	8.78938e-14	4	rs549372984;rs9905786;17:79572840_AAC_A;rs6565604
Fundus_image_traits	vgg16	TL_vgg16_PC1	46	19:46261982:C:T	rs10401971	19	46261982	19q13.32	2.12049e-12	3	rs10401971;rs10421891;rs116959973
Fundus_image_traits	vgg16	TL_vgg16_PC1	47	20:8738817:A:G	rs6118307	20	8738817	20p12.3	5.8199e-16	8	rs6118307;rs756320287;rs13040543;rs73600211;rs3926758;rs6133611;rs6118300;rs1028367
Fundus_image_traits	vgg16	TL_vgg16_PC1	47	20:8865567:G:T	rs6039315	20	8865567	20p12.3	2.085e-12	7	rs6039315;rs6140789;rs6056244;rs73600211;rs3926758;rs11483195;rs6133635
Fundus_image_traits	vgg16	TL_vgg16_PC1	49	20:33434115:C:CTTTCT	rs149165215	20	33434115	20q11.22	2.60836e-11	6	rs149165215;rs6142055;rs7268701;rs13044413;rs6142201;rs6060052
Fundus_image_traits	vgg16	TL_vgg16_PC1	50	22:46364161:A:G	rs9330813	22	46364161	22q13.31	7.5371e-17	4	rs9330813;rs765310410;rs28496879;rs28551648
Fundus_image_traits	vgg16	TL_vgg16_PC3	2	12:6954864:A:G	rs5442	12	6954864	12p13.31	8.08585e-12	1	rs5442
Fundus_image_traits	vgg16	TL_vgg16_PC3	3	12:56115585:C:T	rs3138142	12	56115585	12q13.2	8.8e-12	2	rs3138142;rs3138136
Fundus_image_traits	vgg16	TL_vgg16_PC3	4	15:28286002:C:T	rs12441035	15	28286002	15q13.1	1.9397e-16	3	rs12441035;rs72714109;rs79878851
Fundus_image_traits	vgg16	TL_vgg16_PC3	4	15:28358104:A:G	rs77854840	15	28358104	15q13.1	3.29947e-24	2	rs77854840;rs142103424
Fundus_image_traits	vgg16	TL_vgg16_PC3	4	15:28371422:A:G	rs117007668	15	28371422	15q13.1	1.5838e-23	2	rs117007668;rs117325217
Fundus_image_traits	vgg16	TL_vgg16_PC3	4	15:28388751:C:T	rs111446662	15	28388751	15q13.1	2.03485e-16	1	rs111446662
Fundus_image_traits	vgg16	TL_vgg16_PC3	4	15:28534684:A:G	rs79286671	15	28534684	15q13.1	5.16918e-27	4	rs79286671;rs1800407;rs7168800;rs150280398
Fundus_image_traits	vgg16	TL_vgg16_PC4	4	1:196673430:G:T	rs9970075	1	196673430	1q31.3	5.00289e-11	1	rs9970075
Fundus_image_traits	vgg16	TL_vgg16_PC4	5	1:200045014:G:GTTTTCTTTTCTTTTC	rs150419964	1	200045014	1q32.1	1.42809e-10	2	rs150419964;1:200042450_TTA_T
Fundus_image_traits	vgg16	TL_vgg16_PC4	7	1:205134987:C:T	rs12048453	1	205134987	1q32.1	2.24138e-13	6	rs12048453;rs12031350;rs12043231;rs4951182;rs2305278;rs12048743
Fundus_image_traits	vgg16	TL_vgg16_PC4	9	2:218676890:C:T	rs1991161	2	218676890	2q35	2.56111e-15	7	rs1991161;rs2161969;rs12476660;rs2552527;rs4674219;rs10165160;rs3796028
Fundus_image_traits	vgg16	TL_vgg16_PC4	12	4:8270140:A:G	rs6813332	4	8270140	4p16.1	5.84141e-13	3	rs6813332;rs12649477;rs3889211
Fundus_image_traits	vgg16	TL_vgg16_PC4	13	4:85038025:C:CTT	4:85038025_CTT_C	4	85038025	4q21.23	3.69233e-19	3	4:85038025_CTT_C;rs1343882;rs60645724
Fundus_image_traits	vgg16	TL_vgg16_PC4	14	4:120123417:C:G	rs138204164	4	120123417	4q26	1.10167e-12	4	rs138204164;rs11727963;rs11723550;4:120092971_AAC_A
Fundus_image_traits	vgg16	TL_vgg16_PC4	15	5:77834827:A:C	rs17216038	5	77834827	5q14.1	9.38184e-11	1	rs17216038
Fundus_image_traits	vgg16	TL_vgg16_PC4	15	5:77947716:C:T	rs461989	5	77947716	5q14.1	6.20503e-12	1	rs461989
Fundus_image_traits	vgg16	TL_vgg16_PC4	15	5:77987524:A:G	rs784420	5	77987524	5q14.1	6.16342e-14	2	rs784420;rs340083
Fundus_image_traits	vgg16	TL_vgg16_PC4	16	6:12479253:A:T	rs9471883	6	12479253	6p24.1	8.27205e-13	2	rs9471883;rs12211348
Fundus_image_traits	vgg16	TL_vgg16_PC4	17	6:39888734:C:G	rs71571397	6	39888734	6p21.2	3.74632e-13	2	rs71571397;rs72858849
Fundus_image_traits	vgg16	TL_vgg16_PC4	19	6:129820038:A:G	rs12193446	6	129820038	6q22.33	1.24574e-14	4	rs12193446;rs12205363;rs11154478;rs12208392
Fundus_image_traits	vgg16	TL_vgg16_PC4	23	8:9878341:C:T	rs7013132	8	9878341	8p23.1	1.25315e-10	4	rs7013132;rs9329214;rs13249447;rs1605577
Fundus_image_traits	vgg16	TL_vgg16_PC4	25	10:86019089:C:CAG	rs35042576	10	86019089	10q23.1	2.36608e-12	2	rs35042576;rs57897265
Fundus_image_traits	vgg16	TL_vgg16_PC4	28	11:68817897:A:G	rs150527451	11	68817897	11q13.3	1.13117e-11	4	rs150527451;rs7931790;rs12419854;rs72932540
Fundus_image_traits	vgg16	TL_vgg16_PC4	29	11:69989135:A:G	rs35760498	11	69989135	11q13.3	8.26594e-12	2	rs35760498;rs10793022
Fundus_image_traits	vgg16	TL_vgg16_PC4	31	11:88890147:A:G	rs570817202	11	88890147	11q14.3	1.39864e-12	10	rs570817202;rs35537664;rs4601783;11:88979088_CA_C;rs34993346;rs681820;rs60140632;rs7114254;rs34749698;rs7925346
Fundus_image_traits	vgg16	TL_vgg16_PC4	33	12:6954864:A:G	rs5442	12	6954864	12p13.31	2.6343e-15	1	rs5442
Fundus_image_traits	vgg16	TL_vgg16_PC4	34	12:20592201:A:C	rs7485334	12	20592201	12p12.2	1.06122e-11	2	rs7485334;rs11045241
Fundus_image_traits	vgg16	TL_vgg16_PC4	35	12:56115585:C:T	rs3138142	12	56115585	12q13.2	4.99376e-12	1	rs3138142
Fundus_image_traits	vgg16	TL_vgg16_PC4	37	13:111085411:C:G	rs9559797	13	111085411	13q34	1.37639e-25	11	rs9559797;rs9521760;rs4103;rs10629024;rs34734302;rs4351919;rs35131825;rs7327139;rs9559808;rs34011931;rs7338948
Fundus_image_traits	vgg16	TL_vgg16_PC4	40	15:28324912:A:G	rs116978932	15	28324912	15q13.1	4.74217e-17	2	rs116978932;rs76245154
Fundus_image_traits	vgg16	TL_vgg16_PC4	40	15:28363488:C:T	rs116879078	15	28363488	15q13.1	4.91302e-11	1	rs116879078
Fundus_image_traits	vgg16	TL_vgg16_PC4	40	15:28371422:A:G	rs117007668	15	28371422	15q13.1	3.76919e-14	2	rs117007668;rs117325217
Fundus_image_traits	vgg16	TL_vgg16_PC4	40	15:28468231:A:G	rs145720174	15	28468231	15q13.1	1.64889e-17	1	rs145720174
Fundus_image_traits	vgg16	TL_vgg16_PC4	40	15:28566710:G:T	rs4932629	15	28566710	15q13.1	4.18196e-41	3	rs4932629;rs72714118;15:28350596_GGTGT_G
Fundus_image_traits	vgg16	TL_vgg16_PC4	41	15:35006073:C:T	rs634990	15	35006073	15q14	1.72733e-23	8	rs634990;rs75821598;rs811563;rs11073064;rs55637355;rs510747;rs678510;rs651237
Fundus_image_traits	vgg16	TL_vgg16_PC4	44	15:89746567:C:T	rs7495980	15	89746567	15q26.1	1.18552e-22	6	rs7495980;rs2529936;rs2283433;rs7497639;rs71464462;rs4932481
Fundus_image_traits	vgg16	TL_vgg16_PC4	47	18:47370934:C:T	rs12953562	18	47370934	18q21.1	1.71009e-11	2	rs12953562;rs35292325
Fundus_image_traits	vgg16	TL_vgg16_PC4	48	19:39215333:C:T	rs3786851	19	39215333	19q13.2	3.34499e-35	9	rs3786851;rs12986332;19:39226648_AGGTCTCGGGGGTCTCGGG_A;rs58610596;rs2887269;rs8104072;rs1471432;rs201749097;rs145484023
Fundus_image_traits	vgg16	TL_vgg16_PC5	1	1:23553881:A:G	rs6687820	1	23553881	1p36.12	1.93979e-12	3	rs6687820;rs553960959;rs55911134
Fundus_image_traits	vgg16	TL_vgg16_PC5	3	1:110632644:A:G	rs501943	1	110632644	1p13.3	4.60289e-12	2	rs501943;rs7514385
Fundus_image_traits	vgg16	TL_vgg16_PC5	4	1:150250534:A:T	rs10788873	1	150250534	1q21.2	9.8727e-23	10	rs10788873;rs1815302;rs12093148;1:150341917_ATTTTTTTTTTTTTTTTTT_A;rs77257036;rs4970935;1:150512346_GGCAGGCAGGCAC_G;1:150563440_CT_C;rs78417158;rs35938158
Fundus_image_traits	vgg16	TL_vgg16_PC5	6	1:205129319:A:G	rs1062715	1	205129319	1q32.1	2.2932e-28	16	rs1062715;rs61823960;rs12031350;rs12043231;rs1172152;rs1172149;rs4951182;rs10159465;rs61823092;rs3767281;1:205023028_TCTC_T;rs11588412;rs12117194;1:205094546_CTT_C;rs181844942;rs12048743
Fundus_image_traits	vgg16	TL_vgg16_PC5	8	2:112300571:C:T	rs62162329	2	112300571	2q13	5.33332e-12	4	rs62162329;rs57519198;rs935572;rs6731210
Fundus_image_traits	vgg16	TL_vgg16_PC5	9	2:134278431:C:T	rs4954061	2	134278431	2q21.2	6.85412e-21	11	rs4954061;rs12986715;rs200362799;rs111566789;rs13021524;rs12993518;rs35421727;rs11904377;rs11887480;rs11903218;rs6740455
Fundus_image_traits	vgg16	TL_vgg16_PC5	9	2:134333101:C:T	rs10194140	2	134333101	2q21.2	1.59847e-11	7	rs10194140;rs35421727;rs11904377;rs12986715;rs111566789;rs13021524;rs12993518
Fundus_image_traits	vgg16	TL_vgg16_PC5	10	2:218675144:A:G	rs918950	2	218675144	2q35	3.09202e-46	9	rs918950;rs2161968;rs2161969;rs12476660;rs2552527;rs4674219;rs10165160;rs10168611;rs11677276
Fundus_image_traits	vgg16	TL_vgg16_PC5	11	2:242367915:A:G	rs73116394	2	242367915	2q37.3	8.99724e-20	8	rs73116394;rs3771577;rs4675954;rs871375;rs78127357;rs79100040;rs12467671;rs11678896
Fundus_image_traits	vgg16	TL_vgg16_PC5	13	3:149676059:A:G	rs6806908	3	149676059	3q25.1	1.92827e-15	2	rs6806908;rs6791814
Fundus_image_traits	vgg16	TL_vgg16_PC5	13	3:149686368:A:C	rs68033203	3	149686368	3q25.1	4.30299e-13	1	rs68033203
Fundus_image_traits	vgg16	TL_vgg16_PC5	15	4:85029546:A:G	rs7683351	4	85029546	4q21.23	5.94315e-44	6	rs7683351;rs60645724;rs35112875;rs2178602;rs17008041;rs2903944
Fundus_image_traits	vgg16	TL_vgg16_PC5	16	4:119955657:C:G	rs3733512	4	119955657	4q26	1.45019e-10	10	rs3733512;rs6844137;rs6815462;rs151053329;rs4834742;rs1026501;rs8180225;rs11388060;rs2279506;rs3733513
Fundus_image_traits	vgg16	TL_vgg16_PC5	16	4:119996249:C:T	rs13128139	4	119996249	4q26	3.71045e-17	15	rs13128139;rs4834742;rs1026501;rs8180225;rs150223457;rs1459054;rs12645298;rs11388060;rs2279506;rs3733513;rs6844137;rs6815462;rs151053329;rs12647722;rs35878351
Fundus_image_traits	vgg16	TL_vgg16_PC5	16	4:120278100:A:G	rs11727963	4	120278100	4q26	4.28479e-20	12	rs11727963;rs2953295;rs28610991;rs151053329;rs12647722;rs35878351;rs112268828;rs141285286;rs111685978;4:120182105_CTTTTTTTTT_C;rs4834767;rs13117947
Fundus_image_traits	vgg16	TL_vgg16_PC5	16	4:120328196:C:T	rs7679245	4	120328196	4q26	2.50303e-11	9	rs7679245;rs55826301;rs6844137;rs151053329;rs1026501;rs8180225;4:120092971_AAC_A;rs150223457;rs13117947
Fundus_image_traits	vgg16	TL_vgg16_PC5	17	4:169651311:A:T	rs11943502	4	169651311	4q32.3	7.3229e-11	1	rs11943502
Fundus_image_traits	vgg16	TL_vgg16_PC5	18	5:77929023:G:T	rs10069173	5	77929023	5q14.1	1.38069e-13	3	rs10069173;rs10052968;5:77916792_CT_C
Fundus_image_traits	vgg16	TL_vgg16_PC5	18	5:77936965:C:T	rs168190	5	77936965	5q14.1	3.89414e-18	1	rs168190
Fundus_image_traits	vgg16	TL_vgg16_PC5	18	5:77950858:A:C	rs79968032	5	77950858	5q14.1	9.18387e-11	1	rs79968032
Fundus_image_traits	vgg16	TL_vgg16_PC5	18	5:77987524:A:G	rs784420	5	77987524	5q14.1	3.29323e-40	5	rs784420;rs340079;rs340083;rs539990;rs171095
Fundus_image_traits	vgg16	TL_vgg16_PC5	21	6:134326285:C:T	rs1002559	6	134326285	6q23.2	6.37441e-12	2	rs1002559;rs12173897
Fundus_image_traits	vgg16	TL_vgg16_PC5	23	6:151301256:A:G	rs9371487	6	151301256	6q25.1	5.32047e-11	4	rs9371487;rs146269936;rs1014886;rs569110
Fundus_image_traits	vgg16	TL_vgg16_PC5	24	7:96526904:C:T	rs2015735	7	96526904	7q21.3	3.7115e-16	5	rs2015735;rs776055261;rs2922927;rs1868557;rs7793188
Fundus_image_traits	vgg16	TL_vgg16_PC5	25	7:99446494:A:C	rs117024920	7	99446494	7q22.1	1.81732e-10	1	rs117024920
Fundus_image_traits	vgg16	TL_vgg16_PC5	26	7:100277212:A:G	rs117756744	7	100277212	7q22.1	1.42695e-10	3	rs117756744;rs113804968;rs111987009
Fundus_image_traits	vgg16	TL_vgg16_PC5	26	7:100526681:G:T	rs113602958	7	100526681	7q22.1	2.2724e-13	4	rs113602958;rs199659966;rs113804968;rs111987009
Fundus_image_traits	vgg16	TL_vgg16_PC5	29	8:9811765:C:T	rs477860	8	9811765	8p23.1	2.49287e-10	4	rs477860;rs144199641;rs4841074;rs63377660
Fundus_image_traits	vgg16	TL_vgg16_PC5	31	9:130223754:A:G	rs2254541	9	130223754	9q33.3	4.24351e-11	2	rs2254541;rs11462415
Fundus_image_traits	vgg16	TL_vgg16_PC5	31	9:130325805:A:AT	rs576435438	9	130325805	9q34.11	1.39929e-15	5	rs576435438;rs2249576;rs1756008;9:130519551_AT_A;rs2253112
Fundus_image_traits	vgg16	TL_vgg16_PC5	32	10:13999224:C:G	rs2446573	10	13999224	10p13	1.73285e-11	1	rs2446573
Fundus_image_traits	vgg16	TL_vgg16_PC5	36	11:35343239:A:G	rs7110991	11	35343239	11p13	1.26592e-10	1	rs7110991
Fundus_image_traits	vgg16	TL_vgg16_PC5	37	11:68831364:A:G	rs72928978	11	68831364	11q13.3	1.57251e-38	11	rs72928978;rs10896429;rs12419854;rs2924552;rs11228517;rs7126281;rs61881080;rs61881108;rs72930287;rs72940444;rs7931790
Fundus_image_traits	vgg16	TL_vgg16_PC5	37	11:68847156:C:T	rs731974	11	68847156	11q13.3	2.51127e-16	9	rs731974;rs10896429;rs7131509;rs2924552;rs11228516;rs11228517;rs3019748;rs1011177;rs7931790
Fundus_image_traits	vgg16	TL_vgg16_PC5	38	11:69992199:A:G	rs2077561	11	69992199	11q13.3	2.96121e-12	3	rs2077561;rs201502142;rs10751205
Fundus_image_traits	vgg16	TL_vgg16_PC5	39	11:87884748:C:T	rs747571	11	87884748	11q14.2	1.38543e-10	2	rs747571;rs11018786
Fundus_image_traits	vgg16	TL_vgg16_PC5	40	11:89024321:A:ACATATCTTC	rs5793399	11	89024321	11q14.3	7.34786e-13	4	rs5793399;rs1875565;rs7118021;rs72957024
Fundus_image_traits	vgg16	TL_vgg16_PC5	41	12:20589183:A:G	rs10841524	12	20589183	12p12.2	9.15736e-32	16	rs10841524;rs10841525;rs2067524;rs10841528;rs7484691;rs6487091;rs4762759;rs11045272;rs7295612;rs7484304;rs10841556;rs765971982;rs10770657;rs7304841;rs11045234;rs11045238
Fundus_image_traits	vgg16	TL_vgg16_PC5	43	13:47175435:C:T	rs9567707	13	47175435	13q14.13	1.88542e-14	6	rs9567707;rs9534444;rs866376;rs842373;rs7333406;rs7319949
Fundus_image_traits	vgg16	TL_vgg16_PC5	44	13:95162362:G:T	rs717769	13	95162362	13q32.1	4.74347e-19	2	rs717769;rs12853296
Fundus_image_traits	vgg16	TL_vgg16_PC5	45	13:110957507:C:T	rs2220833	13	110957507	13q34	4.91962e-14	2	rs2220833;rs7990017
Fundus_image_traits	vgg16	TL_vgg16_PC5	45	13:111085411:C:G	rs9559797	13	111085411	13q34	5.23599e-39	17	rs9559797;rs7984100;rs9521760;rs4322516;rs4103;rs4132608;rs34905765;rs75082326;rs34734302;rs4351919;rs56688234;rs7327139;rs9559803;rs9559808;rs9555705;rs752615883;rs7338948
Fundus_image_traits	vgg16	TL_vgg16_PC5	46	14:61072658:A:G	rs28711886	14	61072658	14q23.1	7.74725e-16	3	rs28711886;rs2020892;14:60803027_CATAT_C
Fundus_image_traits	vgg16	TL_vgg16_PC5	47	14:105954705:C:T	rs55633823	14	105954705	14q32.33	9.03455e-12	1	rs55633823
Fundus_image_traits	vgg16	TL_vgg16_PC5	48	15:27971639:A:G	rs1107267	15	27971639	15q12	1.98206e-11	2	rs1107267;rs28614106
Fundus_image_traits	vgg16	TL_vgg16_PC5	48	15:28068820:A:C	rs2871774	15	28068820	15q12	3.79926e-18	12	rs2871774;rs12913028;rs28636453;rs17566358;rs2594921;rs78723130;rs2871773;rs28614106;rs8023340;rs11630219;15:28042708_GT_G;rs56126671
Fundus_image_traits	vgg16	TL_vgg16_PC5	48	15:28196352:A:G	rs2594944	15	28196352	15q13.1	1.77782e-11	3	rs2594944;rs7176632;rs2594932
Fundus_image_traits	vgg16	TL_vgg16_PC5	48	15:28198772:A:G	rs117616283	15	28198772	15q13.1	9.76353e-15	2	rs117616283;rs144244730
Fundus_image_traits	vgg16	TL_vgg16_PC5	48	15:28266235:C:T	rs746861	15	28266235	15q13.1	1.06727e-14	1	rs746861
Fundus_image_traits	vgg16	TL_vgg16_PC5	48	15:28305204:A:C	rs76245154	15	28305204	15q13.1	8.1377e-35	4	rs76245154;rs72714109;rs116978932;rs144244730
Fundus_image_traits	vgg16	TL_vgg16_PC5	48	15:28345248:T:TACAC	15:28345248_TACAC_T	15	28345248	15q13.1	2.59466e-108	5	15:28345248_TACAC_T;15:28350596_GGTGT_G;rs117504827;rs7176632;rs72714116
Fundus_image_traits	vgg16	TL_vgg16_PC5	48	15:28349979:C:G	rs72714125	15	28349979	15q13.1	2.09933e-10	3	rs72714125;15:28350596_GGTGT_G;rs72714116
Fundus_image_traits	vgg16	TL_vgg16_PC5	48	15:28358104:A:G	rs77854840	15	28358104	15q13.1	1.1243e-54	3	rs77854840;rs150287021;rs142103424
Fundus_image_traits	vgg16	TL_vgg16_PC5	48	15:28363488:C:T	rs116879078	15	28363488	15q13.1	1.21183e-23	1	rs116879078
Fundus_image_traits	vgg16	TL_vgg16_PC5	48	15:28371422:A:G	rs117007668	15	28371422	15q13.1	6.39932e-38	2	rs117007668;rs117325217
Fundus_image_traits	vgg16	TL_vgg16_PC5	48	15:28388751:C:T	rs111446662	15	28388751	15q13.1	7.84887e-23	1	rs111446662
Fundus_image_traits	vgg16	TL_vgg16_PC5	48	15:28474686:C:G	rs118112076	15	28474686	15q13.1	7.96842e-24	2	rs118112076;rs117325217
Fundus_image_traits	vgg16	TL_vgg16_PC5	48	15:28484999:A:C	rs150231163	15	28484999	15q13.1	3.81955e-20	3	rs150231163;rs144244730;rs116978932
Fundus_image_traits	vgg16	TL_vgg16_PC5	48	15:29040717:A:T	rs11639462	15	29040717	15q13.1	7.44883e-20	2	rs11639462;rs60266759
Fundus_image_traits	vgg16	TL_vgg16_PC5	51	15:75106719:G:T	rs112987086	15	75106719	15q24.1	5.33061e-18	8	rs112987086;rs79217743;rs12908814;rs201942250;rs8037798;rs12592377;15:75347528_TAATA_T;rs11072520
Fundus_image_traits	vgg16	TL_vgg16_PC5	52	15:77815738:C:G	rs12904348	15	77815738	15q24.3	3.03765e-13	6	rs12904348;rs12908292;rs2271398;rs12904328;rs62008430;rs7119
Fundus_image_traits	vgg16	TL_vgg16_PC5	53	17:56518534:G:T	rs11655719	17	56518534	17q22	1.05372e-10	1	rs11655719
Fundus_image_traits	vgg16	TL_vgg16_PC5	54	17:68335967:A:G	rs34741950	17	68335967	17q24.3	1.13394e-12	4	rs34741950;rs11658839;rs62070145;rs11372633
Fundus_image_traits	vgg16	TL_vgg16_PC5	55	19:38960730:C:T	rs112330500	19	38960730	19q13.2	7.65899e-14	5	rs112330500;rs75403087;rs4803922;rs41465446;rs12610496
Fundus_image_traits	vgg16	TL_vgg16_PC5	55	19:39000090:A:ATTTTT	rs539309829	19	39000090	19q13.2	1.20878e-12	9	rs539309829;rs892052;rs12977252;rs34558140;rs749702;rs4802770;rs36104272;rs73541002;rs76462598
Fundus_image_traits	vgg16	TL_vgg16_PC5	55	19:39009601:C:T	rs71356810	19	39009601	19q13.2	4.68822e-11	3	rs71356810;rs752067;rs55768596
Fundus_image_traits	vgg16	TL_vgg16_PC5	55	19:39080728:C:G	rs62120352	19	39080728	19q13.2	7.7947e-13	4	rs62120352;rs4802770;rs36104272;rs79532170
Fundus_image_traits	vgg16	TL_vgg16_PC5	55	19:39150403:A:C	rs80033463	19	39150403	19q13.2	1.30109e-11	1	rs80033463
Fundus_image_traits	vgg16	TL_vgg16_PC5	55	19:39151034:G:T	rs1808382	19	39151034	19q13.2	2.05122e-88	16	rs1808382;rs17665451;rs749702;rs3214908;rs4802770;rs55768596;rs2887269;rs77975482;rs545788931;rs780896216;rs8104072;rs36104272;rs201749097;rs74176466;rs73032657;rs752067
Fundus_image_traits	vgg16	TL_vgg16_PC5	55	19:39174332:A:G	rs973009	19	39174332	19q13.2	7.80003e-15	6	rs973009;rs55768596;rs62119016;rs73541002;rs12977252;rs34558140
Fundus_image_traits	vgg16	TL_vgg16_PC5	55	19:39299362:A:G	rs1035525	19	39299362	19q13.2	5.95706e-25	6	rs1035525;rs62119016;rs8104072;rs7259749;rs74176466;rs12972114
Fundus_image_traits	vgg16	TL_vgg16_PC5	58	21:44783600:G:T	rs2073428	21	44783600	21q22.3	2.14908e-11	3	rs2073428;rs607398;rs504313
Fundus_image_traits	vgg16	TL_vgg16_PC5	59	22:40836024:C:T	rs35592496	22	40836024	22q13.1	7.18662e-13	6	rs35592496;rs139063;rs34405567;rs11913914;rs9611387;rs139909
Fundus_image_traits	vgg16	TL_vgg16_PC7	2	1:205167799:C:G	rs10494860	1	205167799	1q32.1	2.85191e-11	2	rs10494860;rs12043231
Fundus_image_traits	vgg16	TL_vgg16_PC7	7	7:99446494:A:C	rs117024920	7	99446494	7q22.1	7.89506e-11	1	rs117024920
Fundus_image_traits	vgg16	TL_vgg16_PC7	8	7:100277212:A:G	rs117756744	7	100277212	7q22.1	2.65069e-15	3	rs117756744;rs113804968;rs111987009
Fundus_image_traits	vgg16	TL_vgg16_PC7	8	7:100526681:G:T	rs113602958	7	100526681	7q22.1	1.17496e-13	7	rs113602958;rs199659966;rs77152319;rs79529160;rs140454943;rs113804968;rs111987009
Fundus_image_traits	vgg16	TL_vgg16_PC7	9	11:68817897:A:G	rs150527451	11	68817897	11q13.3	1.84599e-33	10	rs150527451;rs7940235;rs11228501;rs12419854;rs2924553;rs10896437;rs11228517;rs72932540;rs2924525;rs72930287
Fundus_image_traits	vgg16	TL_vgg16_PC7	9	11:68880117:A:G	rs55635432	11	68880117	11q13.3	1.15931e-25	14	rs55635432;rs2924553;rs10896437;rs11228517;rs3018667;rs2924525;rs3019748;rs4930657;rs7128814;rs11603288;rs755760;rs896978;rs2924536;rs11228501
Fundus_image_traits	vgg16	TL_vgg16_PC7	11	11:89021574:A:G	rs1847142	11	89021574	11q14.3	4.24264e-26	13	rs1847142;rs7129117;rs11018601;rs77368047;rs7481199;rs12795125;rs7120151;rs7118021;rs4121738;rs144161465;rs35720805;11:88897677_ATATATATATATATATG_A;rs10830250
Fundus_image_traits	vgg16	TL_vgg16_PC7	12	12:23979791:A:C	rs9971729	12	23979791	12p12.1	7.2475e-13	2	rs9971729;12:23962694_CTTTT_C
Fundus_image_traits	vgg16	TL_vgg16_PC7	13	13:95169060:C:CT	rs766338951	13	95169060	13q32.1	4.22545e-16	1	rs766338951
Fundus_image_traits	vgg16	TL_vgg16_PC7	14	13:111085411:C:G	rs9559797	13	111085411	13q34	2.59089e-12	4	rs9559797;rs34734302;rs35131825;rs9559808
Fundus_image_traits	vgg16	TL_vgg16_PC7	15	15:28049908:A:G	rs28475465	15	28049908	15q12	8.14491e-12	8	rs28475465;rs1391626;rs35934407;rs11852452;rs924318;rs8029995;rs2871773;rs17674017
Fundus_image_traits	vgg16	TL_vgg16_PC7	15	15:28230378:A:G	rs117886461	15	28230378	15q13.1	6.38376e-12	1	rs117886461
Fundus_image_traits	vgg16	TL_vgg16_PC7	15	15:28233648:C:CA	rs201911192	15	28233648	15q13.1	2.64832e-14	1	rs201911192
Fundus_image_traits	vgg16	TL_vgg16_PC7	15	15:28266235:C:T	rs746861	15	28266235	15q13.1	8.17755e-13	1	rs746861
Fundus_image_traits	vgg16	TL_vgg16_PC7	15	15:28286002:C:T	rs12441035	15	28286002	15q13.1	7.48441e-33	3	rs12441035;rs74596919;rs72714109
Fundus_image_traits	vgg16	TL_vgg16_PC7	15	15:28345248:T:TACAC	15:28345248_TACAC_T	15	28345248	15q13.1	1.96224e-76	3	15:28345248_TACAC_T;rs112563047;rs72714116
Fundus_image_traits	vgg16	TL_vgg16_PC7	15	15:28363488:C:T	rs116879078	15	28363488	15q13.1	8.62711e-28	1	rs116879078
Fundus_image_traits	vgg16	TL_vgg16_PC7	15	15:28370102:C:T	rs75159657	15	28370102	15q13.1	2.34597e-58	4	rs75159657;rs150287021;rs72714113;rs142103424
Fundus_image_traits	vgg16	TL_vgg16_PC7	15	15:28371422:A:G	rs117007668	15	28371422	15q13.1	6.77935e-39	2	rs117007668;rs117325217
Fundus_image_traits	vgg16	TL_vgg16_PC7	15	15:28388751:C:T	rs111446662	15	28388751	15q13.1	3.47129e-19	1	rs111446662
Fundus_image_traits	vgg16	TL_vgg16_PC7	15	15:28474686:C:G	rs118112076	15	28474686	15q13.1	5.83759e-24	2	rs118112076;rs117325217
Fundus_image_traits	vgg16	TL_vgg16_PC7	15	15:28484999:A:C	rs150231163	15	28484999	15q13.1	2.85943e-14	2	rs150231163;rs74596919
Fundus_image_traits	vgg16	TL_vgg16_PC7	15	15:29039186:C:T	rs2880905	15	29039186	15q13.1	8.26623e-17	2	rs2880905;rs2344647
Fundus_image_traits	vgg16	TL_vgg16_PC7	16	17:79602063:G:T	rs9905786	17	79602063	17q25.3	5.86049e-20	6	rs9905786;rs34896443;rs7208144;rs9916803;rs543930366;rs111812808
Fundus_image_traits	vgg16	TL_vgg16_PC7	17	19:39144167:A:G	rs979972	19	39144167	19q13.2	3.28405e-28	5	rs979972;rs4802770;rs55768596;rs11669249;rs34979870
Fundus_image_traits	vgg16	TL_vgg16_PC7	17	19:39161851:C:T	rs35193699	19	39161851	19q13.2	1.81273e-11	5	rs35193699;rs973009;rs4802770;rs34090445;rs34979870
Fundus_image_traits	vgg16	TL_vgg16_PC8	4	11:68831364:A:G	rs72928978	11	68831364	11q13.3	1.63134e-14	3	rs72928978;rs10896437;rs61881080
Fundus_image_traits	vgg16	TL_vgg16_PC8	4	11:68871639:C:T	rs921670	11	68871639	11q13.3	2.25477e-11	1	rs921670
Fundus_image_traits	vgg16	TL_vgg16_PC8	5	11:89005253:A:C	rs1847134	11	89005253	11q14.3	2.45982e-15	5	rs1847134;rs4598673;rs77368047;rs17184781;rs7118021
Fundus_image_traits	vgg16	TL_vgg16_PC8	6	13:95203277:C:T	rs1891100	13	95203277	13q32.1	4.45988e-13	1	rs1891100
Fundus_image_traits	vgg16	TL_vgg16_PC8	7	15:28324808:C:T	rs72714109	15	28324808	15q13.1	1.54525e-16	3	rs72714109;rs79878851;rs76245154
Fundus_image_traits	vgg16	TL_vgg16_PC8	7	15:28363488:C:T	rs116879078	15	28363488	15q13.1	3.44881e-14	1	rs116879078
Fundus_image_traits	vgg16	TL_vgg16_PC8	7	15:28370102:C:T	rs75159657	15	28370102	15q13.1	6.30859e-25	3	rs75159657;rs150287021;rs142103424
Fundus_image_traits	vgg16	TL_vgg16_PC8	7	15:28371422:A:G	rs117007668	15	28371422	15q13.1	2.10165e-21	2	rs117007668;rs117325217
Fundus_image_traits	vgg16	TL_vgg16_PC8	7	15:28388751:C:T	rs111446662	15	28388751	15q13.1	8.81013e-14	1	rs111446662
Fundus_image_traits	vgg16	TL_vgg16_PC8	7	15:28474686:C:G	rs118112076	15	28474686	15q13.1	2.23558e-11	2	rs118112076;rs117325217
Fundus_image_traits	vgg16	TL_vgg16_PC8	7	15:28534684:A:G	rs79286671	15	28534684	15q13.1	3.45199e-45	4	rs79286671;rs72714116;rs7168800;15:28350596_GGTGT_G
Fundus_image_traits	vgg16	TL_vgg16_PC8	8	19:39155880:A:G	rs3786835	19	39155880	19q13.2	4.20957e-21	6	rs3786835;rs55768596;rs117516547;rs8104072;rs1471432;rs201749097
Fundus_image_traits	vgg16	TL_vgg16_PC9	4	12:6954864:A:G	rs5442	12	6954864	12p13.31	7.03807e-11	1	rs5442
Fundus_image_traits	vgg16	TL_vgg16_PC9	7	15:28566710:G:T	rs4932629	15	28566710	15q13.1	5.43579e-13	1	rs4932629
Fundus_image_traits	vgg16	TL_vgg16_PC9	8	15:89761664:A:C	rs3825991	15	89761664	15q26.1	4.95052e-16	3	rs3825991;15:89751815_AAT_A;rs2529936
Fundus_image_traits	vgg16	TL_vgg16_PC9	9	19:39144167:A:G	rs979972	19	39144167	19q13.2	4.78985e-13	2	rs979972;rs55768596
Fundus_image_traits	vgg19	TL_vgg19_PC10	2	15:28070824:A:G	rs35934407	15	28070824	15q12	3.23358e-12	2	rs35934407;rs11630219
Fundus_image_traits	vgg19	TL_vgg19_PC10	2	15:28318497:C:T	rs141063404	15	28318497	15q13.1	1.77126e-24	4	rs141063404;rs72714109;rs150231163;rs76245154
Fundus_image_traits	vgg19	TL_vgg19_PC10	2	15:28361307:C:T	rs56171895	15	28361307	15q13.1	2.97225e-22	3	rs56171895;rs150287021;rs142103424
Fundus_image_traits	vgg19	TL_vgg19_PC10	2	15:28371422:A:G	rs117007668	15	28371422	15q13.1	5.70572e-11	2	rs117007668;rs117325217
Fundus_image_traits	vgg19	TL_vgg19_PC10	2	15:28534684:A:G	rs79286671	15	28534684	15q13.1	3.04152e-56	8	rs79286671;rs7176632;rs1800407;rs72712694;rs72714116;rs7168800;rs112563047;rs117504827
Fundus_image_traits	vgg19	TL_vgg19_PC1	2	1:205044339:A:G	rs11240351	1	205044339	1q32.1	4.32478e-11	5	rs11240351;rs7538328;rs12031350;rs12043231;rs4951182
Fundus_image_traits	vgg19	TL_vgg19_PC1	3	1:227002598:G:GA	1:227002598_GA_G	1	227002598	1q42.13	5.52325e-12	3	1:227002598_GA_G;rs2855561;1:226973307_TGTGTGTGTG_T
Fundus_image_traits	vgg19	TL_vgg19_PC1	7	3:4401564:A:G	rs35830511	3	4401564	3p26.1	4.04734e-17	8	rs35830511;rs4685744;rs9854051;rs793400;rs62257914;rs13081991;rs2582349;rs6807598
Fundus_image_traits	vgg19	TL_vgg19_PC1	7	3:4537135:C:T	rs177441	3	4537135	3p26.1	1.87079e-19	5	rs177441;rs2633837;rs304099;rs167343;rs304075
Fundus_image_traits	vgg19	TL_vgg19_PC1	8	3:41232162:C:T	rs9872571	3	41232162	3p22.1	8.03589e-17	6	rs9872571;rs4973930;rs11720292;rs11712479;rs1722850;rs5848591
Fundus_image_traits	vgg19	TL_vgg19_PC1	9	3:136028987:C:T	rs480330	3	136028987	3q22.3	1.73365e-10	3	rs480330;3:136110210_CT_C;rs835636
Fundus_image_traits	vgg19	TL_vgg19_PC1	10	4:47372503:C:CAA	rs34604260	4	47372503	4p12	2.35933e-15	3	rs34604260;rs66996474;rs4694846
Fundus_image_traits	vgg19	TL_vgg19_PC1	12	4:93296895:A:T	rs11733597	4	93296895	4q22.1	5.93009e-11	2	rs11733597;rs62312224
Fundus_image_traits	vgg19	TL_vgg19_PC1	13	5:2947877:G:T	rs2934528	5	2947877	5p15.33	7.38791e-12	2	rs2934528;rs1587002
Fundus_image_traits	vgg19	TL_vgg19_PC1	17	6:41516351:A:G	rs3747744	6	41516351	6p21.1	7.01358e-20	9	rs3747744;rs73733278;rs4714484;rs1475365;rs912883;rs201958351;rs9394814;rs12212213;rs2746176
Fundus_image_traits	vgg19	TL_vgg19_PC1	18	6:64950001:C:T	rs75137621	6	64950001	6q12	8.46871e-12	5	rs75137621;rs9351261;rs570185114;rs9362406;rs35056095
Fundus_image_traits	vgg19	TL_vgg19_PC1	21	8:27263174:A:G	rs17376459	8	27263174	8p21.2	3.36205e-14	1	rs17376459
Fundus_image_traits	vgg19	TL_vgg19_PC1	22	8:106752934:C:T	rs58307372	8	106752934	8q23.1	6.89538e-13	3	rs58307372;rs10808407;rs6469013
Fundus_image_traits	vgg19	TL_vgg19_PC1	24	9:109888464:C:T	rs4246906	9	109888464	9q31.2	1.67974e-12	3	rs4246906;rs1519043;rs4978917
Fundus_image_traits	vgg19	TL_vgg19_PC1	26	10:119591252:A:T	rs11198136	10	119591252	10q26.11	2.4983e-17	2	rs11198136;rs34878973
Fundus_image_traits	vgg19	TL_vgg19_PC1	29	11:68831364:A:G	rs72928978	11	68831364	11q13.3	1.33223e-14	2	rs72928978;rs11228517
Fundus_image_traits	vgg19	TL_vgg19_PC1	29	11:68934962:C:T	rs896968	11	68934962	11q13.3	9.6562e-13	4	rs896968;rs61881027;rs55635432;rs11228517
Fundus_image_traits	vgg19	TL_vgg19_PC1	31	11:110891223:C:T	rs317523	11	110891223	11q23.1	6.26238e-34	5	rs317523;rs11213716;rs321336;rs11213700;rs161137
Fundus_image_traits	vgg19	TL_vgg19_PC1	34	12:80429887:C:CT	rs5799450	12	80429887	12q21.31	1.07491e-16	2	rs5799450;rs1529030
Fundus_image_traits	vgg19	TL_vgg19_PC1	36	13:29166089:A:G	rs7991562	13	29166089	13q12.3	3.39224e-23	3	rs7991562;rs112187907;rs12874727
Fundus_image_traits	vgg19	TL_vgg19_PC1	36	13:29167474:A:G	rs9508078	13	29167474	13q12.3	2.10378e-22	4	rs9508078;rs9508081;rs7989324;rs7329567
Fundus_image_traits	vgg19	TL_vgg19_PC1	37	13:73103649:C:T	rs12866475	13	73103649	13q21.33	2.75068e-19	4	rs12866475;rs753328236;rs1924947;rs17833217
Fundus_image_traits	vgg19	TL_vgg19_PC1	38	14:26355383:G:T	rs11159541	14	26355383	14q12	2.00555e-11	1	rs11159541
Fundus_image_traits	vgg19	TL_vgg19_PC1	41	15:27997386:C:T	rs75649980	15	27997386	15q12	1.11385e-10	3	rs75649980;rs35984216;rs17651026
Fundus_image_traits	vgg19	TL_vgg19_PC1	41	15:28230318:C:T	rs1800407	15	28230318	15q13.1	1.29559e-45	4	rs1800407;rs72712694;rs1562592;rs4778218
Fundus_image_traits	vgg19	TL_vgg19_PC1	41	15:28267772:C:G	rs41276938	15	28267772	15q13.1	5.64991e-15	3	rs41276938;15:28298825_TCACCTCAGAGGCCC_T;rs117886461
Fundus_image_traits	vgg19	TL_vgg19_PC1	44	15:96713340:A:G	rs12441559	15	96713340	15q26.2	2.79188e-11	1	rs12441559
Fundus_image_traits	vgg19	TL_vgg19_PC1	46	16:58102551:A:G	rs74320785	16	58102551	16q21	7.46726e-11	2	rs74320785;rs1436426
Fundus_image_traits	vgg19	TL_vgg19_PC1	47	16:70642437:C:T	rs11075773	16	70642437	16q22.1	4.49673e-11	2	rs11075773;16:70685665_TA_T
Fundus_image_traits	vgg19	TL_vgg19_PC1	49	17:19439066:C:T	rs2453582	17	19439066	17p11.2	1.22914e-17	3	rs2453582;rs2018675;rs7405832
Fundus_image_traits	vgg19	TL_vgg19_PC1	50	17:79602063:G:T	rs9905786	17	79602063	17q25.3	6.33639e-13	3	rs9905786;rs6565604;rs549372984
Fundus_image_traits	vgg19	TL_vgg19_PC1	52	19:46261982:C:T	rs10401971	19	46261982	19q13.32	5.96294e-12	3	rs10401971;rs10421891;rs116959973
Fundus_image_traits	vgg19	TL_vgg19_PC1	53	20:8738817:A:G	rs6118307	20	8738817	20p12.3	1.25627e-14	8	rs6118307;rs756320287;rs13040543;rs73600211;rs3926758;rs6133611;rs6118300;rs1028367
Fundus_image_traits	vgg19	TL_vgg19_PC1	53	20:8865567:G:T	rs6039315	20	8865567	20p12.3	3.5405e-12	8	rs6039315;rs6056229;rs6086684;rs6056244;rs73600211;rs3926758;rs11483195;rs4426594
Fundus_image_traits	vgg19	TL_vgg19_PC1	55	20:32539806:C:T	rs6142055	20	32539806	20q11.22	5.77579e-11	3	rs6142055;rs7268701;rs149165215
Fundus_image_traits	vgg19	TL_vgg19_PC1	56	22:46364161:A:G	rs9330813	22	46364161	22q13.31	6.9782e-24	6	rs9330813;rs765310410;rs62641515;rs28496879;rs28551648;rs28682319
Fundus_image_traits	vgg19	TL_vgg19_PC3	4	11:68817897:A:G	rs150527451	11	68817897	11q13.3	1.99541e-23	8	rs150527451;rs7940235;rs12419854;rs2924553;rs11228517;rs7126281;rs72932540;rs72930287
Fundus_image_traits	vgg19	TL_vgg19_PC3	4	11:68883556:C:T	rs7131509	11	68883556	11q13.3	4.3171e-13	7	rs7131509;rs2924553;rs11228516;rs11228517;rs7126281;11:68929949_ATATTT_A;rs7950657
Fundus_image_traits	vgg19	TL_vgg19_PC3	6	15:28172793:G:T	rs2594921	15	28172793	15q13.1	1.26816e-11	3	rs2594921;rs12916836;rs11852452
Fundus_image_traits	vgg19	TL_vgg19_PC3	6	15:28286002:C:T	rs12441035	15	28286002	15q13.1	1.13181e-40	4	rs12441035;rs72714109;rs79878851;rs144244730
Fundus_image_traits	vgg19	TL_vgg19_PC3	6	15:28358104:A:G	rs77854840	15	28358104	15q13.1	1.29174e-48	3	rs77854840;rs150287021;rs142103424
Fundus_image_traits	vgg19	TL_vgg19_PC3	6	15:28363488:C:T	rs116879078	15	28363488	15q13.1	7.14212e-20	1	rs116879078
Fundus_image_traits	vgg19	TL_vgg19_PC3	6	15:28371422:A:G	rs117007668	15	28371422	15q13.1	4.72679e-41	2	rs117007668;rs117325217
Fundus_image_traits	vgg19	TL_vgg19_PC3	6	15:28388751:C:T	rs111446662	15	28388751	15q13.1	3.80387e-26	1	rs111446662
Fundus_image_traits	vgg19	TL_vgg19_PC3	6	15:28474686:C:G	rs118112076	15	28474686	15q13.1	6.23837e-17	2	rs118112076;rs117325217
Fundus_image_traits	vgg19	TL_vgg19_PC3	6	15:28484999:A:C	rs150231163	15	28484999	15q13.1	5.27803e-17	3	rs150231163;rs144244730;rs79878851
Fundus_image_traits	vgg19	TL_vgg19_PC3	6	15:28534684:A:G	rs79286671	15	28534684	15q13.1	4.08866e-78	4	rs79286671;rs72714116;rs7168800;rs150280398
Fundus_image_traits	vgg19	TL_vgg19_PC3	6	15:29040556:C:G	rs3862426	15	29040556	15q13.1	8.37959e-16	2	rs3862426;rs28700050
Fundus_image_traits	vgg19	TL_vgg19_PC3	7	15:29332198:A:G	rs12912104	15	29332198	15q13.1	5.41726e-11	1	rs12912104
Fundus_image_traits	vgg19	TL_vgg19_PC4	3	1:205134987:C:T	rs12048453	1	205134987	1q32.1	4.57997e-30	16	rs12048453;rs12031350;rs12043231;rs1172149;rs1172147;rs4951182;rs10159465;rs61823092;rs3767278;rs3767281;rs9787334;rs2305278;rs6593920;rs181844942;rs12048743;rs61822658
Fundus_image_traits	vgg19	TL_vgg19_PC4	7	2:233385396:A:G	rs1550094	2	233385396	2q37.1	1.64882e-12	2	rs1550094;rs2573210
Fundus_image_traits	vgg19	TL_vgg19_PC4	11	6:129820038:A:G	rs12193446	6	129820038	6q22.33	3.75972e-16	4	rs12193446;rs12205363;rs11154478;rs12208392
Fundus_image_traits	vgg19	TL_vgg19_PC4	13	6:151301256:A:G	rs9371487	6	151301256	6q25.1	1.02183e-18	5	rs9371487;rs566205;rs146269936;rs7739248;rs558936
Fundus_image_traits	vgg19	TL_vgg19_PC4	15	7:99047190:C:T	rs45546938	7	99047190	7q22.1	3.19561e-10	2	rs45546938;rs117445819
Fundus_image_traits	vgg19	TL_vgg19_PC4	16	7:100277212:A:G	rs117756744	7	100277212	7q22.1	3.32177e-17	3	rs117756744;rs113804968;rs111987009
Fundus_image_traits	vgg19	TL_vgg19_PC4	16	7:100526681:G:T	rs113602958	7	100526681	7q22.1	1.98601e-15	6	rs113602958;rs199659966;rs61730718;rs140454943;rs113804968;rs111987009
Fundus_image_traits	vgg19	TL_vgg19_PC4	16	7:100948025:C:T	rs142309161	7	100948025	7q22.1	1.61948e-17	1	rs142309161
Fundus_image_traits	vgg19	TL_vgg19_PC4	17	8:10666581:A:G	rs11250078	8	10666581	8p23.1	2.15171e-11	8	rs11250078;rs7010262;rs7844536;rs591346;rs6982308;rs13277080;rs10110624;rs55980139
Fundus_image_traits	vgg19	TL_vgg19_PC4	19	10:86019089:C:CAG	rs35042576	10	86019089	10q23.1	6.52758e-11	1	rs35042576
Fundus_image_traits	vgg19	TL_vgg19_PC4	22	11:68817897:A:G	rs150527451	11	68817897	11q13.3	1.92015e-36	8	rs150527451;rs7940235;rs12419854;rs11228517;rs72932540;rs7929203;rs61881108;rs72930287
Fundus_image_traits	vgg19	TL_vgg19_PC4	22	11:68880117:A:G	rs55635432	11	68880117	11q13.3	4.9083e-14	7	rs55635432;rs11228517;rs3018667;rs7929203;rs3019748;rs12417953;rs61881027
Fundus_image_traits	vgg19	TL_vgg19_PC4	23	11:87885082:A:G	rs747572	11	87885082	11q14.2	3.52117e-11	2	rs747572;rs7104374
Fundus_image_traits	vgg19	TL_vgg19_PC4	24	11:89024455:A:G	rs4121403	11	89024455	11q14.3	3.6039e-27	20	rs4121403;rs4121404;rs4393317;rs317187;rs3933084;rs77368047;rs7481199;rs7479540;rs12795125;rs681820;rs60140632;rs7120151;rs7114254;rs7118021;rs11018449;rs477424;rs72957024;11:88897677_ATATATATATATATATG_A;rs11018549;11:88979088_CA_C
Fundus_image_traits	vgg19	TL_vgg19_PC4	26	12:6954864:A:G	rs5442	12	6954864	12p13.31	1.07617e-16	2	rs5442;rs11064443
Fundus_image_traits	vgg19	TL_vgg19_PC4	27	12:56115585:C:T	rs3138142	12	56115585	12q13.2	3.02123e-20	3	rs3138142;rs3138137;rs1052165
Fundus_image_traits	vgg19	TL_vgg19_PC4	28	12:121344515:C:T	rs73415720	12	121344515	12q24.31	2.85357e-10	2	rs73415720;rs7967190
Fundus_image_traits	vgg19	TL_vgg19_PC4	29	13:95169060:C:CT	rs766338951	13	95169060	13q32.1	4.08e-24	2	rs766338951;rs12853296
Fundus_image_traits	vgg19	TL_vgg19_PC4	30	15:27971639:A:G	rs1107267	15	27971639	15q12	4.54936e-14	4	rs1107267;rs8038174;rs28614106;rs75867735
Fundus_image_traits	vgg19	TL_vgg19_PC4	30	15:28041307:C:G	rs11630219	15	28041307	15q12	2.54876e-20	12	rs11630219;15:28042708_GT_G;rs4778122;rs2871774;rs12913028;rs28636453;rs17566358;rs2703968;rs78723130;rs2871773;rs28614106;rs1498509
Fundus_image_traits	vgg19	TL_vgg19_PC4	30	15:28182267:C:T	rs2594932	15	28182267	15q13.1	4.35973e-14	5	rs2594932;rs7176632;rs1800407;15:28350596_GGTGT_G;rs117504827
Fundus_image_traits	vgg19	TL_vgg19_PC4	30	15:28198772:A:G	rs117616283	15	28198772	15q13.1	4.63151e-17	2	rs117616283;rs144244730
Fundus_image_traits	vgg19	TL_vgg19_PC4	30	15:28305204:A:C	rs76245154	15	28305204	15q13.1	1.79711e-43	4	rs76245154;rs72714109;rs116978932;rs144244730
Fundus_image_traits	vgg19	TL_vgg19_PC4	30	15:28363488:C:T	rs116879078	15	28363488	15q13.1	5.53764e-33	1	rs116879078
Fundus_image_traits	vgg19	TL_vgg19_PC4	30	15:28371422:A:G	rs117007668	15	28371422	15q13.1	9.3258e-42	2	rs117007668;rs117325217
Fundus_image_traits	vgg19	TL_vgg19_PC4	30	15:28388751:C:T	rs111446662	15	28388751	15q13.1	4.22601e-23	1	rs111446662
Fundus_image_traits	vgg19	TL_vgg19_PC4	30	15:28468231:A:G	rs145720174	15	28468231	15q13.1	2.15671e-64	3	rs145720174;rs142103424;rs150287021
Fundus_image_traits	vgg19	TL_vgg19_PC4	30	15:28474686:C:G	rs118112076	15	28474686	15q13.1	1.07791e-23	2	rs118112076;rs117325217
Fundus_image_traits	vgg19	TL_vgg19_PC4	30	15:28484999:A:C	rs150231163	15	28484999	15q13.1	6.93159e-19	3	rs150231163;rs144244730;rs116978932
Fundus_image_traits	vgg19	TL_vgg19_PC4	30	15:28534684:A:G	rs79286671	15	28534684	15q13.1	2.05834e-138	8	rs79286671;rs7176632;rs1800407;rs72714116;rs72714118;rs72714125;15:28350596_GGTGT_G;rs117504827
Fundus_image_traits	vgg19	TL_vgg19_PC4	31	15:29040556:C:G	rs3862426	15	29040556	15q13.1	1.46618e-15	2	rs3862426;rs60266759
Fundus_image_traits	vgg19	TL_vgg19_PC4	32	15:35006073:C:T	rs634990	15	35006073	15q14	6.05348e-29	9	rs634990;rs75821598;rs811563;rs11073064;rs644339;rs111317124;rs510747;rs678510;rs651237
Fundus_image_traits	vgg19	TL_vgg19_PC4	33	15:63574572:C:T	rs12899503	15	63574572	15q22.2	4.0694e-12	1	rs12899503
Fundus_image_traits	vgg19	TL_vgg19_PC4	36	15:89746567:C:T	rs7495980	15	89746567	15q26.1	1.66541e-18	5	rs7495980;rs8026243;rs2283433;rs3176202;rs4932481
Fundus_image_traits	vgg19	TL_vgg19_PC4	40	17:79622374:A:G	rs62080193	17	79622374	17q25.3	2.1523e-10	1	rs62080193
Fundus_image_traits	vgg19	TL_vgg19_PC4	44	21:44783957:A:G	rs619484	21	44783957	21q22.3	8.39234e-12	3	rs619484;rs2073430;rs2073428
Fundus_image_traits	vgg19	TL_vgg19_PC5	2	2:218667836:A:G	rs3088214	2	218667836	2q35	1.56843e-17	6	rs3088214;rs35136714;rs2161969;rs2552527;rs10165160;rs10168454
Fundus_image_traits	vgg19	TL_vgg19_PC5	5	4:85036189:G:GGC	4:85036189_GGC_G	4	85036189	4q21.23	6.76061e-17	2	4:85036189_GGC_G;rs1343882
Fundus_image_traits	vgg19	TL_vgg19_PC5	6	4:119974989:A:G	rs11098474	4	119974989	4q26	1.36326e-10	3	rs11098474;rs151053329;rs12647722
Fundus_image_traits	vgg19	TL_vgg19_PC5	7	5:77950582:C:CT	5:77950582_CT_C	5	77950582	5q14.1	2.183e-11	1	5:77950582_CT_C
Fundus_image_traits	vgg19	TL_vgg19_PC5	7	5:77987524:A:G	rs784420	5	77987524	5q14.1	4.07882e-15	3	rs784420;rs340083;rs171095
Fundus_image_traits	vgg19	TL_vgg19_PC5	8	6:6901663:A:G	rs2326838	6	6901663	6p25.1	3.78836e-12	1	rs2326838
Fundus_image_traits	vgg19	TL_vgg19_PC5	11	13:111102183:A:G	rs34734302	13	111102183	13q34	1.83547e-19	9	rs34734302;rs9521767;rs4351919;rs9588167;rs6492277;rs9559808;rs9515212;rs2391827;rs76425569
Fundus_image_traits	vgg19	TL_vgg19_PC5	12	15:28230318:C:T	rs1800407	15	28230318	15q13.1	6.59045e-11	1	rs1800407
Fundus_image_traits	vgg19	TL_vgg19_PC5	13	15:77851982:C:T	rs12908292	15	77851982	15q24.3	4.16296e-11	5	rs12908292;rs8027905;rs12148612;rs62008430;rs12902852
Fundus_image_traits	vgg19	TL_vgg19_PC5	15	19:39148103:A:G	rs56365761	19	39148103	19q13.2	5.13309e-24	6	rs56365761;rs12986332;rs55768596;rs2887269;rs1471432;rs752067
Fundus_image_traits	vgg19	TL_vgg19_PC6	1	1:205125662:C:T	rs7538328	1	205125662	1q32.1	1.16255e-12	5	rs7538328;rs12031350;rs12043231;rs2305278;rs12048743
Fundus_image_traits	vgg19	TL_vgg19_PC6	3	7:100526681:G:T	rs113602958	7	100526681	7q22.1	5.77125e-14	3	rs113602958;rs199659966;rs113804968
Fundus_image_traits	vgg19	TL_vgg19_PC6	6	11:68831364:A:G	rs72928978	11	68831364	11q13.3	3.3846e-15	2	rs72928978;rs11228517
Fundus_image_traits	vgg19	TL_vgg19_PC6	6	11:68880117:A:G	rs55635432	11	68880117	11q13.3	4.3181e-12	4	rs55635432;rs11228517;rs1542335;rs896978
Fundus_image_traits	vgg19	TL_vgg19_PC6	7	14:61025791:C:T	rs1555211	14	61025791	14q23.1	3.93703e-11	5	rs1555211;rs28711886;rs2020892;rs4899021;rs66588164
Fundus_image_traits	vgg19	TL_vgg19_PC6	8	15:28230378:A:G	rs117886461	15	28230378	15q13.1	2.17427e-12	2	rs117886461;rs41276938
Fundus_image_traits	vgg19	TL_vgg19_PC6	8	15:28286002:C:T	rs12441035	15	28286002	15q13.1	1.85555e-25	3	rs12441035;rs72714109;rs116978932
Fundus_image_traits	vgg19	TL_vgg19_PC6	8	15:28363488:C:T	rs116879078	15	28363488	15q13.1	1.32087e-19	1	rs116879078
Fundus_image_traits	vgg19	TL_vgg19_PC6	8	15:28370102:C:T	rs75159657	15	28370102	15q13.1	1.19065e-38	3	rs75159657;rs150287021;rs142103424
Fundus_image_traits	vgg19	TL_vgg19_PC6	8	15:28371422:A:G	rs117007668	15	28371422	15q13.1	1.35184e-30	2	rs117007668;rs117325217
Fundus_image_traits	vgg19	TL_vgg19_PC6	8	15:28384491:A:G	rs7402990	15	28384491	15q13.1	3.02236e-70	5	rs7402990;rs112563047;rs72714116;rs7168800;rs72714125
Fundus_image_traits	vgg19	TL_vgg19_PC6	8	15:28388751:C:T	rs111446662	15	28388751	15q13.1	4.51045e-17	1	rs111446662
Fundus_image_traits	vgg19	TL_vgg19_PC6	8	15:28394748:C:T	rs138353244	15	28394748	15q13.1	1.21682e-10	2	rs138353244;rs117325217
Fundus_image_traits	vgg19	TL_vgg19_PC6	8	15:28484999:A:C	rs150231163	15	28484999	15q13.1	3.29501e-16	2	rs150231163;rs116978932
Fundus_image_traits	vgg19	TL_vgg19_PC6	8	15:29040717:A:T	rs11639462	15	29040717	15q13.1	4.1646e-14	2	rs11639462;rs2671000
Fundus_image_traits	vgg19	TL_vgg19_PC6	9	17:79591762:C:T	rs9889642	17	79591762	17q25.3	6.17285e-11	3	rs9889642;rs9905786;rs111812808
Fundus_image_traits	vgg19	TL_vgg19_PC7	1	15:28566710:G:T	rs4932629	15	28566710	15q13.1	6.23951e-15	3	rs4932629;rs7168800;15:28350596_GGTGT_G
Fundus_image_traits	vgg19	TL_vgg19_PC8	4	3:53423343:C:T	rs71301827	3	53423343	3p21.1	1.0466e-10	2	rs71301827;rs746943109
Fundus_image_traits	vgg19	TL_vgg19_PC8	5	6:425573:C:T	rs6916402	6	425573	6p25.3	1.05975e-13	9	rs6916402;rs571649228;rs9503858;rs9503884;rs34178918;rs908026;rs2316795;rs2671427;rs1131442
Fundus_image_traits	vgg19	TL_vgg19_PC8	5	6:496555:A:G	rs9405242	6	496555	6p25.3	3.37689e-12	3	rs9405242;rs7772644;rs4642520
Fundus_image_traits	vgg19	TL_vgg19_PC8	6	6:134326285:C:T	rs1002559	6	134326285	6q23.2	2.54318e-10	1	rs1002559
Fundus_image_traits	vgg19	TL_vgg19_PC8	8	7:99446494:A:C	rs117024920	7	99446494	7q22.1	5.41084e-12	1	rs117024920
Fundus_image_traits	vgg19	TL_vgg19_PC8	9	7:100277212:A:G	rs117756744	7	100277212	7q22.1	4.48913e-11	3	rs117756744;rs113804968;rs111987009
Fundus_image_traits	vgg19	TL_vgg19_PC8	12	11:16127889:C:CAT	11:16127889_CAT_C	11	16127889	11p15.2	6.83734e-15	3	11:16127889_CAT_C;rs10766292;rs7942880
Fundus_image_traits	vgg19	TL_vgg19_PC8	13	11:68831364:A:G	rs72928978	11	68831364	11q13.3	1.99881e-34	12	rs72928978;rs61881056;rs12419854;rs2924552;rs11228517;rs7126281;rs61881080;rs10896443;rs72930287;rs117934587;rs7931790;rs10896402
Fundus_image_traits	vgg19	TL_vgg19_PC8	13	11:68834831:A:G	rs7950657	11	68834831	11q13.3	1.16305e-24	13	rs7950657;rs2924536;rs61881056;rs7131509;rs2924552;rs11228516;rs11228517;rs3019748;rs1011176;rs10896441;rs7931790;rs10896402;rs755760
Fundus_image_traits	vgg19	TL_vgg19_PC8	14	11:87880235:C:T	rs11603300	11	87880235	11q14.2	8.30239e-12	1	rs11603300
Fundus_image_traits	vgg19	TL_vgg19_PC8	15	11:88891267:A:G	rs10830229	11	88891267	11q14.3	1.748e-10	2	rs10830229;rs3936623
Fundus_image_traits	vgg19	TL_vgg19_PC8	15	11:89011733:A:G	rs147546939	11	89011733	11q14.3	4.51652e-15	3	rs147546939;rs188092667;rs148065054
Fundus_image_traits	vgg19	TL_vgg19_PC8	15	11:89052255:C:G	rs12576761	11	89052255	11q14.3	8.46747e-22	11	rs12576761;rs4598673;rs77368047;rs71469207;rs12795125;rs4121827;rs7120151;rs11018441;rs72957024;rs72963168;rs7924589
Fundus_image_traits	vgg19	TL_vgg19_PC8	16	12:6954864:A:G	rs5442	12	6954864	12p13.31	2.87791e-17	2	rs5442;12:7059640_GC_G
Fundus_image_traits	vgg19	TL_vgg19_PC8	17	12:20589183:A:G	rs10841524	12	20589183	12p12.2	1.2085e-12	11	rs10841524;rs7485334;rs7484691;rs7302508;rs11045266;rs4762759;rs7295612;rs10841556;rs765971982;rs7977362;rs11045234
Fundus_image_traits	vgg19	TL_vgg19_PC8	19	13:95203277:C:T	rs1891100	13	95203277	13q32.1	3.54427e-21	3	rs1891100;rs9561629;rs12853296
Fundus_image_traits	vgg19	TL_vgg19_PC8	20	15:28049908:A:G	rs28475465	15	28049908	15q12	8.50209e-12	10	rs28475465;rs35934407;rs11858340;rs8023273;rs1018104;rs368580902;rs2871773;rs12591640;rs11630219;15:28042708_GT_G
Fundus_image_traits	vgg19	TL_vgg19_PC8	20	15:28196352:A:G	rs2594944	15	28196352	15q13.1	1.04572e-10	2	rs2594944;rs72714113
Fundus_image_traits	vgg19	TL_vgg19_PC8	20	15:28266235:C:T	rs746861	15	28266235	15q13.1	1.84223e-15	1	rs746861
Fundus_image_traits	vgg19	TL_vgg19_PC8	20	15:28324808:C:T	rs72714109	15	28324808	15q13.1	2.06747e-21	4	rs72714109;rs116978932;rs72714113;rs3794603
Fundus_image_traits	vgg19	TL_vgg19_PC8	20	15:28345248:T:TACAC	15:28345248_TACAC_T	15	28345248	15q13.1	2.78278e-46	2	15:28345248_TACAC_T;15:28350596_GGTGT_G
Fundus_image_traits	vgg19	TL_vgg19_PC8	20	15:28361307:C:T	rs56171895	15	28361307	15q13.1	2.43834e-40	4	rs56171895;rs150287021;rs72714113;rs142103424
Fundus_image_traits	vgg19	TL_vgg19_PC8	20	15:28363488:C:T	rs116879078	15	28363488	15q13.1	6.75839e-16	1	rs116879078
Fundus_image_traits	vgg19	TL_vgg19_PC8	20	15:28388751:C:T	rs111446662	15	28388751	15q13.1	6.43246e-17	1	rs111446662
Fundus_image_traits	vgg19	TL_vgg19_PC8	20	15:28534777:C:T	rs117325217	15	28534777	15q13.1	4.04224e-28	3	rs117325217;rs117007668;rs118112076
Fundus_image_traits	vgg19	TL_vgg19_PC8	21	15:29040556:C:G	rs3862426	15	29040556	15q13.1	3.04325e-10	1	rs3862426
Fundus_image_traits	vgg19	TL_vgg19_PC8	22	15:89761664:A:C	rs3825991	15	89761664	15q26.1	1.73926e-13	3	rs3825991;rs2239287;15:89751815_AAT_A
Fundus_image_traits	vgg19	TL_vgg19_PC8	25	19:39188112:A:G	rs11083475	19	39188112	19q13.2	2.91779e-11	1	rs11083475
Fundus_image_traits	vgg19	TL_vgg19_PC9	2	1:23553881:A:G	rs6687820	1	23553881	1p36.12	7.5405e-12	4	rs6687820;rs55911134;rs1208929;1:23538102_TTATG_T
Fundus_image_traits	vgg19	TL_vgg19_PC9	3	1:92319781:A:T	rs17516329	1	92319781	1p22.1	9.94634e-13	2	rs17516329;1:92363921_CAAAT_C
Fundus_image_traits	vgg19	TL_vgg19_PC9	5	1:110637394:A:G	rs842024	1	110637394	1p13.3	7.81287e-26	5	rs842024;rs9429768;rs61785513;rs12133506;rs34422098
Fundus_image_traits	vgg19	TL_vgg19_PC9	6	1:150250534:A:T	rs10788873	1	150250534	1q21.2	2.02861e-30	11	rs10788873;rs11205355;rs12740679;1:150341917_ATTTTTTTTTTTTTTTTTT_A;rs7535275;1:150512346_GGCAGGCAGGCAC_G;1:150552263_GGCCGGGGCCGGGGCCTGA_G;1:150563440_CT_C;rs12136311;rs2038753;rs4926418
Fundus_image_traits	vgg19	TL_vgg19_PC9	6	1:150317455:C:T	rs35519844	1	150317455	1q21.3	8.63267e-11	7	rs35519844;rs587716712;rs7535275;rs11803990;rs182184029;rs191494655;rs34447451
Fundus_image_traits	vgg19	TL_vgg19_PC9	12	2:134289032:G:T	rs6755693	2	134289032	2q21.2	3.58873e-21	11	rs6755693;rs12988662;rs7583003;rs13021524;rs12993518;rs35421727;rs72849430;rs35070641;rs1836671;rs11896713;rs2874400
Fundus_image_traits	vgg19	TL_vgg19_PC9	14	2:218504123:C:G	rs7599080	2	218504123	2q35	1.16601e-13	5	rs7599080;rs1367197;rs72959735;rs10932729;rs72950114
Fundus_image_traits	vgg19	TL_vgg19_PC9	14	2:218669225:C:T	rs61741262	2	218669225	2q35	5.15626e-11	4	rs61741262;rs2161969;rs12476660;rs2552527
Fundus_image_traits	vgg19	TL_vgg19_PC9	14	2:218683154:A:G	rs2571445	2	218683154	2q35	2.61249e-61	11	rs2571445;rs75793379;rs2552527;rs4674219;rs10165160;rs10168611;rs11677276;rs3791960;rs2161968;rs2161969;rs12476660
Fundus_image_traits	vgg19	TL_vgg19_PC9	14	2:218691374:A:G	rs80062932	2	218691374	2q35	7.7924e-12	3	rs80062932;rs10168611;rs72959735
Fundus_image_traits	vgg19	TL_vgg19_PC9	14	2:218743903:A:G	rs3791943	2	218743903	2q35	1.67257e-14	4	rs3791943;rs72959735;rs987337;rs72950114
Fundus_image_traits	vgg19	TL_vgg19_PC9	14	2:218778253:A:G	rs3828283	2	218778253	2q35	2.74191e-10	1	rs3828283
Fundus_image_traits	vgg19	TL_vgg19_PC9	15	2:242367915:A:G	rs73116394	2	242367915	2q37.3	2.68006e-18	7	rs73116394;rs3771577;rs4675954;rs871375;rs78127357;rs116720199;rs79443259
Fundus_image_traits	vgg19	TL_vgg19_PC9	19	3:149709004:G:T	rs3915852	3	149709004	3q25.1	2.40535e-13	4	rs3915852;rs62268802;rs73157005;rs68033203
Fundus_image_traits	vgg19	TL_vgg19_PC9	20	4:8275104:A:G	rs13115162	4	8275104	4p16.1	5.71471e-13	4	rs13115162;rs7665567;rs7694755;rs755239200
Fundus_image_traits	vgg19	TL_vgg19_PC9	21	4:85038025:C:CTT	4:85038025_CTT_C	4	85038025	4q21.23	4.87447e-53	5	4:85038025_CTT_C;rs2178602;4:85015449_AT_A;rs60645724;rs2868874
Fundus_image_traits	vgg19	TL_vgg19_PC9	23	4:119959033:C:G	rs34143589	4	119959033	4q26	2.23109e-28	14	rs34143589;rs543268420;rs111926439;rs4833604;rs146571586;rs4834739;rs6822743;rs11098483;rs13111751;rs10003742;rs1459054;rs4833601;rs6828669;rs2279506
Fundus_image_traits	vgg19	TL_vgg19_PC9	23	4:120013271:C:G	rs1026501	4	120013271	4q26	1.8527e-29	17	rs1026501;rs11098483;rs11736059;rs36040119;rs58125305;rs79297533;rs568304494;rs150223457;rs7679245;rs3733511;rs543268420;rs4833604;rs6844137;4:119989017_TC_T;rs146571586;rs4834739;rs6822743
Fundus_image_traits	vgg19	TL_vgg19_PC9	23	4:120092971:A:AAC	4:120092971_AAC_A	4	120092971	4q26	8.75684e-17	14	4:120092971_AAC_A;rs141285286;rs150223457;rs10003742;rs7679245;rs55826301;rs2279506;4:119989017_TC_T;rs11098483;rs36040119;rs58125305;rs13111751;rs79297533;rs568304494
Fundus_image_traits	vgg19	TL_vgg19_PC9	23	4:120278368:C:G	rs62320736	4	120278368	4q26	4.86972e-26	16	rs62320736;rs372864183;rs62322296;rs28610991;rs62321172;4:120624850_GA_G;rs11737671;rs62321222;rs71597039;rs35878351;rs7440443;rs141285286;rs78341058;4:120182105_CTTTTTTTTT_C;rs35136381;rs10003742
Fundus_image_traits	vgg19	TL_vgg19_PC9	25	5:1107428:A:C	rs4535497	5	1107428	5p15.33	1.29425e-12	3	rs4535497;rs4975639;rs6883753
Fundus_image_traits	vgg19	TL_vgg19_PC9	26	5:77910931:C:T	rs1441711	5	77910931	5q14.1	4.46383e-21	7	rs1441711;rs13162495;rs13171474;rs34514484;rs2042974;rs4704514;rs10052968
Fundus_image_traits	vgg19	TL_vgg19_PC9	26	5:77950537:A:T	rs341918	5	77950537	5q14.1	2.4852e-28	1	rs341918
Fundus_image_traits	vgg19	TL_vgg19_PC9	26	5:77950858:A:C	rs79968032	5	77950858	5q14.1	3.57391e-11	1	rs79968032
Fundus_image_traits	vgg19	TL_vgg19_PC9	26	5:77987524:A:G	rs784420	5	77987524	5q14.1	1.33577e-41	5	rs784420;rs340083;rs889215;rs539990;rs171095
Fundus_image_traits	vgg19	TL_vgg19_PC9	27	6:858296:A:C	rs9405366	6	858296	6p25.3	7.11985e-12	1	rs9405366
Fundus_image_traits	vgg19	TL_vgg19_PC9	28	6:12488197:C:T	rs9381210	6	12488197	6p24.1	2.61264e-10	2	rs9381210;rs9381171
Fundus_image_traits	vgg19	TL_vgg19_PC9	29	6:39878272:A:G	rs13197734	6	39878272	6p21.2	6.83978e-11	1	rs13197734
Fundus_image_traits	vgg19	TL_vgg19_PC9	30	6:150997145:A:AAT	rs77900892	6	150997145	6q25.1	3.6165e-17	5	rs77900892;6:151019083_GT_G;6:150980287_CTT_C;rs12664686;rs117973853
Fundus_image_traits	vgg19	TL_vgg19_PC9	32	7:96531904:A:G	rs1823421	7	96531904	7q21.3	7.21169e-19	4	rs1823421;rs113544665;rs7802312;rs7793188
Fundus_image_traits	vgg19	TL_vgg19_PC9	33	8:109152042:C:T	rs621089	8	109152042	8q23.1	7.56536e-14	2	rs621089;rs443558
Fundus_image_traits	vgg19	TL_vgg19_PC9	34	9:94335200:C:T	rs6479363	9	94335200	9q22.31	1.66761e-10	2	rs6479363;rs7039512
Fundus_image_traits	vgg19	TL_vgg19_PC9	35	9:130338568:C:G	rs4620390	9	130338568	9q34.11	1.27809e-24	8	rs4620390;rs12551781;rs1573178;rs3780652;rs913989;rs3217737;rs10760502;rs2253112
Fundus_image_traits	vgg19	TL_vgg19_PC9	36	10:13994907:A:G	rs12260456	10	13994907	10p13	2.95318e-10	4	rs12260456;rs2457853;rs4503424;rs12261961
Fundus_image_traits	vgg19	TL_vgg19_PC9	38	11:69998470:C:T	rs12807936	11	69998470	11q13.3	7.3323e-22	11	rs12807936;rs17423765;rs875107;rs3781654;rs371250706;rs1317743;rs10751205;rs10898847;rs10898863;rs150267141;rs61885477
Fundus_image_traits	vgg19	TL_vgg19_PC9	40	12:20589183:A:G	rs10841524	12	20589183	12p12.2	3.69955e-41	17	rs10841524;rs10841525;rs4762962;rs7485334;rs2067524;rs4762755;rs10841528;rs7484691;rs6487091;rs11045272;rs10770665;rs4762956;rs10841515;rs7304841;rs11045234;rs11045238;rs10770658
Fundus_image_traits	vgg19	TL_vgg19_PC9	41	12:79788930:G:T	rs1465044	12	79788930	12q21.2	7.46133e-11	1	rs1465044
Fundus_image_traits	vgg19	TL_vgg19_PC9	42	13:47171755:A:G	rs7330453	13	47171755	13q14.13	1.3683e-12	4	rs7330453;rs9534444;rs866376;rs7319949
Fundus_image_traits	vgg19	TL_vgg19_PC9	43	13:110955187:C:T	rs7319323	13	110955187	13q34	5.79722e-14	3	rs7319323;rs7990017;rs7317591
Fundus_image_traits	vgg19	TL_vgg19_PC9	43	13:111038395:A:G	rs61963197	13	111038395	13q34	2.39465e-15	5	rs61963197;rs4773174;rs7326145;rs35190216;rs34011931
Fundus_image_traits	vgg19	TL_vgg19_PC9	43	13:111085411:C:G	rs9559797	13	111085411	13q34	1.08396e-69	21	rs9559797;rs11616263;rs9521760;rs4322516;rs4103;rs7988800;rs4132608;rs34905765;rs75082326;rs34734302;rs9559802;rs4351919;rs56688234;rs9588167;rs9515214;rs7327139;rs9559803;rs9559808;rs9555705;rs34011931;rs7338948
Fundus_image_traits	vgg19	TL_vgg19_PC9	43	13:111111777:A:C	rs7995461	13	111111777	13q34	9.31271e-19	13	rs7995461;rs9559808;rs79603296;rs9515231;rs9555705;rs4284503;rs9521760;rs7988800;rs4132608;rs75082326;rs9588167;rs10643752;rs7327139
Fundus_image_traits	vgg19	TL_vgg19_PC9	43	13:111129168:A:G	rs79361826	13	111129168	13q34	2.22871e-10	3	rs79361826;rs9559808;rs9555705
Fundus_image_traits	vgg19	TL_vgg19_PC9	45	14:74666641:A:G	rs887595	14	74666641	14q24.3	6.96803e-12	2	rs887595;14:74583005_CAAAAAAT_C
Fundus_image_traits	vgg19	TL_vgg19_PC9	46	14:105954705:C:T	rs55633823	14	105954705	14q32.33	4.8915e-21	1	rs55633823
Fundus_image_traits	vgg19	TL_vgg19_PC9	47	15:52199352:C:G	rs2554348	15	52199352	15q21.2	6.41568e-12	4	rs2554348;15:52148803_AT_A;rs11370809;rs11370809
Fundus_image_traits	vgg19	TL_vgg19_PC9	48	15:56303150:C:T	rs34287726	15	56303150	15q21.3	4.25895e-14	3	rs34287726;rs76067919;rs17819312
Fundus_image_traits	vgg19	TL_vgg19_PC9	49	15:75083912:A:G	rs12442901	15	75083912	15q24.1	2.1257e-23	10	rs12442901;rs72625792;rs12908814;rs12914369;rs12592377;rs55655136;rs12148488;rs2017998;rs35107470;rs34933034
Fundus_image_traits	vgg19	TL_vgg19_PC9	50	17:56518534:G:T	rs11655719	17	56518534	17q22	1.60475e-11	3	rs11655719;rs547599226;rs34694859
Fundus_image_traits	vgg19	TL_vgg19_PC9	50	17:56873025:A:G	rs9904677	17	56873025	17q22	8.77925e-20	7	rs9904677;rs7342863;rs11453938;rs7219859;rs12950320;rs759764699;rs547599226
Fundus_image_traits	vgg19	TL_vgg19_PC9	51	17:68323746:G:T	rs16975575	17	68323746	17q24.3	9.45208e-22	10	rs16975575;rs12603464;rs3848453;rs6501388;rs756916254;rs11077494;rs16975759;rs62069815;rs7208109;rs11372633
Fundus_image_traits	vgg19	TL_vgg19_PC9	52	19:38979556:A:T	rs34370689	19	38979556	19q13.2	3.74261e-17	11	rs34370689;rs76462598;rs2915947;rs2960337;rs117724779;19:39059433_CAT_C;rs141626709;rs12985403;rs62703960;rs111484073;rs151180318
Fundus_image_traits	vgg19	TL_vgg19_PC9	52	19:39009601:C:T	rs71356810	19	39009601	19q13.2	9.4886e-17	3	rs71356810;rs888996;rs55768596
Fundus_image_traits	vgg19	TL_vgg19_PC9	52	19:39044119:T:TA	rs35593643	19	39044119	19q13.2	1.25627e-13	12	rs35593643;rs2907616;rs62120356;rs3214908;rs4802770;rs145743312;rs2960323;rs35822269;rs2960337;rs2945047;rs6508806;rs112148182
Fundus_image_traits	vgg19	TL_vgg19_PC9	52	19:39080728:C:G	rs62120352	19	39080728	19q13.2	1.50733e-19	8	rs62120352;rs62120356;rs4802770;rs112268226;rs36104272;rs12980315;rs58611824;rs6508806
Fundus_image_traits	vgg19	TL_vgg19_PC9	52	19:39093763:T:TATATACGC	19:39093763_TATATACGC_T	19	39093763	19q13.2	3.29313e-12	16	19:39093763_TATATACGC_T;rs62120356;rs34979870;rs12985403;rs7260070;rs12981194;rs4802770;rs112268226;rs12980315;rs76462598;rs2960323;rs2915947;rs35822269;rs2960337;19:39059433_CAT_C;rs141626709
Fundus_image_traits	vgg19	TL_vgg19_PC9	52	19:39147510:A:G	rs75403087	19	39147510	19q13.2	7.70603e-20	8	rs75403087;rs112539886;rs12610496;rs200883695;rs112330500;rs111928389;rs185560745;rs113293049
Fundus_image_traits	vgg19	TL_vgg19_PC9	52	19:39150403:A:C	rs80033463	19	39150403	19q13.2	3.45065e-19	3	rs80033463;rs79001257;rs112962375
Fundus_image_traits	vgg19	TL_vgg19_PC9	52	19:39155880:A:G	rs3786835	19	39155880	19q13.2	1.69979e-146	19	rs3786835;rs749702;rs3214908;rs4802770;rs55768596;rs2887269;rs77975482;rs545788931;rs780896216;rs8104072;rs36104272;rs201749097;rs74176466;rs35822269;rs2907616;rs73032657;rs34979870;rs888996;rs17665451
Fundus_image_traits	vgg19	TL_vgg19_PC9	52	19:39174332:A:G	rs973009	19	39174332	19q13.2	3.0948e-27	11	rs973009;rs527762443;rs55768596;rs112268226;rs111484073;19:39059433_CAT_C;rs34979870;rs12985403;rs7260070;rs115060312;rs12981194
Fundus_image_traits	vgg19	TL_vgg19_PC9	52	19:39258972:A:G	rs36085229	19	39258972	19q13.2	1.1209e-12	9	rs36085229;rs36104272;rs12980315;rs12461466;rs12985403;rs12981194;rs2887269;rs545788931;rs780896216
Fundus_image_traits	vgg19	TL_vgg19_PC9	52	19:39299362:A:G	rs1035525	19	39299362	19q13.2	8.48561e-30	5	rs1035525;rs8104072;rs7259749;rs10775532;rs74176466
Fundus_image_traits	vgg19	TL_vgg19_PC9	52	19:39369369:G:T	rs2015	19	39369369	19q13.2	2.03182e-15	5	rs2015;rs780896216;rs201749097;rs142937048;rs2318462
Fundus_image_traits	vgg19	TL_vgg19_PC9	53	19:46160638:A:C	rs10403962	19	46160638	19q13.32	1.96403e-10	1	rs10403962
Fundus_image_traits	vgg19	TL_vgg19_PC9	54	22:38138284:A:T	rs34134374	22	38138284	22q13.1	7.8482e-11	5	rs34134374;rs545979937;rs541473388;rs9466;rs10854704
