## Supplementary material for "Eye-brain connections revealed by multimodal retinal and brain imaging genetics in the UK Biobank": supp_table: Table_S5_Validation.xlsx (part 1 of 2)

### Sheet: validation
Table S5: Validating significant retinal imaging associations in independent validation GWAS datasets.
Category	Model	ID	uniqID	rsID	chr	pos	region	p	nIndSigSNPs	IndSigSNPs	validate_pvalue_nonwhite	validate_pvalue_white	validate_beta_nonwhite	validate_beta_white	validate_se_nonwhite	validate_se_white	original_se	original_pvalue	original_beta
Derived_OCT_measures	Derived_OCT_measures	GCIPL_thickness_right	3:3269481:C:T	rs6766253	3	3269481	3p26.2	1.99524e-10	2	rs6766253;rs13083522	0.127684	0.918667	-0.0477674	-0.00316872	0.0313579	0.0310316	0.00912712	1.99524e-10	-0.0580641
Derived_OCT_measures	Derived_OCT_measures	GCIPL_thickness_right	3:45814094:A:G	rs17279437	3	45814094	3p21.31	2.96579e-36	15	rs17279437;rs80136777;rs79815064;rs73089379;rs13074904;rs140846169;rs143920918;rs267230;rs544848250;rs71325081;rs56331328;rs9864354;rs2286489;rs6770261;rs6768156	0.00614861	5.14068e-08	-0.141104	-0.186452	0.0515024	0.0342341	0.00995422	2.96579e-36	-0.125156
Derived_OCT_measures	Derived_OCT_measures	GCIPL_thickness_right	3:45837886:C:G	rs2271615	3	45837886	3p21.31	6.19981e-11	1	rs2271615	0.514703	0.0109929	0.0208846	0.071452	0.0320546	0.0280984	0.00862199	6.19981e-11	0.0563778
Derived_OCT_measures	Derived_OCT_measures	GCIPL_thickness_right	4:184924281:A:G	rs10212888	4	184924281	4q35.1	4.5525e-17	8	rs10212888;rs3811773;rs2309957;rs10030834;rs59277241;rs11735366;rs6552726;4:184921914_GTGT_G	NA	0.0520159	NA	0.0416104	NA	0.0214155	0.00655809	4.5525e-17	0.0550729
Derived_OCT_measures	Derived_OCT_measures	GCIPL_thickness_right	4:185021783:A:G	rs4557318	4	185021783	4q35.1	5.41473e-11	2	rs4557318;rs6810830	0.481356	0.904953	-0.0129917	-0.00245311	0.0184509	0.0205441	0.00627045	5.41473e-11	-0.0411283
Derived_OCT_measures	Derived_OCT_measures	GCIPL_thickness_right	5:87135896:C:T	rs1070768	5	87135896	5q14.3	2.65711e-12	6	rs1070768;rs533308854;rs6452775;rs13183421;rs17318932;rs181900	0.247758	0.854722	-0.0478114	-0.00834518	0.0413661	0.045578	0.0123997	2.65711e-12	-0.0867329
Derived_OCT_measures	Derived_OCT_measures	GCIPL_thickness_right	5:87847273:A:T	rs12653396	5	87847273	5q14.3	1.18947e-28	11	rs12653396;rs153685;rs35546989;rs12054920;rs710361;5:87475116_CT_C;rs6452788;rs199502002;rs200402995;rs992623;rs10474278	NA	0.033794	NA	-0.0437872	NA	0.0206298	0.00637203	1.18947e-28	-0.0707598
Derived_OCT_measures	Derived_OCT_measures	GCIPL_thickness_right	5:87847992:A:T	rs75048985	5	87847992	5q14.3	5.31218e-45	13	rs75048985;rs373616442;rs114895921;rs78792246;rs11740691;rs78651477;rs80212310;rs184539003;rs17547627;rs148651691;5:87782483_GGACA_G;rs200402995;rs11428650	0.0582138	5.99119e-05	0.0737644	0.161659	0.0389446	0.0402822	0.0119519	5.31218e-45	0.168239
Derived_OCT_measures	Derived_OCT_measures	GCIPL_thickness_right	5:88075577:G:GTT	rs71613094	5	88075577	5q14.3	1.13245e-12	6	rs71613094;rs12054920;rs10037690;rs304132;rs153685;rs35546989	NA	0.636032	NA	-0.0109329	NA	0.0231016	0.00703627	1.13245e-12	-0.0500515
Derived_OCT_measures	Derived_OCT_measures	GCIPL_thickness_right	6:109018292:C:CAAAAAA	6:109018292_CAAAAAA_C	6	109018292	6q21	1.6513e-17	6	6:109018292_CAAAAAA_C;rs2018420;rs1575676;rs1536057;rs9285397;rs77061140	NA	0.135589	NA	-0.0336275	NA	0.0225322	0.00684258	1.6513e-17	-0.0582716
Derived_OCT_measures	Derived_OCT_measures	GCIPL_thickness_right	6:129820038:A:G	rs12193446	6	129820038	6q22.33	1.2897e-11	3	rs12193446;rs12205363;rs11154474	0.646589	0.109522	-0.0239173	0.0555596	0.0521636	0.0347173	0.0104903	1.2897e-11	0.0710173
Derived_OCT_measures	Derived_OCT_measures	GCIPL_thickness_right	7:46606681:A:T	rs17256442	7	46606681	7p12.3	5.94351e-11	1	rs17256442	NA	0.297459	NA	0.0336642	NA	0.0323105	0.00940301	5.94351e-11	0.0615441
Derived_OCT_measures	Derived_OCT_measures	GCIPL_thickness_right	7:46630602:C:G	rs11762530	7	46630602	7p12.3	1.10407e-49	8	rs11762530;rs771267430;rs4720546;rs71543923;7:46656911_GT_G;rs1991767;rs9648088;rs12534994	NA	4.1315e-08	NA	-0.110671	NA	0.0201765	0.00632166	1.10407e-49	-0.0936807
Derived_OCT_measures	Derived_OCT_measures	GCIPL_thickness_right	7:50742937:A:G	rs2237473	7	50742937	7p12.1	1.56744e-14	4	rs2237473;rs7792075;rs76969172;rs2240500	0.00531302	0.948969	0.0610923	0.00154875	0.0219172	0.0241989	0.00752241	1.56744e-14	0.0577864
Derived_OCT_measures	Derived_OCT_measures	GCIPL_thickness_right	7:51011324:A:C	rs13309489	7	51011324	7p12.1	1.68378e-22	5	rs13309489;rs77453258;rs71540267;rs35214151;rs17725609	0.000798306	0.000310443	0.0728864	0.0853515	0.0217352	0.0236665	0.00714449	1.68378e-22	0.0697249
Derived_OCT_measures	Derived_OCT_measures	GCIPL_thickness_right	7:51017122:G:T	rs2079308	7	51017122	7p12.1	1.33184e-13	4	rs2079308;rs757324;rs2285843;rs35214151	0.0833975	0.0334704	-0.0329426	-0.0474466	0.0190276	0.0223132	0.00681281	1.33184e-13	-0.050435
Derived_OCT_measures	Derived_OCT_measures	GCIPL_thickness_right	9:71754153:C:T	rs11145415	9	71754153	9q21.11	1.83427e-10	5	rs11145415;9:71789825_GTTTT_G;rs11144981;rs11145124;rs11145394	0.10553	0.233417	-0.0429435	-0.0296009	0.026531	0.0248412	0.00762782	1.83427e-10	-0.0486244
Derived_OCT_measures	Derived_OCT_measures	GCIPL_thickness_right	9:102787364:A:C	rs10760712	9	102787364	9q31.1	7.35443e-12	2	rs10760712;rs61548089	0.751915	0.0179918	-0.00678658	-0.0490461	0.0214687	0.0207314	0.00622732	7.35443e-12	-0.0426608
Derived_OCT_measures	Derived_OCT_measures	GCIPL_thickness_right	12:6954864:A:G	rs5442	12	6954864	12p13.31	6.94232e-28	4	rs5442;rs915997;rs729751;12:7059640_GC_G	0.00755371	0.00757936	-0.179686	-0.108254	0.067263	0.0405407	0.0121282	6.94232e-28	-0.132755
Derived_OCT_measures	Derived_OCT_measures	GCIPL_thickness_right	12:56213297:G:T	rs56108400	12	56213297	12q13.2	2.31426e-11	1	rs56108400	0.823254	0.771524	0.00497689	0.00702625	0.0222817	0.0241966	0.00727763	2.31426e-11	0.0486486
Derived_OCT_measures	Derived_OCT_measures	GCIPL_thickness_right	12:118472388:C:G	rs56882977	12	118472388	12q24.23	2.78597e-11	3	rs56882977;rs9788041;rs58522399	0.586678	0.381006	0.0117953	0.0236769	0.0216962	0.0270271	0.00818944	2.78597e-11	0.0545209
Derived_OCT_measures	Derived_OCT_measures	GCIPL_thickness_right	14:74666641:A:G	rs887595	14	74666641	14q24.3	9.91018e-15	3	rs887595;rs7158381;rs7148979	0.00175136	0.0555935	0.0596223	0.0497917	0.019052	0.0260116	0.00811053	9.91018e-15	0.0627788
Derived_OCT_measures	Derived_OCT_measures	GCIPL_thickness_right	15:28230318:C:T	rs1800407	15	28230318	15q13.1	8.69049e-22	6	rs1800407;rs72712694;rs77542847;rs112563047;rs75224447;rs1562592	0.00691579	0.0476306	-0.14943	-0.0677304	0.0553265	0.034196	0.0111285	8.69049e-22	-0.106737
Derived_OCT_measures	Derived_OCT_measures	GCIPL_thickness_right	17:43670337:C:CT	rs113620380	17	43670337	17q21.31	1.29395e-11	6	rs113620380;rs28646281;rs1560313;rs713522;rs7225002;rs62064594	0.0137564	0.0872876	0.0841309	0.0428013	0.0341501	0.0250317	0.007405	1.29395e-11	0.0501268
Derived_OCT_measures	Derived_OCT_measures	GCIPL_thickness_right	17:43798360:A:G	rs55938136	17	43798360	17q21.31	1.62557e-10	1	rs55938136	0.0360638	0.0578267	0.0702553	0.0472236	0.0335154	0.0248937	0.00737038	1.62557e-10	0.0471196
Derived_OCT_measures	Derived_OCT_measures	GCIPL_thickness_right	17:79508506:G:T	rs2228698	17	79508506	17q25.3	1.91866e-12	5	rs2228698;rs7406296;rs1135989;rs138055235;rs7405522	0.491876	0.741443	0.0157662	-0.00800407	0.0229385	0.024259	0.00751087	1.91866e-12	0.0528786
Derived_OCT_measures	Derived_OCT_measures	GCIPL_thickness_right	17:79602063:G:T	rs9905786	17	79602063	17q25.3	8.06431e-53	18	rs9905786;rs34896443;rs11150803;rs3830068;17:79627115_CAAAAAAAGAAAAG_C;rs11150804;rs35955182;rs4078290;rs7208144;rs12452113;rs8077635;rs9797135;rs1135989;rs138055235;rs7405522;rs3934711;rs117824378;rs111812808	0.102843	4.68454e-06	-0.0387826	-0.0960922	0.0237752	0.020988	0.00646778	8.06431e-53	-0.0989347
Derived_OCT_measures	Derived_OCT_measures	GCIPL_thickness_right	18:57038761:A:G	rs11876004	18	57038761	18q21.32	5.14985e-11	2	rs11876004;rs583254	0.182276	0.207717	-0.0335816	-0.0330623	0.0251778	0.0262426	0.00802394	5.14985e-11	-0.0526895
Derived_OCT_measures	Derived_OCT_measures	GCIPL_thickness_right	19:40310084:C:T	rs4803297	19	40310084	19q13.2	1.48624e-11	2	rs4803297;rs12975624	0.0168802	0.0103939	-0.0422414	-0.0523185	0.0176793	0.0204174	0.00625842	1.48624e-11	-0.0422395
Derived_OCT_measures	Derived_OCT_measures	GCIPL_thickness_right	21:47364499:C:T	rs1625244	21	47364499	21q22.3	8.07269e-21	14	rs1625244;rs426378;rs452877;rs200846447;rs2183600;rs11701176;21:47395546_GA_G;21:47400843_GTC_G;21:47405085_CAGAGACAG_C;rs11700844;rs1810870;rs112980369;rs7278258;rs763519476	0.0639002	0.0696709	-0.0503908	-0.0410159	0.027196	0.0226102	0.00687112	8.07269e-21	-0.0643047
Derived_OCT_measures	Derived_OCT_measures	INL_thickness_left	1:41808814:C:CT	1:41808814_CT_C	1	41808814	1p34.2	2.85948e-23	4	1:41808814_CT_C;rs373320360;rs11209802;rs72665683	0.627345	0.0723371	0.0128598	0.0454129	0.0264897	0.0252717	0.0074874	2.85948e-23	0.0744059
Derived_OCT_measures	Derived_OCT_measures	INL_thickness_left	1:150551295:C:T	rs35661734	1	150551295	1q21.3	2.12038e-26	6	rs35661734;1:150552263_GGCCGGGGCCGGGGCCTGA_G;rs112274066;rs10305748;rs191559740;rs116293136	0.012013	5.05226e-05	-0.12022	-0.210658	0.0478629	0.0519734	0.0161557	2.12038e-26	-0.171764
Derived_OCT_measures	Derived_OCT_measures	INL_thickness_left	1:214107008:C:T	rs74454622	1	214107008	1q32.3	8.79488e-33	7	rs74454622;rs6698217;rs76378634;rs116053846;rs114672941;rs6686254;rs114536170	0.00432906	0.00093914	-0.148157	-0.120945	0.0519278	0.0365596	0.0117842	8.79488e-33	-0.140523
Derived_OCT_measures	Derived_OCT_measures	INL_thickness_left	2:37548136:C:T	rs759460	2	37548136	2p22.2	1.64472e-10	1	rs759460	0.0439163	0.496468	-0.077237	-0.0241764	0.0383331	0.0355505	0.0114068	1.64472e-10	-0.0729045
Derived_OCT_measures	Derived_OCT_measures	INL_thickness_left	2:56234942:G:T	rs9967780	2	56234942	2p16.1	2.7353e-10	2	rs9967780;rs113261479	0.0343893	0.0705958	0.0445694	0.04618	0.0210682	0.0255411	0.00768742	2.7353e-10	0.0485313
Derived_OCT_measures	Derived_OCT_measures	INL_thickness_left	2:111912729:A:G	rs6727356	2	111912729	2q13	6.12407e-12	4	rs6727356;rs686952;rs9636364;rs4849417	NA	0.0213489	NA	0.0533506	NA	0.0231782	0.00697435	6.12407e-12	0.0479607
Derived_OCT_measures	Derived_OCT_measures	INL_thickness_left	2:172737267:C:T	rs17581439	2	172737267	2q31.1	3.90655e-11	2	rs17581439;rs11692132	0.864578	0.0322152	-0.00358331	0.0509761	0.0210104	0.0238014	0.00714022	3.90655e-11	0.0471796
Derived_OCT_measures	Derived_OCT_measures	INL_thickness_left	4:184942220:C:T	rs3811773	4	184942220	4q35.1	8.89981e-13	4	rs3811773;rs6552726;rs10212888;rs66511946	NA	0.214693	NA	0.0272467	NA	0.0219597	0.00675738	8.89981e-13	0.0482919
Derived_OCT_measures	Derived_OCT_measures	INL_thickness_left	5:86581042:A:G	rs143575061	5	86581042	5q14.3	2.01903e-13	3	rs143575061;rs144529920;rs148344500	0.621798	0.0360742	-0.0485381	0.110585	0.0983939	0.0527579	0.0158902	2.01903e-13	0.116754
Derived_OCT_measures	Derived_OCT_measures	INL_thickness_left	5:86811592:A:G	rs115986123	5	86811592	5q14.3	3.479e-15	3	rs115986123;rs201028792;rs79372425	0.00420278	0.0688201	0.674048	0.173371	0.235473	0.0952796	0.0274181	3.479e-15	0.215846
Derived_OCT_measures	Derived_OCT_measures	INL_thickness_left	5:87065290:G:GAAAAA	rs71613060	5	87065290	5q14.3	2.64738e-15	9	rs71613060;rs841135;rs841115;rs1070768;rs17446600;rs1062035;rs323741;rs71637277;rs13181540	NA	0.0750851	NA	-0.0592488	NA	0.0332869	0.00969936	2.64738e-15	-0.0766879
Derived_OCT_measures	Derived_OCT_measures	INL_thickness_left	5:87096718:C:G	rs698058	5	87096718	5q14.3	1.84509e-21	6	rs698058;rs10942510;rs710361;rs323741;rs1423633;rs1423634	NA	0.130562	NA	0.032917	NA	0.0217721	0.00660062	1.84509e-21	0.0627944
Derived_OCT_measures	Derived_OCT_measures	INL_thickness_left	5:87102148:A:G	rs7720997	5	87102148	5q14.3	1.77712e-13	1	rs7720997	0.660243	0.707659	0.0219887	-0.0384751	0.0500223	0.1026	0.0299101	1.77712e-13	0.220275
Derived_OCT_measures	Derived_OCT_measures	INL_thickness_left	5:87142040:A:G	rs75439987	5	87142040	5q14.3	1.37443e-21	5	rs75439987;rs78865998;rs17547627;rs114895921;rs114804963	0.289703	1.4145e-08	0.113589	0.325706	0.107284	0.0574273	0.0179192	1.37443e-21	0.171021
Derived_OCT_measures	Derived_OCT_measures	INL_thickness_left	5:87464783:C:T	rs6881085	5	87464783	5q14.3	9.17193e-27	16	rs6881085;5:87475116_CT_C;rs112663934;rs34713537;rs357513;rs149894112;5:87748855_GTAGT_G;5:87778792_AT_A;rs10474278;rs2438466;rs841115;rs2032886;rs1070768;rs533308854;rs6452771;rs751083674	0.282971	0.0459428	-0.0325996	-0.0723546	0.0303628	0.0362513	0.0105836	9.17193e-27	-0.113346
Derived_OCT_measures	Derived_OCT_measures	INL_thickness_left	5:87600719:A:C	rs13155030	5	87600719	5q14.3	4.66705e-18	13	rs13155030;rs61192554;rs149894112;rs115827339;rs27774;rs181900;rs202047027;rs13181540;rs841115;rs1070768;rs533308854;rs6452771;rs357513	0.701474	0.0239095	0.0268242	-0.104438	0.0699764	0.0462406	0.0130498	4.66705e-18	-0.113027
Derived_OCT_measures	Derived_OCT_measures	INL_thickness_left	5:87847273:A:T	rs12653396	5	87847273	5q14.3	9.71136e-74	19	rs12653396;rs116552258;rs2438466;rs153685;rs627450;rs4518438;rs72783794;rs710361;5:87353820_TA_T;rs532912673;5:87475116_CT_C;rs369319062;rs6452788;rs199502002;rs17419291;rs200402995;rs2194029;rs992623;rs10474278	NA	3.76435e-06	NA	-0.0972732	NA	0.0210367	0.00646025	9.71136e-74	-0.117353
Derived_OCT_measures	Derived_OCT_measures	INL_thickness_left	5:87847586:G:T	rs17421627	5	87847586	5q14.3	2.91715e-212	23	rs17421627;rs373616442;rs114895921;rs114804963;5:87940449_CTG_C;rs114097435;rs78792246;rs114916281;rs112124270;rs11740691;rs78865998;rs78651477;rs357513;rs17547627;rs148651691;rs61192554;rs79372425;5:87703316_AG_A;5:87748855_GTAGT_G;5:87778792_AT_A;rs200402995;rs11428650;rs34300245	1.30938e-13	2.07402e-18	0.418113	0.357079	0.056462	0.0407942	0.0119873	2.91715e-212	0.372732
Derived_OCT_measures	Derived_OCT_measures	INL_thickness_left	5:87871121:C:T	rs147095155	5	87871121	5q14.3	2.02113e-20	3	rs147095155;rs148344500;5:87553689_CTT_C	0.21702	0.0191707	0.160776	0.168644	0.130237	0.0720025	0.0214227	2.02113e-20	0.1984
Derived_OCT_measures	Derived_OCT_measures	INL_thickness_left	5:87949118:G:T	rs35267052	5	87949118	5q14.3	8.50057e-14	12	rs35267052;rs115827339;rs27774;rs6882046;rs153685;rs34325695;rs796839821;rs304132;rs202047027;rs301709;rs9293508;rs112663934	0.0111343	0.828487	-0.0939084	-0.00726385	0.0369943	0.0335291	0.0102847	8.50057e-14	-0.0767478
Derived_OCT_measures	Derived_OCT_measures	INL_thickness_left	5:87950737:G:T	rs28115	5	87950737	5q14.3	3.70408e-15	10	rs28115;rs27774;rs181900;rs13181540;rs533308854;rs149894112;rs148838963;rs2194029;rs10474278;rs2438466	0.995601	0.134448	0.000150605	-0.0477533	0.0273191	0.0319038	0.0091597	3.70408e-15	-0.072037
Derived_OCT_measures	Derived_OCT_measures	INL_thickness_left	5:88075577:G:GTT	rs71613094	5	88075577	5q14.3	2.91687e-26	15	rs71613094;rs700592;rs9986272;rs4518438;rs80043958;rs10080042;rs304132;rs301709;rs10068644;rs17419291;rs116552258;rs6882046;rs153685;rs627450;rs17485836	NA	0.172052	NA	-0.0320124	NA	0.0234413	0.00712815	2.91687e-26	-0.0755726
Derived_OCT_measures	Derived_OCT_measures	INL_thickness_left	5:88356421:C:T	rs116342823	5	88356421	5q14.3	2.97307e-18	9	rs116342823;rs62378180;rs149532220;rs141303173;rs17547627;rs148651691;rs114097435;rs78792246;rs374069808	0.773419	0.00338371	-0.0212079	0.1497	0.0736626	0.0510828	0.0166989	2.97307e-18	0.145489
Derived_OCT_measures	Derived_OCT_measures	INL_thickness_left	5:88430633:C:T	rs2115459	5	88430633	5q14.3	1.92035e-13	5	rs2115459;rs301709;rs35126928;rs9293508;rs71867597	0.55042	0.46773	0.0111964	0.0151257	0.0187502	0.0208292	0.00632462	1.92035e-13	0.0465127
Derived_OCT_measures	Derived_OCT_measures	INL_thickness_left	5:88753910:A:C	rs150468825	5	88753910	5q14.3	2.14805e-10	3	rs150468825;5:87940449_CTG_C;rs114916281	0.690157	0.563962	0.0422752	0.0399058	0.106048	0.069165	0.0201209	2.14805e-10	0.127775
Derived_OCT_measures	Derived_OCT_measures	INL_thickness_left	5:148606052:A:C	rs13156539	5	148606052	5q32	3.39151e-15	4	rs13156539;5:148656232_AT_A;rs7724384;rs7720260	0.846452	0.00660443	0.00365324	0.0565774	0.0188655	0.0208299	0.00632502	3.39151e-15	0.0498132
Derived_OCT_measures	Derived_OCT_measures	INL_thickness_left	6:11394287:A:G	rs17507554	6	11394287	6p24.2	4.72318e-12	1	rs17507554	0.500602	0.0427173	0.0622875	0.0977623	0.0924774	0.0482428	0.0144041	4.72318e-12	0.0995851
Derived_OCT_measures	Derived_OCT_measures	INL_thickness_left	6:84336742:C:T	rs217343	6	84336742	6q14.2	3.74257e-38	10	rs217343;rs13192685;rs373927158;rs217285;rs515304;rs13208065;rs11464464;rs971215;rs2023238;rs61417237	0.00198504	6.42341e-05	0.0571783	0.0828798	0.0184896	0.0207371	0.00633297	3.74257e-38	0.0817853
Derived_OCT_measures	Derived_OCT_measures	INL_thickness_left	6:129820038:A:G	rs12193446	6	129820038	6q22.33	2.22318e-18	7	rs12193446;rs12205363;rs9492336;rs9402139;rs11154478;rs12195178;rs547784407	0.710441	0.177751	-0.0196822	0.0475017	0.0530139	0.0352461	0.0106438	2.22318e-18	0.0930841
Derived_OCT_measures	Derived_OCT_measures	INL_thickness_left	6:150052077:C:CA	rs149014510	6	150052077	6q25.1	1.3239e-12	2	rs149014510;6:150189256_AT_A	0.190736	0.656758	0.023972	0.00971667	0.0183215	0.021865	0.00667048	1.3239e-12	0.0473056
Derived_OCT_measures	Derived_OCT_measures	INL_thickness_left	7:27084648:A:G	rs187136683	7	27084648	7p15.2	9.95874e-11	1	rs187136683	0.988998	0.000937738	0.000315793	0.0710683	0.0229012	0.0214801	0.00651791	9.95874e-11	0.0421551
Derived_OCT_measures	Derived_OCT_measures	INL_thickness_left	7:155617259:C:T	rs7807296	7	155617259	7q36.3	1.31162e-21	11	rs7807296;rs288766;rs34629281;rs208685;rs288756;rs1731851;rs1731849;rs1626347;rs1675570;rs1675569;rs34047750	0.100915	0.0326655	-0.0311445	-0.0453481	0.0189855	0.0212287	0.00636838	1.31162e-21	-0.0608106
Derived_OCT_measures	Derived_OCT_measures	INL_thickness_left	8:8707197:C:G	rs1877119	8	8707197	8p23.1	6.35295e-13	27	rs1877119;rs56367294;rs2979245;rs393155;rs200829259;rs35847492;rs7830939;rs10093628;rs6601327;rs13270518;8:9571840_CT_C;rs6601363;rs2090061;rs376852830;rs7833103;rs2976956;rs2976868;rs2979192;rs2921036;rs6601720;rs1115138;rs1554533;rs56094035;rs555253;rs11776845;rs55971558;rs1473029	0.868422	0.387317	-0.00313524	0.0183017	0.0189254	0.0211705	0.00639935	6.35295e-13	0.0460285
Derived_OCT_measures	Derived_OCT_measures	INL_thickness_left	8:10193772:C:G	rs6982308	8	10193772	8p23.1	3.42742e-12	22	rs6982308;rs7816990;rs35602868;rs7838749;rs4484649;rs2898251;rs11783749;rs7462931;rs2293856;rs35847492;rs7830939;rs10093628;rs6601327;rs9329203;rs13270518;8:9571840_CT_C;rs6601363;rs200825000;rs2090061;rs12549629;rs591346;rs13249929	NA	0.224409	NA	0.0250462	NA	0.020616	0.00628889	3.42742e-12	0.0437643
Derived_OCT_measures	Derived_OCT_measures	INL_thickness_left	8:11434176:A:T	rs7464263	8	11434176	8p23.1	3.62169e-11	17	rs7464263;rs754053939;rs13275657;rs2409836;rs4841659;rs7823537;rs9694287;rs7816990;rs35602868;rs7838749;rs4484649;rs2898251;rs11783749;rs7462931;rs2293856;rs2736364;rs17153419	NA	0.0828637	NA	0.0357754	NA	0.0206281	0.00631516	3.62169e-11	0.0417986
Derived_OCT_measures	Derived_OCT_measures	INL_thickness_left	9:98266855:A:T	rs28446321	9	98266855	9q22.32	2.49764e-13	3	rs28446321;rs78893982;rs28517704	0.977268	0.201881	-0.000873344	0.0476092	0.0306494	0.0373051	0.0110031	2.49764e-13	0.0805324
Derived_OCT_measures	Derived_OCT_measures	INL_thickness_left	11:31813509:C:T	rs3026390	11	31813509	11p13	1.06996e-12	1	rs3026390	0.909324	0.839949	0.00203521	0.00410243	0.0178697	0.0203132	0.00629486	1.06996e-12	-0.0448269
Derived_OCT_measures	Derived_OCT_measures	INL_thickness_left	12:6954864:A:G	rs5442	12	6954864	12p13.31	2.40528e-20	2	rs5442;rs729751	0.112677	0.00229866	-0.108436	-0.125908	0.0683591	0.0412995	0.0122852	2.40528e-20	-0.113548
Derived_OCT_measures	Derived_OCT_measures	INL_thickness_left	12:56115585:C:T	rs3138142	12	56115585	12q13.2	4.8621e-20	3	rs3138142;rs35746357;rs3138144	0.185495	0.0568263	0.0296066	0.0467966	0.0223611	0.0245697	0.00733952	4.8621e-20	0.0672816
Derived_OCT_measures	Derived_OCT_measures	INL_thickness_left	14:61072658:A:G	rs28711886	14	61072658	14q23.1	1.14044e-32	8	rs28711886;rs61991661;rs4899021;rs12896128;14:60864406_TA_T;rs1010053;rs11844841;rs7156107	0.000748389	0.00436201	-0.062436	-0.0637201	0.0185204	0.0223523	0.00683053	1.14044e-32	-0.0813044
Derived_OCT_measures	Derived_OCT_measures	INL_thickness_left	14:61342648:C:G	rs4151289	14	61342648	14q23.1	1.00351e-10	7	rs4151289;rs12890803;rs12896128;14:60864406_TA_T;rs1010053;rs61991661;rs4899021	0.459333	0.561522	-0.025988	-0.0166432	0.0351215	0.0286664	0.0088351	1.00351e-10	-0.0571315
Derived_OCT_measures	Derived_OCT_measures	INL_thickness_left	14:74352411:A:G	rs62003710	14	74352411	14q24.3	1.94536e-12	4	rs62003710;rs62006135;rs45569432;rs35554390	0.186896	4.12708e-05	0.151869	0.304586	0.115068	0.0742849	0.0213808	1.94536e-12	0.150485
Derived_OCT_measures	Derived_OCT_measures	INL_thickness_left	14:74666641:A:G	rs887595	14	74666641	14q24.3	9.78505e-31	8	rs887595;rs1548770;rs61052738;rs62006135;rs551602396;rs7152352;rs775924321;rs45569432	0.00383174	0.0184591	0.055775	0.0626333	0.019288	0.0265815	0.00822717	9.78505e-31	0.0948243
Derived_OCT_measures	Derived_OCT_measures	INL_thickness_left	15:28230318:C:T	rs1800407	15	28230318	15q13.1	3.11101e-13	4	rs1800407;rs72712694;rs77542847;rs148632780	0.865551	0.0827261	-0.0095067	-0.060497	0.056149	0.0348669	0.0112883	3.11101e-13	-0.082286
Derived_OCT_measures	Derived_OCT_measures	INL_thickness_left	15:31453147:A:G	rs75638145	15	31453147	15q13.3	3.70001e-15	4	rs75638145;rs78995917;rs12915948;rs1580141	0.0137173	0.170719	-0.0981281	-0.0415816	0.0398153	0.0303538	0.00893308	3.70001e-15	-0.0702559
Derived_OCT_measures	Derived_OCT_measures	INL_thickness_left	15:35005886:A:T	rs524952	15	35005886	15q14	2.70862e-10	3	rs524952;rs638494;rs651237	0.168381	0.354963	-0.0257074	-0.0192625	0.0186633	0.0208242	0.00626625	2.70862e-10	-0.0395689
Derived_OCT_measures	Derived_OCT_measures	INL_thickness_left	15:41215181:G:T	rs72735670	15	41215181	15q15.1	3.14786e-10	4	rs72735670;rs6492982;rs376266394;rs548932774	0.344229	0.0273601	-0.0263638	-0.0627842	0.0278734	0.0284563	0.00870198	3.14786e-10	-0.0547469
Derived_OCT_measures	Derived_OCT_measures	INL_thickness_left	15:53623163:T:TG	15:53623163_TG_T	15	53623163	15q21.3	1.50587e-10	1	15:53623163_TG_T	NA	4.23936e-05	NA	0.0848303	NA	0.0207205	0.00637698	1.50587e-10	0.0408432
Derived_OCT_measures	Derived_OCT_measures	INL_thickness_left	15:54007118:G:T	rs690526	15	54007118	15q21.3	3.32696e-15	8	rs690526;rs11070997;rs67902748;rs5812695;rs11387535;rs1906397;rs7168335;rs2447050	0.0296928	0.00716535	-0.040699	-0.0558028	0.0187194	0.0207518	0.00627115	3.32696e-15	-0.049404
Derived_OCT_measures	Derived_OCT_measures	INL_thickness_left	15:89149872:A:G	rs72763825	15	89149872	15q26.1	3.33548e-12	3	rs72763825;rs72763838;rs10852102	0.0817239	0.0137268	0.0383476	0.053962	0.0220291	0.0218972	0.00660816	3.33548e-12	0.0460114
Derived_OCT_measures	Derived_OCT_measures	INL_thickness_left	17:79602063:G:T	rs9905786	17	79602063	17q25.3	7.2462e-30	10	rs9905786;rs34896443;rs11150803;rs3830068;rs35955182;rs7502870;rs7208144;rs7405641;rs9913794;rs111812808	0.0454536	7.21463e-08	-0.0480454	-0.115453	0.0240175	0.0214368	0.0065542	7.2462e-30	-0.0744034
Derived_OCT_measures	Derived_OCT_measures	INL_thickness_left	18:57054087:C:T	rs2305041	18	57054087	18q21.32	5.57186e-12	1	rs2305041	0.0661614	0.182511	-0.0556058	-0.0362954	0.0302645	0.0272271	0.00825735	5.57186e-12	-0.0568947
Derived_OCT_measures	Derived_OCT_measures	INL_thickness_left	19:40310084:C:T	rs4803297	19	40310084	19q13.2	5.12026e-12	3	rs4803297;rs12975624;rs12459589	0.0444933	0.651573	-0.0358593	-0.00939732	0.0178456	0.02081	0.00634659	5.12026e-12	-0.0438055
Derived_OCT_measures	Derived_OCT_measures	INL_thickness_left	22:18130209:C:T	rs11704728	22	18130209	22q11.21	2.34776e-15	3	rs11704728;rs1296688;rs11703008	0.00206587	0.039864	-0.113416	-0.0522975	0.0368164	0.025447	0.00795176	2.34776e-15	-0.0629894
Derived_OCT_measures	Derived_OCT_measures	INL_thickness_right	1:41769158:C:T	rs12032906	1	41769158	1p34.2	5.055e-23	4	rs12032906;rs72665683;rs373320360;rs11209802	0.607049	0.0465612	0.0134246	0.0509431	0.0261032	0.0255961	0.00760569	5.055e-23	0.0751484
Derived_OCT_measures	Derived_OCT_measures	INL_thickness_right	1:113564178:G:T	rs72683468	1	113564178	1p13.2	4.67812e-11	1	rs72683468	0.389797	0.0207146	0.0277682	-0.0571467	0.0322891	0.0247052	0.00737963	4.67812e-11	-0.0485642
Derived_OCT_measures	Derived_OCT_measures	INL_thickness_right	1:150551295:C:T	rs35661734	1	150551295	1q21.3	1.14701e-33	6	rs35661734;1:150552263_GGCCGGGGCCGGGGCCTGA_G;rs72704612;rs10305748;rs191559740;rs116293136	0.28006	5.19907e-05	-0.0513392	-0.209497	0.0475281	0.0517724	0.0160951	1.14701e-33	-0.194642
Derived_OCT_measures	Derived_OCT_measures	INL_thickness_right	1:214110713:C:T	rs80256218	1	214110713	1q32.3	1.37169e-33	7	rs80256218;rs6698217;rs76378634;rs142068572;rs114672941;rs6686254;rs114536170	0.00613994	0.000464444	-0.13641	-0.127242	0.0497807	0.0363499	0.0117618	1.37169e-33	-0.142065
Derived_OCT_measures	Derived_OCT_measures	INL_thickness_right	2:56239897:A:G	rs13399945	2	56239897	2p16.1	5.74075e-13	2	rs13399945;rs2009613	0.0220411	0.00202053	0.046369	0.0786624	0.0202515	0.0254802	0.00763359	5.74075e-13	0.0550114
Derived_OCT_measures	Derived_OCT_measures	INL_thickness_right	2:85767735:C:T	rs2028900	2	85767735	2p11.2	2.09345e-10	2	rs2028900;rs56819945	0.0173882	2.3161e-05	0.041686	0.0879645	0.017527	0.0207855	0.00626182	2.09345e-10	0.0397896
Derived_OCT_measures	Derived_OCT_measures	INL_thickness_right	2:111912729:A:G	rs6727356	2	111912729	2q13	5.22741e-13	5	rs6727356;rs686952;rs9636364;2:111899277_GT_G;rs138780074	NA	0.140879	NA	0.0339807	NA	0.0230765	0.00694047	5.22741e-13	0.050105
Derived_OCT_measures	Derived_OCT_measures	INL_thickness_right	2:172721762:A:G	rs62182392	2	172721762	2q31.1	1.58576e-12	3	rs62182392;rs587639606;rs11692132	0.768849	0.00507175	0.00618243	0.0666139	0.0210372	0.0237699	0.00710898	1.58576e-12	0.0502376
Derived_OCT_measures	Derived_OCT_measures	INL_thickness_right	4:82393369:C:CGTGA	rs756733042	4	82393369	4q21.21	1.84765e-11	1	rs756733042	0.0486781	0.605543	-0.0366905	-0.0108321	0.0186114	0.0209744	0.0063671	1.84765e-11	-0.0427715
Derived_OCT_measures	Derived_OCT_measures	INL_thickness_right	4:184943118:C:T	rs1970896	4	184943118	4q35.1	2.67361e-13	8	rs1970896;rs7670126;rs6552733;rs4290933;rs59277241;rs6552726;rs10212888;rs66511946	0.570856	0.248899	0.0112231	0.0250347	0.019801	0.0217122	0.00670695	2.67361e-13	0.049027
Derived_OCT_measures	Derived_OCT_measures	INL_thickness_right	5:86581042:A:G	rs143575061	5	86581042	5q14.3	5.22252e-14	3	rs143575061;rs148344500;rs144548236	0.574544	0.0150884	-0.0550214	0.127551	0.0980124	0.0524847	0.0158767	5.22252e-14	0.119492
Derived_OCT_measures	Derived_OCT_measures	INL_thickness_right	5:86811592:A:G	rs115986123	5	86811592	5q14.3	3.72586e-13	2	rs115986123;rs79372425	0.194224	0.064265	0.29614	0.175504	0.228118	0.0948499	0.0272798	3.72586e-13	0.198193
Derived_OCT_measures	Derived_OCT_measures	INL_thickness_right	5:87065290:G:GAAAAA	rs71613060	5	87065290	5q14.3	7.31445e-14	7	rs71613060;rs841115;rs1070768;rs72781788;rs323741;rs13176607;rs13181540	NA	0.12866	NA	-0.0503221	NA	0.0331196	0.00965046	7.31445e-14	-0.0722057
Derived_OCT_measures	Derived_OCT_measures	INL_thickness_right	5:87096718:C:G	rs698058	5	87096718	5q14.3	7.77651e-20	6	rs698058;rs10942510;rs710361;rs323741;rs1423633;rs1423634	NA	0.28976	NA	0.0228098	NA	0.0215462	0.00657098	7.77651e-20	0.0599027
Derived_OCT_measures	Derived_OCT_measures	INL_thickness_right	5:87102148:A:G	rs7720997	5	87102148	5q14.3	2.28049e-16	1	rs7720997	0.85023	0.541245	0.00943898	-0.0620309	0.049988	0.101535	0.0297333	2.28049e-16	0.244001
Derived_OCT_measures	Derived_OCT_measures	INL_thickness_right	5:87142040:A:G	rs75439987	5	87142040	5q14.3	9.10567e-23	6	rs75439987;rs78197841;rs78865998;rs17547627;rs114895921;rs114804963	0.330831	7.82251e-08	0.103926	0.306549	0.106871	0.057073	0.0178497	9.10567e-23	0.175309
Derived_OCT_measures	Derived_OCT_measures	INL_thickness_right	5:87464783:C:T	rs6881085	5	87464783	5q14.3	8.22634e-26	18	rs6881085;5:87475116_CT_C;rs34713537;5:87525306_GT_G;rs74824902;rs149894112;5:87748855_GTAGT_G;rs16903178;rs10474278;rs167789;rs116593222;rs841115;rs2032886;rs1070768;5:87232559_CCCTT_C;rs533308854;rs6452771;rs751083674	0.241767	0.00931158	-0.0353717	-0.0935594	0.0302172	0.0359789	0.0105397	8.22634e-26	-0.110715
Derived_OCT_measures	Derived_OCT_measures	INL_thickness_right	5:87600719:A:C	rs13155030	5	87600719	5q14.3	9.1832e-18	13	rs13155030;rs61192554;rs149894112;rs115827339;rs27774;rs181900;rs116593222;rs13181540;rs841115;rs1070768;rs533308854;rs6452771;5:87525306_GT_G	0.472241	0.0189333	0.0503471	-0.107057	0.0700395	0.0456174	0.0129852	9.1832e-18	-0.111462
Derived_OCT_measures	Derived_OCT_measures	INL_thickness_right	5:87811200:C:G	rs116367645	5	87811200	5q14.3	4.89765e-11	18	rs116367645;rs992623;rs34300245;rs116552258;rs17551090;rs9986272;rs80043958;rs10068644;rs17564192;rs758868224;rs710361;5:87232817_TCTTC_T;5:87236599_GA_G;rs1816739;rs369319062;rs149649596;rs199502002;rs17419291	0.629562	0.404667	0.0413375	-0.0414855	0.0857014	0.0497837	0.0148818	4.89765e-11	-0.0978335
Derived_OCT_measures	Derived_OCT_measures	INL_thickness_right	5:87847273:A:T	rs12653396	5	87847273	5q14.3	7.95133e-75	20	rs12653396;rs116552258;rs167789;rs153685;rs412458;rs12054920;rs758868224;rs710361;5:87232817_TCTTC_T;5:87236599_GA_G;rs1816739;5:87475116_CT_C;rs369319062;rs149649596;rs199502002;rs17419291;rs200402995;rs2194029;rs992623;rs10474278	NA	2.54191e-05	NA	-0.0880522	NA	0.0209098	0.00643172	7.95133e-75	-0.117714
Derived_OCT_measures	Derived_OCT_measures	INL_thickness_right	5:87847586:G:T	rs17421627	5	87847586	5q14.3	5.68324e-210	23	rs17421627;rs373616442;rs114895921;rs114804963;5:87940449_CTG_C;rs114097435;rs78792246;rs114916281;rs112124270;rs11740691;rs78865998;rs78651477;5:87525306_GT_G;rs17547627;rs148651691;rs61192554;rs79372425;5:87703316_AG_A;5:87748855_GTAGT_G;rs16903178;rs200402995;rs11428650;rs34300245	1.06489e-10	5.63009e-18	0.361937	0.350677	0.0560496	0.0405885	0.0119463	5.68324e-210	0.369429
Derived_OCT_measures	Derived_OCT_measures	INL_thickness_right	5:87871121:C:T	rs147095155	5	87871121	5q14.3	8.44409e-22	3	rs147095155;rs148344500;5:87553689_CTT_C	0.0454312	0.00986706	0.261821	0.186787	0.130869	0.0723853	0.0212875	8.44409e-22	0.20424
Derived_OCT_measures	Derived_OCT_measures	INL_thickness_right	5:87949118:G:T	rs35267052	5	87949118	5q14.3	5.03602e-13	12	rs35267052;rs115827339;rs27774;rs6882046;rs153685;rs71639120;rs304145;rs34208226;rs304132;rs301706;rs9293508;rs74824902	0.00226124	0.438293	-0.112351	-0.0259957	0.036793	0.0335394	0.0102425	5.03602e-13	-0.0739955
Derived_OCT_measures	Derived_OCT_measures	INL_thickness_right	5:87950737:G:T	rs28115	5	87950737	5q14.3	2.30787e-14	10	rs28115;rs27774;rs181900;rs116593222;rs13181540;rs533308854;rs149894112;rs2194029;rs10474278;rs167789	0.473115	0.203264	-0.0194835	-0.0400199	0.0271577	0.0314546	0.00911204	2.30787e-14	-0.0695449
Derived_OCT_measures	Derived_OCT_measures	INL_thickness_right	5:88075577:G:GTT	rs71613094	5	88075577	5q14.3	9.35477e-24	15	rs71613094;rs700592;rs9986272;rs12054920;rs80043958;rs10080042;rs304132;rs301706;rs10068644;rs17419291;rs116552258;rs6882046;rs153685;rs412458;rs17551090	NA	0.128677	NA	-0.035563	NA	0.0234069	0.00709906	9.35477e-24	-0.0713329
Derived_OCT_measures	Derived_OCT_measures	INL_thickness_right	5:88356421:C:T	rs116342823	5	88356421	5q14.3	1.39985e-20	9	rs116342823;rs16903463;rs149532220;rs141303173;rs17547627;rs148651691;rs114097435;rs78792246;rs374069808	0.763756	0.034011	0.0219348	0.107289	0.0729819	0.0506092	0.0166079	1.39985e-20	0.154459
Derived_OCT_measures	Derived_OCT_measures	INL_thickness_right	5:88430633:C:T	rs2115459	5	88430633	5q14.3	1.82713e-12	5	rs2115459;rs301706;rs35126928;rs9293508;rs71867597	0.30718	0.115486	0.0190449	0.032687	0.0186503	0.0207668	0.00629238	1.82713e-12	0.0443429
Derived_OCT_measures	Derived_OCT_measures	INL_thickness_right	5:148612322:A:G	rs4490572	5	148612322	5q32	2.34212e-16	5	rs4490572;rs970384;rs4362930;rs7720260;rs13174812	0.443603	0.00253155	0.0145591	0.0644386	0.0190037	0.0213405	0.00643505	2.34212e-16	0.0527875
Derived_OCT_measures	Derived_OCT_measures	INL_thickness_right	6:11394287:A:G	rs17507554	6	11394287	6p24.2	1.35435e-15	1	rs17507554	0.579612	0.00662256	0.0505902	0.12967	0.091326	0.0477562	0.0143483	1.35435e-15	0.114636
Derived_OCT_measures	Derived_OCT_measures	INL_thickness_right	6:84317533:A:T	rs7752421	6	84317533	6q14.2	1.48112e-35	10	rs7752421;rs12193842;rs13192685;rs373927158;rs217285;rs515304;rs538110877;rs11464464;rs971215;rs2023238	9.17808e-06	3.25951e-06	0.0843231	0.0959279	0.0190102	0.020613	0.00630656	1.48112e-35	0.0784877
Derived_OCT_measures	Derived_OCT_measures	INL_thickness_right	6:129820038:A:G	rs12193446	6	129820038	6q22.33	3.16809e-21	7	rs12193446;rs12205363;rs569345933;rs77374579;rs11154478;rs12195178;rs547784407	0.944594	0.340982	-0.00363986	0.0334083	0.0523739	0.0350844	0.0105882	3.16809e-21	0.100133
Derived_OCT_measures	Derived_OCT_measures	INL_thickness_right	6:150052077:C:CA	rs149014510	6	150052077	6q25.1	2.7701e-11	2	rs149014510;rs145551408	0.0575637	0.306441	0.0345403	0.0222583	0.0181886	0.0217639	0.00663832	2.7701e-11	0.0441999
Derived_OCT_measures	Derived_OCT_measures	INL_thickness_right	7:155617259:C:T	rs7807296	7	155617259	7q36.3	8.44454e-19	9	rs7807296;rs167020;rs34629281;rs167018;rs208685;rs81039;rs1731851;rs1731848;rs1617620	0.211937	0.029319	-0.0235797	-0.045935	0.0188901	0.0210791	0.00633965	8.44454e-19	-0.0561312
Derived_OCT_measures	Derived_OCT_measures	INL_thickness_right	7:155656332:A:C	rs10255037	7	155656332	7q36.3	4.21769e-11	2	rs10255037;rs1617620	0.52789	0.0256061	0.0116432	0.0518565	0.0184453	0.0232318	0.00721052	4.21769e-11	0.0475622
Derived_OCT_measures	Derived_OCT_measures	INL_thickness_right	8:8702827:A:G	rs907180	8	8702827	8p23.1	3.81923e-14	26	rs907180;rs56073940;rs3789845;rs2921378;rs2979245;rs435581;rs2929453;rs35847492;rs10093628;8:9558446_CT_C;rs6601363;rs67734823;rs376852830;rs7833103;8:8259128_GAA_G;rs2979192;rs2921036;rs6601720;rs1115138;rs1554533;rs11786349;rs1396878;rs11783950;rs11776845;rs55971558;rs1473029	0.322136	0.179263	0.0179949	0.027793	0.0181753	0.0206943	0.00627857	3.81923e-14	0.04751
Derived_OCT_measures	Derived_OCT_measures	INL_thickness_right	8:10193772:C:G	rs6982308	8	10193772	8p23.1	3.63428e-13	22	rs6982308;rs12546887;rs10090800;rs6992818;rs7816990;rs11778341;rs35602868;rs34653170;8:10769816_GTATATATATA_G;rs7834248;rs143366911;rs529577981;rs6986002;rs147501616;rs35847492;rs10093628;8:9558446_CT_C;rs6601363;rs200825000;rs591346;rs10643428;rs11778739	NA	0.14724	NA	0.029651	NA	0.0204582	0.00626017	3.63428e-13	0.0455022
Derived_OCT_measures	Derived_OCT_measures	INL_thickness_right	8:11444516:A:G	rs10097870	8	11444516	8p23.1	2.49641e-11	19	rs10097870;rs754053939;rs10903343;rs11994417;rs11250186;rs4440593;rs151224128;rs7816990;rs11778341;rs35602868;rs34653170;8:10769816_GTATATATATA_G;rs7834248;rs143366911;rs529577981;rs6986002;rs147501616;rs2736364;rs17153419	NA	0.213946	NA	0.0256037	NA	0.0206018	0.00629335	2.49641e-11	0.0419992
Derived_OCT_measures	Derived_OCT_measures	INL_thickness_right	11:17004090:C:G	rs7127818	11	17004090	11p15.1	1.86885e-10	2	rs7127818;rs665311	0.855726	0.17564	-0.00393051	0.0312263	0.0216179	0.0230572	0.00686741	1.86885e-10	0.0437574
Derived_OCT_measures	Derived_OCT_measures	INL_thickness_right	11:31812215:A:C	rs3026393	11	31812215	11p13	2.24397e-11	2	rs3026393;rs60171845	0.668416	0.43221	-0.00760824	-0.0158544	0.0177628	0.0201859	0.00625651	2.24397e-11	-0.041851
Derived_OCT_measures	Derived_OCT_measures	INL_thickness_right	11:68968271:A:C	rs116233906	11	68968271	11q13.3	1.62385e-14	3	rs116233906;rs67808136;rs11601194	0.218077	0.0829343	-0.112091	-0.102491	0.0910085	0.0591101	0.0158235	1.62385e-14	-0.121483
Derived_OCT_measures	Derived_OCT_measures	INL_thickness_right	12:6954864:A:G	rs5442	12	6954864	12p13.31	4.74666e-20	4	rs5442;rs915997;rs729751;12:7059640_GC_G	0.368008	0.000102641	-0.060748	-0.159485	0.0674819	0.0410594	0.0122322	4.74666e-20	-0.112165
Derived_OCT_measures	Derived_OCT_measures	INL_thickness_right	12:56115585:C:T	rs3138142	12	56115585	12q13.2	8.98746e-18	4	rs3138142;rs3138137;rs3138136;rs73119282	0.772136	0.0163863	0.00643637	0.0587824	0.0222264	0.0244907	0.00730588	8.98746e-18	0.0627299
Derived_OCT_measures	Derived_OCT_measures	INL_thickness_right	14:60850703:C:G	rs2753462	14	60850703	14q23.1	7.37008e-32	7	rs2753462;14:60864406_TA_T;rs10151839;rs12883754;rs61991661;rs4899021;rs12896128	0.000822882	0.000512857	-0.0616702	-0.0781121	0.0184366	0.0224851	0.00685957	7.37008e-32	-0.0805752
Derived_OCT_measures	Derived_OCT_measures	INL_thickness_right	14:61050397:A:C	rs11844841	14	61050397	14q23.1	1.01493e-10	3	rs11844841;14:61105917_AT_A;rs10151839	0.0672508	0.0134678	-0.0429378	-0.0759709	0.0234633	0.0307431	0.00938425	1.01493e-10	-0.0606665
Derived_OCT_measures	Derived_OCT_measures	INL_thickness_right	14:61342648:C:G	rs4151289	14	61342648	14q23.1	3.38568e-11	6	rs4151289;rs12896128;14:60864406_TA_T;rs12883754;rs61991661;rs4899021	0.928705	0.508077	0.00312475	-0.0188233	0.0349234	0.0284411	0.00879844	3.38568e-11	-0.0583226
Derived_OCT_measures	Derived_OCT_measures	INL_thickness_right	14:68743307:A:G	rs10131490	14	68743307	14q24.1	1.08611e-10	4	rs10131490;rs75424537;rs4899241;rs113145157	NA	0.0572368	NA	-0.0431154	NA	0.0226744	0.00696387	1.08611e-10	-0.0449479
Derived_OCT_measures	Derived_OCT_measures	INL_thickness_right	14:74666641:A:G	rs887595	14	74666641	14q24.3	3.98213e-23	6	rs887595;rs747513;rs61052738;rs62006135;rs7148979;rs7152352	0.00274828	0.0222408	0.0572761	0.0602692	0.0191266	0.0263618	0.00818075	3.98213e-23	0.0810257
Derived_OCT_measures	Derived_OCT_measures	INL_thickness_right	15:28230318:C:T	rs1800407	15	28230318	15q13.1	4.50531e-13	4	rs1800407;rs72712694;rs72714121;rs148632780	0.654716	0.0312352	-0.0248261	-0.0747388	0.055512	0.0346967	0.0112286	4.50531e-13	-0.0812889
Derived_OCT_measures	Derived_OCT_measures	INL_thickness_right	15:31453147:A:G	rs75638145	15	31453147	15q13.3	4.09678e-14	2	rs75638145;rs113518423	0.266232	0.108279	-0.0441616	-0.0485671	0.0397214	0.0302415	0.00888415	4.09678e-14	-0.0671454
Derived_OCT_measures	Derived_OCT_measures	INL_thickness_right	15:41413009:C:CA	rs376266394	15	41413009	15q15.1	1.08521e-11	5	rs376266394;rs548932774;rs72735670;15:41263320_CAAAA_C;rs6492982	NA	0.0892582	NA	-0.0373957	NA	0.0220062	0.00656441	1.08521e-11	-0.0446033
Derived_OCT_measures	Derived_OCT_measures	INL_thickness_right	15:54002267:A:G	rs690383	15	54002267	15q21.3	1.38131e-16	9	rs690383;rs7168335;rs2447050;rs62007997;rs67902748;rs11070992;rs12441568;rs4643263;rs138896754	0.0394327	0.00562452	-0.0382731	-0.0571823	0.0185824	0.0206516	0.00623671	1.38131e-16	-0.0515548
Derived_OCT_measures	Derived_OCT_measures	INL_thickness_right	16:80485098:C:G	rs6564760	16	80485098	16q23.2	2.89453e-11	2	rs6564760;rs4491516	0.376523	0.0257399	0.0193538	0.0539201	0.0218854	0.0241782	0.00726631	2.89453e-11	0.0483343
Derived_OCT_measures	Derived_OCT_measures	INL_thickness_right	17:79602063:G:T	rs9905786	17	79602063	17q25.3	3.24277e-30	9	rs9905786;rs34896443;rs11150803;rs3830068;rs62080196;rs11150804;rs35955182;rs7208144;rs6565596	0.347296	1.53318e-05	-0.0224519	-0.0918624	0.0238889	0.0212454	0.0065271	3.24277e-30	-0.0745533
Derived_OCT_measures	Derived_OCT_measures	INL_thickness_right	18:57032800:A:G	rs11876937	18	57032800	18q21.32	4.48366e-12	1	rs11876937	0.375646	0.338085	-0.0226368	-0.0254137	0.0255509	0.026529	0.00812398	4.48366e-12	-0.0562263
Derived_OCT_measures	Derived_OCT_measures	INL_thickness_right	19:40310084:C:T	rs4803297	19	40310084	19q13.2	2.90298e-11	3	rs4803297;rs12975624;rs12459589	0.00449934	0.172227	-0.0503986	-0.0282146	0.0177407	0.0206688	0.00631451	2.90298e-11	-0.0420004
Derived_OCT_measures	Derived_OCT_measures	INL_thickness_right	22:18130209:C:T	rs11704728	22	18130209	22q11.21	1.67658e-12	2	rs11704728;rs571058605	0.00081405	0.0351211	-0.121712	-0.0533229	0.036354	0.025308	0.00791135	1.67658e-12	-0.0558466
Derived_OCT_measures	Derived_OCT_measures	INL_thickness_right	22:46364161:A:G	rs9330813	22	46364161	22q13.31	2.01466e-11	1	rs9330813	0.0506379	0.387346	0.0379046	0.0192672	0.0193932	0.0222887	0.00671899	2.01466e-11	0.0450506
Derived_OCT_measures	Derived_OCT_measures	RNFL_thickness_left	2:172866912:A:AG	rs771418457	2	172866912	2q31.1	2.80895e-11	4	rs771418457;rs62181736;rs312921;rs57718990	0.188884	0.299572	0.0231906	-0.0222386	0.0176504	0.0214379	0.00637686	2.80895e-11	0.042446
Derived_OCT_measures	Derived_OCT_measures	RNFL_thickness_left	3:69567372:A:G	rs62252351	3	69567372	3p14.1	3.68703e-11	1	rs62252351	0.0218838	0.0998489	-0.0463895	-0.0426943	0.0202364	0.0259447	0.00779855	3.68703e-11	-0.0515963
Derived_OCT_measures	Derived_OCT_measures	RNFL_thickness_left	5:2613654:A:G	rs377614	5	2613654	5p15.33	3.97429e-14	4	rs377614;rs2937765;rs17659847;5:2623994_GA_G	0.524385	0.120894	-0.012913	-0.0328702	0.0202843	0.0211925	0.00633675	3.97429e-14	-0.0479174
Derived_OCT_measures	Derived_OCT_measures	RNFL_thickness_left	8:109122444:A:C	rs111714439	8	109122444	8q23.1	8.95743e-32	12	rs111714439;rs547082;rs676654;rs139617950;rs6469175;8:109411575_CAAA_C;rs56112207;rs2436999;rs988886;rs2514840;rs9693129;rs55924131	0.211536	0.000108552	-0.0250392	-0.0922779	0.0200417	0.0238405	0.00718691	8.95743e-32	-0.0843016
Derived_OCT_measures	Derived_OCT_measures	RNFL_thickness_left	10:70004551:A:C	rs1900003	10	70004551	10q21.3	6.71746e-32	22	rs1900003;rs61854796;rs4746750;rs78041174;rs1900017;rs56012739;rs10762224;10:70136193_ATG_A;rs368629786;rs10998184;rs2281699;rs35181629;rs34160913;rs10997948;rs3814182;rs61857175;rs2894061;rs3956959;rs10823157;rs10998022;rs6480317;rs145497888	0.0117677	1.73893e-08	-0.0475874	-0.135956	0.0188911	0.0241221	0.00738095	6.71746e-32	-0.0867574
Derived_OCT_measures	Derived_OCT_measures	RNFL_thickness_left	11:88899605:C:T	rs7950415	11	88899605	11q14.3	8.89132e-16	10	rs7950415;rs10830245;11:88979088_CA_C;rs655108;rs765414102;rs3862367;rs316096;11:88663420_TA_T;rs4753212;rs11018508	0.923452	0.208293	0.00169152	0.0260907	0.0176042	0.0207353	0.00624175	8.89132e-16	0.0501916
Derived_OCT_measures	Derived_OCT_measures	RNFL_thickness_left	12:96197201:G:T	rs1561091	12	96197201	12q22	5.33272e-11	2	rs1561091;rs7298676	0.973023	0.0139206	0.000645572	-0.0593453	0.0190902	0.0241309	0.00746692	5.33272e-11	-0.048993
Derived_OCT_measures	Derived_OCT_measures	RNFL_thickness_left	14:74547318:A:T	rs7148979	14	74547318	14q24.3	2.76006e-29	14	rs7148979;rs7152352;rs4903199;rs747513;rs17091725;rs58668900;14:74343979_AT_A;rs62003710;rs78623453;rs3742815;rs62006135;rs7150815;rs144590460;rs551602396	0.00152826	0.00026075	0.0685523	0.119603	0.0216304	0.0327548	0.00961982	2.76006e-29	0.108074
Derived_OCT_measures	Derived_OCT_measures	RNFL_thickness_left	17:79578287:A:G	rs112364254	17	79578287	17q25.3	1.648e-28	6	rs112364254;rs549372984;rs11150803;rs58415419;rs3088016;rs571625111	0.00915831	3.86838e-05	-0.0613635	-0.0890259	0.0235462	0.0216334	0.00653712	1.648e-28	-0.0724025
Derived_OCT_measures	Derived_OCT_measures	RNFL_thickness_right	2:172701157:G:T	rs2271758	2	172701157	2q31.1	1.61508e-11	5	rs2271758;rs1399957;rs62181736;rs57718990;rs6754817	0.00882314	0.0747242	0.0443324	0.037767	0.0169283	0.0211918	0.00634003	1.61508e-11	0.0427138
Derived_OCT_measures	Derived_OCT_measures	RNFL_thickness_right	3:45809329:A:C	rs4327428	3	45809329	3p21.31	4.39403e-12	3	rs4327428;rs140846169;rs73058468	0.628092	0.0277757	-0.016219	-0.0733056	0.0334817	0.0333141	0.00953742	4.39403e-12	-0.0660361
Derived_OCT_measures	Derived_OCT_measures	RNFL_thickness_right	3:69567372:A:G	rs62252351	3	69567372	3p14.1	9.66954e-16	1	rs62252351	0.0101138	0.0755134	-0.0524083	-0.0456046	0.0203771	0.025659	0.00775857	9.66954e-16	-0.0623089
Derived_OCT_measures	Derived_OCT_measures	RNFL_thickness_right	5:2613654:A:G	rs377614	5	2613654	5p15.33	9.44157e-13	5	rs377614;rs2937767;rs17659847;5:2623994_GA_G;rs35885953	0.0811779	0.0405264	-0.0355788	-0.0431067	0.0204019	0.0210447	0.00630867	9.44157e-13	-0.0450339
Derived_OCT_measures	Derived_OCT_measures	RNFL_thickness_right	8:109114464:C:T	rs617117	8	109114464	8q23.1	3.04215e-32	13	rs617117;rs55924131;rs547082;8:109251795_CT_C;rs139617950;rs2121904;8:109411575_CAAA_C;rs56112207;rs72668943;rs1821448;rs988886;rs2514840;rs2443774	0.0720235	4.14883e-05	-0.0359332	-0.100701	0.0199743	0.0245671	0.00733179	3.04215e-32	-0.0866687
Derived_OCT_measures	Derived_OCT_measures	RNFL_thickness_right	10:70014638:C:T	rs61854803	10	70014638	10q21.3	2.59096e-26	10	rs61854803;rs145234731;rs1900017;rs7084597;rs10762224;10:70136193_ATG_A;rs2281699;rs2894061;rs10823157;rs61854783	0.00164359	6.21664e-06	-0.0597616	-0.10609	0.0189836	0.023477	0.00709819	2.59096e-26	-0.0753336
Derived_OCT_measures	Derived_OCT_measures	RNFL_thickness_right	11:69291285:C:T	rs12574166	11	69291285	11q13.3	1.54558e-10	1	rs12574166	0.0934907	0.542324	0.0462887	0.0175154	0.0275977	0.0287466	0.00868264	1.54558e-10	0.0555759
Derived_OCT_measures	Derived_OCT_measures	RNFL_thickness_right	11:88979088:C:CA	11:88979088_CA_C	11	88979088	11q14.3	6.01624e-14	6	11:88979088_CA_C;rs632604;rs598134;rs10831546;rs11018434;11:88897677_ATATATATATATATATG_A	NA	NA	NA	NA	NA	NA	0.00657905	6.01624e-14	-0.0493937
Derived_OCT_measures	Derived_OCT_measures	RNFL_thickness_right	14:74283202:C:T	rs17091941	14	74283202	14q24.3	7.76276e-17	8	rs17091941;rs1972538;rs62006135;rs7150815;rs551602396;rs62006778;rs35554390;rs75708326	0.802801	0.000900919	0.00469097	0.0774737	0.0187846	0.0233371	0.00703063	7.76276e-17	0.0585989
Derived_OCT_measures	Derived_OCT_measures	RNFL_thickness_right	14:74548640:C:T	rs147664324	14	74548640	14q24.3	1.52294e-10	4	rs147664324;rs62006778;rs62006135;14:74449980_CCT_C	0.640394	0.136407	0.076762	0.154036	0.16432	0.103428	0.0279516	1.52294e-10	0.178976
Derived_OCT_measures	Derived_OCT_measures	RNFL_thickness_right	14:74666641:A:G	rs887595	14	74666641	14q24.3	2.81691e-36	10	rs887595;rs747513;rs7158381;rs17782472;rs61052738;rs62006135;rs7150815;rs551602396;rs7152352;rs62006778	0.0253765	0.00111911	0.042887	0.0867525	0.0191835	0.0266215	0.00816531	2.81691e-36	0.102697
Derived_OCT_measures	Derived_OCT_measures	RNFL_thickness_right	17:79578287:A:G	rs112364254	17	79578287	17q25.3	1.03962e-19	4	rs112364254;rs11150803;rs35842897;rs7208144	0.0294574	0.836958	-0.051598	-0.00440621	0.023698	0.0214116	0.00651231	1.03962e-19	-0.0591625
Derived_OCT_measures	Derived_OCT_measures	Disc_diameter_trans_left	1:92024124:G:T	rs75296423	1	92024124	1p22.1	8.35412e-12	2	rs75296423;rs11164935	0.919517	0.00804856	-0.0357366	0.242138	0.35368	0.091372	0.025334	8.35412e-12	0.17309
Derived_OCT_measures	Derived_OCT_measures	Disc_diameter_trans_left	1:92077097:A:G	rs1192415	1	92077097	1p22.1	3.72548e-83	15	rs1192415;rs56201924;rs977119;rs12744011;rs11588083;1:92104108_GA_G;rs41436349;rs10874791;rs34872885;rs12744747;rs6686665;rs4658236;rs77671543;rs1192410;rs2662056	0.0530823	3.5979e-09	0.193569	0.20089	0.100074	0.0340394	0.00845259	3.72548e-83	0.163295
Derived_OCT_measures	Derived_OCT_measures	Disc_diameter_trans_left	1:116209762:C:T	rs12137699	1	116209762	1p13.1	9.17914e-18	2	rs12137699;rs4839470	0.444277	0.0176613	-0.0748331	0.0738646	0.0978223	0.0311318	0.00783633	9.17914e-18	0.0672654
Derived_OCT_measures	Derived_OCT_measures	Disc_diameter_trans_left	1:227560794:A:G	rs114537871	1	227560794	1q42.13	7.42765e-26	16	rs114537871;rs115117730;rs10916138;rs6670351;rs12760775;rs41304006;rs10916146;rs77271542;rs138885558;1:227126969_GTATTT_G;rs72760497;rs72764208;rs148613124;rs34258602;1:227479688_AT_A;rs6684784	0.295425	0.00130585	0.164415	-0.163256	0.15714	0.0507845	0.012535	7.42765e-26	-0.131796
Derived_OCT_measures	Derived_OCT_measures	Disc_diameter_trans_left	2:19432726:C:G	rs142164320	2	19432726	2p24.1	2.18011e-11	1	rs142164320	0.371718	0.728306	-0.279238	-0.0426803	0.312606	0.122863	0.0288981	2.18011e-11	-0.193427
Derived_OCT_measures	Derived_OCT_measures	Disc_diameter_trans_left	2:86000500:C:G	rs4832012	2	86000500	2p11.2	1.16666e-11	1	rs4832012	0.00413198	0.151662	0.236522	0.0377769	0.082472	0.0263495	0.00667784	1.16666e-11	0.0453043
Derived_OCT_measures	Derived_OCT_measures	Disc_diameter_trans_left	3:25207173:A:C	rs321519	3	25207173	3p24.2	4.07204e-12	5	rs321519;rs7645872;rs1580818;rs7640943;rs73048443	0.527912	0.473545	-0.0550141	-0.0208089	0.0871583	0.0290335	0.00729596	4.07204e-12	-0.050595
Derived_OCT_measures	Derived_OCT_measures	Disc_diameter_trans_left	3:25388569:A:G	rs6787363	3	25388569	3p24.2	2.95914e-16	14	rs6787363;rs1075410;rs9853916;rs13070614;rs2306623;rs1483844;rs144944506;rs12330681;rs9883318;rs1384898;rs11706561;rs322691;3:25368319_AT_A;rs6550965	0.612753	0.0566894	-0.0408509	0.0516408	0.0807093	0.0270981	0.0068465	2.95914e-16	0.05597
Derived_OCT_measures	Derived_OCT_measures	Disc_diameter_trans_left	3:100625703:A:G	rs17398137	3	100625703	3q12.2	1.34946e-16	6	rs17398137;rs2713783;rs72930292;rs59086425;rs1821795;rs28605965	0.968656	0.216144	-0.00399	-0.0437796	0.101541	0.0353962	0.00862822	1.34946e-16	-0.0713479
Derived_OCT_measures	Derived_OCT_measures	Disc_diameter_trans_left	4:81952637:A:T	rs74764079	4	81952637	4q21.21	1.49743e-11	1	rs74764079	0.94253	0.0702448	-0.0204944	-0.136773	0.284288	0.0755512	0.0207869	1.49743e-11	-0.140273
Derived_OCT_measures	Derived_OCT_measures	Disc_diameter_trans_left	4:112335488:C:CTA	4:112335488_CTA_C	4	112335488	4q25	2.35401e-11	3	4:112335488_CTA_C;rs28678087;rs547995031	0.877879	0.305673	0.0130501	-0.0280748	0.0849295	0.0274076	0.00697718	2.35401e-11	-0.0466228
Derived_OCT_measures	Derived_OCT_measures	Disc_diameter_trans_left	5:31952051:C:T	rs72759609	5	31952051	5p13.3	3.13357e-17	2	rs72759609;rs9292449	0.559396	0.756852	-0.0795642	0.0135817	0.136301	0.0438662	0.0110348	3.13357e-17	-0.0931501
Derived_OCT_measures	Derived_OCT_measures	Disc_diameter_trans_left	5:87826858:A:G	rs77443179	5	87826858	5q14.3	2.46977e-10	4	rs77443179;rs11428650;rs373616442;rs12654053	0.983142	0.687352	0.00306212	0.0188926	0.144918	0.0469438	0.0119379	2.46977e-10	0.075553
Derived_OCT_measures	Derived_OCT_measures	Disc_diameter_trans_left	6:73643289:A:C	rs7744813	6	73643289	6q13	7.50174e-12	1	rs7744813	0.799834	0.149502	0.0207838	0.0400022	0.0819674	0.0277544	0.00687902	7.50174e-12	0.0471058
Derived_OCT_measures	Derived_OCT_measures	Disc_diameter_trans_left	6:122680085:A:G	rs117131686	6	122680085	6q22.31	1.04148e-11	2	rs117131686;rs142791272	0.027919	0.25276	-0.208536	-0.0335147	0.0948571	0.0293045	0.00725964	1.04148e-11	-0.0493703
Derived_OCT_measures	Derived_OCT_measures	Disc_diameter_trans_left	6:127052113:A:G	rs1313696	6	127052113	6q22.32	1.29729e-11	2	rs1313696;rs13212016	0.0666374	0.864564	0.151214	0.00455907	0.0824455	0.026729	0.00667804	1.29729e-11	-0.0452033
Derived_OCT_measures	Derived_OCT_measures	Disc_diameter_trans_left	10:69977121:A:G	rs143448196	10	69977121	10q21.3	3.08168e-11	9	rs143448196;rs61854782;10:70065949_AT_A;rs6480326;10:70136193_ATG_A;10:70173879_CAT_C;rs151273027;rs2220460;rs61857179	0.033775	0.0707961	-0.487127	-0.147821	0.22948	0.0818146	0.0211755	3.08168e-11	-0.140661
Derived_OCT_measures	Derived_OCT_measures	Disc_diameter_trans_left	10:70011972:C:T	rs111274757	10	70011972	10q21.3	2.23756e-26	6	rs111274757;rs546403571;rs139314005;rs140156872;rs137878100;rs151217886	0.7255	0.0426643	-0.109895	-0.184171	0.312987	0.0908599	0.0220448	2.23756e-26	-0.234265
Derived_OCT_measures	Derived_OCT_measures	Disc_diameter_trans_left	10:70013250:C:T	rs3858146	10	70013250	10q21.3	2.00509e-114	37	rs3858146;rs145234731;rs143238653;rs1900017;10:70065949_AT_A;rs6480326;rs1080639;rs10762224;10:70095191_AAAAT_A;rs547203398;10:70136193_ATG_A;rs139099039;rs4746767;10:70173879_CAT_C;rs368629786;rs10998176;rs561612876;rs35181629;rs575904871;10:70280890_CA_C;rs7085464;rs61868095;rs10998362;rs10997948;rs2220460;rs10997975;rs3814182;rs10509297;rs10997980;rs61857179;rs2894061;rs761158165;rs10740289;rs28840688;rs61854780;rs61854782;rs12098677	0.296379	1.3643e-10	-0.0944283	-0.193802	0.0904287	0.030188	0.00759305	2.00509e-114	-0.17263
Derived_OCT_measures	Derived_OCT_measures	Disc_diameter_trans_left	10:70056389:C:T	rs112714720	10	70056389	10q21.3	2.38133e-12	9	rs112714720;10:70065949_AT_A;rs7085464;rs2664424;rs368908630;rs67308394;rs10997980;rs61854782;rs145234731	0.64874	0.00361821	0.0910167	-0.192085	0.199811	0.0660162	0.0180862	2.38133e-12	-0.126786
Derived_OCT_measures	Derived_OCT_measures	Disc_diameter_trans_left	10:70071997:A:AT	10:70071997_AT_A	10	70071997	10q21.3	1.83013e-13	6	10:70071997_AT_A;rs6480326;rs192457298;10:70173879_CAT_C;rs61857179;10:70065949_AT_A	0.332438	0.0320252	0.288012	-0.22287	0.297161	0.103946	0.0242175	1.83013e-13	-0.178257
Derived_OCT_measures	Derived_OCT_measures	Disc_diameter_trans_left	10:70083119:A:G	rs10823177	10	70083119	10q21.3	1.9384e-12	13	rs10823177;rs10823178;rs10762224;10:70095191_AAAAT_A;rs61857322;10:70136193_ATG_A;rs113972924;10:70280890_CA_C;rs10998362;rs10509297;rs10740289;rs28840688;rs1900017	0.0358477	0.058571	0.167638	0.0516129	0.0798789	0.0272882	0.00685465	1.9384e-12	0.0482488
Derived_OCT_measures	Derived_OCT_measures	Disc_diameter_trans_left	10:70784663:T:TA	10:70784663_TA_T	10	70784663	10q22.1	3.16415e-10	5	10:70784663_TA_T;rs368908630;rs10509305;rs67308394;rs7078237	0.936185	0.106682	0.00864323	-0.055531	0.107951	0.0344211	0.0090698	3.16415e-10	-0.0570537
Derived_OCT_measures	Derived_OCT_measures	Disc_diameter_trans_left	11:31540767:A:G	rs2180950	11	31540767	11p13	1.35364e-12	3	rs2180950;rs10835809;rs12421026	0.330409	0.281298	0.0925237	0.0328918	0.0950628	0.0305286	0.00789497	1.35364e-12	0.0559652
Derived_OCT_measures	Derived_OCT_measures	Disc_diameter_trans_left	12:31050201:C:T	rs11051145	12	31050201	12p11.21	2.26374e-14	2	rs11051145;rs10843854	0.646897	0.00037891	-0.048267	-0.125271	0.105369	0.0352444	0.00916888	2.26374e-14	-0.0700015
Derived_OCT_measures	Derived_OCT_measures	Disc_diameter_trans_left	12:83959234:A:C	rs61952220	12	83959234	12q21.31	5.35904e-14	3	rs61952220;rs6539745;12:83956336_CT_C	0.154694	0.35823	-0.118013	-0.0247022	0.0829245	0.0268869	0.00672605	5.35904e-14	-0.0505991
Derived_OCT_measures	Derived_OCT_measures	Disc_diameter_trans_left	13:47192049:C:T	rs9534439	13	47192049	13q14.13	1.49445e-10	3	rs9534439;rs866376;rs17355629	0.635345	0.424193	0.0485703	0.0275989	0.102422	0.0345346	0.00846445	1.49445e-10	0.0542228
Derived_OCT_measures	Derived_OCT_measures	Disc_diameter_trans_left	14:60660734:C:T	rs12147505	14	60660734	14q23.1	7.8996e-25	3	rs12147505;rs144703502;14:60286576_TC_T	0.29173	0.027444	-0.34869	-0.222565	0.330721	0.10093	0.030454	7.8996e-25	-0.313341
Derived_OCT_measures	Derived_OCT_measures	Disc_diameter_trans_left	14:85727904:A:G	rs12436074	14	85727904	14q31.3	1.90138e-13	3	rs12436074;rs4904241;rs74564228	0.261934	0.02898	0.0950378	0.0584158	0.0847166	0.0267501	0.00671324	1.90138e-13	0.0493796
Derived_OCT_measures	Derived_OCT_measures	Disc_diameter_trans_left	16:51462823:A:G	rs7196852	16	51462823	16q12.1	7.18522e-18	7	rs7196852;rs7187736;rs5816777;rs7206009;rs9932253;rs59692073;rs17616757	0.974801	0.00121705	-0.00266172	0.0933196	0.084265	0.0288482	0.00722967	7.18522e-18	0.0622613
Derived_OCT_measures	Derived_OCT_measures	Disc_diameter_trans_left	16:51599260:G:T	rs2380107	16	51599260	16q12.1	6.38529e-12	4	rs2380107;rs117485175;rs17616757;rs28514893	0.564474	0.205373	-0.088662	0.0564961	0.153871	0.0446119	0.0119929	6.38529e-12	0.0824003
Derived_OCT_measures	Derived_OCT_measures	Disc_diameter_trans_left	17:59237376:C:CAG	rs3032584	17	59237376	17q23.2	2.2009e-19	8	rs3032584;rs530582227;rs7212526;rs28573231;rs567914691;rs9901711;rs561016811;rs72844903	0.203734	0.00223098	0.128192	0.107071	0.10086	0.0350176	0.0085462	2.2009e-19	0.0769395
Derived_OCT_measures	Derived_OCT_measures	Disc_diameter_trans_left	17:79602063:G:T	rs9905786	17	79602063	17q25.3	7.51622e-17	3	rs9905786;rs11150803;rs111812808	0.0677979	0.00739011	-0.153231	-0.0729049	0.0839002	0.0272162	0.00693145	7.51622e-17	-0.0577987
Derived_OCT_measures	Derived_OCT_measures	Disc_diameter_trans_left	22:29100564:A:G	rs1972202	22	29100564	22q12.1	4.54972e-20	9	rs1972202;rs132537;rs71316878;rs62237572;rs8138645;22:28677386_TA_T;rs134538;rs542276898;22:29000285_TTA_T	0.670586	0.000137685	-0.0340744	-0.1027	0.0801101	0.0269392	0.00689582	4.54972e-20	-0.0632635
Derived_OCT_measures	Derived_OCT_measures	Disc_diameter_trans_left	22:37920993:C:T	rs6000765	22	37920993	22q13.1	2.08942e-15	4	rs6000765;rs9610775;rs2092171;rs12166964	0.215828	0.00154362	0.119444	0.0949453	0.096505	0.0299857	0.0076862	2.08942e-15	0.060997
Derived_OCT_measures	Derived_OCT_measures	Disc_diameter_trans_left	22:46301348:G:T	rs9330798	22	46301348	22q13.31	1.21663e-10	1	rs9330798	0.40822	0.0601125	0.0659203	0.0501539	0.0797071	0.0266781	0.00668362	1.21663e-10	0.0430241
Derived_OCT_measures	Derived_OCT_measures	ELM_ISOS_thickness_central_subfield_left	1:23406485:C:G	rs2235547	1	23406485	1p36.12	2.1886e-15	4	rs2235547;rs35835726;1:23534252_CT_C;rs1740484	0.39719	0.210346	0.0161067	0.0252955	0.019024	0.0201941	0.00620748	2.1886e-15	0.0492263
Derived_OCT_measures	Derived_OCT_measures	ELM_ISOS_thickness_central_subfield_left	1:90289861:A:G	rs4587551	1	90289861	1p22.2	1.04703e-13	1	rs4587551	0.0210597	0.00173402	-0.0796702	-0.137045	0.0345354	0.0437514	0.0127299	1.04703e-13	-0.0946443
Derived_OCT_measures	Derived_OCT_measures	ELM_ISOS_thickness_central_subfield_left	1:227447213:C:T	rs1513617	1	227447213	1q42.13	3.98426e-11	4	rs1513617;rs11810328;rs2029837;rs6665290	0.104881	0.0135929	0.0344034	0.0532375	0.0212152	0.0215724	0.00657618	3.98426e-11	0.0434335
Derived_OCT_measures	Derived_OCT_measures	ELM_ISOS_thickness_central_subfield_left	3:150170180:C:T	rs6763422	3	150170180	3q25.1	1.59307e-34	13	rs6763422;3:150177613_TAAAA_T;rs752995;rs4681624;rs28735371;rs4586836;rs11712274;rs745710028;rs2868426;rs1450341;rs7427177;rs7620109;rs2903834	0.000154193	6.38488e-07	0.091512	0.119057	0.0241826	0.0239109	0.00728801	1.59307e-34	0.0893096
Derived_OCT_measures	Derived_OCT_measures	ELM_ISOS_thickness_central_subfield_left	7:12268082:C:CTTAA	rs751420536	7	12268082	7p21.3	4.60671e-41	10	rs751420536;rs77489622;rs57225817;rs10950390;rs57506017;rs2043540;rs17149894;7:12256006_GA_G;rs773653841;rs61225336	0.0089798	0.000262765	-0.0479084	-0.0762681	0.0183359	0.0208983	0.00631465	4.60671e-41	-0.0847436
Derived_OCT_measures	Derived_OCT_measures	ELM_ISOS_thickness_central_subfield_left	7:12358133:G:T	rs73290446	7	12358133	7p21.3	2.36752e-10	3	rs73290446;rs77894875;rs77489622	0.579327	0.634744	0.0192704	-0.0135071	0.0347611	0.0284323	0.00828865	2.36752e-10	0.0525118
Derived_OCT_measures	Derived_OCT_measures	ELM_ISOS_thickness_central_subfield_left	7:129421674:C:G	rs2693730	7	129421674	7q32.2	4.57034e-15	7	rs2693730;rs55837101;rs2727474;rs7803772;rs59484978;rs10281112;rs73159663	0.00318421	0.00500976	-0.0566111	-0.0582643	0.0191943	0.0207612	0.00628994	4.57034e-15	-0.0493018
Derived_OCT_measures	Derived_OCT_measures	ELM_ISOS_thickness_central_subfield_left	10:22879032:A:G	rs1409396	10	22879032	10p12.2	5.64624e-18	9	rs1409396;10:22886648_GA_G;rs113121124;rs1171500;rs60396142;rs4747442;rs12253847;rs541079479;10:22874898_GA_G	0.0236407	0.299695	-0.0443754	-0.021591	0.0196098	0.0208189	0.00630393	5.64624e-18	-0.0544628
Derived_OCT_measures	Derived_OCT_measures	ELM_ISOS_thickness_central_subfield_left	10:32181942:A:G	rs9417895	10	32181942	10p11.22	1.92307e-10	1	rs9417895	0.0478474	0.130189	-0.0364091	-0.0310762	0.0184003	0.0205346	0.00620087	1.92307e-10	-0.0394832
Derived_OCT_measures	Derived_OCT_measures	ELM_ISOS_thickness_central_subfield_left	16:71779748:G:GCATATATTT	rs756850825	16	71779748	16q22.2	1.03923e-13	4	rs756850825;rs8058294;rs172649;rs35970120	0.245497	0.0261035	0.0209585	0.0453885	0.0180466	0.0204024	0.00620819	1.03923e-13	0.046163
Derived_OCT_measures	Derived_OCT_measures	ELM_ISOS_thickness_central_subfield_left	17:47284735:C:T	rs35638197	17	47284735	17q21.32	6.73135e-19	3	rs35638197;rs60802810;rs2056531	0.470169	0.00242116	-0.0480569	-0.137925	0.0665421	0.0454745	0.0131998	6.73135e-19	-0.117204
Derived_OCT_measures	Derived_OCT_measures	ELM_ISOS_thickness_central_subfield_left	17:47299789:A:G	rs55978930	17	47299789	17q21.32	4.00378e-34	14	rs55978930;rs534688483;rs12952749;rs9893777;rs8075803;rs112502960;rs2671657;rs56366200;rs144648234;rs111360579;rs7209740;rs2056531;rs850526;rs7219226	0.199235	0.0117029	0.0348463	0.0574239	0.0271445	0.0227784	0.00681075	4.00378e-34	0.0829506
Derived_OCT_measures	Derived_OCT_measures	ELM_ISOS_thickness_central_subfield_left	21:43433157:C:T	rs9984999	21	43433157	21q22.3	1.37991e-16	11	rs9984999;rs220196;rs11462790;rs220198;rs8127168;21:43375233_CGT_C;rs7275451;rs1963768;rs2839427;rs4920054;rs11701177	0.822606	0.0105948	0.00429229	-0.0533411	0.0191454	0.0208707	0.00631105	1.37991e-16	-0.0521701
Derived_OCT_measures	Derived_OCT_measures	ELM_ISOS_thickness_central_subfield_left	21:45087786:C:T	rs2250773	21	45087786	21q22.3	5.21021e-19	5	rs2250773;rs10432971;21:44916004_CCT_C;rs162389;rs145152724	0.00388853	0.00581847	-0.0526228	-0.0577771	0.0182271	0.0209501	0.00629901	5.21021e-19	-0.0561097
Derived_OCT_measures	Derived_OCT_measures	ELM_ISOS_thickness_central_subfield_right	1:23406485:C:G	rs2235547	1	23406485	1p36.12	1.17207e-11	2	rs2235547;rs679591	0.913584	0.227057	-0.00206624	0.0242497	0.0190404	0.0200747	0.00620399	1.17207e-11	0.0420855
Derived_OCT_measures	Derived_OCT_measures	ELM_ISOS_thickness_central_subfield_right	1:39611191:C:CT	rs537182386	1	39611191	1p34.3	1.49239e-11	5	rs537182386;1:39660013_CTTTTCTTTTCTTTTTTTTTTTTTT_C;rs111411108;rs61779313;rs3768321	0.342129	0.139362	0.0199133	0.0357018	0.0209621	0.0241527	0.00732756	1.49239e-11	0.049451
Derived_OCT_measures	Derived_OCT_measures	ELM_ISOS_thickness_central_subfield_right	1:90289861:A:G	rs4587551	1	90289861	1p22.2	2.10503e-14	1	rs4587551	0.632859	0.0140839	-0.0165091	-0.106562	0.0345591	0.0434039	0.0127331	2.10503e-14	-0.0973327
Derived_OCT_measures	Derived_OCT_measures	ELM_ISOS_thickness_central_subfield_right	1:227374949:A:T	rs6426584	1	227374949	1q42.13	1.2711e-13	6	rs6426584;rs2670455;1:227485639_TTA_T;rs7543931;rs6665290;rs1929861	0.0177414	0.00198035	0.0462163	0.0663192	0.0194926	0.0214406	0.00657748	1.2711e-13	0.0487336
Derived_OCT_measures	Derived_OCT_measures	ELM_ISOS_thickness_central_subfield_right	3:150167912:A:G	rs1463229	3	150167912	3q25.1	9.82063e-39	17	rs1463229;3:150177613_TAAAA_T;rs752995;rs535860214;3:150209449_ATTTTT_A;rs28735371;rs4390958;rs11712274;rs6440671;rs1562790;rs745710028;rs1450341;rs12493146;rs7427177;rs7620109;3:150163103_AAATAATAAT_A;rs2903834	0.0400743	0.00279111	0.0480959	0.0717089	0.0234273	0.0239841	0.00732275	9.82063e-39	0.0953187
Derived_OCT_measures	Derived_OCT_measures	ELM_ISOS_thickness_central_subfield_right	4:71528675:C:CA	rs368613232	4	71528675	4q13.3	2.39818e-10	2	rs368613232;rs10938068	0.469147	0.107131	0.0238198	0.0811969	0.0329063	0.0503945	0.0156728	2.39818e-10	0.099262
Derived_OCT_measures	Derived_OCT_measures	ELM_ISOS_thickness_central_subfield_right	7:12281703:T:TA	7:12281703_TA_T	7	12281703	7p21.3	9.07969e-45	12	7:12281703_TA_T;rs57225817;rs10950390;rs3079860;rs57506017;rs62435694;rs62435695;rs2043540;7:12256006_GA_G;rs773653841;rs6460904;rs10236369	0.0827578	1.04409e-06	-0.032238	-0.101354	0.018582	0.020756	0.00632232	9.07969e-45	-0.088755
Derived_OCT_measures	Derived_OCT_measures	ELM_ISOS_thickness_central_subfield_right	7:129422838:C:CTATG	rs10643278	7	129422838	7q32.2	5.17971e-17	5	rs10643278;rs55837101;rs2727474;rs7803772;rs10281112	0.00137786	0.289555	-0.0610185	-0.0220014	0.0190727	0.0207737	0.00628771	5.17971e-17	-0.052707
Derived_OCT_measures	Derived_OCT_measures	ELM_ISOS_thickness_central_subfield_right	9:77164357:C:CAA	rs564673844	9	77164357	9q21.13	4.26744e-11	1	rs564673844	NA	0.716864	NA	-0.00760044	NA	0.0209579	0.00633239	4.26744e-11	-0.0417588
Derived_OCT_measures	Derived_OCT_measures	ELM_ISOS_thickness_central_subfield_right	9:77269429:A:C	rs139514242	9	77269429	9q21.13	5.1626e-13	2	rs139514242;rs141629142	0.900828	0.0926889	0.00956061	0.130524	0.0767205	0.077629	0.0221099	5.1626e-13	0.159655
Derived_OCT_measures	Derived_OCT_measures	ELM_ISOS_thickness_central_subfield_right	9:134290898:A:G	rs2994040	9	134290898	9q34.13	7.42204e-11	1	rs2994040	0.0683471	0.00636778	0.0358514	0.0736872	0.0196693	0.0270093	0.0080995	7.42204e-11	0.0527429
Derived_OCT_measures	Derived_OCT_measures	ELM_ISOS_thickness_central_subfield_right	10:22859656:C:T	rs12253847	10	22859656	10p12.2	9.89298e-18	12	rs12253847;rs541079479;rs12360229;rs7087066;rs12772257;10:22886648_GA_G;10:22934478_TA_T;rs1171500;rs144795669;rs12246676;rs4747442;rs11013051	0.0973022	0.926963	-0.0316049	0.00190422	0.0190612	0.0207732	0.00632232	9.89298e-18	-0.0542151
Derived_OCT_measures	Derived_OCT_measures	ELM_ISOS_thickness_central_subfield_right	15:42149952:C:T	rs1197674	15	42149952	15q15.1	1.55677e-11	5	rs1197674;rs17686769;rs7163603;rs559571646;rs1201689	0.900379	0.000753074	0.00235241	-0.0729459	0.0187918	0.0216489	0.00655146	1.55677e-11	-0.0441733
Derived_OCT_measures	Derived_OCT_measures	ELM_ISOS_thickness_central_subfield_right	16:71772115:G:T	rs2010428	16	71772115	16q22.2	7.79723e-11	3	rs2010428;rs8058294;rs11401408	0.497674	0.0301583	-0.0122351	0.0439293	0.0180417	0.0202625	0.00621831	7.79723e-11	0.0404468
Derived_OCT_measures	Derived_OCT_measures	ELM_ISOS_thickness_central_subfield_right	17:47283815:C:T	rs55634267	17	47283815	17q21.32	4.00791e-46	21	rs55634267;rs850526;rs2233359;rs2233362;rs7219226;rs850522;rs534688483;rs12952749;rs686112;rs35406341;rs62076446;rs16948048;rs11655657;rs2671654;rs56366200;rs12948417;rs144648234;rs111360579;rs7209740;rs12936101;rs9303548	0.00502905	0.00018668	0.0726234	0.0824082	0.0258892	0.0220556	0.00669705	4.00791e-46	0.0954854
Derived_OCT_measures	Derived_OCT_measures	ELM_ISOS_thickness_central_subfield_right	17:47284735:C:T	rs35638197	17	47284735	17q21.32	1.33103e-19	5	rs35638197;rs138249239;rs4794023;rs60802810;rs9303548	0.276394	0.000189452	-0.0716277	-0.168768	0.0658067	0.0452137	0.0132039	1.33103e-19	-0.119598
Derived_OCT_measures	Derived_OCT_measures	ELM_ISOS_thickness_central_subfield_right	21:43434303:A:G	rs9974393	21	43434303	21q22.3	5.47338e-20	17	rs9974393;rs11462790;rs220198;rs6586293;rs220217;rs13046500;21:43375233_CGT_C;rs576808;rs9975353;rs7275451;rs1963768;rs62216685;rs9980268;rs2839427;rs9982490;rs4920054;rs7278166	0.382576	0.0821567	-0.0166524	-0.0360363	0.0190714	0.0207307	0.00630058	5.47338e-20	-0.0576771
Derived_OCT_measures	Derived_OCT_measures	ELM_ISOS_thickness_central_subfield_right	21:45080852:G:T	rs969060	21	45080852	21q22.3	1.07766e-20	6	rs969060;rs3916995;rs4819296;21:44916004_CCT_C;rs162389;rs145152724	0.0595735	0.00516219	-0.0380925	-0.0585129	0.0202196	0.0209219	0.00627776	1.07766e-20	-0.0585597
Derived_OCT_measures	Derived_OCT_measures	ELM_ISOS_thickness_inner_subfield_left	1:3751728:G:GT	rs34966926	1	3751728	1p36.32	1.9954e-22	10	rs34966926;rs6668103;rs16824081;rs2282455;rs57217928;rs116598730;rs75317541;rs34060840;rs12729542;rs142990214	0.00541988	0.828345	-0.0526889	0.00517169	0.0189463	0.0238519	0.00715749	1.9954e-22	-0.0697285
Derived_OCT_measures	Derived_OCT_measures	ELM_ISOS_thickness_inner_subfield_left	1:3792728:C:T	rs12758318	1	3792728	1p36.32	2.52805e-11	4	rs12758318;rs6668103;rs34060840;rs12729542	0.426182	0.588048	-0.0300336	0.0162842	0.0377429	0.0300632	0.00960549	2.52805e-11	-0.0640853
Derived_OCT_measures	Derived_OCT_measures	ELM_ISOS_thickness_inner_subfield_left	1:23512339:A:AC	rs35835726	1	23512339	1p36.12	1.32017e-11	2	rs35835726;1:23416249_CTTTT_C	0.671577	0.0321223	0.00786374	0.0457043	0.0185472	0.0213284	0.00652803	1.32017e-11	0.0441713
Derived_OCT_measures	Derived_OCT_measures	ELM_ISOS_thickness_inner_subfield_left	2:169012427:C:G	rs10186426	2	169012427	2q24.3	1.9788e-11	3	rs10186426;rs954221;rs6743239	0.0545669	0.0414137	-0.0358354	-0.0472558	0.0186419	0.0231719	0.00716828	1.9788e-11	-0.0480818
Derived_OCT_measures	Derived_OCT_measures	ELM_ISOS_thickness_inner_subfield_left	3:47618953:A:C	rs3732530	3	47618953	3p21.31	7.3196e-12	2	rs3732530;rs6442102	0.00842926	1.31566e-05	0.0470425	0.0930154	0.0178572	0.0213461	0.00658981	7.3196e-12	0.0451486
Derived_OCT_measures	Derived_OCT_measures	ELM_ISOS_thickness_inner_subfield_left	3:150170180:C:T	rs6763422	3	150170180	3q25.1	1.15275e-35	18	rs6763422;3:150177613_TAAAA_T;rs752995;rs4681621;rs28735371;rs754862413;rs6764297;rs6440671;rs1562790;rs35494336;rs745710028;rs76739268;rs1450341;rs12493146;rs7427177;rs7620109;rs879634;rs2903834	0.00423978	1.31459e-05	0.0689397	0.10345	0.0241069	0.0237398	0.00729223	1.15275e-35	0.0909007
Derived_OCT_measures	Derived_OCT_measures	ELM_ISOS_thickness_inner_subfield_left	5:87847586:G:T	rs17421627	5	87847586	5q14.3	6.59892e-13	2	rs17421627;rs373616442	0.182283	0.160134	0.0746604	0.0569955	0.0559774	0.0405771	0.0118704	6.59892e-13	0.0853181
Derived_OCT_measures	Derived_OCT_measures	ELM_ISOS_thickness_inner_subfield_left	6:76760305:C:T	rs1326170	6	76760305	6q14.1	4.38253e-14	7	rs1326170;rs12203631;rs7768847;rs11373249;rs2200953;rs12196267;rs34171642	0.240903	0.00503729	-0.0232138	-0.0617999	0.0197946	0.0220349	0.00665632	4.38253e-14	-0.0502493
Derived_OCT_measures	Derived_OCT_measures	ELM_ISOS_thickness_inner_subfield_left	7:917184:C:T	rs79674914	7	917184	7p22.3	3.09303e-10	1	rs79674914	0.388719	0.969307	0.0209734	-0.00104938	0.0243328	0.0272731	0.00820815	3.09303e-10	0.0516624
Derived_OCT_measures	Derived_OCT_measures	ELM_ISOS_thickness_inner_subfield_left	7:12268082:C:CTTAA	rs751420536	7	12268082	7p21.3	2.94585e-18	4	rs751420536;rs12699336;rs12671250;rs57506017	0.962085	0.0205519	0.000869034	-0.0481829	0.0182811	0.0208033	0.00631536	2.94585e-18	-0.055029
Derived_OCT_measures	Derived_OCT_measures	ELM_ISOS_thickness_inner_subfield_left	8:8321217:A:C	rs34376504	8	8321217	8p23.1	3.6233e-11	11	rs34376504;rs12546760;rs1109618;rs4841029;rs7832968;rs9644775;rs7017599;rs6601279;rs2980484;rs2921096;rs2976843	NA	0.585322	NA	0.0114331	NA	0.020954	0.00635522	3.6233e-11	0.0420634
Derived_OCT_measures	Derived_OCT_measures	ELM_ISOS_thickness_inner_subfield_left	8:10463944:A:C	rs7816990	8	10463944	8p23.1	5.13254e-19	15	rs7816990;rs62490855;rs62490859;rs7844536;rs3808502;rs11785394;rs9969423;rs2001707;rs13281992;rs13255662;rs7824675;rs6992818;rs7815715;rs62492838;rs62490813	0.00285345	0.176276	0.0538596	0.0313448	0.0180549	0.0231787	0.00712094	5.13254e-19	0.0634431
Derived_OCT_measures	Derived_OCT_measures	ELM_ISOS_thickness_inner_subfield_left	8:11629241:A:G	rs804267	8	11629241	8p23.1	7.93793e-11	18	rs804267;rs2686187;rs2686198;rs1616534;rs2409836;rs28510449;rs11992162;rs11250186;rs4840609;rs7844536;rs3808502;rs11785394;rs9969423;rs2001707;rs13281992;rs13255662;rs112876765;rs804280	0.0432836	0.602109	-0.0372425	-0.011347	0.0184281	0.0217637	0.00670574	7.93793e-11	-0.0435992
Derived_OCT_measures	Derived_OCT_measures	ELM_ISOS_thickness_inner_subfield_left	8:110701843:A:G	rs3134331	8	110701843	8q23.2	1.22865e-14	6	rs3134331;8:110702446_TA_T;rs3133937;rs3108845;rs1458919;rs3108851	0.000710387	0.00251364	0.0671519	0.0757412	0.0198349	0.0250658	0.00744401	1.22865e-14	0.0574158
Derived_OCT_measures	Derived_OCT_measures	ELM_ISOS_thickness_inner_subfield_left	9:134276649:A:G	rs2966333	9	134276649	9q34.13	7.0874e-16	4	rs2966333;rs12554750;rs28877392;rs78581928	0.155287	0.111853	0.0274456	0.0430857	0.0193129	0.0270993	0.00820148	7.0874e-16	0.0661777
Derived_OCT_measures	Derived_OCT_measures	ELM_ISOS_thickness_inner_subfield_left	10:32163668:A:G	rs2799023	10	32163668	10p11.22	7.71821e-19	5	rs2799023;rs211401;rs1029077;10:32118938_CA_C;rs2808095	0.765656	0.000677237	-0.00545819	-0.0692022	0.0183123	0.0203618	0.00619795	7.71821e-19	-0.0549387
Derived_OCT_measures	Derived_OCT_measures	ELM_ISOS_thickness_inner_subfield_left	10:62653374:C:T	rs12265809	10	62653374	10q21.2	1.05302e-14	3	rs12265809;rs7081336;rs16915679	0.0559107	0.0618013	0.0405605	0.0456194	0.0212166	0.0244252	0.00739431	1.05302e-14	0.0571778
Derived_OCT_measures	Derived_OCT_measures	ELM_ISOS_thickness_inner_subfield_left	11:66303895:C:T	rs7116940	11	66303895	11q13.2	2.39591e-11	2	rs7116940;rs372990781	0.463436	0.0159517	0.0166647	0.0588134	0.0227287	0.0244037	0.00727084	2.39591e-11	0.0485663
Derived_OCT_measures	Derived_OCT_measures	ELM_ISOS_thickness_inner_subfield_left	12:56115585:C:T	rs3138142	12	56115585	12q13.2	5.53273e-16	3	rs3138142;rs3138137;rs3138136	0.356289	0.0186351	0.0203962	0.0572928	0.0221107	0.0243514	0.00727458	5.53273e-16	0.0589182
Derived_OCT_measures	Derived_OCT_measures	ELM_ISOS_thickness_inner_subfield_left	14:61025791:C:T	rs1555211	14	61025791	14q23.1	1.61666e-13	2	rs1555211;rs113341833	0.0461898	0.00133238	-0.0377873	-0.0709762	0.0189538	0.0221185	0.00680492	1.61666e-13	-0.0502012
Derived_OCT_measures	Derived_OCT_measures	ELM_ISOS_thickness_inner_subfield_left	14:74547318:A:T	rs7148979	14	74547318	14q24.3	1.08468e-24	7	rs7148979;rs887595;rs747513;14:74258238_GTAA_G;rs117704116;rs62006135;rs551602396	0.000212067	0.154237	-0.0800849	-0.0460759	0.0216201	0.0323403	0.00956159	1.08468e-24	-0.0980868
Derived_OCT_measures	Derived_OCT_measures	ELM_ISOS_thickness_inner_subfield_left	14:103778643:A:G	rs11621828	14	103778643	14q32.32	1.76518e-18	7	rs11621828;rs9630408;rs199889617;14:103796002_GA_G;rs11160740;rs12885998;14:103725439_CA_C	0.0236598	0.00056116	-0.0433941	-0.0710485	0.0191788	0.0205954	0.00626146	1.76518e-18	-0.0549215
Derived_OCT_measures	Derived_OCT_measures	ELM_ISOS_thickness_inner_subfield_left	15:53990075:C:G	rs6493642	15	53990075	15q21.3	7.12594e-11	3	rs6493642;rs11852831;rs35789605	0.00521697	0.318232	-0.0515141	-0.0205884	0.0184419	0.0206276	0.0062166	7.12594e-11	-0.0405197
Derived_OCT_measures	Derived_OCT_measures	ELM_ISOS_thickness_inner_subfield_left	16:67416682:A:C	rs148040286	16	67416682	16q22.1	1.13896e-11	4	rs148040286;rs146965632;rs67483828;rs765950787	0.187852	0.0909514	-0.0369229	-0.0849604	0.0280365	0.0502605	0.0153087	1.13896e-11	-0.103912
Derived_OCT_measures	Derived_OCT_measures	ELM_ISOS_thickness_inner_subfield_left	16:71732345:A:G	rs8053070	16	71732345	16q22.2	8.11091e-26	16	rs8053070;rs11639902;rs12598902;rs11865615;rs34531032;rs17286411;rs10852506;rs12923797;rs56121774;rs9922596;rs17345313;rs2288486;rs8061078;rs12447033;rs34692271;rs11641811	0.207008	0.0942897	0.0228322	0.0338606	0.0180944	0.0202371	0.00622611	8.11091e-26	0.0654112
Derived_OCT_measures	Derived_OCT_measures	ELM_ISOS_thickness_inner_subfield_left	17:47284735:C:T	rs35638197	17	47284735	17q21.32	6.82522e-19	3	rs35638197;rs60802810;rs2293215	0.623324	0.00209478	0.0325488	-0.138734	0.0662714	0.0450954	0.0132067	6.82522e-19	-0.117246
Derived_OCT_measures	Derived_OCT_measures	ELM_ISOS_thickness_inner_subfield_left	17:47299789:A:G	rs55978930	17	47299789	17q21.32	8.36744e-29	13	rs55978930;rs12952749;rs1010322;rs12150444;17:47423912_TCAAA_T;rs2671659;rs56366200;rs12948417;rs144648234;rs7209740;rs2293215;rs850526;rs7219226	0.0529235	1.47192e-05	0.0522685	0.0979968	0.0270046	0.0226172	0.00681296	8.36744e-29	0.0758701
Derived_OCT_measures	Derived_OCT_measures	ELM_ISOS_thickness_inner_subfield_left	18:53270620:T:TAG	18:53270620_TAG_T	18	53270620	18q21.2	3.90515e-17	4	18:53270620_TAG_T;18:53413334_CT_C;rs4800933;rs17597786	0.240803	0.234099	0.0376515	0.032578	0.0320989	0.0273795	0.0081289	3.90515e-17	0.0684105
Derived_OCT_measures	Derived_OCT_measures	ELM_ISOS_thickness_inner_subfield_left	21:45091861:C:T	rs11702544	21	45091861	21q22.3	5.26503e-30	8	rs11702544;rs11700632;rs3916995;rs199605954;rs230643;rs162389;rs7278282;rs59801240	0.000506394	3.94846e-06	-0.0648179	-0.095046	0.01864	0.0205991	0.00626126	5.26503e-30	-0.0712526
Derived_OCT_measures	Derived_OCT_measures	ELM_ISOS_thickness_inner_subfield_left	22:30583490:T:TTGTG	rs35476831	22	30583490	22q12.2	2.32546e-22	12	rs35476831;rs116161443;rs11913168;rs184790069;rs8136774;rs78797341;rs11703815;rs140800292;rs140932249;rs11704655;rs58038262;rs73164752	0.000355391	0.0497549	-0.0772784	-0.0554832	0.0216395	0.0282779	0.00862483	2.32546e-22	-0.083889
Derived_OCT_measures	Derived_OCT_measures	ELM_ISOS_thickness_inner_subfield_left	22:30643609:C:G	rs2267153	22	30643609	22q12.2	2.87303e-20	8	rs2267153;rs12484252;22:30704019_AG_A;22:30607923_ATGG_A;rs9608851;rs13057533;rs9620957;rs549362453	NA	0.0675483	NA	0.0420176	NA	0.0229854	0.00693448	2.87303e-20	0.0639608
Derived_OCT_measures	Derived_OCT_measures	ELM_ISOS_thickness_inner_subfield_left	22:30652012:C:T	rs117445091	22	30652012	22q12.2	3.4227e-11	9	rs117445091;rs76345075;rs140932249;rs58038262;rs116161443;rs184790069;rs8136774;rs78797341;rs73166584	0.696923	0.765774	-0.0226708	-0.0125227	0.0582082	0.0420358	0.0128187	3.4227e-11	-0.0849512
Derived_OCT_measures	Derived_OCT_measures	ELM_ISOS_thickness_inner_subfield_right	1:3751728:G:GT	rs34966926	1	3751728	1p36.32	5.23499e-21	8	rs34966926;rs16824081;rs2282455;rs57217928;rs75317541;rs12729542;rs4233020;rs17403773	0.0848846	0.442501	-0.0323942	-0.0183187	0.0188008	0.0238532	0.00716134	5.23499e-21	-0.0673477
Derived_OCT_measures	Derived_OCT_measures	ELM_ISOS_thickness_inner_subfield_right	1:94476467:A:T	rs1801466	1	94476467	1p22.1	2.55325e-10	1	rs1801466	0.867778	0.00354193	-0.0108531	-0.125199	0.0651914	0.0429306	0.0122952	2.55325e-10	-0.0777516
Derived_OCT_measures	Derived_OCT_measures	ELM_ISOS_thickness_inner_subfield_right	1:227447213:C:T	rs1513617	1	227447213	1q42.13	5.99403e-14	6	rs1513617;rs4418564;rs7549464;rs1929861;rs74429761;rs2670455	0.162163	0.18082	0.0293544	0.0286367	0.0209999	0.0213988	0.00657385	5.99403e-14	0.0493579
Derived_OCT_measures	Derived_OCT_measures	ELM_ISOS_thickness_inner_subfield_right	2:169013688:G:T	rs3769391	2	169013688	2q24.3	7.09587e-15	3	rs3769391;rs2390669;rs10186426	0.00937166	0.334268	-0.0619807	-0.0270118	0.0238553	0.0279755	0.00859161	7.09587e-15	-0.0668665
Derived_OCT_measures	Derived_OCT_measures	ELM_ISOS_thickness_inner_subfield_right	2:182507139:C:CTT	2:182507139_CTT_C	2	182507139	2q31.3	1.07598e-10	2	2:182507139_CTT_C;rs80082612	0.946451	0.925126	0.00243596	-0.00303268	0.0362688	0.0322698	0.00955808	1.07598e-10	0.0617057
Derived_OCT_measures	Derived_OCT_measures	ELM_ISOS_thickness_inner_subfield_right	3:47801061:A:AGATT	rs71070228	3	47801061	3p21.31	1.43256e-10	1	rs71070228	0.018839	0.000799109	0.0415223	0.0737205	0.0176788	0.0219858	0.00673588	1.43256e-10	0.0431931
Derived_OCT_measures	Derived_OCT_measures	ELM_ISOS_thickness_inner_subfield_right	3:150188952:C:CT	3:150188952_CT_C	3	150188952	3q25.1	2.25157e-42	20	3:150188952_CT_C;rs535860214;rs4459923;rs28735371;rs754862413;rs6764297;rs4390958;rs11712274;rs6440671;rs1562790;rs745710028;rs76739268;rs1450341;rs34698004;rs7427177;rs7620109;3:150163103_AAATAATAAT_A;rs2903834;3:150177613_TAAAA_T;rs752995	0.0340889	0.000485724	0.050311	0.0826844	0.0237426	0.0237019	0.00727642	2.25157e-42	0.0992652
Derived_OCT_measures	Derived_OCT_measures	ELM_ISOS_thickness_inner_subfield_right	5:61657534:A:AT	rs11418602	5	61657534	5q12.1	2.36053e-10	4	rs11418602;5:61891923_TA_T;rs10939933;rs11442569	NA	0.452237	NA	-0.0172588	NA	0.0229599	0.006951	2.36053e-10	-0.0440404
Derived_OCT_measures	Derived_OCT_measures	ELM_ISOS_thickness_inner_subfield_right	5:71486228:C:T	rs63338061	5	71486228	5q13.2	6.69107e-12	2	rs63338061;rs72761109	0.107268	0.220411	0.0390131	0.0268593	0.0242228	0.0219182	0.00653895	6.69107e-12	0.044884
Derived_OCT_measures	Derived_OCT_measures	ELM_ISOS_thickness_inner_subfield_right	6:20256012:C:CTT	6:20256012_CTT_C	6	20256012	6p22.3	6.73358e-14	3	6:20256012_CTT_C;rs75309423;6:20306424_CT_C	0.616482	0.236211	0.0101347	0.0275186	0.0202352	0.023232	0.00699317	6.73358e-14	0.0523996
Derived_OCT_measures	Derived_OCT_measures	ELM_ISOS_thickness_inner_subfield_right	6:53382370:C:G	rs600033	6	53382370	6p12.1	7.46506e-12	3	rs600033;rs542914;rs553822	0.0481381	0.0736397	-0.0360557	-0.0368127	0.0182455	0.020579	0.00622359	7.46506e-12	-0.042622
Derived_OCT_measures	Derived_OCT_measures	ELM_ISOS_thickness_inner_subfield_right	6:76801228:C:T	rs6928477	6	76801228	6q14.1	1.27034e-14	3	rs6928477;rs547241011;rs34171642	0.0571527	0.123361	-0.0377377	-0.0333027	0.0198396	0.0216136	0.00651446	1.27034e-14	-0.0502185
Derived_OCT_measures	Derived_OCT_measures	ELM_ISOS_thickness_inner_subfield_right	6:109011327:A:G	rs761779	6	109011327	6q21	1.91968e-10	5	rs761779;6:109018292_CAAAAAA_C;rs2018420;rs6911407;rs12206094	NA	0.0662645	NA	-0.0533664	NA	0.0290567	0.00875748	1.91968e-10	-0.0557644
Derived_OCT_measures	Derived_OCT_measures	ELM_ISOS_thickness_inner_subfield_right	6:109369169:A:G	rs12213228	6	109369169	6q21	2.39243e-11	1	rs12213228	0.0902512	0.0220838	-0.0479985	-0.0758467	0.0283332	0.0331364	0.0100057	2.39243e-11	-0.0668363
Derived_OCT_measures	Derived_OCT_measures	ELM_ISOS_thickness_inner_subfield_right	7:12268082:C:CTTAA	rs751420536	7	12268082	7p21.3	2.91386e-18	5	rs751420536;rs12699336;rs57506017;rs2160269;rs2043540	0.244243	0.000208727	0.0211775	-0.0768093	0.0181868	0.0207133	0.00631632	2.91386e-18	-0.0550452
Derived_OCT_measures	Derived_OCT_measures	ELM_ISOS_thickness_inner_subfield_right	7:129422494:A:T	rs10251172	7	129422494	7q32.2	7.27728e-11	1	rs10251172	0.00289835	0.103082	-0.0565513	-0.0335524	0.0189877	0.0205832	0.00627938	7.27728e-11	-0.0409091
Derived_OCT_measures	Derived_OCT_measures	ELM_ISOS_thickness_inner_subfield_right	8:8320291:A:G	rs2980769	8	8320291	8p23.1	5.2315e-11	5	rs2980769;rs60707155;rs7462373;rs2929451;rs9693219	0.765869	0.0389739	0.00526257	0.0423535	0.0176725	0.0205155	0.00627634	5.2315e-11	0.0411991
Derived_OCT_measures	Derived_OCT_measures	ELM_ISOS_thickness_inner_subfield_right	8:10463944:A:C	rs7816990	8	10463944	8p23.1	1.07465e-22	17	rs7816990;rs62490855;rs62490859;rs7834121;rs7004551;rs11777486;8:10947915_GT_G;rs2409749;rs10098488;rs10090939;rs9969423;rs2001707;rs6982308;rs6992818;rs7002304;rs62492838;rs4841386	0.00279599	0.0222004	0.0535927	0.0527445	0.0179281	0.0230635	0.00712475	1.07465e-22	0.0698561
Derived_OCT_measures	Derived_OCT_measures	ELM_ISOS_thickness_inner_subfield_right	9:134306708:A:G	rs9802491	9	134306708	9q34.13	2.57803e-17	5	rs9802491;rs62580633;rs28877392;rs78581928;rs113431650	0.0581832	0.00612443	0.0381915	0.0715975	0.0201611	0.0261205	0.00787987	2.57803e-17	0.0666972
Derived_OCT_measures	Derived_OCT_measures	ELM_ISOS_thickness_inner_subfield_right	10:32094576:T:TCA	10:32094576_TCA_T	10	32094576	10p11.22	1.71429e-17	7	10:32094576_TCA_T;rs2799013;10:32118938_CA_C;rs369961329;rs57718392;rs2808062;rs368478745	0.883305	0.016151	0.00292888	0.0510345	0.0199541	0.0212159	0.00644933	1.71429e-17	0.0548947
Derived_OCT_measures	Derived_OCT_measures	ELM_ISOS_thickness_inner_subfield_right	10:62647787:A:T	rs35314358	10	62647787	10q21.2	1.3687e-12	3	rs35314358;10:62652863_TA_T;rs7081336	NA	0.00449513	NA	0.070062	NA	0.0246597	0.00756225	1.3687e-12	0.0535951
Derived_OCT_measures	Derived_OCT_measures	ELM_ISOS_thickness_inner_subfield_right	12:56115585:C:T	rs3138142	12	56115585	12q13.2	1.22648e-14	2	rs3138142;rs3138144	0.0724064	0.0429631	0.0395562	0.0491811	0.0220178	0.0242981	0.00727246	1.22648e-14	0.0560943
Derived_OCT_measures	Derived_OCT_measures	ELM_ISOS_thickness_inner_subfield_right	13:44550238:A:G	rs9567338	13	44550238	13q14.11	1.7768e-11	3	rs9567338;rs2121035;13:44584935_TA_T	0.235627	0.915373	-0.0220504	-0.00233518	0.0185924	0.0219754	0.00674329	1.7768e-11	0.045337
Derived_OCT_measures	Derived_OCT_measures	ELM_ISOS_thickness_inner_subfield_right	14:61007104:A:G	rs10146342	14	61007104	14q23.1	1.51857e-11	2	rs10146342;rs1254321	0.132247	0.000124565	-0.028299	-0.0849132	0.0187996	0.0221303	0.00680507	1.51857e-11	-0.0459078
Derived_OCT_measures	Derived_OCT_measures	ELM_ISOS_thickness_inner_subfield_right	14:74258238:G:GTAA	14:74258238_GTAA_G	14	74258238	14q24.3	3.02739e-10	5	14:74258238_GTAA_G;rs72723758;rs62006135;rs7148979;rs747513	0.971229	0.00911195	0.000956346	-0.0973656	0.0265159	0.0373359	0.0113075	3.02739e-10	-0.0712077
Derived_OCT_measures	Derived_OCT_measures	ELM_ISOS_thickness_inner_subfield_right	14:74666641:A:G	rs887595	14	74666641	14q24.3	2.0962e-31	9	rs887595;rs12050154;rs747513;rs1548770;rs72723758;rs62006135;rs551602396;rs7148979;rs367840911	0.0397705	0.130105	-0.0388631	-0.0396271	0.0189012	0.0261792	0.00814704	2.0962e-31	-0.0949757
Derived_OCT_measures	Derived_OCT_measures	ELM_ISOS_thickness_inner_subfield_right	14:103779365:A:G	rs9630408	14	103779365	14q32.32	1.50105e-15	5	rs9630408;rs199889617;rs12885998;14:103725439_CA_C;rs8023039	0.108885	0.00278089	0.0302017	0.0644208	0.0188381	0.0215384	0.00650472	1.50105e-15	0.0518873
Derived_OCT_measures	Derived_OCT_measures	ELM_ISOS_thickness_inner_subfield_right	16:5064917:C:T	rs2012649	16	5064917	16p13.3	2.61564e-12	3	rs2012649;rs2072455;rs12444698	0.0114672	0.159654	-0.0694893	-0.0328192	0.0274865	0.0233383	0.00709151	2.61564e-12	-0.0496191
Derived_OCT_measures	Derived_OCT_measures	ELM_ISOS_thickness_inner_subfield_right	16:71772115:G:T	rs2010428	16	71772115	16q22.2	2.25761e-21	11	rs2010428;16:71777848_CA_C;rs11865615;rs11642001;rs11862329;rs8061078;rs4788808;rs10500562;rs34692271;rs7205340;rs11401408	0.0438344	0.0618323	0.0360824	0.037631	0.0179009	0.0201505	0.00622281	2.25761e-21	0.0590695
Derived_OCT_measures	Derived_OCT_measures	ELM_ISOS_thickness_inner_subfield_right	17:47283815:C:T	rs55634267	17	47283815	17q21.32	9.24024e-30	10	rs55634267;rs2293215;rs850526;rs12952749;rs1010322;17:47423912_TCAAA_T;rs12948417;rs144648234;rs111360579;rs7209740	0.0985273	2.02792e-07	0.0423651	0.113886	0.0256442	0.0219148	0.00670189	9.24024e-30	0.0759375
Derived_OCT_measures	Derived_OCT_measures	ELM_ISOS_thickness_inner_subfield_right	17:47284735:C:T	rs35638197	17	47284735	17q21.32	4.33231e-16	4	rs35638197;rs138249239;rs11656379;rs2293215	0.071263	3.65472e-05	-0.118327	-0.186176	0.0655988	0.0450977	0.0132108	4.33231e-16	-0.107389
Derived_OCT_measures	Derived_OCT_measures	ELM_ISOS_thickness_inner_subfield_right	18:53303684:A:C	rs34733940	18	53303684	18q21.2	1.77534e-18	4	rs34733940;18:53413334_CT_C;rs34984088;rs148421571	0.0656734	0.0663703	0.0598501	0.0499244	0.0325158	0.0271932	0.00813416	1.77534e-18	0.0713424
Derived_OCT_measures	Derived_OCT_measures	ELM_ISOS_thickness_inner_subfield_right	21:43378964:A:G	rs59332489	21	43378964	21q22.3	6.88311e-11	9	rs59332489;rs11701734;rs4499529;rs9974393;rs11462790;rs6586293;rs12185851;rs576808;rs9979631	0.881061	0.00457845	-0.0044967	0.0767647	0.0300533	0.0270747	0.00805596	6.88311e-11	0.0525505
Derived_OCT_measures	Derived_OCT_measures	ELM_ISOS_thickness_inner_subfield_right	21:45085829:A:G	rs9977076	21	45085829	21q22.3	8.68444e-26	8	rs9977076;rs11700632;rs3916995;rs6518315;rs12626992;rs230643;rs162389;rs9637218	0.0161062	1.08783e-07	-0.0475962	-0.109287	0.0197782	0.0205759	0.00626299	8.68444e-26	-0.0657582
Derived_OCT_measures	Derived_OCT_measures	ELM_ISOS_thickness_inner_subfield_right	22:30583490:T:TTGTG	rs35476831	22	30583490	22q12.2	4.99745e-18	12	rs35476831;rs79214644;rs11913168;rs184790069;rs8136774;rs78797341;rs140800292;rs34568360;rs11704655;rs150482687;rs58038262;rs73164752	5.70391e-05	0.00137967	-0.0865148	-0.0902149	0.0214958	0.0282021	0.00862108	4.99745e-18	-0.0746019
Derived_OCT_measures	Derived_OCT_measures	ELM_ISOS_thickness_inner_subfield_right	22:30646126:G:T	rs9606708	22	30646126	22q12.2	1.13259e-17	6	rs9606708;22:30607923_ATGG_A;rs9608851;rs13057533;rs143371158;rs549362453	0.0664999	0.00450594	0.038275	0.0652122	0.0208579	0.022959	0.00694623	1.13259e-17	0.059457
Derived_OCT_measures	Derived_OCT_measures	ELM_ISOS_thickness_inner_subfield_right	22:30649229:C:T	rs73166584	22	30649229	22q12.2	4.12932e-12	5	rs73166584;rs117445091;rs150482687;rs8136774;rs78797341	0.325962	0.277451	-0.0365438	-0.0299695	0.037203	0.0275946	0.00831135	4.12932e-12	-0.0576199
Derived_OCT_measures	Derived_OCT_measures	ELM_ISOS_thickness_left	1:3733391:A:G	rs12747978	1	3733391	1p36.32	3.12018e-17	6	rs12747978;rs1539649;rs12758318;rs2282455;rs12723501;rs12729542	0.189516	0.0740402	-0.0328097	-0.0533782	0.0250072	0.0298809	0.00923087	3.12018e-17	-0.0779268
Derived_OCT_measures	Derived_OCT_measures	ELM_ISOS_thickness_left	5:71496419:A:G	rs3828616	5	71496419	5q13.2	3.17791e-15	5	rs3828616;5:71515073_GACT_G;rs114044791;rs2338211;rs7709552	0.280023	0.00411074	0.0247041	0.0641818	0.0228686	0.0223666	0.00663496	3.17791e-15	0.0523081
Derived_OCT_measures	Derived_OCT_measures	ELM_ISOS_thickness_left	6:56662712:A:AGG	rs34729634	6	56662712	6p12.1	7.97654e-12	1	rs34729634	0.84857	0.818433	-0.00564865	-0.00614004	0.0295829	0.0267469	0.00808317	7.97654e-12	-0.0552806
Derived_OCT_measures	Derived_OCT_measures	ELM_ISOS_thickness_left	7:917352:A:C	rs113319029	7	917352	7p22.3	6.41937e-11	1	rs113319029	0.00484759	0.404166	0.0689489	0.0229373	0.0244761	0.0274961	0.00825766	6.41937e-11	0.0539525
Derived_OCT_measures	Derived_OCT_measures	ELM_ISOS_thickness_left	8:8321217:A:C	rs34376504	8	8321217	8p23.1	3.01117e-10	2	rs34376504;rs2948300	NA	0.778535	NA	-0.0059728	NA	0.0212383	0.0063948	3.01117e-10	0.0402757
Derived_OCT_measures	Derived_OCT_measures	ELM_ISOS_thickness_left	8:10473180:A:G	rs12544796	8	10473180	8p23.1	1.32835e-11	7	rs12544796;rs62490859;rs3808502;rs11995206;rs6601451;rs7815715;rs62490815	NA	0.206323	NA	0.0312512	NA	0.0247291	0.00744424	1.32835e-11	0.0503641
Derived_OCT_measures	Derived_OCT_measures	ELM_ISOS_thickness_left	10:32208769:A:G	rs11008690	10	32208769	10p11.22	5.61076e-13	1	rs11008690	0.680661	0.0327652	0.00773899	-0.0440106	0.018804	0.0206143	0.00623315	5.61076e-13	-0.0449387
Derived_OCT_measures	Derived_OCT_measures	ELM_ISOS_thickness_left	10:62653374:C:T	rs12265809	10	62653374	10q21.2	1.1553e-10	1	rs12265809	0.0508008	0.0495853	0.042538	0.0485315	0.0217791	0.0247165	0.00744464	1.1553e-10	0.0479814
Derived_OCT_measures	Derived_OCT_measures	ELM_ISOS_thickness_left	11:66303895:C:T	rs7116940	11	66303895	11q13.2	3.77721e-12	3	rs7116940;rs57821916;rs372990781	0.0720963	0.186766	0.0418658	0.0326857	0.0232781	0.024758	0.00731599	3.77721e-12	0.0508116
Derived_OCT_measures	Derived_OCT_measures	ELM_ISOS_thickness_left	14:61025791:C:T	rs1555211	14	61025791	14q23.1	4.45816e-13	3	rs1555211;rs113341833;rs1254279	0.0763402	0.000308897	-0.0344883	-0.0809081	0.0194593	0.0224264	0.00684562	4.45816e-13	-0.0495682
Derived_OCT_measures	Derived_OCT_measures	ELM_ISOS_thickness_left	14:74258238:G:GTAA	14:74258238_GTAA_G	14	74258238	14q24.3	1.7374e-12	5	14:74258238_GTAA_G;rs149320564;rs62006135;rs7148979;rs747513	0.308352	0.012905	-0.0278937	-0.0938426	0.0273821	0.0377427	0.0113903	1.7374e-12	-0.0803478
Derived_OCT_measures	Derived_OCT_measures	ELM_ISOS_thickness_left	14:74666641:A:G	rs887595	14	74666641	14q24.3	6.52053e-42	12	rs887595;rs12050154;rs747513;rs1548770;rs7158381;rs17782472;rs72625701;rs61052738;rs62006135;rs551602396;rs7148979;rs7152352	0.000256892	0.00242138	-0.0714639	-0.080718	0.0195508	0.0266133	0.00819739	6.52053e-42	-0.111192
Derived_OCT_measures	Derived_OCT_measures	ELM_ISOS_thickness_left	14:103777606:A:G	rs8023039	14	103777606	14q32.32	1.31341e-15	7	rs8023039;rs1079297;rs112999017;rs55856990;rs11160740;rs12885998;rs8017887	0.231324	0.00647232	0.0234036	-0.0565581	0.0195526	0.0207717	0.00626574	1.31341e-15	-0.0500841
Derived_OCT_measures	Derived_OCT_measures	ELM_ISOS_thickness_left	16:5064917:C:T	rs2012649	16	5064917	16p13.3	1.74395e-10	1	rs2012649	0.247676	0.704202	-0.0327986	-0.0090028	0.0283722	0.0237132	0.00713612	1.74395e-10	-0.0455452
Derived_OCT_measures	Derived_OCT_measures	ELM_ISOS_thickness_left	16:71754711:C:T	rs8063535	16	71754711	16q22.2	5.75493e-20	9	rs8063535;rs11639902;rs12598902;rs11861296;rs35989134;rs10852506;rs9922596;rs17347255;rs34692271	0.0357165	0.017002	0.0389699	0.0489836	0.0185559	0.0205239	0.00625499	5.75493e-20	0.0572259
Derived_OCT_measures	Derived_OCT_measures	ELM_ISOS_thickness_left	17:47299789:A:G	rs55978930	17	47299789	17q21.32	3.4115e-11	2	rs55978930;rs850526	0.930509	0.0062316	0.00242242	0.0627871	0.0277788	0.0229541	0.00685547	3.4115e-11	0.0454354
Derived_OCT_measures	Derived_OCT_measures	ELM_ISOS_thickness_left	22:30583490:T:TTGTG	rs35476831	22	30583490	22q12.2	3.0216e-12	4	rs35476831;rs11913168;rs112734010;rs1544432	0.00306052	0.00502704	-0.0657282	-0.0802556	0.0221935	0.0286086	0.00867943	3.0216e-12	-0.0605539
Derived_OCT_measures	Derived_OCT_measures	ELM_ISOS_thickness_outer_subfield_left	1:3733391:A:G	rs12747978	1	3733391	1p36.32	1.2149e-13	4	rs12747978;rs35628110;rs12723501;rs12729542	0.26495	0.0543648	-0.0280788	-0.0576269	0.025188	0.0299529	0.00925009	1.2149e-13	-0.0685908
Derived_OCT_measures	Derived_OCT_measures	ELM_ISOS_thickness_outer_subfield_left	5:71496419:A:G	rs3828616	5	71496419	5q13.2	1.19779e-16	5	rs3828616;rs796684387;rs145723034;rs2338211;rs7709552	0.218258	0.00258372	0.028343	0.0676265	0.0230211	0.0224422	0.00664894	1.19779e-16	0.0550753
Derived_OCT_measures	Derived_OCT_measures	ELM_ISOS_thickness_outer_subfield_left	6:56662712:A:AGG	rs34729634	6	56662712	6p12.1	7.72521e-11	1	rs34729634	0.81699	0.974217	-0.00689798	-0.000867473	0.0298074	0.0268402	0.00809903	7.72521e-11	-0.0526912
Derived_OCT_measures	Derived_OCT_measures	ELM_ISOS_thickness_outer_subfield_left	10:32208769:A:G	rs11008690	10	32208769	10p11.22	2.72129e-10	1	rs11008690	0.485281	0.0887087	0.0132147	-0.0352079	0.0189368	0.0206832	0.00624618	2.72129e-10	-0.0394376
Derived_OCT_measures	Derived_OCT_measures	ELM_ISOS_thickness_outer_subfield_left	14:61025791:C:T	rs1555211	14	61025791	14q23.1	9.25874e-11	3	rs1555211;rs113341833;rs1254279	0.133101	0.000492833	-0.0294281	-0.0784261	0.0195928	0.0225063	0.0068616	9.25874e-11	-0.0444534
Derived_OCT_measures	Derived_OCT_measures	ELM_ISOS_thickness_outer_subfield_left	14:74258238:G:GTAA	14:74258238_GTAA_G	14	74258238	14q24.3	1.8662e-10	5	14:74258238_GTAA_G;rs149320564;rs62006135;rs7148979;rs747513	0.0915038	0.00517691	-0.0465916	-0.106182	0.0276095	0.037979	0.0114108	1.8662e-10	-0.0727095
Derived_OCT_measures	Derived_OCT_measures	ELM_ISOS_thickness_outer_subfield_left	14:74308624:C:T	rs78372129	14	74308624	14q24.3	1.49148e-10	5	rs78372129;rs7148979;rs747513;rs72625701;rs61052738	0.0668753	0.0274127	-0.0597932	-0.11752	0.0326291	0.0532826	0.0154535	1.49148e-10	-0.0989989
Derived_OCT_measures	Derived_OCT_measures	ELM_ISOS_thickness_outer_subfield_left	14:74666641:A:G	rs887595	14	74666641	14q24.3	3.81059e-41	11	rs887595;rs12050154;rs747513;rs1548770;rs7158381;rs72625701;rs61052738;rs62006135;rs551602396;rs7148979;rs7152352	0.000262832	0.000259276	-0.071877	-0.0976975	0.0196955	0.026745	0.00821202	3.81059e-41	-0.110322
Derived_OCT_measures	Derived_OCT_measures	ELM_ISOS_thickness_outer_subfield_left	14:74735162:A:T	rs118047935	14	74735162	14q24.3	1.68228e-10	5	rs118047935;rs1110475;rs1548770;rs7158381;rs17093896	0.0618604	0.0011753	-0.0682636	-0.124127	0.0365575	0.038254	0.0123324	1.68228e-10	-0.0787775
Derived_OCT_measures	Derived_OCT_measures	ELM_ISOS_thickness_outer_subfield_left	14:103755226:A:C	rs11623891	14	103755226	14q32.32	4.7597e-12	4	rs11623891;rs9630407;rs10144261;rs11160740	NA	0.0861755	NA	-0.0360433	NA	0.0210052	0.00633758	4.7597e-12	-0.0438089
Derived_OCT_measures	Derived_OCT_measures	ELM_ISOS_thickness_outer_subfield_left	16:5064917:C:T	rs2012649	16	5064917	16p13.3	2.25266e-10	1	rs2012649	0.624484	0.638108	-0.0139592	-0.0111982	0.0285169	0.0238085	0.0071518	2.25266e-10	-0.0453642
Derived_OCT_measures	Derived_OCT_measures	ELM_ISOS_thickness_outer_subfield_left	16:71754711:C:T	rs8063535	16	71754711	16q22.2	8.45379e-14	5	rs8063535;rs11639902;rs12920890;rs12598902;rs34692271	0.00906957	0.0160741	0.048728	0.0495611	0.0186739	0.0205884	0.00626827	8.45379e-14	0.0467804
Derived_OCT_measures	Derived_OCT_measures	ELM_ISOS_thickness_outer_subfield_right	5:71486228:C:T	rs63338061	5	71486228	5q13.2	6.74794e-18	4	rs63338061;rs371895270;rs2338211;rs7709552	0.00504238	0.055838	0.0699242	0.0423501	0.0249345	0.0221462	0.00657107	6.74794e-18	0.0566367
Derived_OCT_measures	Derived_OCT_measures	ELM_ISOS_thickness_outer_subfield_right	5:71727897:A:T	rs62361983	5	71727897	5q13.2	3.94798e-11	4	rs62361983;rs371895270;rs2338211;rs7709552	0.560516	0.0872448	0.0129634	0.0386784	0.022271	0.0226175	0.00675722	3.94798e-11	0.0446383
Derived_OCT_measures	Derived_OCT_measures	ELM_ISOS_thickness_outer_subfield_right	5:148656232:A:AT	5:148656232_AT_A	5	148656232	5q32	3.81745e-12	4	5:148656232_AT_A;rs1438693;rs34289553;rs4490572	0.832924	0.487748	0.00424697	0.0146662	0.0201323	0.021136	0.00640886	3.81745e-12	0.0445017
Derived_OCT_measures	Derived_OCT_measures	ELM_ISOS_thickness_outer_subfield_right	8:10463944:A:C	rs7816990	8	10463944	8p23.1	6.80083e-11	2	rs7816990;rs62490856	0.223316	0.0974188	0.0225968	0.0386014	0.0185561	0.0232889	0.00716064	6.80083e-11	0.0467231
Derived_OCT_measures	Derived_OCT_measures	ELM_ISOS_thickness_outer_subfield_right	14:74258238:G:GTAA	14:74258238_GTAA_G	14	74258238	14q24.3	5.84183e-12	6	14:74258238_GTAA_G;rs72723758;rs117704116;rs62006135;rs7148979;rs747513	0.329279	0.0976685	-0.0267163	-0.0625124	0.0273854	0.037743	0.0113588	5.84183e-12	-0.078188
Derived_OCT_measures	Derived_OCT_measures	ELM_ISOS_thickness_outer_subfield_right	14:74328905:G:T	rs1968105	14	74328905	14q24.3	1.67663e-10	2	rs1968105;rs10147158	0.105715	0.185292	0.0345865	0.0342434	0.0213792	0.0258511	0.00831326	1.67663e-10	0.0531082
Derived_OCT_measures	Derived_OCT_measures	ELM_ISOS_thickness_outer_subfield_right	14:74666641:A:G	rs887595	14	74666641	14q24.3	1.57069e-40	13	rs887595;rs12050154;rs747513;rs1548770;rs7158381;rs111955243;rs61052738;rs72723758;rs62006135;rs551602396;rs7148979;rs7152352;rs775924321	0.0106818	0.00291937	-0.0498766	-0.0786559	0.0195369	0.0264292	0.00818331	1.57069e-40	-0.109075
Derived_OCT_measures	Derived_OCT_measures	ELM_ISOS_thickness_outer_subfield_right	14:74686575:A:G	rs118186707	14	74686575	14q24.3	2.88401e-11	4	rs118186707;rs10137199;rs7156792;rs8023118	0.0492711	0.155276	0.268345	0.0976594	0.136476	0.0687191	0.0188119	2.88401e-11	0.125144
Derived_OCT_measures	Derived_OCT_measures	ELM_ISOS_thickness_outer_subfield_right	14:74700862:C:CG	14:74700862_CG_C	14	74700862	14q24.3	3.37955e-11	4	14:74700862_CG_C;rs67793133;rs8016365;rs12896084	0.0475021	0.00125562	0.0408946	0.065963	0.0206351	0.0204477	0.0062791	3.37955e-11	0.0416242
Derived_OCT_measures	Derived_OCT_measures	ELM_ISOS_thickness_outer_subfield_right	14:74735162:A:T	rs118047935	14	74735162	14q24.3	2.58328e-12	6	rs118047935;rs148132478;rs12896084;rs1548770;rs7158381;rs67793133	0.112241	0.00146141	-0.0577164	-0.120984	0.0363407	0.0380185	0.0123159	2.58328e-12	-0.0861955
Derived_OCT_measures	Derived_OCT_measures	ELM_ISOS_thickness_outer_subfield_right	16:71834953:C:T	rs34158217	16	71834953	16q22.2	2.41394e-14	5	rs34158217;rs11642001;rs34692271;rs35970120;16:71777848_CA_C	0.0343119	0.0133749	0.0393023	0.0504746	0.0185705	0.0204051	0.0062423	2.41394e-14	0.0476063
Derived_OCT_measures	Derived_OCT_measures	INL_ELM_thickness_central_subfield_left	1:212555263:C:G	rs11590672	1	212555263	1q32.3	5.06516e-11	2	rs11590672;rs566888513	0.196702	0.00612077	0.0297944	0.0675245	0.0230784	0.0246328	0.00755908	5.06516e-11	0.0496556
Derived_OCT_measures	Derived_OCT_measures	INL_ELM_thickness_central_subfield_left	2:216826913:G:GA	rs200857348	2	216826913	2q35	1.59743e-10	2	rs200857348;rs3770526	0.466752	0.119077	-0.0436323	-0.0738709	0.0599532	0.0473939	0.0157076	1.59743e-10	-0.100462
Derived_OCT_measures	Derived_OCT_measures	INL_ELM_thickness_central_subfield_left	3:27711706:A:G	rs9837054	3	27711706	3p24.1	4.49049e-12	2	rs9837054;rs2077631	0.0465484	0.0106374	0.0393115	0.0718974	0.0197507	0.0281466	0.0086643	4.49049e-12	0.059964
Derived_OCT_measures	Derived_OCT_measures	INL_ELM_thickness_central_subfield_left	3:123082398:C:T	rs11717195	3	123082398	3q21.1	3.39537e-14	1	rs11717195	0.330686	0.589385	0.024187	0.0132574	0.024865	0.0245631	0.00719968	3.39537e-14	0.05459
Derived_OCT_measures	Derived_OCT_measures	INL_ELM_thickness_central_subfield_left	5:87775507:T:TG	rs199502002	5	87775507	5q14.3	8.08085e-12	3	rs199502002;rs12653396;rs247915	NA	0.00160536	NA	-0.0699967	NA	0.0221864	0.00667733	8.08085e-12	-0.0456536
Derived_OCT_measures	Derived_OCT_measures	INL_ELM_thickness_central_subfield_left	5:87846165:G:GA	5:87846165_GA_G	5	87846165	5q14.3	2.33737e-28	8	5:87846165_GA_G;5:87847353_AT_A;rs373616442;rs184539003;rs183012203;rs78440979;5:87778792_AT_A;rs11428650	0.689994	0.00039474	0.022016	0.143845	0.0551967	0.0405931	0.0119099	2.33737e-28	0.131536
Derived_OCT_measures	Derived_OCT_measures	INL_ELM_thickness_central_subfield_left	5:148631433:C:T	rs1438689	5	148631433	5q32	1.31839e-11	1	rs1438689	0.0305174	0.317033	0.0411537	0.0209284	0.0190235	0.0209164	0.00624589	1.31839e-11	0.0422635
Derived_OCT_measures	Derived_OCT_measures	INL_ELM_thickness_central_subfield_left	5:173038580:A:C	rs166303	5	173038580	5q35.2	8.40773e-11	1	rs166303	0.999468	0.27778	1.21628e-05	-0.0228123	0.018252	0.0210189	0.00637936	8.40773e-11	-0.0414219
Derived_OCT_measures	Derived_OCT_measures	INL_ELM_thickness_central_subfield_left	6:7232389:C:T	rs75757892	6	7232389	6p24.3	9.36558e-22	12	rs75757892;rs2465478;rs6923415;rs2714344;rs76053219;6:7268293_CCT_C;rs7744696;rs57963134;rs75473539;rs3778330;rs112241640;rs75320317	0.143088	0.0533822	-0.0595846	-0.0543017	0.040689	0.0281092	0.00804445	9.36558e-22	-0.0770953
Derived_OCT_measures	Derived_OCT_measures	INL_ELM_thickness_central_subfield_left	6:11394287:A:G	rs17507554	6	11394287	6p24.2	2.00377e-10	1	rs17507554	0.999436	0.190891	-6.44136e-05	0.0627776	0.0910802	0.047997	0.0142473	2.00377e-10	0.090628
Derived_OCT_measures	Derived_OCT_measures	INL_ELM_thickness_central_subfield_left	6:35477152:C:T	rs7752728	6	35477152	6p21.31	1.97015e-15	4	rs7752728;rs2894402;rs6457830;rs6910300	0.110139	0.117902	-0.0340187	-0.0387571	0.021294	0.0247864	0.00756793	1.97015e-15	-0.0601137
Derived_OCT_measures	Derived_OCT_measures	INL_ELM_thickness_central_subfield_left	6:138814129:A:AT	rs58499992	6	138814129	6q23.3	7.66021e-11	1	rs58499992	NA	0.996272	NA	-9.8585e-05	NA	0.021098	0.00638259	7.66021e-11	-0.0415323
Derived_OCT_measures	Derived_OCT_measures	INL_ELM_thickness_central_subfield_left	6:150016812:G:GA	6:150016812_GA_G	6	150016812	6q25.1	1.93739e-12	1	6:150016812_GA_G	NA	NA	NA	NA	NA	NA	0.00711901	1.93739e-12	0.0501102
Derived_OCT_measures	Derived_OCT_measures	INL_ELM_thickness_central_subfield_left	7:27084648:A:G	rs187136683	7	27084648	7p15.2	1.49445e-10	2	rs187136683;rs10637717	0.893377	0.126925	0.00302492	0.0326019	0.0225686	0.0213595	0.0064411	1.49445e-10	0.0412613
Derived_OCT_measures	Derived_OCT_measures	INL_ELM_thickness_central_subfield_left	9:21553876:A:T	rs9657572	9	21553876	9p21.3	1.80427e-12	2	rs9657572;rs7042262	NA	0.101102	NA	0.037039	NA	0.0225912	0.00674055	1.80427e-12	0.047513
Derived_OCT_measures	Derived_OCT_measures	INL_ELM_thickness_central_subfield_left	12:56115585:C:T	rs3138142	12	56115585	12q13.2	1.27116e-51	10	rs3138142;rs3138136;rs75180715;rs143791725;rs73119282;rs73119300;rs11171695;rs12825163;rs74867235;rs3138144	5.765e-06	7.79869e-05	0.10009	0.0965825	0.0220715	0.0244481	0.00724877	1.27116e-51	0.109572
Derived_OCT_measures	Derived_OCT_measures	INL_ELM_thickness_central_subfield_left	12:56160662:G:GCCTAGTCTCTGCCT	12:56160662_GCCTAGTCTCTGCCT_G	12	56160662	12q13.2	1.01214e-10	2	12:56160662_GCCTAGTCTCTGCCT_G;rs3138144	0.444707	0.570924	0.0267529	-0.0146618	0.0350046	0.0258726	0.00781267	1.01214e-10	-0.0505099
Derived_OCT_measures	Derived_OCT_measures	INL_ELM_thickness_central_subfield_left	13:110360444:C:T	rs11069798	13	110360444	13q34	5.47213e-11	1	rs11069798	0.511828	0.10025	-0.0130136	-0.0377434	0.0198379	0.0229632	0.00697	5.47213e-11	-0.0457057
Derived_OCT_measures	Derived_OCT_measures	INL_ELM_thickness_central_subfield_left	14:21781775:C:T	rs4981371	14	21781775	14q11.2	3.29607e-14	1	rs4981371	0.18501	5.34899e-06	-0.0243221	-0.0927301	0.0183496	0.0203775	0.00622786	3.29607e-14	-0.0472453
Derived_OCT_measures	Derived_OCT_measures	INL_ELM_thickness_central_subfield_left	14:69589589:T:TA	rs34867364	14	69589589	14q24.1	1.70937e-16	4	rs34867364;14:69663339_CTT_C;14:69743397_CA_C;14:69572631_CATAT_C	0.321851	0.071484	0.0173361	0.0394453	0.0174996	0.021885	0.00658863	1.70937e-16	0.0542962
Derived_OCT_measures	Derived_OCT_measures	INL_ELM_thickness_central_subfield_left	14:74328905:G:T	rs1968105	14	74328905	14q24.3	1.46502e-10	4	rs1968105;rs4903157;rs1985969;rs11390108	0.0221539	0.293441	0.0475776	0.0271734	0.020797	0.0258646	0.0082455	1.46502e-10	0.0528452
Derived_OCT_measures	Derived_OCT_measures	INL_ELM_thickness_central_subfield_left	14:74412505:C:T	rs12879092	14	74412505	14q24.3	1.84262e-12	7	rs12879092;rs1985969;rs62006135;rs11159057;rs551602396;rs62006100;rs12882091	0.177005	0.23529	-0.036116	-0.0311665	0.026752	0.0262601	0.00781345	1.84262e-12	-0.0550528
Derived_OCT_measures	Derived_OCT_measures	INL_ELM_thickness_central_subfield_left	14:74479421:G:GGAAT	rs150933475	14	74479421	14q24.3	7.61069e-40	12	rs150933475;rs551602396;rs7152352;rs887595;rs747513;rs62006100;rs12882091;14:74379573_CT_C;rs117704116;rs140766443;rs1985969;rs62006135	0.000189541	0.00117115	-0.100571	-0.110262	0.0269441	0.0339704	0.00979912	7.61069e-40	-0.129453
Derived_OCT_measures	Derived_OCT_measures	INL_ELM_thickness_central_subfield_left	14:74570130:A:ATTTTTTTTTTTTT	14:74570130_ATTTTTTTTTTTTT_A	14	74570130	14q24.3	3.31302e-13	6	14:74570130_ATTTTTTTTTTTTT_A;rs7152352;rs75410415;rs35552055;rs8013751;rs11390108	0.91171	0.388373	0.00315762	0.023655	0.0284772	0.0274238	0.00818231	3.31302e-13	0.0595756
Derived_OCT_measures	Derived_OCT_measures	INL_ELM_thickness_central_subfield_left	14:74686558:C:T	rs1548770	14	74686558	14q24.3	1.08578e-10	6	rs1548770;rs7158381;rs61052738;rs551602396;rs7152352;rs887595	0.0142945	0.0743325	-0.0610857	-0.0714453	0.0249352	0.0400352	0.0133081	1.08578e-10	-0.0858972
Derived_OCT_measures	Derived_OCT_measures	INL_ELM_thickness_central_subfield_left	14:74711249:A:G	rs2024241	14	74711249	14q24.3	7.37916e-12	2	rs2024241;rs12896898	0.00178143	0.666307	-0.0602893	-0.00954643	0.019296	0.0221381	0.00676032	7.37916e-12	-0.0463089
Derived_OCT_measures	Derived_OCT_measures	INL_ELM_thickness_central_subfield_left	14:74795706:C:G	rs141392392	14	74795706	14q24.3	1.67634e-10	1	rs141392392	0.626739	0.195131	-0.0697009	-0.131128	0.143322	0.101214	0.0316866	1.67634e-10	-0.202427
Derived_OCT_measures	Derived_OCT_measures	INL_ELM_thickness_central_subfield_left	14:75290018:C:G	rs8021280	14	75290018	14q24.3	1.9487e-11	6	rs8021280;rs528910316;rs722685;rs6574201;rs4903292;14:75111593_CTTT_C	0.205501	0.633874	0.023875	0.00974355	0.0188581	0.0204575	0.00622349	1.9487e-11	0.0417584
Derived_OCT_measures	Derived_OCT_measures	INL_ELM_thickness_central_subfield_left	15:59981515:A:G	rs3087328	15	59981515	15q22.2	8.26783e-17	5	rs3087328;rs7163298;rs11629842;rs6151491;rs3784389	0.00662005	0.17559	0.0497806	0.0283115	0.0183329	0.0209025	0.00623613	8.26783e-17	0.0519304
Derived_OCT_measures	Derived_OCT_measures	INL_ELM_thickness_central_subfield_left	17:43798360:A:G	rs55938136	17	43798360	17q21.31	7.17005e-17	1	rs55938136	0.0308918	0.403013	0.0723053	0.0210829	0.0334985	0.0252112	0.00737683	7.17005e-17	0.0615537
Derived_OCT_measures	Derived_OCT_measures	INL_ELM_thickness_central_subfield_left	17:44083402:A:G	rs1991556	17	44083402	17q21.31	1.74824e-18	18	rs1991556;rs8067056;rs199470;rs56755526;17:44858598_CA_C;rs61572747;rs546735951;17:43511281_TGGCTAACACGGTGAAACCCC_T;rs142925250;17:43700576_AG_A;rs71279459;rs1526123;rs12938476;rs4076453;rs35076622;rs242944;rs9899833;rs2435201	0.0175176	0.297928	0.0821556	0.0265148	0.0345822	0.0254733	0.00744755	1.74824e-18	0.0653333
Derived_OCT_measures	Derived_OCT_measures	INL_ELM_thickness_central_subfield_left	22:30646126:G:T	rs9606708	22	30646126	22q12.2	2.80419e-13	2	rs9606708;rs9620957	NA	0.780837	NA	-0.00642509	NA	0.0230929	0.00692832	2.80419e-13	0.0506008
Derived_OCT_measures	Derived_OCT_measures	INL_ELM_thickness_central_subfield_right	1:200310898:C:G	rs71633898	1	200310898	1q32.1	1.20837e-13	2	rs71633898;rs34049751	0.0148554	0.00966887	-0.044689	-0.0545599	0.0183461	0.0210864	0.00638677	1.20837e-13	-0.0473634
Derived_OCT_measures	Derived_OCT_measures	INL_ELM_thickness_central_subfield_right	1:202794787:C:T	rs12139944	1	202794787	1q32.1	4.02763e-13	5	rs12139944;rs4950949;1:202713156_TATC_T;1:202725106_CA_C;1:202757020_CA_C	0.994197	0.000573988	-0.000170491	-0.0804884	0.0234397	0.0233732	0.00705051	4.02763e-13	-0.0511489
Derived_OCT_measures	Derived_OCT_measures	INL_ELM_thickness_central_subfield_right	1:212510700:C:T	rs1470390	1	212510700	1q32.3	2.52621e-11	3	rs1470390;rs66505337;rs168438	0.336422	0.00219943	0.0214357	0.0745274	0.0222996	0.0243403	0.00752174	2.52621e-11	0.0501838
Derived_OCT_measures	Derived_OCT_measures	INL_ELM_thickness_central_subfield_right	3:27711706:A:G	rs9837054	3	27711706	3p24.1	1.63627e-15	2	rs9837054;rs2077631	0.0947354	0.00117223	0.0327241	0.0908219	0.0195843	0.0279835	0.00864938	1.63627e-15	0.0689027
Derived_OCT_measures	Derived_OCT_measures	INL_ELM_thickness_central_subfield_right	3:123070426:A:G	rs7614016	3	123070426	3q21.1	3.73458e-14	2	rs7614016;rs4072921	0.0122376	0.886998	0.0614971	0.00346583	0.0245476	0.0243895	0.00716948	3.73458e-14	0.0542724
Derived_OCT_measures	Derived_OCT_measures	INL_ELM_thickness_central_subfield_right	4:163095431:G:T	rs11734772	4	163095431	4q32.2	1.64148e-10	1	rs11734772	0.452877	0.467434	0.014566	0.0150732	0.0194052	0.0207431	0.00621802	1.64148e-10	0.0397432
Derived_OCT_measures	Derived_OCT_measures	INL_ELM_thickness_central_subfield_right	5:87775507:T:TG	rs199502002	5	87775507	5q14.3	3.956e-12	2	rs199502002;rs12653396	NA	0.170181	NA	-0.0303857	NA	0.0221531	0.00666413	3.956e-12	-0.0462407
Derived_OCT_measures	Derived_OCT_measures	INL_ELM_thickness_central_subfield_right	5:87847988:A:G	rs79327504	5	87847988	5q14.3	2.97654e-28	9	rs79327504;rs373616442;rs184539003;rs79372425;rs78440979;5:87778792_AT_A;5:87782483_GGACA_G;rs200402995;rs11428650	0.00605675	0.026331	0.106047	0.0900751	0.0386372	0.0405507	0.0119216	2.97654e-28	0.131406
Derived_OCT_measures	Derived_OCT_measures	INL_ELM_thickness_central_subfield_right	5:148612322:A:G	rs4490572	5	148612322	5q32	1.04895e-13	1	rs4490572	0.165486	0.0440229	0.0259177	0.0428473	0.0186881	0.0212761	0.00637418	1.04895e-13	0.0473894
Derived_OCT_measures	Derived_OCT_measures	INL_ELM_thickness_central_subfield_right	5:167806836:C:T	rs72828890	5	167806836	5q34	2.27423e-11	4	rs72828890;rs72828894;rs12514035;rs7723533	0.287574	0.26368	0.0617466	0.0401651	0.0580621	0.0359344	0.00973117	2.27423e-11	0.0650747
Derived_OCT_measures	Derived_OCT_measures	INL_ELM_thickness_central_subfield_right	5:167850039:C:T	rs6876370	5	167850039	5q34	2.82539e-10	4	rs6876370;rs7723533;rs72828894;rs12514035	0.881059	0.0989856	-0.00268514	0.0341177	0.0179456	0.02068	0.00622694	2.82539e-10	0.03928
Derived_OCT_measures	Derived_OCT_measures	INL_ELM_thickness_central_subfield_right	5:173045961:A:G	rs258874	5	173045961	5q35.2	3.08862e-12	1	rs258874	0.292301	0.00186918	-0.019107	-0.0647977	0.0181438	0.0208335	0.00636077	3.08862e-12	-0.0443577
Derived_OCT_measures	Derived_OCT_measures	INL_ELM_thickness_central_subfield_right	6:7232389:C:T	rs75757892	6	7232389	6p24.3	2.79885e-24	15	rs75757892;rs11759008;rs6923415;rs2714344;rs76053219;6:7268293_CCT_C;rs7744696;rs9502572;rs75473539;rs3778330;rs112241640;rs75320317;rs6597255;rs1334576;rs12192672	0.00145864	0.0246045	-0.128316	-0.062983	0.0403155	0.0280229	0.00802668	2.79885e-24	-0.0816029
Derived_OCT_measures	Derived_OCT_measures	INL_ELM_thickness_central_subfield_right	6:35479574:C:G	rs7764472	6	35479574	6p21.31	3.56553e-13	3	rs7764472;rs4267954;rs6911901	0.751139	0.00848484	0.00843261	-0.0754007	0.0265897	0.0286461	0.00874908	3.56553e-13	-0.0636155
Derived_OCT_measures	Derived_OCT_measures	INL_ELM_thickness_central_subfield_right	6:138814129:A:AT	rs58499992	6	138814129	6q23.3	1.61962e-13	1	rs58499992	NA	0.0657631	NA	-0.0386988	NA	0.0210315	0.00636871	1.61962e-13	-0.0469817
Derived_OCT_measures	Derived_OCT_measures	INL_ELM_thickness_central_subfield_right	6:149973764:A:G	rs12523793	6	149973764	6q25.1	8.68116e-14	3	rs12523793;rs9397398;rs9397070	0.637947	0.281706	0.00839531	0.0234247	0.0178407	0.0217602	0.00660011	8.68116e-14	0.0492339
Derived_OCT_measures	Derived_OCT_measures	INL_ELM_thickness_central_subfield_right	9:21555283:C:T	rs9298816	9	21555283	9p21.3	2.74268e-12	2	rs9298816;rs7042262	NA	0.0415466	NA	0.0461597	NA	0.0226491	0.00676145	2.74268e-12	0.0472647
Derived_OCT_measures	Derived_OCT_measures	INL_ELM_thickness_central_subfield_right	10:49410358:C:T	rs11101258	10	49410358	10q11.22	6.40248e-11	2	rs11101258;rs35888745	0.0374112	0.0307892	0.0391259	0.0496662	0.0187992	0.0229959	0.00694366	6.40248e-11	0.0453701
Derived_OCT_measures	Derived_OCT_measures	INL_ELM_thickness_central_subfield_right	11:31434854:A:T	rs17705366	11	31434854	11p13	1.14156e-10	2	rs17705366;rs3026398	0.0306049	0.211786	-0.048559	-0.0282103	0.0224584	0.0225923	0.00680829	1.14156e-10	-0.0438924
Derived_OCT_measures	Derived_OCT_measures	INL_ELM_thickness_central_subfield_right	12:19089150:C:G	rs7960781	12	19089150	12p12.3	5.32191e-11	3	rs7960781;rs4143503;rs12227870	0.123969	0.0774594	-0.0283369	-0.038564	0.0184206	0.0218416	0.00667365	5.32191e-11	-0.0437901
Derived_OCT_measures	Derived_OCT_measures	INL_ELM_thickness_central_subfield_right	12:56115585:C:T	rs3138142	12	56115585	12q13.2	9.43867e-60	11	rs3138142;rs3138136;rs75180715;rs117236761;rs143791725;rs73119282;rs73121266;rs11171695;rs12825163;rs74867235;rs3138144	1.81397e-05	0.00793227	0.0938873	0.0647305	0.0219023	0.0243812	0.00723131	9.43867e-60	0.11789
Derived_OCT_measures	Derived_OCT_measures	INL_ELM_thickness_central_subfield_right	12:56160662:G:GCCTAGTCTCTGCCT	12:56160662_GCCTAGTCTCTGCCT_G	12	56160662	12q13.2	2.03588e-10	3	12:56160662_GCCTAGTCTCTGCCT_G;rs11171661;rs3138144	0.180423	0.179472	0.0464517	-0.0345926	0.0346796	0.0257695	0.00779297	2.03588e-10	-0.0495525
Derived_OCT_measures	Derived_OCT_measures	INL_ELM_thickness_central_subfield_right	14:21770730:A:G	rs6571751	14	21770730	14q11.2	2.8183e-15	6	rs6571751;14:21778399_CTT_C;rs11620670;rs17197037;rs10133345;rs144092787	0.0105959	0.00571534	-0.045136	-0.0557745	0.0176606	0.0201812	0.00620613	2.8183e-15	-0.0490203
Derived_OCT_measures	Derived_OCT_measures	INL_ELM_thickness_central_subfield_right	14:69589589:T:TA	rs34867364	14	69589589	14q24.1	7.8578e-12	1	rs34867364	0.111885	0.020235	0.0275571	0.05057	0.017334	0.021779	0.00657179	7.8578e-12	0.0449584
Derived_OCT_measures	Derived_OCT_measures	INL_ELM_thickness_central_subfield_right	14:74293630:C:T	rs8019946	14	74293630	14q24.3	4.53501e-33	11	rs8019946;rs34986710;rs11159039;rs11159050;rs62006135;rs10151810;rs551602396;rs7148979;rs1558176;14:74258238_GTAA_G;rs2336561	0.400157	0.00237432	-0.0158951	-0.0705059	0.0188926	0.023201	0.00701983	4.53501e-33	-0.0840961
Derived_OCT_measures	Derived_OCT_measures	INL_ELM_thickness_central_subfield_right	14:74318547:C:G	rs8020091	14	74318547	14q24.3	8.57198e-17	6	rs8020091;14:74379573_CT_C;rs78355949;rs7148979;rs747513;rs61052738	0.777107	0.00268791	-0.00825577	-0.156166	0.029163	0.052032	0.0151156	8.57198e-17	-0.125808
Derived_OCT_measures	Derived_OCT_measures	INL_ELM_thickness_central_subfield_right	14:74352411:A:G	rs62003710	14	74352411	14q24.3	3.51282e-21	4	rs62003710;rs62006135;rs7148979;14:74258238_GTAA_G	0.217542	0.404566	-0.138381	-0.0612545	0.112223	0.0734913	0.0209565	3.51282e-21	-0.197959
Derived_OCT_measures	Derived_OCT_measures	INL_ELM_thickness_central_subfield_right	14:74570130:A:ATTTTTTTTTTTTT	14:74570130_ATTTTTTTTTTTTT_A	14	74570130	14q24.3	6.73605e-11	4	14:74570130_ATTTTTTTTTTTTT_A;rs7152352;rs8013751;rs2336561	0.76619	0.244464	0.00841674	0.031817	0.0283047	0.0273366	0.00815953	6.73605e-11	0.0532525
Derived_OCT_measures	Derived_OCT_measures	INL_ELM_thickness_central_subfield_right	14:74666641:A:G	rs887595	14	74666641	14q24.3	1.03729e-54	12	rs887595;rs747513;rs1548770;rs7158381;rs17782472;rs61052738;rs72723758;rs62006135;rs10151810;rs551602396;rs7148979;rs7152352	0.0238024	3.2165e-09	-0.0425723	-0.15516	0.0188348	0.0262088	0.00810484	1.03729e-54	-0.126252
Derived_OCT_measures	Derived_OCT_measures	INL_ELM_thickness_central_subfield_right	14:74718522:C:CAG	14:74718522_CAG_C	14	74718522	14q24.3	2.66113e-15	6	14:74718522_CAG_C;rs8016365;rs17782472;rs12896898;rs10145258;14:74700862_CG_C	0.0728771	0.196526	-0.0343274	-0.0283442	0.0191388	0.0219465	0.00667449	2.66113e-15	-0.0527675
Derived_OCT_measures	Derived_OCT_measures	INL_ELM_thickness_central_subfield_right	14:74795706:C:G	rs141392392	14	74795706	14q24.3	8.47175e-13	2	rs141392392;rs17782472	0.24926	0.151684	0.161854	-0.144504	0.14048	0.100797	0.0317191	8.47175e-13	-0.226896
Derived_OCT_measures	Derived_OCT_measures	INL_ELM_thickness_central_subfield_right	14:75297727:C:T	rs973879	14	75297727	14q24.3	5.95991e-11	6	rs973879;rs12147629;14:75317089_CT_C;14:75356827_CT_C;rs12147862;rs888415	0.0440953	0.483926	-0.0365112	-0.014198	0.0181361	0.0202828	0.00621178	5.95991e-11	-0.0406545
Derived_OCT_measures	Derived_OCT_measures	INL_ELM_thickness_central_subfield_right	15:59984779:A:C	rs7183831	15	59984779	15q22.2	9.07688e-18	3	rs7183831;rs7163298;rs6151525	0.0283966	0.238766	0.0399805	0.0245898	0.0182413	0.0208728	0.00623273	9.07688e-18	0.0535085
Derived_OCT_measures	Derived_OCT_measures	INL_ELM_thickness_central_subfield_right	17:43798360:A:G	rs55938136	17	43798360	17q21.31	2.0032e-22	1	rs55938136	0.0631987	0.0592468	0.0616712	0.0473694	0.033196	0.0251116	0.00735899	2.0032e-22	0.0716886
Derived_OCT_measures	Derived_OCT_measures	INL_ELM_thickness_central_subfield_right	17:43927290:A:G	rs17769552	17	43927290	17q21.31	5.36511e-24	23	rs17769552;rs9915721;rs754593;rs713522;rs8067056;rs7225002;rs9908639;rs199470;rs56755526;17:44858598_CA_C;rs62064595;rs61572747;rs546735951;17:43511281_TGGCTAACACGGTGAAACCCC_T;rs142925250;rs62065454;rs3843738;rs1623865;rs1526123;rs12938476;rs34186148;rs4076453;rs242944	0.0386672	0.0146169	0.0703832	0.0618804	0.0340392	0.0253428	0.00740166	5.36511e-24	0.074778
Derived_OCT_measures	Derived_OCT_measures	INL_ELM_thickness_central_subfield_right	22:30646126:G:T	rs9606708	22	30646126	22q12.2	2.36893e-14	3	rs9606708;rs13057533;rs9620957	NA	0.888319	NA	0.00322811	NA	0.0229871	0.00691293	2.36893e-14	0.0527375
Derived_OCT_measures	Derived_OCT_measures	INL_ELM_thickness_inner_subfield_left	1:23406485:C:G	rs2235547	1	23406485	1p36.12	5.40312e-19	7	rs2235547;1:23437692_CAA_C;rs11578642;rs35835726;rs78726676;rs75822118;rs11590260	0.0848786	0.0131749	0.0329017	0.0501093	0.019095	0.0202135	0.00624747	5.40312e-19	0.0556254
Derived_OCT_measures	Derived_OCT_measures	INL_ELM_thickness_inner_subfield_left	1:200310898:C:G	rs71633898	1	200310898	1q32.1	5.8167e-30	11	rs71633898;rs2790137;rs2808506;rs11369486;rs4915434;rs4915437;rs34199291;1:200441602_CT_C;rs34049751;rs10737569;rs12144219	0.0765603	1.01416e-06	-0.0330544	-0.103731	0.0186642	0.0212178	0.0064604	5.8167e-30	-0.0734626
Derived_OCT_measures	Derived_OCT_measures	INL_ELM_thickness_inner_subfield_left	1:202792179:A:G	rs10800867	1	202792179	1q32.1	1.97168e-13	3	rs10800867;rs61820950;rs12759767	0.311894	0.46087	-0.0192264	-0.0158947	0.0190124	0.0215546	0.00654162	1.97168e-13	-0.0480855
Derived_OCT_measures	Derived_OCT_measures	INL_ELM_thickness_inner_subfield_left	1:214157900:T:TC	rs141190641	1	214157900	1q32.3	1.68855e-10	2	rs141190641;rs340836	0.142245	0.00142755	0.0628268	0.10177	0.0428126	0.0319125	0.00967986	1.68855e-10	0.0618281
Derived_OCT_measures	Derived_OCT_measures	INL_ELM_thickness_inner_subfield_left	1:222148552:A:C	rs12032598	1	222148552	1q41	1.44527e-10	2	rs12032598;rs11118920	0.835859	0.00639852	0.00497298	0.0722585	0.0240017	0.026501	0.00806173	1.44527e-10	0.0516841
Derived_OCT_measures	Derived_OCT_measures	INL_ELM_thickness_inner_subfield_left	1:227447213:C:T	rs1513617	1	227447213	1q42.13	1.542e-16	12	rs1513617;rs776003769;rs6426452;rs76705164;rs7545890;rs7549464;rs1929861;rs7521639;rs12144369;rs12063126;rs5781473;rs5781473	0.685128	0.0552816	-0.00863251	0.0414367	0.0212898	0.0216193	0.00661843	1.542e-16	0.0546233
Derived_OCT_measures	Derived_OCT_measures	INL_ELM_thickness_inner_subfield_left	2:145338686:C:T	rs116350483	2	145338686	2q22.3	1.91198e-21	2	rs116350483;rs116098515	0.0573984	0.00648824	-0.214211	-0.226443	0.112727	0.083189	0.0244625	1.91198e-21	-0.232632
Derived_OCT_measures	Derived_OCT_measures	INL_ELM_thickness_inner_subfield_left	2:169016460:C:T	rs3820860	2	169016460	2q24.3	2.62393e-15	2	rs3820860;rs10186426	0.00272313	0.245981	-0.072889	-0.032847	0.0243176	0.0283123	0.00866153	2.62393e-15	-0.0684919
Derived_OCT_measures	Derived_OCT_measures	INL_ELM_thickness_inner_subfield_left	2:170067947:C:G	rs11689553	2	170067947	2q31.1	7.52281e-13	2	rs11689553;rs67405786	0.320893	0.059428	-0.0335846	-0.0456493	0.0338341	0.024217	0.00729297	7.52281e-13	-0.0522875
Derived_OCT_measures	Derived_OCT_measures	INL_ELM_thickness_inner_subfield_left	2:202529479:C:T	rs17384293	2	202529479	2q33.1	6.0819e-13	1	rs17384293	0.202706	0.539547	-0.0311961	-0.0182353	0.024489	0.0297236	0.00916282	6.0819e-13	-0.0659598
Derived_OCT_measures	Derived_OCT_measures	INL_ELM_thickness_inner_subfield_left	2:216826913:G:GA	rs200857348	2	216826913	2q35	3.34839e-24	3	rs200857348;rs934152;rs148388367	0.149852	0.00218765	-0.0868197	-0.145735	0.0602892	0.0475715	0.015883	3.34839e-24	-0.161196
Derived_OCT_measures	Derived_OCT_measures	INL_ELM_thickness_inner_subfield_left	3:25478606:A:G	rs74471895	3	25478606	3p24.2	2.74533e-12	1	rs74471895	0.171843	0.181972	-0.0421038	-0.0344492	0.0308158	0.0258103	0.00769237	2.74533e-12	-0.0537711
Derived_OCT_measures	Derived_OCT_measures	INL_ELM_thickness_inner_subfield_left	3:27711706:A:G	rs9837054	3	27711706	3p24.1	8.59108e-23	4	rs9837054;rs2077631;rs143455756;rs116837280	0.00158423	0.000163761	0.0628384	0.106552	0.0198932	0.028269	0.0087482	8.59108e-23	0.085971
Derived_OCT_measures	Derived_OCT_measures	INL_ELM_thickness_inner_subfield_left	3:114440375:C:T	rs73857644	3	114440375	3q13.31	8.46043e-11	1	rs73857644	0.306637	0.0998514	-0.0299948	-0.063342	0.0293404	0.0384923	0.0121888	8.46043e-11	-0.0791321
Derived_OCT_measures	Derived_OCT_measures	INL_ELM_thickness_inner_subfield_left	3:150115237:A:AGAGT	rs765544501	3	150115237	3q25.1	6.30499e-11	1	rs765544501	0.198128	0.182504	0.0277155	0.0321379	0.0215366	0.0241079	0.00735952	6.30499e-11	0.0481042
Derived_OCT_measures	Derived_OCT_measures	INL_ELM_thickness_inner_subfield_left	3:156828823:A:G	rs729257	3	156828823	3q25.31	7.07105e-18	6	rs729257;rs11710600;rs4325879;rs10653337;rs78086267;rs1994125	0.0559464	0.00383237	0.0358158	0.0604706	0.0187375	0.0209122	0.00640723	7.07105e-18	0.0551903
Derived_OCT_measures	Derived_OCT_measures	INL_ELM_thickness_inner_subfield_left	5:87775507:T:TG	rs199502002	5	87775507	5q14.3	1.59688e-15	7	rs199502002;rs992623;rs12653396;rs153685;rs532912673;5:87475116_CT_C;rs247916	NA	0.0139575	NA	-0.0549063	NA	0.0223346	0.0067396	1.59688e-15	-0.0537093
Derived_OCT_measures	Derived_OCT_measures	INL_ELM_thickness_inner_subfield_left	5:87846165:G:GA	5:87846165_GA_G	5	87846165	5q14.3	3.83338e-30	9	5:87846165_GA_G;5:87847353_AT_A;rs373616442;rs78651477;rs184539003;rs142502827;rs78440979;5:87778792_AT_A;rs11428650	0.00626418	0.00165269	0.152914	0.128182	0.0559383	0.0407387	0.0120097	3.83338e-30	0.137001
Derived_OCT_measures	Derived_OCT_measures	INL_ELM_thickness_inner_subfield_left	5:148631433:C:T	rs1438689	5	148631433	5q32	3.35737e-11	1	rs1438689	0.205306	0.684265	0.0242927	0.00853838	0.0191798	0.0209969	0.00630242	3.35737e-11	0.0417849
Derived_OCT_measures	Derived_OCT_measures	INL_ELM_thickness_inner_subfield_left	6:7232389:C:T	rs75757892	6	7232389	6p24.3	5.95931e-13	5	rs75757892;rs6923415;rs2714344;rs7744696;rs12192672	0.0767777	0.633845	-0.0724414	-0.0134597	0.0409344	0.0282576	0.00811927	5.95931e-13	-0.0584702
Derived_OCT_measures	Derived_OCT_measures	INL_ELM_thickness_inner_subfield_left	6:35477152:C:T	rs7752728	6	35477152	6p21.31	9.81114e-22	6	rs7752728;rs2894402;rs6457830;rs6910300;rs6929873;rs3798345	0.0657838	0.114823	-0.0394806	-0.0393198	0.0214581	0.0249352	0.00763671	9.81114e-22	-0.073151
Derived_OCT_measures	Derived_OCT_measures	INL_ELM_thickness_inner_subfield_left	6:106528340:A:G	rs9398063	6	106528340	6q21	1.81192e-20	3	rs9398063;rs17558797;rs4336479	0.00028641	0.00151328	-0.176961	-0.1695	0.048786	0.0534341	0.0171051	1.81192e-20	-0.158613
Derived_OCT_measures	Derived_OCT_measures	INL_ELM_thickness_inner_subfield_left	6:149919883:A:AAAC	6:149919883_AAAC_A	6	149919883	6q25.1	2.19589e-10	1	6:149919883_AAAC_A	0.204232	0.877901	0.0228225	-0.00335347	0.0179763	0.0218282	0.00668314	2.19589e-10	0.0424178
Derived_OCT_measures	Derived_OCT_measures	INL_ELM_thickness_inner_subfield_left	7:867033:C:T	rs9639276	7	867033	7p22.3	1.58593e-11	1	rs9639276	0.355217	0.579717	0.0222558	-0.0151036	0.0240729	0.0272727	0.0082277	1.58593e-11	0.0554531
Derived_OCT_measures	Derived_OCT_measures	INL_ELM_thickness_inner_subfield_left	7:51102820:A:C	rs2240093	7	51102820	7p12.1	2.45311e-10	1	rs2240093	NA	0.174275	NA	-0.0315073	NA	0.0231911	0.00702446	2.45311e-10	-0.0444642
Derived_OCT_measures	Derived_OCT_measures	INL_ELM_thickness_inner_subfield_left	7:99507352:G:GT	rs142477002	7	99507352	7q22.1	3.49377e-11	1	rs142477002	0.0101124	0.811618	0.0468099	0.00500348	0.0182001	0.0209931	0.0063483	3.49377e-11	0.0420518
Derived_OCT_measures	Derived_OCT_measures	INL_ELM_thickness_inner_subfield_left	8:109121945:C:T	rs13263941	8	109121945	8q23.1	1.95972e-33	9	rs13263941;rs139617950;rs78935216;rs56112207;rs1452020;rs988886;rs2514840;rs2514843;rs117073107	0.31357	0.0293523	0.0204232	0.0514453	0.0202659	0.0236126	0.00719651	1.95972e-33	0.0867118
Derived_OCT_measures	Derived_OCT_measures	INL_ELM_thickness_inner_subfield_left	9:21553876:A:T	rs9657572	9	21553876	9p21.3	2.09997e-21	2	rs9657572;rs1452653	NA	0.0111699	NA	0.0576542	NA	0.0227223	0.00680534	2.09997e-21	0.0646504
Derived_OCT_measures	Derived_OCT_measures	INL_ELM_thickness_inner_subfield_left	9:77164177:C:T	rs6560395	9	77164177	9q21.13	7.63513e-13	3	rs6560395;rs10781235;rs7037043	0.0828927	0.00893891	0.0312999	0.0539181	0.0180492	0.0206236	0.00627707	7.63513e-13	0.0449912
Derived_OCT_measures	Derived_OCT_measures	INL_ELM_thickness_inner_subfield_left	10:49742205:C:T	rs4838417	10	49742205	10q11.22	1.50037e-11	2	rs4838417;rs10857595	0.447818	0.744651	0.0145319	0.00707224	0.0191446	0.021714	0.00655965	1.50037e-11	0.0442636
Derived_OCT_measures	Derived_OCT_measures	INL_ELM_thickness_inner_subfield_left	11:31434854:A:T	rs17705366	11	31434854	11p13	1.937e-18	5	rs17705366;rs2177482;rs3026398;rs3026393;rs56334134	0.0543971	0.0374968	-0.0438466	-0.0474503	0.0227933	0.0228092	0.00688818	1.937e-18	-0.0603466
Derived_OCT_measures	Derived_OCT_measures	INL_ELM_thickness_inner_subfield_left	11:69018588:C:T	rs11606813	11	69018588	11q13.3	3.33304e-11	2	rs11606813;rs67808136	0.169597	0.0756182	-0.0971412	-0.0993901	0.0707254	0.055941	0.0154499	3.33304e-11	-0.102449
Derived_OCT_measures	Derived_OCT_measures	INL_ELM_thickness_inner_subfield_left	11:69283303:G:T	rs631695	11	69283303	11q13.3	2.12588e-11	2	rs631695;rs2930972	0.312795	0.0341791	0.0190941	0.0444374	0.0189167	0.0209813	0.00635144	2.12588e-11	0.0425363
Derived_OCT_measures	Derived_OCT_measures	INL_ELM_thickness_inner_subfield_left	11:129154777:C:T	rs41313171	11	129154777	11q24.3	3.24551e-11	3	rs41313171;rs11221650;rs10893946	0.0224879	0.857159	0.0502429	-0.00401938	0.0220168	0.0223309	0.00668137	3.24551e-11	0.0443307
Derived_OCT_measures	Derived_OCT_measures	INL_ELM_thickness_inner_subfield_left	12:55655479:C:T	rs73116921	12	55655479	12q13.2	1.54866e-11	5	rs73116921;rs534727686;rs147010529;rs142621472;rs74867235	0.119732	0.189513	0.140782	0.065879	0.0904827	0.0502118	0.0151533	1.54866e-11	0.102183
Derived_OCT_measures	Derived_OCT_measures	INL_ELM_thickness_inner_subfield_left	12:56115585:C:T	rs3138142	12	56115585	12q13.2	1.18598e-137	11	rs3138142;rs3138136;rs75180715;rs117236761;rs143791725;rs73119282;rs73119300;rs73123204;rs12825163;rs74867235;rs3138144	1.44641e-08	3.68814e-10	0.125712	0.153452	0.02218	0.0244869	0.00731716	1.18598e-137	0.182735
Derived_OCT_measures	Derived_OCT_measures	INL_ELM_thickness_inner_subfield_left	12:56160662:G:GCCTAGTCTCTGCCT	12:56160662_GCCTAGTCTCTGCCT_G	12	56160662	12q13.2	1.13092e-19	5	12:56160662_GCCTAGTCTCTGCCT_G;rs12824144;rs140829745;rs11171661;rs3138144	0.874672	0.0162378	0.00555767	-0.0623969	0.0352361	0.0259606	0.00788794	1.13092e-19	-0.0715875
Derived_OCT_measures	Derived_OCT_measures	INL_ELM_thickness_inner_subfield_left	12:56204865:C:CA	12:56204865_CA_C	12	56204865	12q13.2	1.85509e-11	3	12:56204865_CA_C;rs117236761;rs141784638	0.392567	0.733355	0.0443716	-0.0205301	0.0518984	0.0602647	0.0172604	1.85509e-11	0.115938
Derived_OCT_measures	Derived_OCT_measures	INL_ELM_thickness_inner_subfield_left	12:56326187:A:C	rs182763084	12	56326187	12q13.2	1.5461e-15	12	rs182763084;rs11171705;rs7963590;rs75975191;rs12831884;rs7958618;rs773662;rs117766050;rs111678271;rs113236437;rs117082867;rs75180715	0.00214351	0.179383	0.251987	0.0781747	0.0820913	0.0582239	0.0160343	1.5461e-15	0.127844
Derived_OCT_measures	Derived_OCT_measures	INL_ELM_thickness_inner_subfield_left	12:56330906:C:T	rs55704764	12	56330906	12q13.2	3.95389e-14	10	rs55704764;rs2069414;rs78182748;rs534727686;rs142621472;rs12825163;rs74867235;rs143791725;rs73119282;rs73119300	0.603453	0.00677402	0.0327973	0.12067	0.0631396	0.0445648	0.012754	3.95389e-14	0.0964522
Derived_OCT_measures	Derived_OCT_measures	INL_ELM_thickness_inner_subfield_left	12:56830687:C:T	rs73113077	12	56830687	12q13.3	5.37719e-13	1	rs73113077	NA	0.155108	NA	0.0448747	NA	0.0315637	0.00918668	5.37719e-13	0.0662856
Derived_OCT_measures	Derived_OCT_measures	INL_ELM_thickness_inner_subfield_left	12:96164706:A:C	rs17288982	12	96164706	12q22	2.8676e-15	8	rs17288982;rs79658385;rs1561091;rs10735335;rs80203744;rs11108332;rs138396860;rs17288038	0.0042858	0.167258	-0.0973774	-0.037386	0.0340919	0.0270704	0.0082866	2.8676e-15	-0.0654354
Derived_OCT_measures	Derived_OCT_measures	INL_ELM_thickness_inner_subfield_left	13:50145394:A:T	rs2093472	13	50145394	13q14.2	3.15469e-10	4	rs2093472;rs4941653;rs4942845;rs2274278	0.239963	0.301324	0.021417	0.0229717	0.0182261	0.022225	0.00690299	3.15469e-10	0.0434266
Derived_OCT_measures	Derived_OCT_measures	INL_ELM_thickness_inner_subfield_left	14:21773023:C:T	rs8019326	14	21773023	14q11.2	1.0341e-15	4	rs8019326;14:21778399_CTT_C;rs11620670;rs17197037	0.445418	0.000315207	-0.013818	-0.0734671	0.0181082	0.0203935	0.00627906	1.0341e-15	-0.0503753
Derived_OCT_measures	Derived_OCT_measures	INL_ELM_thickness_inner_subfield_left	14:60983087:A:C	rs12436579	14	60983087	14q23.1	1.63393e-11	2	rs12436579;14:60864406_TA_T	0.642371	0.115837	0.00852793	0.0354323	0.0183639	0.0225326	0.00684891	1.63393e-11	0.0461307
Derived_OCT_measures	Derived_OCT_measures	INL_ELM_thickness_inner_subfield_left	14:69525936:A:G	rs1914004	14	69525936	14q24.1	4.07177e-25	15	rs1914004;14:69572631_CATAT_C;rs148016826;rs7148953;14:69663339_CTT_C;14:69743397_CA_C;rs4902711;rs12433032;rs7143324;rs12586532;rs2153531;rs141337737;rs3902951;rs3216658;rs761896	0.0624925	7.46216e-05	0.0335541	0.0871384	0.0180128	0.0219988	0.00664155	4.07177e-25	0.0687574
Derived_OCT_measures	Derived_OCT_measures	INL_ELM_thickness_inner_subfield_left	14:73686361:C:T	rs362385	14	73686361	14q24.2	3.10614e-11	1	rs362385	0.975944	0.376933	-0.00197023	-0.0405605	0.0653389	0.0459057	0.0138628	3.10614e-11	-0.092069
Derived_OCT_measures	Derived_OCT_measures	INL_ELM_thickness_inner_subfield_left	14:74070803:A:G	rs113860908	14	74070803	14q24.3	2.82877e-16	7	rs113860908;rs112109204;rs17782351;rs113534243;rs112699909;rs7158675;rs111584637	0.0263012	0.194398	0.159198	0.0654706	0.0716547	0.0504521	0.015659	2.82877e-16	0.128097
Derived_OCT_measures	Derived_OCT_measures	INL_ELM_thickness_inner_subfield_left	14:74185596:C:T	rs9652296	14	74185596	14q24.3	1.59157e-22	7	rs9652296;rs72721756;rs4899479;rs56196901;rs62006100;14:74114405_CCTT_C;rs139347411	0.120293	5.83594e-05	-0.0639233	-0.177947	0.0411468	0.0442727	0.0137054	1.59157e-22	-0.133833
Derived_OCT_measures	Derived_OCT_measures	INL_ELM_thickness_inner_subfield_left	14:74224577:A:G	rs11844552	14	74224577	14q24.3	3.35706e-13	3	rs11844552;rs139347411;rs74504936	0.499881	0.00236707	0.0250647	-0.20536	0.0371506	0.0675563	0.0208155	3.35706e-13	-0.151521
Derived_OCT_measures	Derived_OCT_measures	INL_ELM_thickness_inner_subfield_left	14:74282927:A:G	rs12882091	14	74282927	14q24.3	9.64022e-94	16	rs12882091;rs11390108;rs1860138;rs2018125;rs7146196;rs11461357;rs3742815;rs7157377;rs62006135;rs7147523;rs551602396;rs7148979;rs8003543;rs1558176;rs62006100;rs571851010	0.0515168	1.18499e-05	-0.0367234	-0.101857	0.0188601	0.0232532	0.00705524	9.64022e-94	-0.144908
Derived_OCT_measures	Derived_OCT_measures	INL_ELM_thickness_inner_subfield_left	14:74287149:A:C	rs187505499	14	74287149	14q24.3	2.43185e-11	3	rs187505499;rs148819689;rs1019095	0.39687	0.0330812	-0.158525	0.284107	0.187111	0.133315	0.0307307	2.43185e-11	0.205202
Derived_OCT_measures	Derived_OCT_measures	INL_ELM_thickness_inner_subfield_left	14:74328905:G:T	rs1968105	14	74328905	14q24.3	5.50275e-39	13	rs1968105;rs2302120;rs3742815;rs17782351;rs10147158;rs1476748;rs929450;rs6574143;rs11390108;rs1860138;rs8006528;rs11424982;rs7146196	0.001194	0.0021876	0.0680974	0.079465	0.0210157	0.0259392	0.00832261	5.50275e-39	0.108701
Derived_OCT_measures	Derived_OCT_measures	INL_ELM_thickness_inner_subfield_left	14:74381829:A:G	rs117704116	14	74381829	14q24.3	1.83901e-67	7	rs117704116;rs62006135;rs7148979;rs10135293;rs10129550;rs74504936;rs62006100	0.0768326	7.4846e-05	-0.202145	-0.298021	0.114247	0.0752516	0.0213454	1.83901e-67	-0.370428
Derived_OCT_measures	Derived_OCT_measures	INL_ELM_thickness_inner_subfield_left	14:74400788:A:G	rs149343413	14	74400788	14q24.3	4.08559e-57	10	rs149343413;rs78355949;rs7148979;rs79329510;rs747513;rs117813701;rs200577672;rs111955243;rs61052738;14:74379573_CT_C	4.60911e-06	7.50298e-05	-0.172164	-0.210384	0.0375754	0.0531306	0.01533	4.08559e-57	-0.244169
Derived_OCT_measures	Derived_OCT_measures	INL_ELM_thickness_inner_subfield_left	14:74410640:C:T	rs72723771	14	74410640	14q24.3	9.04522e-18	11	rs72723771;rs62006135;rs141453104;rs144361907;rs72725969;14:74114405_CCTT_C;14:74153351_CA_C;rs72721756;rs62006100;rs61052738;rs72723758	0.0538388	0.00857513	-0.29306	-0.249356	0.151992	0.0948645	0.0253893	9.04522e-18	-0.217979
Derived_OCT_measures	Derived_OCT_measures	INL_ELM_thickness_inner_subfield_left	14:74483819:C:T	rs191433274	14	74483819	14q24.3	4.37848e-15	1	rs191433274	0.190046	0.011023	-0.152898	-0.289037	0.116677	0.113706	0.0323722	4.37848e-15	-0.253915
Derived_OCT_measures	Derived_OCT_measures	INL_ELM_thickness_inner_subfield_left	14:74570130:A:ATTTTTTTTTTTTT	14:74570130_ATTTTTTTTTTTTT_A	14	74570130	14q24.3	4.08578e-44	15	14:74570130_ATTTTTTTTTTTTT_A;rs113534243;rs7152352;rs75410415;rs35552055;rs4291856;rs8013751;rs11390108;rs12890967;rs2018125;rs11461357;rs138267982;rs17782351;rs10147158;rs7147523	0.53783	3.11515e-05	0.0176465	0.114664	0.0286423	0.0275311	0.00825674	4.08578e-44	0.115028
Derived_OCT_measures	Derived_OCT_measures	INL_ELM_thickness_inner_subfield_left	14:74666641:A:G	rs887595	14	74666641	14q24.3	1.11434e-190	16	rs887595;rs747513;rs1548770;rs7158381;rs17782472;rs111955243;rs61052738;rs75304016;rs72723758;rs62006135;rs551602396;rs778383644;rs7148979;rs7152352;rs775924321;rs8003543	2.52876e-10	2.1701e-17	-0.120959	-0.223677	0.0191233	0.0263637	0.00819782	1.11434e-190	-0.24146
Derived_OCT_measures	Derived_OCT_measures	INL_ELM_thickness_inner_subfield_left	14:74686575:A:G	rs118186707	14	74686575	14q24.3	1.34892e-36	10	rs118186707;rs10137199;rs7156792;rs8023118;rs142292101;rs929450;rs1019095;rs8006528;rs146758197;rs1476748	0.454886	1.73373e-06	0.0973507	0.326717	0.130271	0.0683192	0.0187998	1.34892e-36	0.237541
Derived_OCT_measures	Derived_OCT_measures	INL_ELM_thickness_inner_subfield_left	14:74700862:C:CG	14:74700862_CG_C	14	74700862	14q24.3	4.04306e-34	6	14:74700862_CG_C;rs2024241;rs8016365;rs11849102;rs12896898;rs12879209	0.0177798	0.0155088	0.0479786	0.0496951	0.0202427	0.0205328	0.00628664	4.04306e-34	0.0765623
Derived_OCT_measures	Derived_OCT_measures	INL_ELM_thickness_inner_subfield_left	14:74767422:C:T	rs148132478	14	74767422	14q24.3	2.32903e-38	4	rs148132478;rs10135293;rs7158381;rs17782472	0.0678081	0.0117403	-0.254117	-0.245718	0.139144	0.0975127	0.0313163	2.32903e-38	-0.405567
Derived_OCT_measures	Derived_OCT_measures	INL_ELM_thickness_inner_subfield_left	14:74828636:G:T	rs78240185	14	74828636	14q24.3	1.01211e-14	3	rs78240185;rs150838438;rs139672167	0.00483523	0.312458	-0.205943	-0.0548361	0.0730862	0.054289	0.0170079	1.01211e-14	-0.131603
Derived_OCT_measures	Derived_OCT_measures	INL_ELM_thickness_inner_subfield_left	14:74889356:T:TCA	rs34711949	14	74889356	14q24.3	1.50732e-11	1	rs34711949	NA	0.465318	NA	-0.0371281	NA	0.0508522	0.0151007	1.50732e-11	-0.101888
Derived_OCT_measures	Derived_OCT_measures	INL_ELM_thickness_inner_subfield_left	14:74930994:A:G	rs73294452	14	74930994	14q24.3	1.04391e-11	4	rs73294452;rs149147952;rs147898256;rs10135293	0.9033	0.226326	-0.00680893	-0.103497	0.0560435	0.0855433	0.0270931	1.04391e-11	-0.184242
Derived_OCT_measures	Derived_OCT_measures	INL_ELM_thickness_inner_subfield_left	14:74937186:C:G	rs144854069	14	74937186	14q24.3	3.82854e-11	5	rs144854069;rs149814360;rs146758197;rs7156792;rs142292101	0.939775	0.0111482	0.0124263	0.223733	0.164474	0.0881525	0.0256602	3.82854e-11	0.169628
Derived_OCT_measures	Derived_OCT_measures	INL_ELM_thickness_inner_subfield_left	14:75240090:A:G	rs12891131	14	75240090	14q24.3	2.42729e-23	15	rs12891131;rs528910316;14:75317089_CT_C;14:75356827_CT_C;rs10146501;rs4899539;14:75399002_TA_T;rs11621866;rs12147532;rs11159090;rs4903245;14:75090257_CAA_C;rs719732;rs12587457;rs6574192	0.00431595	0.063732	-0.0524956	-0.0379666	0.0183931	0.0204777	0.00628046	2.42729e-23	-0.0625145
Derived_OCT_measures	Derived_OCT_measures	INL_ELM_thickness_inner_subfield_left	15:60016301:A:G	rs28754340	15	60016301	15q22.2	1.95184e-15	4	rs28754340;rs11629842;rs6151503;15:59979551_CT_C	NA	0.196835	NA	0.0283065	NA	0.0219324	0.0065177	1.95184e-15	0.051779
Derived_OCT_measures	Derived_OCT_measures	INL_ELM_thickness_inner_subfield_left	16:80446575:A:AT	rs369143412	16	80446575	16q23.2	3.54644e-16	6	rs369143412;rs9939856;rs11150283;rs7190076;rs4635359;rs62048558	NA	0.0501497	NA	0.0416785	NA	0.0212788	0.00645926	3.54644e-16	0.0526631
Derived_OCT_measures	Derived_OCT_measures	INL_ELM_thickness_inner_subfield_left	16:84561361:C:T	rs142963458	16	84561361	16q24.1	1.689e-10	1	rs142963458	0.0583324	0.733627	0.172307	-0.02128	0.0910139	0.0625323	0.0182378	1.689e-10	0.116489
Derived_OCT_measures	Derived_OCT_measures	INL_ELM_thickness_inner_subfield_left	17:26321436:C:T	rs8068292	17	26321436	17q11.2	2.39253e-10	1	rs8068292	0.323135	0.390793	0.0203541	0.0192702	0.0206006	0.0224547	0.00697038	2.39253e-10	0.0441487
Derived_OCT_measures	Derived_OCT_measures	INL_ELM_thickness_inner_subfield_left	17:43798360:A:G	rs55938136	17	43798360	17q21.31	3.89748e-25	1	rs55938136	0.00818479	0.261518	0.0891941	0.028432	0.0337301	0.0253222	0.00744092	3.89748e-25	0.0770641
Derived_OCT_measures	Derived_OCT_measures	INL_ELM_thickness_inner_subfield_left	17:44083402:A:G	rs1991556	17	44083402	17q21.31	1.6883e-27	29	rs1991556;rs368385820;rs4510068;17:44202370_AAAGGG_A;rs199470;rs147382204;rs56755526;17:44858598_CA_C;rs17686238;rs62064595;rs61572747;rs148676495;rs546735951;17:43511281_TGGCTAACACGGTGAAACCCC_T;rs142925250;17:43700576_AG_A;rs1623865;rs1526123;17:43784363_TG_T;rs113100008;rs9303521;rs12938476;rs4076453;rs35076622;rs242940;rs17689966;rs9915721;rs754593;rs2435201	0.00224637	0.287765	0.106372	0.0271778	0.0348124	0.0255661	0.0075121	1.6883e-27	0.0816206
Derived_OCT_measures	Derived_OCT_measures	INL_ELM_thickness_inner_subfield_left	17:59023998:C:T	rs57043009	17	59023998	17q23.2	3.24486e-19	9	rs57043009;rs72843596;rs8073894;rs530582227;rs28573231;rs567914691;rs8070692;rs112238083;rs9904053	0.961923	0.284278	-0.00116913	0.0310067	0.0244895	0.0289577	0.00883141	3.24486e-19	0.07913
Derived_OCT_measures	Derived_OCT_measures	INL_ELM_thickness_inner_subfield_left	17:79415386:C:T	rs10438819	17	79415386	17q25.3	1.10627e-13	9	rs10438819;rs374505812;rs11411934;rs62075992;rs2004887;rs9892541;rs138055235;rs6565592;rs28507130	0.0229657	0.146416	0.0426809	0.0307267	0.018769	0.0211571	0.00642354	1.10627e-13	0.0477112
Derived_OCT_measures	Derived_OCT_measures	INL_ELM_thickness_inner_subfield_left	17:79602063:G:T	rs9905786	17	79602063	17q25.3	4.34807e-21	11	rs9905786;rs11150803;rs3830068;rs68177983;rs7208144;rs62075992;rs2004887;rs9892541;rs138055235;rs6565592;rs117824378	0.0320809	7.21262e-06	-0.051262	-0.0959906	0.0239162	0.0213915	0.00653194	4.34807e-21	-0.061556
Derived_OCT_measures	Derived_OCT_measures	INL_ELM_thickness_inner_subfield_left	18:56937136:A:G	rs9964861	18	56937136	18q21.32	2.57535e-19	3	rs9964861;rs77759734;rs73456233	0.371655	0.654102	0.020723	-0.0102241	0.0231962	0.0228181	0.00681463	2.57535e-19	0.0612329
Derived_OCT_measures	Derived_OCT_measures	INL_ELM_thickness_inner_subfield_left	18:57045591:C:T	rs4940868	18	57045591	18q21.32	1.17208e-18	14	rs4940868;rs11662962;rs2305044;18:57057405_ATATTATATATTATATTATATTATATTATAT_A;rs8096017;rs11152142;rs8091191;rs77267357;rs7229033;rs8086967;rs17696543;rs10503024;rs7243056;rs12960077	0.128564	0.00675485	0.0290452	0.0557975	0.0191113	0.0205994	0.00626836	1.17208e-18	0.0552702
Derived_OCT_measures	Derived_OCT_measures	INL_ELM_thickness_inner_subfield_left	18:57116992:A:G	rs72958139	18	57116992	18q21.32	5.262e-14	11	rs72958139;rs7229033;rs8086967;rs17696543;rs10503024;rs7243056;rs12960077;18:57057405_ATATTATATATTATATTATATTATATTATAT_A;rs8096017;rs8091191;rs77267357	0.319066	0.808039	-0.025707	-0.00721116	0.0258004	0.0296809	0.00888888	5.262e-14	-0.0668911
Derived_OCT_measures	Derived_OCT_measures	INL_ELM_thickness_inner_subfield_left	18:57128118:G:T	rs2011464	18	57128118	18q21.32	2.9601e-14	6	rs2011464;rs11662962;rs2305044;rs8095409;rs11152142;rs7229033	0.563212	0.551947	0.0144739	0.0208765	0.0250381	0.0350957	0.0107555	2.9601e-14	0.0817427
Derived_OCT_measures	Derived_OCT_measures	INL_ELM_thickness_inner_subfield_left	21:34220618:C:T	rs8132685	21	34220618	21q22.11	8.92166e-11	2	rs8132685;rs2833993	0.0139504	0.00183645	0.0464713	0.064466	0.018902	0.0206921	0.00624417	8.92166e-11	0.0404883
Derived_OCT_measures	Derived_OCT_measures	INL_ELM_thickness_inner_subfield_left	22:28188203:C:T	rs5752638	22	28188203	22q12.1	6.49916e-15	2	rs5752638;rs382819	0.313702	0.0694763	-0.0254621	-0.0471877	0.0252729	0.0259943	0.00786238	6.49916e-15	-0.0612783
Derived_OCT_measures	Derived_OCT_measures	INL_ELM_thickness_inner_subfield_left	22:30583490:T:TTGTG	rs35476831	22	30583490	22q12.2	1.58704e-21	11	rs35476831;rs11913168;rs184790069;rs715605;rs78797341;rs34568360;rs11704655;rs7289604;rs12484778;rs78167616;rs73164752	0.0734305	0.0398092	-0.0391075	-0.0586016	0.021846	0.0285066	0.00867542	1.58704e-21	-0.0826687
Derived_OCT_measures	Derived_OCT_measures	INL_ELM_thickness_inner_subfield_left	22:30624572:C:CA	rs567421422	22	30624572	22q12.2	9.64997e-11	8	rs567421422;rs715605;rs78797341;rs56195319;rs34568360;rs78167616;rs184790069;rs549362453	NA	0.0401427	NA	0.0578496	NA	0.028188	0.008628	9.64997e-11	-0.0558433
Derived_OCT_measures	Derived_OCT_measures	INL_ELM_thickness_inner_subfield_left	22:30638292:C:G	rs929272	22	30638292	22q12.2	4.55365e-30	12	rs929272;rs9620961;rs10854598;rs12484252;rs13058399;rs73168617;rs73164714;22:30607923_ATGG_A;rs9608851;rs13057533;rs9620957;rs549362453	0.0340263	0.777161	0.0435312	-0.00648456	0.0205359	0.022912	0.00691589	4.55365e-30	0.0787898
Derived_OCT_measures	Derived_OCT_measures	INL_ELM_thickness_inner_subfield_left	22:30649229:C:T	rs73166584	22	30649229	22q12.2	3.44375e-13	5	rs73166584;rs5763918;rs715605;rs78797341;rs56195319	0.0275686	0.818708	-0.0830793	0.00640938	0.0377055	0.0279633	0.00836507	3.44375e-13	-0.0608626
Derived_OCT_measures	Derived_OCT_measures	INL_ELM_thickness_inner_subfield_right	1:23406485:C:G	rs2235547	1	23406485	1p36.12	2.20289e-18	6	rs2235547;1:23437692_CAA_C;rs488438;rs75978447;rs78726676;rs540894312	0.456293	0.0143965	0.0141983	0.0496401	0.019059	0.0202843	0.00622015	2.20289e-18	0.0544039
Derived_OCT_measures	Derived_OCT_measures	INL_ELM_thickness_inner_subfield_right	1:200310898:C:G	rs71633898	1	200310898	1q32.1	2.97186e-36	13	rs71633898;rs7511799;rs2808506;rs11369486;rs4915434;rs4915437;rs34199291;1:200441602_CT_C;rs34049751;rs2204309;rs10737569;rs12144219;rs7512781	0.0135434	3.97158e-08	-0.0458883	-0.117128	0.0185846	0.0213266	0.00643519	2.97186e-36	-0.0809097
Derived_OCT_measures	Derived_OCT_measures	INL_ELM_thickness_inner_subfield_right	1:202810562:C:T	rs4950949	1	202810562	1q32.1	4.16416e-14	4	rs4950949;rs61820950;1:202757020_CA_C;rs41264010	0.447482	0.0419698	-0.0142648	-0.0435762	0.0187789	0.0214258	0.00646659	4.16416e-14	-0.04886
Derived_OCT_measures	Derived_OCT_measures	INL_ELM_thickness_inner_subfield_right	1:214157900:T:TC	rs141190641	1	214157900	1q32.3	3.21918e-12	2	rs141190641;rs340836	0.393331	0.00878065	0.0364175	0.083692	0.0426638	0.0319377	0.00963864	3.21918e-12	0.0671602
Derived_OCT_measures	Derived_OCT_measures	INL_ELM_thickness_inner_subfield_right	1:222148552:A:C	rs12032598	1	222148552	1q41	1.85039e-14	2	rs12032598;rs11118920	0.761171	0.0534122	-0.0072633	0.0512681	0.0238969	0.0265422	0.00802203	1.85039e-14	0.0614537
Derived_OCT_measures	Derived_OCT_measures	INL_ELM_thickness_inner_subfield_right	1:227447213:C:T	rs1513617	1	227447213	1q42.13	5.60389e-19	14	rs1513617;1:227479688_AT_A;rs776003769;rs6426452;rs76705164;rs7545890;rs74912293;rs11578479;rs7521639;rs12063126;rs5781473;rs5781473;rs796283137;rs2670455	0.831736	0.0556825	-0.00450434	0.041445	0.0211993	0.0216591	0.00659012	5.60389e-19	0.0586496
Derived_OCT_measures	Derived_OCT_measures	INL_ELM_thickness_inner_subfield_right	2:145338686:C:T	rs116350483	2	145338686	2q22.3	6.39017e-29	4	rs116350483;rs116098515;rs114973120;rs140430007	0.0870154	0.00407672	-0.194081	-0.240156	0.113408	0.0836151	0.0243163	6.39017e-29	-0.271373
Derived_OCT_measures	Derived_OCT_measures	INL_ELM_thickness_inner_subfield_right	2:169016460:C:T	rs3820860	2	169016460	2q24.3	1.5903e-13	2	rs3820860;rs7607305	0.0048745	0.0713874	-0.0682111	-0.0513218	0.0242295	0.0284646	0.00862818	1.5903e-13	-0.0636706
Derived_OCT_measures	Derived_OCT_measures	INL_ELM_thickness_inner_subfield_right	2:216826913:G:GA	rs200857348	2	216826913	2q35	2.01474e-24	3	rs200857348;2:216829616_ATC_A;rs148388367	0.275562	0.000243542	-0.0653511	-0.175005	0.0599363	0.0476989	0.0158107	2.01474e-24	-0.161245
Derived_OCT_measures	Derived_OCT_measures	INL_ELM_thickness_inner_subfield_right	3:25478606:A:G	rs74471895	3	25478606	3p24.2	6.9921e-15	3	rs74471895;rs13316073;rs9840661	0.283071	0.327684	-0.0329713	-0.0252497	0.0307154	0.0257969	0.00765587	6.9921e-15	-0.0595981
Derived_OCT_measures	Derived_OCT_measures	INL_ELM_thickness_inner_subfield_right	3:27711706:A:G	rs9837054	3	27711706	3p24.1	8.79567e-22	2	rs9837054;rs2077631	0.0208363	0.000187774	0.0458223	0.105841	0.0198284	0.0283383	0.00871467	8.79567e-22	0.083575
Derived_OCT_measures	Derived_OCT_measures	INL_ELM_thickness_inner_subfield_right	3:150115237:A:AGAGT	rs765544501	3	150115237	3q25.1	2.60712e-11	1	rs765544501	0.160054	0.00689051	0.0301496	0.0650967	0.0214605	0.0240912	0.00733147	2.60712e-11	0.0488805
Derived_OCT_measures	Derived_OCT_measures	INL_ELM_thickness_inner_subfield_right	3:156828823:A:G	rs729257	3	156828823	3q25.31	4.34563e-14	6	rs729257;rs11710600;rs796673281;rs199967556;rs35837694;rs1994125	0.135384	0.0588713	0.0279193	0.0395838	0.0186976	0.0209532	0.00638244	4.34563e-14	0.0481888
Derived_OCT_measures	Derived_OCT_measures	INL_ELM_thickness_inner_subfield_right	4:163102673:A:G	rs1982865	4	163102673	4q32.2	7.36318e-11	1	rs1982865	NA	0.415429	NA	0.0170943	NA	0.0209907	0.00627275	7.36318e-11	0.0408548
Derived_OCT_measures	Derived_OCT_measures	INL_ELM_thickness_inner_subfield_right	5:87775507:T:TG	rs199502002	5	87775507	5q14.3	1.81913e-17	7	rs199502002;rs992623;rs12653396;rs153685;rs532912673;5:87475116_CT_C;rs6452788	NA	0.041304	NA	-0.0457085	NA	0.022401	0.0067146	1.81913e-17	-0.0571063
Derived_OCT_measures	Derived_OCT_measures	INL_ELM_thickness_inner_subfield_right	5:87847988:A:G	rs79327504	5	87847988	5q14.3	2.34794e-29	8	rs79327504;rs373616442;rs184539003;rs17547627;rs142502827;5:87782483_GGACA_G;rs200402995;rs11428650	0.00131506	0.0315058	0.125622	0.0882385	0.0391021	0.0410292	0.0120241	2.34794e-29	0.135256
Derived_OCT_measures	Derived_OCT_measures	INL_ELM_thickness_inner_subfield_right	5:148615479:A:G	rs2400826	5	148615479	5q32	1.59248e-13	2	rs2400826;rs62378114	0.756677	0.397181	0.00575615	0.0176033	0.0185774	0.0207914	0.0062227	1.59248e-13	0.0459185
Derived_OCT_measures	Derived_OCT_measures	INL_ELM_thickness_inner_subfield_right	5:173047897:A:G	rs258877	5	173047897	5q35.2	1.03791e-12	1	rs258877	0.0911196	0.00180546	-0.0310299	-0.0657906	0.0183661	0.0210834	0.00640986	1.03791e-12	-0.0456727
Derived_OCT_measures	Derived_OCT_measures	INL_ELM_thickness_inner_subfield_right	6:7232389:C:T	rs75757892	6	7232389	6p24.3	2.9892e-14	6	rs75757892;rs2714344;rs2714345;rs76053219;rs7744696;rs12192672	0.0185188	0.351591	-0.0962299	-0.0263879	0.0408606	0.0283282	0.00808635	2.9892e-14	-0.0614465
Derived_OCT_measures	Derived_OCT_measures	INL_ELM_thickness_inner_subfield_right	6:11394287:A:G	rs17507554	6	11394287	6p24.2	2.46845e-10	1	rs17507554	0.727535	0.0056262	0.0319132	0.133358	0.0915978	0.0481644	0.0143192	2.46845e-10	0.0906253
Derived_OCT_measures	Derived_OCT_measures	INL_ELM_thickness_inner_subfield_right	6:35477152:C:T	rs7752728	6	35477152	6p21.31	9.21226e-21	5	rs7752728;rs2894402;rs6457830;rs3798345;rs2064317	0.194112	0.00184973	-0.0277768	-0.0777015	0.0213913	0.0249575	0.00761091	9.21226e-21	-0.0711219
Derived_OCT_measures	Derived_OCT_measures	INL_ELM_thickness_inner_subfield_right	6:106528340:A:G	rs9398063	6	106528340	6q21	9.96688e-17	3	rs9398063;rs2185379;rs9320148	0.00446579	0.0405137	-0.137286	-0.109976	0.0482853	0.0536867	0.0170116	9.96688e-17	-0.141284
Derived_OCT_measures	Derived_OCT_measures	INL_ELM_thickness_inner_subfield_right	6:138818837:A:G	rs4896370	6	138818837	6q23.3	1.42501e-12	1	rs4896370	NA	0.0137404	NA	-0.0527909	NA	0.0214251	0.00643967	1.42501e-12	-0.0456031
Derived_OCT_measures	Derived_OCT_measures	INL_ELM_thickness_inner_subfield_right	6:149989579:A:AT	rs199871796	6	149989579	6q25.1	9.00139e-11	1	rs199871796	NA	0.845898	NA	0.00454673	NA	0.023394	0.00704326	9.00139e-11	0.0456603
Derived_OCT_measures	Derived_OCT_measures	INL_ELM_thickness_inner_subfield_right	7:51102820:A:C	rs2240093	7	51102820	7p12.1	6.40436e-11	2	rs2240093;rs6966218	NA	0.682924	NA	-0.00949375	NA	0.0232418	0.00700032	6.40436e-11	-0.0457399
Derived_OCT_measures	Derived_OCT_measures	INL_ELM_thickness_inner_subfield_right	7:99483731:C:CTT	7:99483731_CTT_C	7	99483731	7q22.1	1.10539e-12	1	7:99483731_CTT_C	0.0135367	0.469405	0.0439748	0.015129	0.0178084	0.0209124	0.00629706	1.10539e-12	0.0448143
Derived_OCT_measures	Derived_OCT_measures	INL_ELM_thickness_inner_subfield_right	7:100237202:G:GA	rs564636753	7	100237202	7q22.1	1.45946e-10	6	rs564636753;rs4729606;rs314326;rs4134898;rs62482222;rs11768465	NA	0.867736	NA	0.00439534	NA	0.026393	0.00797689	1.45946e-10	-0.0511283
Derived_OCT_measures	Derived_OCT_measures	INL_ELM_thickness_inner_subfield_right	8:109121945:C:T	rs13263941	8	109121945	8q23.1	1.55535e-27	7	rs13263941;rs139617950;rs56112207;rs1452018;rs2514837;rs2514840;rs2514844	0.0830855	0.0232029	0.0350645	0.0537806	0.0202327	0.0236911	0.00716807	1.55535e-27	0.0779363
Derived_OCT_measures	Derived_OCT_measures	INL_ELM_thickness_inner_subfield_right	9:21555283:C:T	rs9298816	9	21555283	9p21.3	8.65995e-22	2	rs9298816;rs1452653	NA	0.0306869	NA	0.0494705	NA	0.0228912	0.0068081	8.65995e-22	0.0653016
Derived_OCT_measures	Derived_OCT_measures	INL_ELM_thickness_inner_subfield_right	9:77129844:A:G	rs10869410	9	77129844	9q21.13	1.03583e-13	4	rs10869410;rs1018584;rs10781235;rs972902	0.0236998	0.0420604	0.0423491	0.0431335	0.0187223	0.0212175	0.00643915	1.03583e-13	0.0478831
Derived_OCT_measures	Derived_OCT_measures	INL_ELM_thickness_inner_subfield_right	10:49741135:C:T	rs1947075	10	49741135	10q11.22	2.56391e-13	4	rs1947075;rs2004665;rs1867583;rs10857595	0.6892	0.239075	0.00765913	0.0256965	0.0191507	0.0218266	0.00654305	2.56391e-13	0.0478658
Derived_OCT_measures	Derived_OCT_measures	INL_ELM_thickness_inner_subfield_right	10:70004551:A:C	rs1900003	10	70004551	10q21.3	2.69518e-11	1	rs1900003	0.206562	0.0566262	0.0238963	0.0457776	0.0189192	0.0240153	0.00735096	2.69518e-11	0.0489745
Derived_OCT_measures	Derived_OCT_measures	INL_ELM_thickness_inner_subfield_right	11:31434854:A:T	rs17705366	11	31434854	11p13	2.17416e-17	5	rs17705366;rs2177482;rs3026398;rs619745;11:31350941_AT_A	0.0290745	0.319685	-0.0496751	-0.0227308	0.0227609	0.0228426	0.00686049	2.17416e-17	-0.058205
Derived_OCT_measures	Derived_OCT_measures	INL_ELM_thickness_inner_subfield_right	11:68968149:A:C	rs78977588	11	68968149	11q13.3	9.78647e-11	2	rs78977588;11:68943309_TTAA_T	0.0322151	0.975413	0.0675697	-0.00097987	0.0315491	0.0317936	0.00962312	9.78647e-11	0.0622636
Derived_OCT_measures	Derived_OCT_measures	INL_ELM_thickness_inner_subfield_right	11:69018588:C:T	rs11606813	11	69018588	11q13.3	1.93289e-18	4	rs11606813;rs11607320;rs11601194;rs11607504	0.00377002	0.0437732	-0.204108	-0.113352	0.07046	0.0562191	0.01536	1.93289e-18	-0.134571
Derived_OCT_measures	Derived_OCT_measures	INL_ELM_thickness_inner_subfield_right	11:69286205:C:T	rs2930972	11	69286205	11q13.3	3.90166e-11	2	rs2930972;rs631695	0.16977	0.000908935	0.0400485	0.0907258	0.0291699	0.0273493	0.00808804	3.90166e-11	0.0534438
Derived_OCT_measures	Derived_OCT_measures	INL_ELM_thickness_inner_subfield_right	12:55655479:C:T	rs73116921	12	55655479	12q13.2	7.0421e-12	4	rs73116921;rs544741991;rs142621472;rs74867235	0.100403	0.331388	0.148551	0.0491918	0.0904195	0.0506442	0.0150986	7.0421e-12	0.103528
Derived_OCT_measures	Derived_OCT_measures	INL_ELM_thickness_inner_subfield_right	12:55959346:A:G	rs191282631	12	55959346	12q13.2	1.75147e-12	4	rs191282631;rs140633285;rs75180715;rs117766050	0.162833	0.540468	0.260944	0.0664398	0.186975	0.108543	0.025031	1.75147e-12	0.176543
Derived_OCT_measures	Derived_OCT_measures	INL_ELM_thickness_inner_subfield_right	12:56115585:C:T	rs3138142	12	56115585	12q13.2	1.34908e-130	11	rs3138142;rs3138136;rs75180715;rs117236761;rs143791725;rs73119282;rs73119300;rs11171695;rs12825163;rs74867235;rs3138144	1.97672e-07	3.33613e-09	0.115305	0.145896	0.0221676	0.024669	0.00728578	1.34908e-130	0.177156
Derived_OCT_measures	Derived_OCT_measures	INL_ELM_thickness_inner_subfield_right	12:56127077:C:T	rs2462936	12	56127077	12q13.2	1.98995e-18	3	rs2462936;rs11171661;rs3138144	0.951422	0.101177	-0.00210121	-0.0420068	0.0344909	0.0256268	0.00776575	1.98995e-18	-0.0680113
Derived_OCT_measures	Derived_OCT_measures	INL_ELM_thickness_inner_subfield_right	12:56178174:G:GATAA	12:56178174_GATAA_G	12	56178174	12q13.2	3.01562e-11	2	12:56178174_GATAA_G;rs75180715	0.281207	0.00371984	0.151355	0.251115	0.140454	0.0865618	0.0242968	3.01562e-11	0.161472
Derived_OCT_measures	Derived_OCT_measures	INL_ELM_thickness_inner_subfield_right	12:56187472:A:G	rs12824144	12	56187472	12q13.2	5.52748e-12	2	rs12824144;rs3138144	0.181511	0.837514	-0.0305656	0.00456907	0.0228764	0.0222801	0.00675031	5.52748e-12	-0.0465186
Derived_OCT_measures	Derived_OCT_measures	INL_ELM_thickness_inner_subfield_right	12:56204865:C:CA	12:56204865_CA_C	12	56204865	12q13.2	5.37581e-12	3	12:56204865_CA_C;rs117960147;rs117236761	0.206345	0.810235	0.065607	-0.0146513	0.0519174	0.0610156	0.0171864	5.37581e-12	0.118505
Derived_OCT_measures	Derived_OCT_measures	INL_ELM_thickness_inner_subfield_right	12:56217714:C:T	rs149918474	12	56217714	12q13.2	2.22904e-10	2	rs149918474;rs77232256	0.0285157	0.730883	0.262815	0.0387014	0.12	0.11252	0.0278054	2.22904e-10	0.176416
Derived_OCT_measures	Derived_OCT_measures	INL_ELM_thickness_inner_subfield_right	12:56326187:A:C	rs182763084	12	56326187	12q13.2	1.79637e-17	10	rs182763084;rs11171705;rs7963590;rs12831884;rs117846238;rs539856586;rs773662;rs117766050;rs140633285;rs75180715	0.0214105	0.00586835	0.188804	0.160421	0.0820647	0.0582282	0.0159972	1.79637e-17	0.136076
Derived_OCT_measures	Derived_OCT_measures	INL_ELM_thickness_inner_subfield_right	12:56330906:C:T	rs55704764	12	56330906	12q13.2	1.33221e-13	11	rs55704764;rs2069414;rs78182748;rs544741991;rs142621472;rs12825163;rs74867235;rs143791725;rs73119282;rs73119300;rs11171695	0.663123	0.000250515	-0.0275373	0.164359	0.0632162	0.0448856	0.0127007	1.33221e-13	0.0940225
Derived_OCT_measures	Derived_OCT_measures	INL_ELM_thickness_inner_subfield_right	12:56830687:C:T	rs73113077	12	56830687	12q13.3	1.34294e-10	1	rs73113077	NA	0.000880864	NA	0.105362	NA	0.0316778	0.00914349	1.34294e-10	0.0587216
Derived_OCT_measures	Derived_OCT_measures	INL_ELM_thickness_inner_subfield_right	12:96223776:A:C	rs35053512	12	96223776	12q23.1	1.25568e-12	3	rs35053512;rs74839348;rs17288982	0.0154432	0.226134	-0.0738324	-0.029933	0.0304864	0.0247303	0.0075983	1.25568e-12	-0.0539411
Derived_OCT_measures	Derived_OCT_measures	INL_ELM_thickness_inner_subfield_right	14:21773023:C:T	rs8019326	14	21773023	14q11.2	2.01865e-16	4	rs8019326;14:21778399_CTT_C;rs11620670;rs17197037	0.303385	0.009842	-0.0185727	-0.0527919	0.0180457	0.0204514	0.00625719	2.01865e-16	-0.0514402
Derived_OCT_measures	Derived_OCT_measures	INL_ELM_thickness_inner_subfield_right	14:61072658:A:G	rs28711886	14	61072658	14q23.1	1.14392e-11	1	rs28711886	0.513861	0.110799	0.0119861	0.03577	0.0183601	0.0224318	0.00678112	1.14392e-11	0.0460243
Derived_OCT_measures	Derived_OCT_measures	INL_ELM_thickness_inner_subfield_right	14:69589589:T:TA	rs34867364	14	69589589	14q24.1	3.32896e-22	12	rs34867364;rs148016826;rs7148953;14:69663339_CTT_C;14:69743397_CA_C;rs4902711;rs35570894;rs956134;rs141337737;rs8016537;rs761896;14:69572631_CATAT_C	0.0486041	0.000588994	0.0346405	0.0757632	0.0175657	0.0220458	0.00662079	3.32896e-22	0.0641547
Derived_OCT_measures	Derived_OCT_measures	INL_ELM_thickness_inner_subfield_right	14:74040819:C:T	rs140884027	14	74040819	14q24.3	9.98839e-13	1	rs140884027	0.160844	0.0330648	-0.108723	-0.16565	0.0775357	0.0777225	0.0261793	9.98839e-13	-0.186676
Derived_OCT_measures	Derived_OCT_measures	INL_ELM_thickness_inner_subfield_right	14:74070803:A:G	rs113860908	14	74070803	14q24.3	4.05822e-14	6	rs113860908;rs112109204;rs17782351;rs113534243;rs112699909;rs78853244	0.0337788	0.045961	0.150849	0.100639	0.0710648	0.0504266	0.0156161	4.05822e-14	0.118044
Derived_OCT_measures	Derived_OCT_measures	INL_ELM_thickness_inner_subfield_right	14:74137448:A:AT	rs553810317	14	74137448	14q24.3	1.24392e-21	6	rs553810317;rs9652296;rs59939420;rs74504936;rs144991697;rs10135293	0.209302	0.00197175	-0.106776	-0.270831	0.0850474	0.0875213	0.0284988	1.24392e-21	-0.272287
Derived_OCT_measures	Derived_OCT_measures	INL_ELM_thickness_inner_subfield_right	14:74293531:C:T	rs8018644	14	74293531	14q24.3	2.41027e-105	17	rs8018644;rs12880382;rs1860138;rs2018125;rs11461357;rs199572425;rs3742815;rs7157377;rs62006135;rs7147523;rs551602396;rs7148979;rs778685470;rs1558176;14:74258238_GTAA_G;rs571851010;rs11626246	0.00384142	5.65371e-09	-0.0552848	-0.136857	0.0191237	0.0234879	0.00707362	2.41027e-105	-0.154193
Derived_OCT_measures	Derived_OCT_measures	INL_ELM_thickness_inner_subfield_right	14:74318547:C:G	rs8020091	14	74318547	14q24.3	7.07704e-63	11	rs8020091;14:74379573_CT_C;rs78355949;rs7148979;rs79329510;rs747513;rs117813701;rs200577672;rs144001524;rs72625701;rs61052738	2.56134e-05	8.807e-07	-0.124015	-0.259361	0.0294619	0.0527524	0.0152174	7.07704e-63	-0.254689
Derived_OCT_measures	Derived_OCT_measures	INL_ELM_thickness_inner_subfield_right	14:74328905:G:T	rs1968105	14	74328905	14q24.3	5.67357e-38	14	rs1968105;rs2302120;rs199572425;rs3742815;rs17782351;rs10147158;rs1476748;rs10132672;rs6574143;rs11626246;rs12880382;rs1860138;rs8006528;rs11424982	0.0102224	5.18088e-05	0.0536432	0.105197	0.0208874	0.0259919	0.00828823	5.67357e-38	0.10677
Derived_OCT_measures	Derived_OCT_measures	INL_ELM_thickness_inner_subfield_right	14:74352411:A:G	rs62003710	14	74352411	14q24.3	1.14085e-70	7	rs62003710;rs62006135;rs7148979;rs10135293;rs59939420;rs74504936;14:74258238_GTAA_G	0.0393864	6.45034e-05	-0.236792	-0.296371	0.114941	0.0741726	0.0211452	1.14085e-70	-0.375817
Derived_OCT_measures	Derived_OCT_measures	INL_ELM_thickness_inner_subfield_right	14:74483819:C:T	rs191433274	14	74483819	14q24.3	1.05506e-13	1	rs191433274	0.00718855	0.000220154	-0.315497	-0.423669	0.117373	0.11467	0.0322333	1.05506e-13	-0.239616
Derived_OCT_measures	Derived_OCT_measures	INL_ELM_thickness_inner_subfield_right	14:74523025:C:G	rs144361907	14	74523025	14q24.3	2.3854e-22	13	rs144361907;rs7148979;rs72725969;rs747513;14:74103278_TCAAA_T;14:74114405_CCTT_C;14:74153351_CA_C;rs56196901;14:74258238_GTAA_G;rs72723758;rs72723771;rs62006135;rs141453104	0.0375378	0.000881748	-0.23745	-0.230678	0.114166	0.0693609	0.0200434	2.3854e-22	-0.194899
Derived_OCT_measures	Derived_OCT_measures	INL_ELM_thickness_inner_subfield_right	14:74570130:A:ATTTTTTTTTTTTT	14:74570130_ATTTTTTTTTTTTT_A	14	74570130	14q24.3	1.5252e-43	17	14:74570130_ATTTTTTTTTTTTT_A;rs113534243;rs7152352;rs778685470;rs75410415;rs12889182;rs4291856;rs8013751;rs12880382;rs12890967;rs2018125;rs11461357;rs199572425;rs138267982;rs17782351;rs10147158;rs7147523	0.519452	0.000122334	0.0184538	0.106221	0.0286465	0.0276517	0.00822285	1.5252e-43	0.113779
Derived_OCT_measures	Derived_OCT_measures	INL_ELM_thickness_inner_subfield_right	14:74666641:A:G	rs887595	14	74666641	14q24.3	8.17156e-222	16	rs887595;rs747513;rs1548770;rs7158381;rs72625701;rs61052738;rs72723758;rs188395141;rs62006135;rs551602396;rs778383644;rs7148979;rs7152352;rs778685470;rs775924321;rs139569341	1.48079e-09	3.60539e-22	-0.115115	-0.257291	0.0190384	0.0265749	0.00816564	8.17156e-222	-0.259608
Derived_OCT_measures	Derived_OCT_measures	INL_ELM_thickness_inner_subfield_right	14:74686575:A:G	rs118186707	14	74686575	14q24.3	1.41874e-32	11	rs118186707;rs10137199;rs7156792;rs8023118;rs142292101;rs1985826;rs10132672;rs1019095;rs8006528;rs146758197;rs1476748	0.1409	1.47835e-05	0.196961	0.298286	0.133764	0.0688583	0.0186899	1.41874e-32	0.222127
Derived_OCT_measures	Derived_OCT_measures	INL_ELM_thickness_inner_subfield_right	14:74700862:C:CG	14:74700862_CG_C	14	74700862	14q24.3	1.83607e-39	6	14:74700862_CG_C;rs2024241;rs8016365;rs11849102;rs12896898;rs12879209	0.155946	0.0125425	0.0286229	0.0513474	0.0201735	0.0205677	0.00625953	1.83607e-39	0.0822769
Derived_OCT_measures	Derived_OCT_measures	INL_ELM_thickness_inner_subfield_right	14:74767422:C:T	rs148132478	14	74767422	14q24.3	2.74706e-42	4	rs148132478;rs10135293;rs7158381;rs118047935	0.711841	0.008641	-0.0503709	-0.255827	0.136365	0.097423	0.0312642	2.74706e-42	-0.426053
Derived_OCT_measures	Derived_OCT_measures	INL_ELM_thickness_inner_subfield_right	14:74828636:G:T	rs78240185	14	74828636	14q24.3	2.94443e-16	2	rs78240185;rs150838438	0.0590205	0.159369	-0.137946	-0.0764426	0.0730628	0.0543226	0.0169385	2.94443e-16	-0.138482
Derived_OCT_measures	Derived_OCT_measures	INL_ELM_thickness_inner_subfield_right	14:74889356:T:TCA	rs34711949	14	74889356	14q24.3	3.93001e-13	1	rs34711949	NA	0.509733	NA	-0.0336249	NA	0.0510045	0.0150331	3.93001e-13	-0.109109
Derived_OCT_measures	Derived_OCT_measures	INL_ELM_thickness_inner_subfield_right	14:74937186:C:G	rs144854069	14	74937186	14q24.3	2.15865e-12	4	rs144854069;rs146758197;rs7156792;rs142292101	0.725387	0.0261046	0.0585743	0.198511	0.166751	0.0892322	0.0255462	2.15865e-12	0.179432
Derived_OCT_measures	Derived_OCT_measures	INL_ELM_thickness_inner_subfield_right	14:74964903:C:T	rs74384554	14	74964903	14q24.3	1.13796e-13	4	rs74384554;rs149147952;rs147898256;rs10135293	0.995711	0.246736	-0.000719145	-0.0991588	0.13379	0.0856062	0.0270792	1.13796e-13	-0.201031
Derived_OCT_measures	Derived_OCT_measures	INL_ELM_thickness_inner_subfield_right	14:75240090:A:G	rs12891131	14	75240090	14q24.3	2.98727e-23	15	rs12891131;14:75272572_AT_A;14:75317089_CT_C;14:75356827_CT_C;rs4899539;14:75399002_TA_T;rs11621866;rs73313616;rs11159090;rs4903245;rs1866628;rs888415;rs12587457;rs4899532;rs6574192	0.00116465	0.120694	-0.0596021	-0.0318301	0.0183538	0.0205108	0.00625495	2.98727e-23	-0.0621312
Derived_OCT_measures	Derived_OCT_measures	INL_ELM_thickness_inner_subfield_right	15:59984780:A:C	rs7183832	15	59984780	15q22.2	8.71361e-19	5	rs7183832;rs7163298;rs11629842;rs760604577;rs6151491	0.0306598	0.242644	0.0405802	0.0253826	0.0187744	0.0217242	0.0064361	8.71361e-19	0.0569627
Derived_OCT_measures	Derived_OCT_measures	INL_ELM_thickness_inner_subfield_right	16:80446575:A:AT	rs369143412	16	80446575	16q23.2	1.6183e-17	7	rs369143412;rs9939856;rs11150283;rs4130517;rs4635359;rs12599282;rs66836864	NA	0.0718703	NA	0.0382799	NA	0.0212674	0.00643539	1.6183e-17	0.054819
Derived_OCT_measures	Derived_OCT_measures	INL_ELM_thickness_inner_subfield_right	16:85710459:T:TAAAAAAAAAG	rs541410465	16	85710459	16q24.1	7.39615e-11	1	rs541410465	0.123913	0.00743787	-0.0378672	-0.0612787	0.0246122	0.0228944	0.00686779	7.39615e-11	-0.0447258
Derived_OCT_measures	Derived_OCT_measures	INL_ELM_thickness_inner_subfield_right	17:43798360:A:G	rs55938136	17	43798360	17q21.31	4.47417e-31	1	rs55938136	0.00224583	0.06094	0.102722	0.0475637	0.0336173	0.0253818	0.00741511	4.47417e-31	0.085963
Derived_OCT_measures	Derived_OCT_measures	INL_ELM_thickness_inner_subfield_right	17:43798790:T:TTTC	17:43798790_TTTC_T	17	43798790	17q21.31	9.27081e-33	30	17:43798790_TTTC_T;rs9303521;rs12938476;rs34186148;rs4076453;rs242940;rs17689966;rs2316770;rs9915721;rs754593;rs2435201;rs5820605;rs9908639;17:44202370_AAAGGG_A;rs2732677;rs199470;rs147382204;rs56755526;rs117642368;rs62064595;rs61572747;rs148676495;rs546735951;17:43511281_TGGCTAACACGGTGAAACCCC_T;rs142925250;17:43700576_AG_A;rs1623865;rs1526123;17:43784363_TG_T;rs113100008	0.00236714	0.0923261	0.10289	0.0432813	0.0338472	0.0257129	0.00751705	9.27081e-33	0.0896059
Derived_OCT_measures	Derived_OCT_measures	INL_ELM_thickness_inner_subfield_right	17:44821987:G:GA	rs111404933	17	44821987	17q21.31	6.75268e-26	16	rs111404933;rs34186148;rs4076453;rs242940;rs17689966;rs2316770;rs9915721;rs754593;rs2435201;rs5820605;rs9908639;17:44202370_AAAGGG_A;rs2732677;rs199470;rs147382204;rs56755526	0.0202345	0.155097	0.077866	0.0372582	0.0335344	0.0262057	0.00764862	6.75268e-26	0.0804881
Derived_OCT_measures	Derived_OCT_measures	INL_ELM_thickness_inner_subfield_right	17:59023998:C:T	rs57043009	17	59023998	17q23.2	1.2776e-18	7	rs57043009;rs72844913;rs530582227;rs9893705;rs567914691;rs8070692;rs9904053	0.101491	0.438724	0.0400111	0.0225038	0.0244318	0.0290616	0.00879466	1.2776e-18	0.0774606
Derived_OCT_measures	Derived_OCT_measures	INL_ELM_thickness_inner_subfield_right	17:79502316:A:C	rs138055235	17	79502316	17q25.3	6.48968e-16	10	rs138055235;rs6565592;rs117824378;rs9905786;rs3830068;rs7208144;rs10438819;rs9892541;rs8075262;rs34232035	NA	0.0289489	NA	0.0565045	NA	0.0258699	0.0077555	6.48968e-16	0.0626626
Derived_OCT_measures	Derived_OCT_measures	INL_ELM_thickness_inner_subfield_right	18:56917562:C:T	rs12605508	18	56917562	18q21.32	7.76759e-21	5	rs12605508;rs475545;rs77759734;rs6567071;rs73456233	0.151222	0.697032	0.0299105	-0.00902226	0.0208403	0.0231738	0.00682414	7.76759e-21	0.0638928
Derived_OCT_measures	Derived_OCT_measures	INL_ELM_thickness_inner_subfield_right	18:56967796:A:C	rs536113	18	56967796	18q21.32	4.72836e-21	11	rs536113;rs10503024;rs62094050;rs1373525;rs12960077;rs4940868;rs8092290;rs77340400;rs8091191;rs72958139;rs8086967	0.517341	0.101117	-0.012964	-0.0409718	0.0200232	0.024991	0.00749698	4.72836e-21	-0.0705845
Derived_OCT_measures	Derived_OCT_measures	INL_ELM_thickness_inner_subfield_right	18:57052843:A:G	rs11662962	18	57052843	18q21.32	2.63256e-16	6	rs11662962;rs2305044;rs8095409;rs8087172;rs2011464;rs4940868	0.0646965	0.203748	0.0557235	0.0378636	0.030164	0.0297916	0.00931672	2.63256e-16	0.0762952
Derived_OCT_measures	Derived_OCT_measures	INL_ELM_thickness_inner_subfield_right	18:57114796:A:G	rs77267357	18	57114796	18q21.32	2.86444e-10	7	rs77267357;rs72958139;rs7229033;rs4940868;rs8092290;rs77340400;rs8087172	0.823377	0.689015	-0.00477877	-0.00896738	0.02141	0.0224077	0.00679297	2.86444e-10	-0.0428361
Derived_OCT_measures	Derived_OCT_measures	INL_ELM_thickness_inner_subfield_right	21:34220618:C:T	rs8132685	21	34220618	21q22.11	7.1948e-12	2	rs8132685;rs12627349	0.142801	0.0774499	0.0276394	0.0366056	0.0188608	0.0207318	0.0062167	7.1948e-12	0.0426076
Derived_OCT_measures	Derived_OCT_measures	INL_ELM_thickness_inner_subfield_right	22:28187396:A:G	rs45462093	22	28187396	22q12.1	1.11234e-18	2	rs45462093;rs382819	0.679032	0.00116599	-0.009604	-0.0787698	0.0232102	0.0242587	0.00739651	1.11234e-18	-0.0652609
Derived_OCT_measures	Derived_OCT_measures	INL_ELM_thickness_inner_subfield_right	22:30284891:A:G	rs192710276	22	30284891	22q12.2	1.45689e-10	7	rs192710276;rs78167616;rs184790069;rs715605;rs78797341;rs56195319;rs34568360	0.1572	0.411721	-0.184128	-0.0713166	0.130167	0.0868795	0.0241264	1.45689e-10	-0.154646
Derived_OCT_measures	Derived_OCT_measures	INL_ELM_thickness_inner_subfield_right	22:30583490:T:TTGTG	rs35476831	22	30583490	22q12.2	1.87985e-20	10	rs35476831;rs11913168;rs184790069;rs715605;rs78797341;rs34568360;rs9614123;rs12484778;rs78167616;rs73164752	0.283084	0.042606	-0.0233397	-0.0578249	0.0217434	0.0285195	0.00864312	1.87985e-20	-0.0801126
Derived_OCT_measures	Derived_OCT_measures	INL_ELM_thickness_inner_subfield_right	22:30620891:A:G	rs13054238	22	30620891	22q12.2	2.32495e-31	13	rs13054238;rs9620961;rs11705378;rs12484252;rs35960997;rs73168617;rs73164714;22:30607923_ATGG_A;rs9608851;rs13057533;rs4823083;rs11089436;22:30619251_GGGACTGA_G	0.0638756	0.347966	0.0377229	0.0216435	0.0203572	0.0230608	0.00689795	2.32495e-31	0.0803534
Derived_OCT_measures	Derived_OCT_measures	INL_ELM_thickness_inner_subfield_right	22:30649229:C:T	rs73166584	22	30649229	22q12.2	1.33415e-14	5	rs73166584;rs5763918;rs715605;rs78797341;rs56195319	0.0426235	0.583265	-0.0761171	-0.0153415	0.0375445	0.0279637	0.00833258	1.33415e-14	-0.0641818
Derived_OCT_measures	Derived_OCT_measures	INL_ELM_thickness_inner_subfield_right	22:46377008:G:T	rs75159625	22	46377008	22q13.31	3.09003e-10	1	rs75159625	0.340234	0.806711	0.018655	0.00551801	0.0195605	0.0225528	0.00672945	3.09003e-10	0.0423565
Derived_OCT_measures	Derived_OCT_measures	INL_ELM_thickness_outer_subfield_left	1:200310898:C:G	rs71633898	1	200310898	1q32.1	1.34004e-18	7	rs71633898;rs7511799;rs2808506;rs570515863;rs34199291;rs6673000;rs6427830	0.272473	0.00013013	-0.0206138	-0.0815865	0.0187844	0.021323	0.00650728	1.34004e-18	-0.0572792
Derived_OCT_measures	Derived_OCT_measures	INL_ELM_thickness_outer_subfield_left	1:202792179:A:G	rs10800867	1	202792179	1q32.1	7.75229e-17	3	rs10800867;rs61820950;rs12759767	0.167407	0.447172	-0.0263914	-0.0164481	0.0191161	0.0216383	0.00658986	7.75229e-17	-0.0549262
Derived_OCT_measures	Derived_OCT_measures	INL_ELM_thickness_outer_subfield_left	1:227501550:A:AAC	rs776003769	1	227501550	1q42.13	1.43081e-13	10	rs776003769;rs6426452;rs76705164;rs2819515;rs34267809;rs61834039;rs1929861;rs7521639;rs5781473;rs1513617	0.602534	0.199947	0.013542	-0.038541	0.0260043	0.0300702	0.00919821	1.43081e-13	0.0680064
Derived_OCT_measures	Derived_OCT_measures	INL_ELM_thickness_outer_subfield_left	2:23910155:G:T	rs4555304	2	23910155	2p24.1	2.49038e-10	4	rs4555304;rs6751857;rs74175027;rs2136264	0.527026	0.0212815	-0.0115192	-0.0484395	0.0182106	0.0210337	0.00632923	2.49038e-10	-0.0400487
Derived_OCT_measures	Derived_OCT_measures	INL_ELM_thickness_outer_subfield_left	2:145338686:C:T	rs116350483	2	145338686	2q22.3	1.01655e-31	4	rs116350483;rs116098515;rs374520632;rs114973120	0.0309874	0.00134449	-0.246979	-0.267841	0.114489	0.0835356	0.0246387	1.01655e-31	-0.288745
Derived_OCT_measures	Derived_OCT_measures	INL_ELM_thickness_outer_subfield_left	2:169019319:C:T	rs4668035	2	169019319	2q24.3	1.41121e-29	7	rs4668035;rs6749447;rs56127981;rs10176669;rs4668049;rs2138753;rs12478804	0.00052667	0.0313538	-0.0675146	-0.0573347	0.0194746	0.0266357	0.00832666	1.41121e-29	-0.094038
Derived_OCT_measures	Derived_OCT_measures	INL_ELM_thickness_outer_subfield_left	2:216811111:C:T	rs72946730	2	216811111	2q35	1.27467e-10	2	rs72946730;rs34117437	0.620904	0.0780265	-0.0119832	0.045107	0.0242295	0.0255962	0.00776886	1.27467e-10	0.049955
Derived_OCT_measures	Derived_OCT_measures	INL_ELM_thickness_outer_subfield_left	2:216826913:G:GA	rs200857348	2	216826913	2q35	3.09297e-31	4	rs200857348;rs111383315;rs148388367;rs7564532	0.04147	0.000138958	-0.124283	-0.182067	0.0609591	0.0477864	0.0159899	3.09297e-31	-0.185875
Derived_OCT_measures	Derived_OCT_measures	INL_ELM_thickness_outer_subfield_left	2:218520035:A:C	rs62175360	2	218520035	2q35	2.12205e-20	10	rs62175360;rs1367194;rs72959735;rs6436007;rs13392670;rs6726957;rs11682125;rs11676172;rs185147777;rs6724385	0.0553501	0.00562057	-0.101406	-0.119827	0.0529225	0.0432725	0.0124394	2.12205e-20	-0.115139
Derived_OCT_measures	Derived_OCT_measures	INL_ELM_thickness_outer_subfield_left	2:227893561:G:T	rs2177599	2	227893561	2q36.3	3.95277e-11	1	rs2177599	0.0589118	0.295457	0.036829	0.021716	0.0194981	0.0207565	0.00630576	3.95277e-11	0.0416548
Derived_OCT_measures	Derived_OCT_measures	INL_ELM_thickness_outer_subfield_left	2:228103961:T:TA	2:228103961_TA_T	2	228103961	2q36.3	9.9859e-13	1	2:228103961_TA_T	NA	0.24916	NA	-0.0249681	NA	0.0216663	0.00657324	9.9859e-13	-0.0468718
Derived_OCT_measures	Derived_OCT_measures	INL_ELM_thickness_outer_subfield_left	3:25049310:A:G	rs11129176	3	25049310	3p24.2	4.42753e-15	6	rs11129176;rs4298013;rs1604006;rs4858685;rs13325698;rs12496073	0.604073	0.013958	0.0123057	0.057068	0.0237308	0.023214	0.00697666	4.42753e-15	0.0547123
Derived_OCT_measures	Derived_OCT_measures	INL_ELM_thickness_outer_subfield_left	3:27686714:C:T	rs6551224	3	27686714	3p24.1	5.67228e-13	2	rs6551224;rs2370990	0.00263592	0.0135092	0.0618362	0.0712568	0.0205621	0.0288483	0.00883569	5.67228e-13	0.0636889
Derived_OCT_measures	Derived_OCT_measures	INL_ELM_thickness_outer_subfield_left	3:150115237:A:AGAGT	rs765544501	3	150115237	3q25.1	1.52415e-12	2	rs765544501;3:150199206_TA_T	0.46204	0.298984	0.0159527	0.0250989	0.0216898	0.0241658	0.00741563	1.52415e-12	0.0524453
Derived_OCT_measures	Derived_OCT_measures	INL_ELM_thickness_outer_subfield_left	5:55745334:C:G	rs30373	5	55745334	5q11.2	8.18444e-18	3	rs30373;rs30355;rs158211	0.934508	0.000154849	0.0018243	0.0828439	0.0222005	0.0218981	0.00665146	8.18444e-18	0.0571825
Derived_OCT_measures	Derived_OCT_measures	INL_ELM_thickness_outer_subfield_left	5:71486228:C:T	rs63338061	5	71486228	5q13.2	2.63863e-10	2	rs63338061;rs72761109	0.0842272	0.000180056	0.0427158	0.0832119	0.0247389	0.0222167	0.00662609	2.63863e-10	0.0418679
Derived_OCT_measures	Derived_OCT_measures	INL_ELM_thickness_outer_subfield_left	5:87775507:T:TG	rs199502002	5	87775507	5q14.3	2.17359e-24	16	rs199502002;rs992623;rs12653396;rs116552258;rs6882046;rs153685;rs35539693;rs4373304;rs10942510;rs72783794;rs710361;5:87236599_GA_G;rs113741789;rs532912673;5:87475116_CT_C;rs247916	NA	0.148267	NA	-0.0324661	NA	0.0224573	0.00679208	2.17359e-24	-0.0692186
Derived_OCT_measures	Derived_OCT_measures	INL_ELM_thickness_outer_subfield_left	5:87847586:G:T	rs17421627	5	87847586	5q14.3	4.84347e-50	15	rs17421627;rs373616442;rs114895921;rs78792246;rs11740691;rs78865998;rs78651477;rs148651691;rs142502827;5:87703316_AG_A;rs78440979;5:87748855_GTAGT_G;5:87778792_AT_A;rs200402995;rs11428650	9.17516e-06	1.99749e-05	0.252143	0.174399	0.0568435	0.0408891	0.0120328	4.84347e-50	0.17898
Derived_OCT_measures	Derived_OCT_measures	INL_ELM_thickness_outer_subfield_left	5:88075577:G:GTT	rs71613094	5	88075577	5q14.3	4.17787e-11	7	rs71613094;rs4373304;rs80043958;rs116552258;rs6882046;rs153685;rs35539693	NA	0.444221	NA	-0.0180153	NA	0.0235467	0.00715647	4.17787e-11	-0.0472158
Derived_OCT_measures	Derived_OCT_measures	INL_ELM_thickness_outer_subfield_left	5:126095011:A:G	rs12523362	5	126095011	5q23.2	3.11815e-23	14	rs12523362;rs7704384;rs72798243;rs150048703;rs62391737;rs537481850;rs563617524;rs554224643;5:126155151_ATTAT_A;rs58974626;rs72798231;rs13362024;rs7737457;5:126094298_CA_C	0.000778055	2.74449e-05	-0.0769201	-0.106645	0.0228896	0.0254297	0.00785227	3.11815e-23	-0.077964
Derived_OCT_measures	Derived_OCT_measures	INL_ELM_thickness_outer_subfield_left	6:79679577:A:G	rs7742431	6	79679577	6q14.1	9.59808e-12	4	rs7742431;rs10455120;rs10639111;rs9352662	0.140463	0.413342	-0.0271668	-0.016704	0.0184298	0.0204199	0.00631101	9.59808e-12	-0.0429932
Derived_OCT_measures	Derived_OCT_measures	INL_ELM_thickness_outer_subfield_left	6:106528340:A:G	rs9398063	6	106528340	6q21	3.51042e-26	4	rs9398063;rs17558797;rs138051352;6:106523830_AT_A	0.000586083	0.00488853	-0.169642	-0.152203	0.0493436	0.0540824	0.0172517	3.51042e-26	-0.182603
Derived_OCT_measures	Derived_OCT_measures	INL_ELM_thickness_outer_subfield_left	6:129820038:A:G	rs12193446	6	129820038	6q22.33	5.56809e-14	3	rs12193446;rs12205363;rs11154474	0.760168	0.0182754	0.0161946	0.0835362	0.0530519	0.0353968	0.0106926	5.56809e-14	0.0803857
Derived_OCT_measures	Derived_OCT_measures	INL_ELM_thickness_outer_subfield_left	7:867033:C:T	rs9639276	7	867033	7p22.3	6.50518e-17	3	rs9639276;7:930047_TAGGAC_T;rs28773014	0.0449642	0.606282	0.0485872	0.0141059	0.0242331	0.0273694	0.00829514	6.50518e-17	0.0693116
Derived_OCT_measures	Derived_OCT_measures	INL_ELM_thickness_outer_subfield_left	7:8103337:C:CCCTCAGGCCCAAATGATCCTTCCA	7:8103337_CCCTCAGGCCCAAATGATCCTTCCA_C	7	8103337	7p21.3	1.96333e-13	3	7:8103337_CCCTCAGGCCCAAATGATCCTTCCA_C;rs6961176;rs13247102	0.904165	0.0249016	-0.00349557	0.073819	0.0290326	0.0329119	0.0096335	1.96333e-13	0.0708185
Derived_OCT_measures	Derived_OCT_measures	INL_ELM_thickness_outer_subfield_left	7:51102820:A:C	rs2240093	7	51102820	7p12.1	4.68119e-16	3	rs2240093;rs2285844;rs6966218	NA	0.768655	NA	-0.00685139	NA	0.0232934	0.00707727	4.68119e-16	-0.0574639
Derived_OCT_measures	Derived_OCT_measures	INL_ELM_thickness_outer_subfield_left	7:99711614:C:T	rs4134898	7	99711614	7q22.1	5.08799e-11	5	rs4134898;rs4596570;7:100166110_GCCCCGCCCCACGGCCC_G;rs564636753;rs62471942	0.989525	0.0634723	0.000544879	-0.0558462	0.0415038	0.0300916	0.00941772	5.08799e-11	-0.0618588
Derived_OCT_measures	Derived_OCT_measures	INL_ELM_thickness_outer_subfield_left	7:129591807:C:G	rs34926272	7	129591807	7q32.2	1.71127e-13	1	rs34926272	NA	0.523538	NA	-0.0448613	NA	0.0703264	0.0210519	1.71127e-13	-0.155144
Derived_OCT_measures	Derived_OCT_measures	INL_ELM_thickness_outer_subfield_left	8:61591436:C:T	rs113958504	8	61591436	8q12.1	1.52573e-16	6	rs113958504;rs60296501;rs1483207;rs2280916;rs72650439;rs72650445	0.315462	0.00205114	-0.0275597	-0.0918292	0.0274546	0.0297883	0.00919032	1.52573e-16	-0.0758613
Derived_OCT_measures	Derived_OCT_measures	INL_ELM_thickness_outer_subfield_left	8:108988054:A:C	rs75429733	8	108988054	8q23.1	6.50104e-12	6	rs75429733;rs988886;rs117073107;rs192968756;rs75002881;rs77373014	0.00484971	0.0551231	0.202849	0.0817533	0.0720128	0.0426263	0.0121525	6.50104e-12	0.0834659
Derived_OCT_measures	Derived_OCT_measures	INL_ELM_thickness_outer_subfield_left	8:109014153:A:T	rs2514828	8	109014153	8q23.1	1.7328e-13	5	rs2514828;rs2443771;rs4448247;rs79668362;rs6993272	0.460248	0.0804196	-0.0135764	-0.0371193	0.0183853	0.0212322	0.00638907	1.7328e-13	-0.0470743
Derived_OCT_measures	Derived_OCT_measures	INL_ELM_thickness_outer_subfield_left	8:109121898:A:G	rs201925098	8	109121898	8q23.1	2.60943e-12	5	rs201925098;8:109251795_CT_C;rs11777526;rs2514843;rs4448247	0.808453	0.0136392	0.00578691	-0.0635135	0.0238712	0.0257491	0.00778921	2.60943e-12	-0.0545035
Derived_OCT_measures	Derived_OCT_measures	INL_ELM_thickness_outer_subfield_left	8:109136090:C:T	rs375646	8	109136090	8q23.1	3.66814e-78	15	rs375646;8:109251795_CT_C;rs79668362;rs11777526;rs139617950;rs35308948;rs78935216;8:109411575_CAAA_C;rs56112207;rs10089406;rs2443771;rs988886;rs2514840;rs2514843;rs117073107	0.0123471	3.82892e-06	0.056543	0.109036	0.0225985	0.0235985	0.00724574	3.66814e-78	0.135611
Derived_OCT_measures	Derived_OCT_measures	INL_ELM_thickness_outer_subfield_left	8:109363620:C:T	rs13280626	8	109363620	8q23.1	1.51209e-12	5	rs13280626;rs2514840;rs117073107;rs192968756;rs75002881	0.377474	0.141519	0.0213533	0.0547563	0.0241947	0.0372452	0.0106569	1.51209e-12	0.0753801
Derived_OCT_measures	Derived_OCT_measures	INL_ELM_thickness_outer_subfield_left	8:109501523:A:C	rs117392466	8	109501523	8q23.1	4.04617e-14	9	rs117392466;rs76085619;rs117028822;rs371477815;rs192968756;rs77767830;rs75002881;rs78935216;rs118013985	0.354821	0.0248129	0.0945336	0.127087	0.102168	0.0566265	0.0162751	4.04617e-14	0.123032
Derived_OCT_measures	Derived_OCT_measures	INL_ELM_thickness_outer_subfield_left	8:109611220:A:C	rs2928825	8	109611220	8q23.1	1.38704e-11	2	rs2928825;rs11783033	NA	0.744444	NA	-0.00734983	NA	0.0225473	0.00682051	1.38704e-11	-0.0461015
Derived_OCT_measures	Derived_OCT_measures	INL_ELM_thickness_outer_subfield_left	9:21555283:C:T	rs9298816	9	21555283	9p21.3	7.7437e-19	2	rs9298816;rs1452653	NA	0.0375557	NA	0.0477506	NA	0.0229606	0.00689242	7.7437e-19	0.061092
Derived_OCT_measures	Derived_OCT_measures	INL_ELM_thickness_outer_subfield_left	9:77114274:A:G	rs10869406	9	77114274	9q21.13	2.38408e-11	2	rs10869406;rs6560395	NA	0.12647	NA	0.0324612	NA	0.0212419	0.00651566	2.38408e-11	0.0435267
Derived_OCT_measures	Derived_OCT_measures	INL_ELM_thickness_outer_subfield_left	10:49741135:C:T	rs1947075	10	49741135	10q11.22	2.62313e-11	2	rs1947075;rs10857595	0.510981	0.39944	0.0127244	0.0183982	0.0193582	0.0218345	0.00662624	2.62313e-11	0.0441726
Derived_OCT_measures	Derived_OCT_measures	INL_ELM_thickness_outer_subfield_left	10:70004551:A:C	rs1900003	10	70004551	10q21.3	2.01435e-24	11	rs1900003;10:70042807_CT_C;rs1900017;rs71009039;10:70065949_AT_A;rs10762224;rs78801084;rs78400251;rs761158165;rs28840688;rs61854782	0.0374085	0.000562631	0.039766	0.0825412	0.0191065	0.0239318	0.00743742	2.01435e-24	0.0758502
Derived_OCT_measures	Derived_OCT_measures	INL_ELM_thickness_outer_subfield_left	10:123427642:A:G	rs1696837	10	123427642	10q26.13	2.27409e-11	3	rs1696837;rs4751847;rs4752581	0.030687	0.0340655	0.0409853	0.0468498	0.0189649	0.0221063	0.00670896	2.27409e-11	0.0448645
Derived_OCT_measures	Derived_OCT_measures	INL_ELM_thickness_outer_subfield_left	11:31640411:A:G	rs1232180	11	31640411	11p13	1.03566e-13	6	rs1232180;rs2177482;rs3026393;rs113859447;rs208079;rs202072562	0.134836	0.00871602	-0.0358503	-0.0593544	0.0239753	0.0226285	0.00686695	1.03566e-13	-0.0510645
Derived_OCT_measures	Derived_OCT_measures	INL_ELM_thickness_outer_subfield_left	11:68953054:A:G	rs7128814	11	68953054	11q13.3	2.2316e-14	5	rs7128814;rs9783279;rs749225066;rs3750970;rs12364647	0.184461	0.165002	-0.0248259	-0.02904	0.0187063	0.0209155	0.00639694	2.2316e-14	-0.0488504
Derived_OCT_measures	Derived_OCT_measures	INL_ELM_thickness_outer_subfield_left	11:68968149:A:C	rs78977588	11	68968149	11q13.3	6.03562e-12	4	rs78977588;rs749225066;rs3750970;rs12364647	0.0667842	0.50914	0.0580812	-0.0209745	0.0316843	0.031771	0.00972824	6.03562e-12	0.0669187
Derived_OCT_measures	Derived_OCT_measures	INL_ELM_thickness_outer_subfield_left	11:69018588:C:T	rs11606813	11	69018588	11q13.3	2.29262e-17	4	rs11606813;rs67808136;rs72932198;rs11601194	0.0914827	0.00286563	-0.120228	-0.167369	0.0712406	0.0561304	0.0155616	2.29262e-17	-0.13193
Derived_OCT_measures	Derived_OCT_measures	INL_ELM_thickness_outer_subfield_left	11:69281578:A:G	rs10752562	11	69281578	11q13.3	1.96784e-13	3	rs10752562;rs2930972;rs17310712	0.148994	0.000753048	0.0269783	0.0702383	0.0186948	0.0208453	0.00635167	1.96784e-13	0.0466909
Derived_OCT_measures	Derived_OCT_measures	INL_ELM_thickness_outer_subfield_left	11:120055403:A:T	rs12792820	11	120055403	11q23.3	3.816e-11	1	rs12792820	0.0738662	0.119573	0.0431712	0.0355636	0.0241525	0.0228474	0.00683702	3.816e-11	0.0451999
Derived_OCT_measures	Derived_OCT_measures	INL_ELM_thickness_outer_subfield_left	12:55655479:C:T	rs73116921	12	55655479	12q13.2	9.45301e-11	4	rs73116921;rs534727686;rs142621472;rs74867235	0.182208	0.421143	0.122012	0.0404922	0.0914643	0.0503359	0.015246	9.45301e-11	0.0987248
Derived_OCT_measures	Derived_OCT_measures	INL_ELM_thickness_outer_subfield_left	12:56082572:C:T	rs117082867	12	56082572	12q13.2	2.40674e-11	3	rs117082867;rs75180715;rs182763084	0.256797	0.894081	0.11909	0.0099129	0.105019	0.0744535	0.0186701	2.40674e-11	0.124696
Derived_OCT_measures	Derived_OCT_measures	INL_ELM_thickness_outer_subfield_left	12:56115585:C:T	rs3138142	12	56115585	12q13.2	2.50423e-111	11	rs3138142;rs3138136;rs75180715;rs117236761;rs143791725;rs73119282;rs73121299;rs73123204;rs12825163;rs74867235;rs3138144	1.72219e-06	2.76907e-06	0.10687	0.115382	0.0223411	0.0246162	0.00737165	2.50423e-111	0.165273
Derived_OCT_measures	Derived_OCT_measures	INL_ELM_thickness_outer_subfield_left	12:56160662:G:GCCTAGTCTCTGCCT	12:56160662_GCCTAGTCTCTGCCT_G	12	56160662	12q13.2	2.31923e-13	3	12:56160662_GCCTAGTCTCTGCCT_G;rs12824144;rs3138144	0.191092	0.287222	-0.0465119	-0.0277879	0.0355771	0.0261107	0.00794723	2.31923e-13	-0.058245
Derived_OCT_measures	Derived_OCT_measures	INL_ELM_thickness_outer_subfield_left	12:56170342:G:T	rs77232256	12	56170342	12q13.2	1.98315e-10	2	rs77232256;rs149918474	0.296672	0.17086	0.0775022	0.104159	0.0742645	0.0760596	0.0228726	1.98315e-10	0.14553
Derived_OCT_measures	Derived_OCT_measures	INL_ELM_thickness_outer_subfield_left	12:56204865:C:CA	12:56204865_CA_C	12	56204865	12q13.2	1.34039e-10	3	12:56204865_CA_C;rs117960147;rs117236761	0.207418	0.420818	0.0656709	-0.0488079	0.0520909	0.0606307	0.0174175	1.34039e-10	0.111864
Derived_OCT_measures	Derived_OCT_measures	INL_ELM_thickness_outer_subfield_left	12:56330906:C:T	rs55704764	12	56330906	12q13.2	5.33673e-13	10	rs55704764;rs2069414;rs78182748;rs534727686;rs142621472;rs12825163;rs74867235;rs143791725;rs73119282;rs73121299	0.5332	0.396873	0.0395923	0.0378341	0.0635378	0.0446568	0.0128497	5.33673e-13	0.0927287
Derived_OCT_measures	Derived_OCT_measures	INL_ELM_thickness_outer_subfield_left	12:56830687:C:T	rs73113077	12	56830687	12q13.3	1.52772e-10	1	rs73113077	NA	0.0285045	NA	0.0695363	NA	0.0317478	0.00925729	1.52772e-10	0.0592706
Derived_OCT_measures	Derived_OCT_measures	INL_ELM_thickness_outer_subfield_left	12:96272463:A:G	rs17370487	12	96272463	12q23.1	1.86477e-18	6	rs17370487;rs11108332;rs111391193;rs4762622;rs6538677;12:96263119_CAG_C	0.00178313	0.0119882	-0.0995909	-0.0645543	0.0318776	0.0256933	0.00797059	1.86477e-18	-0.0698636
Derived_OCT_measures	Derived_OCT_measures	INL_ELM_thickness_outer_subfield_left	13:28981506:C:CT	13:28981506_CT_C	13	28981506	13q12.3	2.49636e-11	1	13:28981506_CT_C	0.0122194	0.49576	-0.0514474	-0.0157637	0.0205318	0.0231418	0.00689211	2.49636e-11	-0.045995
Derived_OCT_measures	Derived_OCT_measures	INL_ELM_thickness_outer_subfield_left	13:50112843:C:G	rs7325207	13	50112843	13q14.2	3.45909e-11	4	rs7325207;rs4942845;rs2093472;13:50194987_TATACTATACTA_T	0.142678	0.438261	0.0307533	0.0216711	0.0209793	0.0279579	0.00857973	3.45909e-11	0.0568456
Derived_OCT_measures	Derived_OCT_measures	INL_ELM_thickness_outer_subfield_left	13:100246997:A:G	rs9585141	13	100246997	13q32.3	7.4231e-12	6	rs9585141;rs10677584;rs12184508;rs2763925;rs3032437;rs2763928	NA	0.173731	NA	-0.0285444	NA	0.0209837	0.00638397	7.4231e-12	-0.0437255
Derived_OCT_measures	Derived_OCT_measures	INL_ELM_thickness_outer_subfield_left	14:69525936:A:G	rs1914004	14	69525936	14q24.1	4.87486e-15	4	rs1914004;rs7148953;14:69663339_CTT_C;14:69743397_CA_C	0.279034	0.00735061	0.0196376	0.0592448	0.0181411	0.0221019	0.00669174	4.87486e-15	0.052397
Derived_OCT_measures	Derived_OCT_measures	INL_ELM_thickness_outer_subfield_left	14:73869865:C:T	rs12432592	14	73869865	14q24.3	2.46321e-15	6	rs12432592;rs4899466;rs139714851;rs72734453;rs55839454;14:73865824_GAATA_G	0.150781	0.593904	-0.111361	-0.0305051	0.0775075	0.0572126	0.0162737	2.46321e-15	-0.128814
Derived_OCT_measures	Derived_OCT_measures	INL_ELM_thickness_outer_subfield_left	14:73942963:A:G	rs7157889	14	73942963	14q24.3	1.48259e-12	10	rs7157889;rs111584637;rs5809619;rs113860908;rs796397171;rs177392;rs112932498;rs541951180;rs112699909;14:73881896_GTGCT_G	0.200801	0.0857275	0.0498865	0.0433032	0.038996	0.0252001	0.00766053	1.48259e-12	0.0542067
Derived_OCT_measures	Derived_OCT_measures	INL_ELM_thickness_outer_subfield_left	14:74040819:C:T	rs140884027	14	74040819	14q24.3	8.34023e-11	2	rs140884027;rs139672167	0.0171081	0.161823	-0.187651	-0.109583	0.0787002	0.0783312	0.0265487	8.34023e-11	-0.172416
Derived_OCT_measures	Derived_OCT_measures	INL_ELM_thickness_outer_subfield_left	14:74101756:C:T	rs112109204	14	74101756	14q24.3	5.68561e-15	8	rs112109204;rs111609763;rs17782351;rs112932498;rs112699909;rs111584637;rs113860908;rs796397171	0.0176379	0.0467337	0.178393	0.105231	0.0751718	0.0529142	0.0162117	5.68561e-15	0.126626
Derived_OCT_measures	Derived_OCT_measures	INL_ELM_thickness_outer_subfield_left	14:74140183:C:T	rs139347411	14	74140183	14q24.3	6.70191e-29	5	rs139347411;rs9652296;rs74504936;rs114165892;rs10135293	0.422747	0.00983182	-0.110708	-0.237942	0.138098	0.0921651	0.0292106	6.70191e-29	-0.325871
Derived_OCT_measures	Derived_OCT_measures	INL_ELM_thickness_outer_subfield_left	14:74247181:A:G	rs56196901	14	74247181	14q24.3	7.77434e-20	11	rs56196901;14:74258238_GTAA_G;rs6574143;rs72723758;rs7157377;rs62006135;rs144361907;14:74114405_CCTT_C;rs9652296;rs4899479;rs11627539	0.0274774	0.249545	-0.0973445	-0.0541892	0.0441538	0.0470615	0.0141174	7.77434e-20	-0.128698
Derived_OCT_measures	Derived_OCT_measures	INL_ELM_thickness_outer_subfield_left	14:74287149:A:C	rs187505499	14	74287149	14q24.3	1.51438e-14	3	rs187505499;rs148819689;rs1019095	0.634234	0.0352075	0.0909173	0.281053	0.191093	0.133456	0.0309253	1.51438e-14	0.237702
Derived_OCT_measures	Derived_OCT_measures	INL_ELM_thickness_outer_subfield_left	14:74293531:C:T	rs8018644	14	74293531	14q24.3	9.67778e-106	15	rs8018644;rs1860138;rs7146196;rs11461357;rs3742815;rs7157377;rs62006135;rs7147523;rs551602396;rs7148979;rs8003543;rs1558176;14:74258238_GTAA_G;rs571851010;rs7160232	0.000617072	8.40036e-07	-0.0661911	-0.115824	0.0193315	0.0235136	0.0071514	9.67778e-106	-0.156186
Derived_OCT_measures	Derived_OCT_measures	INL_ELM_thickness_outer_subfield_left	14:74320611:A:G	rs79188481	14	74320611	14q24.3	1.44365e-71	11	rs79188481;14:74379573_CT_C;rs78355949;rs7148979;rs79329510;rs747513;rs117813701;rs200577672;rs144001524;rs111955243;rs61052738	3.87544e-10	1.30369e-06	-0.193003	-0.256147	0.0308362	0.0529318	0.0153966	1.44365e-71	-0.275425
Derived_OCT_measures	Derived_OCT_measures	INL_ELM_thickness_outer_subfield_left	14:74328905:G:T	rs1968105	14	74328905	14q24.3	2.79743e-49	14	rs1968105;rs111609763;rs2302120;rs3742815;rs17782351;rs10147158;rs34339863;rs929450;rs6574143;rs7160232;rs1860138;rs11424982;rs7146196;rs8020267	0.000125042	8.00797e-05	0.0810717	0.102541	0.0211343	0.0259981	0.00838333	2.79743e-49	0.123708
Derived_OCT_measures	Derived_OCT_measures	INL_ELM_thickness_outer_subfield_left	14:74352411:A:G	rs62003710	14	74352411	14q24.3	2.43806e-82	7	rs62003710;rs62006135;rs7148979;rs10135293;rs10129550;rs74504936;14:74258238_GTAA_G	0.000534392	2.04887e-06	-0.398915	-0.352733	0.115197	0.0742823	0.0214601	2.43806e-82	-0.412499
Derived_OCT_measures	Derived_OCT_measures	INL_ELM_thickness_outer_subfield_left	14:74410640:C:T	rs72723771	14	74410640	14q24.3	1.97019e-29	12	rs72723771;rs62006135;rs141453104;rs144361907;rs72725969;rs561597308;14:74103278_TCAAA_T;14:74114405_CCTT_C;14:74153351_CA_C;14:74258238_GTAA_G;rs61052738;rs72723758	0.000706697	0.0874124	-0.528543	-0.16239	0.156052	0.0950091	0.0255707	1.97019e-29	-0.288034
Derived_OCT_measures	Derived_OCT_measures	INL_ELM_thickness_outer_subfield_left	14:74483819:C:T	rs191433274	14	74483819	14q24.3	9.30234e-17	1	rs191433274	0.0504055	0.00344165	-0.228755	-0.335071	0.11692	0.114544	0.0326353	9.30234e-17	-0.271309
Derived_OCT_measures	Derived_OCT_measures	INL_ELM_thickness_outer_subfield_left	14:74570130:A:ATTTTTTTTTTTTT	14:74570130_ATTTTTTTTTTTTT_A	14	74570130	14q24.3	1.76965e-53	14	14:74570130_ATTTTTTTTTTTTT_A;rs7152352;rs75410415;rs12879392;rs8006297;rs4291856;rs8013751;rs7160232;rs12890967;rs11461357;rs138267982;rs17782351;rs10147158;rs7147523	0.418878	4.39203e-08	0.0233569	0.151101	0.0288939	0.0276017	0.00832005	1.76965e-53	0.128087
Derived_OCT_measures	Derived_OCT_measures	INL_ELM_thickness_outer_subfield_left	14:74666641:A:G	rs887595	14	74666641	14q24.3	6.56548e-273	19	rs887595;rs538278829;rs747513;rs1548770;rs7158381;rs17782472;rs111955243;rs61052738;rs556048933;rs75304016;rs72723758;rs62006135;rs551602396;rs778383644;rs7148979;rs7152352;rs775924321;rs139569341;rs8003543	2.89671e-15	1.26872e-21	-0.151834	-0.252539	0.019231	0.0264376	0.00826086	6.56548e-273	-0.291582
Derived_OCT_measures	Derived_OCT_measures	INL_ELM_thickness_outer_subfield_left	14:74686575:A:G	rs118186707	14	74686575	14q24.3	4.42004e-53	11	rs118186707;rs10137199;rs7156792;rs8023118;rs142292101;rs1985826;rs929450;rs1019095;rs8020267;rs146758197;rs34339863	0.55627	0.000378555	0.0782203	0.243398	0.13294	0.068474	0.0189469	4.42004e-53	0.290563
Derived_OCT_measures	Derived_OCT_measures	INL_ELM_thickness_outer_subfield_left	14:74693381:A:G	rs34130759	14	74693381	14q24.3	1.79338e-12	3	rs34130759;rs113836365;rs34339863	0.47765	0.00192915	0.0693321	0.170577	0.0976388	0.0550085	0.0165868	1.79338e-12	0.116931
Derived_OCT_measures	Derived_OCT_measures	INL_ELM_thickness_outer_subfield_left	14:74700862:C:CG	14:74700862_CG_C	14	74700862	14q24.3	2.10493e-49	6	14:74700862_CG_C;rs10130114;rs8016365;rs11849102;rs12896898;rs12879209	0.0358249	0.00306524	0.0427535	0.0609847	0.0203694	0.0205951	0.00633375	2.10493e-49	0.093585
Derived_OCT_measures	Derived_OCT_measures	INL_ELM_thickness_outer_subfield_left	14:74795706:C:G	rs141392392	14	74795706	14q24.3	6.59431e-53	4	rs141392392;rs35399681;rs10135293;rs17782472	0.565808	7.66806e-05	-0.0854631	-0.394867	0.148829	0.0998514	0.0323907	6.59431e-53	-0.49589
Derived_OCT_measures	Derived_OCT_measures	INL_ELM_thickness_outer_subfield_left	14:74828636:G:T	rs78240185	14	74828636	14q24.3	1.66319e-18	3	rs78240185;rs150838438;rs139672167	0.000171782	0.300744	-0.276571	-0.0561513	0.0736096	0.0542609	0.0171268	1.66319e-18	-0.15034
Derived_OCT_measures	Derived_OCT_measures	INL_ELM_thickness_outer_subfield_left	14:74869017:A:G	rs10132336	14	74869017	14q24.3	4.60607e-13	3	rs10132336;rs3815329;rs10137199	0.439022	0.041456	0.0389579	0.0667908	0.0503433	0.0327576	0.00957134	4.60607e-13	0.0692624
Derived_OCT_measures	Derived_OCT_measures	INL_ELM_thickness_outer_subfield_left	14:74889356:T:TCA	rs34711949	14	74889356	14q24.3	8.84274e-13	3	rs34711949;rs146607429;rs75323194	NA	0.332345	NA	-0.049465	NA	0.0510263	0.0152271	8.84274e-13	-0.108835
Derived_OCT_measures	Derived_OCT_measures	INL_ELM_thickness_outer_subfield_left	14:74930994:A:G	rs73294452	14	74930994	14q24.3	1.40959e-15	3	rs73294452;rs149147952;rs10135293	0.75458	0.1	0.0176151	-0.140841	0.0563491	0.0856256	0.0273465	1.40959e-15	-0.218352
Derived_OCT_measures	Derived_OCT_measures	INL_ELM_thickness_outer_subfield_left	14:74937186:C:G	rs144854069	14	74937186	14q24.3	1.81841e-19	5	rs144854069;rs149814360;rs146758197;rs7156792;rs142292101	0.716246	0.00648539	-0.0607856	0.240205	0.167232	0.08824	0.0258936	1.81841e-19	0.233656
Derived_OCT_measures	Derived_OCT_measures	INL_ELM_thickness_outer_subfield_left	14:75240090:A:G	rs12891131	14	75240090	14q24.3	6.76414e-17	10	rs12891131;14:75317089_CT_C;14:75356827_CT_C;rs4899539;rs11159090;rs12894937;rs7154563;rs12587457;rs6574192;rs7160852	0.000652072	0.0486558	-0.0632013	-0.0405203	0.0185397	0.0205521	0.00632641	6.76414e-17	-0.0528324
Derived_OCT_measures	Derived_OCT_measures	INL_ELM_thickness_outer_subfield_left	15:45480316:A:G	rs62026661	15	45480316	15q21.1	3.70189e-11	1	rs62026661	0.372298	0.253527	0.0167558	0.0246392	0.0187809	0.0215788	0.00667283	3.70189e-11	0.0441444
Derived_OCT_measures	Derived_OCT_measures	INL_ELM_thickness_outer_subfield_left	15:53998595:C:CTATGTGTACACAT	15:53998595_CTATGTGTACACAT_C	15	53998595	15q21.3	1.9182e-14	6	15:53998595_CTATGTGTACACAT_C;rs11852831;rs12901183;rs1906431;rs690545;rs540605729	0.197088	0.151894	-0.0244767	-0.0298579	0.0189758	0.0208378	0.00630782	1.9182e-14	-0.0482927
Derived_OCT_measures	Derived_OCT_measures	INL_ELM_thickness_outer_subfield_left	15:72111688:G:T	rs16956241	15	72111688	15q23	6.29155e-11	1	rs16956241	0.927895	0.524183	-0.00201313	0.0159215	0.0222459	0.024998	0.00770304	6.29155e-11	0.050352
Derived_OCT_measures	Derived_OCT_measures	INL_ELM_thickness_outer_subfield_left	16:80430160:C:G	rs62048558	16	80430160	16q23.2	3.57901e-16	9	rs62048558;rs9933678;rs8063916;rs9939856;rs11150283;rs7190076;rs4491514;rs4635359;rs2170828	0.0578533	0.586478	0.0425451	0.0131865	0.0224298	0.0242422	0.00728055	3.57901e-16	0.0593512
Derived_OCT_measures	Derived_OCT_measures	INL_ELM_thickness_outer_subfield_left	16:84561361:C:T	rs142963458	16	84561361	16q24.1	8.60414e-11	1	rs142963458	0.0341996	0.502684	0.196515	0.0419621	0.0927961	0.0626045	0.0183573	8.60414e-11	0.119133
Derived_OCT_measures	Derived_OCT_measures	INL_ELM_thickness_outer_subfield_left	16:85700360:A:G	rs12149202	16	85700360	16q24.1	9.17519e-11	3	rs12149202;rs148610400;rs59424991	0.216652	0.00662065	-0.0327354	-0.0624973	0.0264961	0.0230163	0.00700016	9.17519e-11	-0.0453607
Derived_OCT_measures	Derived_OCT_measures	INL_ELM_thickness_outer_subfield_left	17:43798360:A:G	rs55938136	17	43798360	17q21.31	3.57957e-21	1	rs55938136	0.0552639	0.695846	0.0650814	0.00996181	0.0339532	0.0254821	0.00749974	3.57957e-21	0.0708294
Derived_OCT_measures	Derived_OCT_measures	INL_ELM_thickness_outer_subfield_left	17:43798775:C:G	rs62054372	17	43798775	17q21.31	4.50034e-23	23	rs62054372;rs9303521;rs7225384;rs11650571;rs34186148;rs4076453;rs242940;rs17689966;rs2316770;rs9898399;rs242557;rs2435207;rs2435201;17:44202370_AAAGGG_A;rs2732677;rs199470;rs56755526;rs62064595;rs61572747;rs546735951;17:43511281_TGGCTAACACGGTGAAACCCC_T;rs142925250;rs1526123	0.058945	0.800235	0.0645688	0.00653359	0.0341887	0.02582	0.00760101	4.50034e-23	0.0751907
Derived_OCT_measures	Derived_OCT_measures	INL_ELM_thickness_outer_subfield_left	17:44821987:G:GA	rs111404933	17	44821987	17q21.31	2.66734e-20	16	rs111404933;rs11650571;rs34186148;rs4076453;rs242940;rs17689966;rs2316770;rs9898399;rs242557;rs2435207;rs2435201;17:44202370_AAAGGG_A;rs2732677;rs199470;rs56755526;rs35937770	0.0696604	0.805811	0.0614927	0.00645932	0.0338968	0.0262752	0.00773504	2.66734e-20	0.0714064
Derived_OCT_measures	Derived_OCT_measures	INL_ELM_thickness_outer_subfield_left	17:59022395:A:G	rs9914370	17	59022395	17q23.2	1.43739e-10	3	rs9914370;rs72843596;rs8073894	0.76734	0.372693	0.0072767	0.0259529	0.0245955	0.0291134	0.00890179	1.43739e-10	0.0570772
Derived_OCT_measures	Derived_OCT_measures	INL_ELM_thickness_outer_subfield_left	17:79415386:C:T	rs10438819	17	79415386	17q25.3	7.47631e-13	9	rs10438819;rs28576195;rs374505812;rs11411934;rs9892541;rs8075262;rs34232035;rs6565592;rs8077430	0.100415	0.143015	0.0310797	0.0311161	0.0189182	0.0212447	0.0064725	7.47631e-13	0.0464106
Derived_OCT_measures	Derived_OCT_measures	INL_ELM_thickness_outer_subfield_left	17:79508732:C:T	rs58278001	17	79508732	17q25.3	2.2542e-10	7	rs58278001;rs8077430;rs7406026;rs11411934;rs9892541;rs34232035;rs6565592	0.655814	0.695113	0.013996	0.0122688	0.0314024	0.0313039	0.00935906	2.2542e-10	0.059364
Derived_OCT_measures	Derived_OCT_measures	INL_ELM_thickness_outer_subfield_left	17:79602063:G:T	rs9905786	17	79602063	17q25.3	1.63614e-26	13	rs9905786;rs77740144;rs11150803;rs3830068;rs4078290;rs7208144;rs9892541;rs8075262;rs6565592;rs8077430;rs7406026;rs11150798;rs117824378	0.00058252	6.98898e-05	-0.0827154	-0.0854274	0.0240478	0.0214822	0.00658257	1.63614e-26	-0.0701433
Derived_OCT_measures	Derived_OCT_measures	INL_ELM_thickness_outer_subfield_left	18:56940307:G:T	rs2271733	18	56940307	18q21.32	3.72358e-24	4	rs2271733;rs77759734;rs73456233;rs592270	0.0205417	0.696943	0.0530241	-0.00890232	0.0228917	0.0228587	0.00685173	3.72358e-24	0.069467
Derived_OCT_measures	Derived_OCT_measures	INL_ELM_thickness_outer_subfield_left	18:57019760:A:G	rs17769358	18	57019760	18q21.32	1.20805e-19	9	rs17769358;rs12960077;rs4940868;rs551022215;rs8092290;rs72958139;rs8086967;rs10503024;rs35622475	0.070164	0.0449008	-0.0547406	-0.054322	0.0302292	0.0270854	0.00818959	1.20805e-19	-0.0742662
Derived_OCT_measures	Derived_OCT_measures	INL_ELM_thickness_outer_subfield_left	18:57052843:A:G	rs11662962	18	57052843	18q21.32	2.27213e-13	4	rs11662962;rs4940872;rs2011464;rs4940868	9.96232e-05	0.838138	0.118427	0.0061123	0.030432	0.0299218	0.00942402	2.27213e-13	0.0690943
Derived_OCT_measures	Derived_OCT_measures	INL_ELM_thickness_outer_subfield_left	18:57122611:A:C	rs7229033	18	57122611	18q21.32	5.77847e-11	8	rs7229033;rs8086967;rs2011464;rs12960077;rs4940868;rs8092290;rs4940872;rs72958139	0.478127	0.997855	0.0135747	5.59821e-05	0.0191377	0.0208217	0.00632738	5.77847e-11	0.0414403
Derived_OCT_measures	Derived_OCT_measures	INL_ELM_thickness_outer_subfield_left	19:3771586:A:G	rs76076446	19	3771586	19p13.3	1.05499e-12	1	rs76076446	0.196795	1.98331e-05	0.174737	-0.33221	0.135377	0.0778599	0.0211681	1.05499e-12	-0.150783
Derived_OCT_measures	Derived_OCT_measures	INL_ELM_thickness_outer_subfield_left	21:34220618:C:T	rs8132685	21	34220618	21q22.11	2.71196e-16	4	rs8132685;rs2833993;rs2834006;rs2833978	0.0535186	0.00106942	0.0367719	0.0679579	0.0190458	0.0207721	0.00629211	2.71196e-16	0.051504
Derived_OCT_measures	Derived_OCT_measures	INL_ELM_thickness_outer_subfield_left	21:45072621:A:C	rs2838337	21	45072621	21q22.3	1.57162e-10	1	rs2838337	0.28864	0.00107303	-0.0214973	-0.0688237	0.0202592	0.0210428	0.0063581	1.57162e-10	-0.0406807
Derived_OCT_measures	Derived_OCT_measures	INL_ELM_thickness_outer_subfield_left	22:28187396:A:G	rs45462093	22	28187396	22q12.1	1.17391e-16	3	rs45462093;rs1297594;rs382819	0.420252	0.101498	-0.0188963	-0.0398393	0.0234451	0.0243274	0.00748655	1.17391e-16	-0.0620315
Derived_OCT_measures	Derived_OCT_measures	INL_ELM_thickness_outer_subfield_left	22:30606564:A:G	rs11913168	22	30606564	22q12.2	3.47421e-19	8	rs11913168;rs11704655;rs12484301;rs2074204;rs15888;rs12484778;rs73164752;rs35476831	2.60822e-06	0.105738	-0.121026	-0.054213	0.025753	0.0335134	0.0100532	3.47421e-19	-0.0900017
Derived_OCT_measures	Derived_OCT_measures	INL_ELM_thickness_outer_subfield_left	22:30638226:G:T	rs929271	22	30638226	22q12.2	1.89795e-20	7	rs929271;rs9620961;rs12484252;22:30607923_ATGG_A;rs13057533;rs143371158;rs549362453	0.0401623	0.598177	0.0424463	-0.0121098	0.0206846	0.0229778	0.00695246	1.89795e-20	0.0644349
Derived_OCT_measures	Derived_OCT_measures	INL_ELM_thickness_outer_subfield_right	1:200310898:C:G	rs71633898	1	200310898	1q32.1	5.05277e-19	10	rs71633898;rs11411654;rs11369486;rs570515863;rs35482830;rs4512680;1:200451684_TC_T;rs6427830;rs10753873;rs12144219	0.205767	1.11255e-05	-0.0236874	-0.0930869	0.0187209	0.0211847	0.00647698	5.05277e-19	-0.057717
Derived_OCT_measures	Derived_OCT_measures	INL_ELM_thickness_outer_subfield_right	1:202810562:C:T	rs4950949	1	202810562	1q32.1	8.22512e-18	5	rs4950949;rs4950784;rs61820950;1:202757020_CA_C;rs12139944	0.556217	0.354469	-0.0111258	-0.0197783	0.0189063	0.0213599	0.0065104	8.22512e-18	-0.0559661
Derived_OCT_measures	Derived_OCT_measures	INL_ELM_thickness_outer_subfield_right	1:227447213:C:T	rs1513617	1	227447213	1q42.13	2.64433e-15	11	rs1513617;1:227479688_AT_A;rs776003769;rs6426452;rs41270151;rs7545890;rs11580229;rs7521639;rs5781473;rs5781473;rs796283137	0.62171	0.242093	0.0105341	0.0252405	0.0213488	0.0215773	0.00663192	2.64433e-15	0.0524362
Derived_OCT_measures	Derived_OCT_measures	INL_ELM_thickness_outer_subfield_right	1:227579344:A:G	rs11584506	1	227579344	1q42.13	1.19708e-10	7	rs11584506;rs6426452;rs7545890;rs77271542;rs7521639;1:227479688_AT_A;rs112123925	0.576356	0.0785089	0.0132504	0.0418184	0.0237159	0.0237685	0.00731856	1.19708e-10	-0.0471294
Derived_OCT_measures	Derived_OCT_measures	INL_ELM_thickness_outer_subfield_right	2:24074791:G:GA	rs35208908	2	24074791	2p23.3	1.0356e-11	3	rs35208908;rs7560892;rs74175027	0.549262	0.00787645	0.0110931	0.0564711	0.0185236	0.0212511	0.00639266	1.0356e-11	0.0434794
Derived_OCT_measures	Derived_OCT_measures	INL_ELM_thickness_outer_subfield_right	2:145338686:C:T	rs116350483	2	145338686	2q22.3	6.60801e-37	5	rs116350483;rs116098515;rs374520632;rs114973120;rs140430007	0.0124332	7.95694e-05	-0.285764	-0.326954	0.114324	0.0828634	0.024497	6.60801e-37	-0.310899
Derived_OCT_measures	Derived_OCT_measures	INL_ELM_thickness_outer_subfield_right	2:169016460:C:T	rs3820860	2	169016460	2q24.3	1.47526e-25	5	rs3820860;rs7607305;rs2390669;rs2138753;rs12478804	3.60377e-05	0.0126946	-0.100882	-0.0706902	0.0244177	0.0283643	0.00868617	1.47526e-25	-0.0907649
Derived_OCT_measures	Derived_OCT_measures	INL_ELM_thickness_outer_subfield_right	2:216826913:G:GA	rs200857348	2	216826913	2q35	1.97561e-30	4	rs200857348;rs111383315;rs148388367;rs7564532	0.0258723	0.000712759	-0.133738	-0.160561	0.0600226	0.0474382	0.0159189	1.97561e-30	-0.182511
Derived_OCT_measures	Derived_OCT_measures	INL_ELM_thickness_outer_subfield_right	2:218520035:A:C	rs62175360	2	218520035	2q35	2.82652e-19	9	rs62175360;rs1367194;rs872707;rs13392670;rs6726957;rs11682125;2:218644346_TC_T;rs185147777;rs6724385	0.119928	0.00721257	-0.081015	-0.115652	0.0520971	0.0430436	0.0124143	2.82652e-19	-0.111422
Derived_OCT_measures	Derived_OCT_measures	INL_ELM_thickness_outer_subfield_right	3:25043829:C:G	rs12487626	3	25043829	3p24.2	1.05256e-15	5	rs12487626;rs4547662;rs4482636;rs762606633;rs4858685	0.0389625	0.0259704	0.048634	0.0516803	0.0235563	0.0232099	0.00692835	1.05256e-15	0.0555693
Derived_OCT_measures	Derived_OCT_measures	INL_ELM_thickness_outer_subfield_right	3:27690531:C:T	rs2370990	3	27690531	3p24.1	6.16912e-11	2	rs2370990;rs9837054	0.0356958	0.0263764	0.0417532	0.0529484	0.0198789	0.0238439	0.00733877	6.16912e-11	0.0479925
Derived_OCT_measures	Derived_OCT_measures	INL_ELM_thickness_outer_subfield_right	3:150115237:A:AGAGT	rs765544501	3	150115237	3q25.1	4.10751e-14	2	rs765544501;rs16862644	0.481022	0.135551	0.015244	0.0358081	0.0216331	0.023991	0.00737705	4.10751e-14	0.0557523
Derived_OCT_measures	Derived_OCT_measures	INL_ELM_thickness_outer_subfield_right	5:55745334:C:G	rs30373	5	55745334	5q11.2	2.43941e-16	2	rs30373;rs148281572	0.57949	0.000700276	0.0121968	0.0738647	0.0220107	0.0217924	0.00661518	2.43941e-16	0.0542328
Derived_OCT_measures	Derived_OCT_measures	INL_ELM_thickness_outer_subfield_right	5:71486228:C:T	rs63338061	5	71486228	5q13.2	1.3045e-11	2	rs63338061;rs72761109	0.0361932	0.00936738	0.051429	0.0576041	0.0245514	0.0221695	0.00659354	1.3045e-11	0.044626
Derived_OCT_measures	Derived_OCT_measures	INL_ELM_thickness_outer_subfield_right	5:87775507:T:TG	rs199502002	5	87775507	5q14.3	2.9513e-25	14	rs199502002;rs992623;rs12653396;rs116552258;rs6882046;rs153685;rs35539693;rs55740951;rs10942510;rs710361;rs532912673;rs17286052;5:87475116_CT_C;rs247916	NA	0.0310089	NA	-0.0480831	NA	0.0222921	0.00676031	2.9513e-25	-0.0701949
Derived_OCT_measures	Derived_OCT_measures	INL_ELM_thickness_outer_subfield_right	5:87847988:A:G	rs79327504	5	87847988	5q14.3	2.72417e-49	16	rs79327504;rs373616442;rs114895921;rs16903284;rs78792246;rs11740691;rs78651477;rs184539003;rs17547627;rs148651691;rs142502827;rs115114609;5:87778792_AT_A;5:87782483_GGACA_G;rs200402995;rs11428650	0.000913885	0.000844978	0.130248	0.136268	0.0392814	0.0408279	0.0120963	2.72417e-49	0.17852
Derived_OCT_measures	Derived_OCT_measures	INL_ELM_thickness_outer_subfield_right	5:126095011:A:G	rs12523362	5	126095011	5q23.2	4.00718e-20	12	rs12523362;rs7704384;rs60147760;rs150048703;rs62391737;rs17165359;5:126155151_ATTAT_A;rs58974626;rs72780284;rs13362024;rs7737457;5:126094298_CA_C	0.000896911	0.00162628	-0.0753031	-0.0796728	0.0226747	0.0252837	0.0078138	4.00718e-20	-0.0717921
Derived_OCT_measures	Derived_OCT_measures	INL_ELM_thickness_outer_subfield_right	6:35477152:C:T	rs7752728	6	35477152	6p21.31	9.65306e-11	1	rs7752728	0.385558	0.251423	-0.018677	-0.0285368	0.0215247	0.0248816	0.00765806	9.65306e-11	-0.0495652
Derived_OCT_measures	Derived_OCT_measures	INL_ELM_thickness_outer_subfield_right	6:56734711:C:T	rs13195825	6	56734711	6p12.1	1.44851e-10	2	rs13195825;rs35440822	0.524304	0.263448	0.0245525	0.0298046	0.0385606	0.0266523	0.00828562	1.44851e-10	0.0531166
Derived_OCT_measures	Derived_OCT_measures	INL_ELM_thickness_outer_subfield_right	6:106528340:A:G	rs9398063	6	106528340	6q21	7.06605e-24	3	rs9398063;rs17558797;6:106523830_AT_A	0.00421951	0.0399807	-0.138572	-0.110733	0.0484304	0.053912	0.0171276	7.06605e-24	-0.172575
Derived_OCT_measures	Derived_OCT_measures	INL_ELM_thickness_outer_subfield_right	6:129820038:A:G	rs12193446	6	129820038	6q22.33	3.58397e-14	2	rs12193446;rs12205363	0.936757	0.113727	-0.00417485	0.0557377	0.0526155	0.03524	0.0106321	3.58397e-14	0.0805409
Derived_OCT_measures	Derived_OCT_measures	INL_ELM_thickness_outer_subfield_right	7:865089:A:G	rs75523003	7	865089	7p22.3	1.04208e-15	4	rs75523003;7:930047_TAGGAC_T;rs6965219;rs28773014	0.0110535	0.390932	0.0631562	0.0235752	0.0248548	0.0274793	0.00829724	1.04208e-15	0.0665588
Derived_OCT_measures	Derived_OCT_measures	INL_ELM_thickness_outer_subfield_right	7:8005174:A:G	rs12531825	7	8005174	7p21.3	2.26658e-13	3	rs12531825;rs13247102;rs58849528	0.0570101	0.00879819	0.057357	0.086275	0.0301366	0.0329319	0.00966487	2.26658e-13	0.0708633
Derived_OCT_measures	Derived_OCT_measures	INL_ELM_thickness_outer_subfield_right	7:51104236:A:G	rs2285843	7	51104236	7p12.1	3.99907e-20	2	rs2285843;rs12719029	0.274775	0.150652	-0.0214685	-0.0367232	0.0196575	0.0255513	0.0078128	3.99907e-20	-0.0717847
Derived_OCT_measures	Derived_OCT_measures	INL_ELM_thickness_outer_subfield_right	7:99483731:C:CTT	7:99483731_CTT_C	7	99483731	7q22.1	1.62261e-11	5	7:99483731_CTT_C;rs2404976;rs113697967;rs1122598;rs522415	0.020092	0.8345	0.0417198	0.00435593	0.0179469	0.0208484	0.00633882	1.62261e-11	0.0427014
Derived_OCT_measures	Derived_OCT_measures	INL_ELM_thickness_outer_subfield_right	7:129591807:C:G	rs34926272	7	129591807	7q32.2	1.75766e-11	1	rs34926272	NA	0.393225	NA	-0.0608724	NA	0.0712973	0.0209867	1.75766e-11	-0.141133
Derived_OCT_measures	Derived_OCT_measures	INL_ELM_thickness_outer_subfield_right	8:61617849:C:T	rs72650452	8	61617849	8q12.2	3.90467e-14	4	rs72650452;rs60296501;rs62526522;rs2280916	0.728528	0.00376067	-0.00902723	-0.0848809	0.0260088	0.0292938	0.00905394	3.90467e-14	-0.0684852
Derived_OCT_measures	Derived_OCT_measures	INL_ELM_thickness_outer_subfield_right	8:108896062:A:G	rs80263803	8	108896062	8q23.1	7.02644e-11	4	rs80263803;rs117073107;rs192968756;rs75425523	0.0169616	0.0862729	0.165944	0.0731631	0.0695043	0.0426509	0.0119504	7.02644e-11	0.0779178
Derived_OCT_measures	Derived_OCT_measures	INL_ELM_thickness_outer_subfield_right	8:109014153:A:T	rs2514828	8	109014153	8q23.1	4.82124e-15	4	rs2514828;rs1452020;rs79668362;rs1679666	0.281722	0.11157	-0.0197228	-0.033546	0.0183219	0.0210825	0.00635799	4.82124e-15	-0.0497925
Derived_OCT_measures	Derived_OCT_measures	INL_ELM_thickness_outer_subfield_right	8:109121898:A:G	rs201925098	8	109121898	8q23.1	9.10922e-12	5	rs201925098;rs2597658;rs11777526;rs13262361;rs2514843	0.993897	0.000464267	-0.000181984	-0.08951	0.0237922	0.0255701	0.00774603	9.10922e-12	-0.0528273
Derived_OCT_measures	Derived_OCT_measures	INL_ELM_thickness_outer_subfield_right	8:109121945:C:T	rs13263941	8	109121945	8q23.1	2.43836e-77	14	rs13263941;rs2597658;rs79668362;rs11777526;rs139617950;rs78935216;8:109411575_CAAA_C;rs56112207;rs10089406;rs1452020;rs988886;rs2514840;rs2514843;rs117073107	0.00237586	4.67399e-06	0.0617981	0.107905	0.0203369	0.0235656	0.00721622	2.43836e-77	0.134328
Derived_OCT_measures	Derived_OCT_measures	INL_ELM_thickness_outer_subfield_right	8:109363620:C:T	rs13280626	8	109363620	8q23.1	1.29021e-13	5	rs13280626;rs75425523;rs2514840;rs117073107;rs192968756	0.167719	0.172578	0.033229	0.0509978	0.0240865	0.0373894	0.0106144	1.29021e-13	0.0786228
Derived_OCT_measures	Derived_OCT_measures	INL_ELM_thickness_outer_subfield_right	8:109501523:A:C	rs117392466	8	109501523	8q23.1	1.90712e-12	7	rs117392466;rs117028822;rs371477815;rs192968756;rs77767830;rs78935216;rs75425523	0.435124	0.032783	0.0779871	0.120261	0.0999254	0.0563353	0.0162435	1.90712e-12	0.114373
Derived_OCT_measures	Derived_OCT_measures	INL_ELM_thickness_outer_subfield_right	8:109611220:A:C	rs2928825	8	109611220	8q23.1	1.27052e-10	1	rs2928825	NA	0.726778	NA	-0.00782482	NA	0.0223941	0.0067846	1.27052e-10	-0.0436295
Derived_OCT_measures	Derived_OCT_measures	INL_ELM_thickness_outer_subfield_right	9:21555283:C:T	rs9298816	9	21555283	9p21.3	3.68213e-20	3	rs9298816;rs1452653;rs1869207	NA	0.230962	NA	0.027312	NA	0.0228002	0.00685208	3.68213e-20	0.0630183
Derived_OCT_measures	Derived_OCT_measures	INL_ELM_thickness_outer_subfield_right	9:77114274:A:G	rs10869406	9	77114274	9q21.13	1.6927e-12	4	rs10869406;rs1018584;rs6560395;rs7045994	NA	0.0658839	NA	0.0389395	NA	0.0211718	0.00648676	1.6927e-12	0.0457817
Derived_OCT_measures	Derived_OCT_measures	INL_ELM_thickness_outer_subfield_right	10:49741135:C:T	rs1947075	10	49741135	10q11.22	2.70837e-10	2	rs1947075;rs10857595	0.712768	0.137386	0.00709303	0.0322451	0.0192671	0.0217051	0.00658391	2.70837e-10	0.0415748
Derived_OCT_measures	Derived_OCT_measures	INL_ELM_thickness_outer_subfield_right	10:70004551:A:C	rs1900003	10	70004551	10q21.3	6.25894e-24	10	rs1900003;10:70042807_CT_C;rs1900017;rs71009039;10:70065949_AT_A;rs10762224;rs78801084;rs78400251;rs761158165;rs61854782	0.00591825	0.010891	0.0524311	0.0608613	0.0190501	0.023903	0.00739812	6.25894e-24	0.0746304
Derived_OCT_measures	Derived_OCT_measures	INL_ELM_thickness_outer_subfield_right	10:123427642:A:G	rs1696837	10	123427642	10q26.13	2.46607e-11	2	rs1696837;rs145199326	0.400702	0.0540616	0.0158355	0.0423468	0.0188435	0.021983	0.00667898	2.46607e-11	0.0445847
Derived_OCT_measures	Derived_OCT_measures	INL_ELM_thickness_outer_subfield_right	11:31789114:C:G	rs10488688	11	31789114	11p13	1.00436e-14	7	rs10488688;rs72900360;11:31811808_GA_G;rs113859447;rs587493;rs61879886;rs117513218	0.172739	0.00154573	-0.0338589	-0.072893	0.0248332	0.023024	0.00695633	1.00436e-14	-0.053833
Derived_OCT_measures	Derived_OCT_measures	INL_ELM_thickness_outer_subfield_right	11:68953054:A:G	rs7128814	11	68953054	11q13.3	1.81279e-11	5	rs7128814;rs7930375;rs10896447;rs3019749;rs12364647	0.276902	0.0888018	-0.0202047	-0.0354519	0.0185824	0.0208326	0.00637281	1.81279e-11	-0.0428276
Derived_OCT_measures	Derived_OCT_measures	INL_ELM_thickness_outer_subfield_right	11:68968149:A:C	rs78977588	11	68968149	11q13.3	3.68089e-12	3	rs78977588;rs7930375;rs12364647	0.0787143	0.564173	0.0557804	-0.0182719	0.031726	0.0316861	0.00967757	3.68089e-12	0.0672487
Derived_OCT_measures	Derived_OCT_measures	INL_ELM_thickness_outer_subfield_right	11:69018588:C:T	rs11606813	11	69018588	11q13.3	2.00889e-23	5	rs11606813;rs67808136;rs72932198;rs11601194;rs11607504	0.0864958	0.00773263	-0.121649	-0.148559	0.0709664	0.0557751	0.0154544	2.00889e-23	-0.154121
Derived_OCT_measures	Derived_OCT_measures	INL_ELM_thickness_outer_subfield_right	11:69286205:C:T	rs2930972	11	69286205	11q13.3	5.37118e-15	2	rs2930972;rs631695	0.0963976	0.000207392	0.048653	0.101012	0.0292637	0.0272282	0.00813767	5.37118e-15	0.0636195
Derived_OCT_measures	Derived_OCT_measures	INL_ELM_thickness_outer_subfield_right	11:69304382:C:T	rs17310712	11	69304382	11q13.3	4.54169e-13	4	rs17310712;rs76472065;rs57212245;rs631695	0.940107	0.00559551	-0.00208409	-0.0783271	0.027738	0.0282709	0.00870293	4.54169e-13	-0.0629949
Derived_OCT_measures	Derived_OCT_measures	INL_ELM_thickness_outer_subfield_right	11:117670657:C:T	rs7125694	11	117670657	11q23.3	3.71579e-11	2	rs7125694;rs7119911	NA	0.0398776	NA	0.0419635	NA	0.0204201	0.00628295	3.71579e-11	0.0415616
Derived_OCT_measures	Derived_OCT_measures	INL_ELM_thickness_outer_subfield_right	12:55655479:C:T	rs73116921	12	55655479	12q13.2	1.15836e-10	4	rs73116921;rs544741991;rs142621472;rs74867235	0.0919141	0.813859	0.152642	0.0118916	0.0905682	0.0505054	0.0151749	1.15836e-10	0.0977973
Derived_OCT_measures	Derived_OCT_measures	INL_ELM_thickness_outer_subfield_right	12:56115585:C:T	rs3138142	12	56115585	12q13.2	2.17956e-99	11	rs3138142;rs3138136;rs75180715;rs117236761;rs143791725;rs73119282;rs73119300;rs11171695;rs12825163;rs74867235;rs3138144	2.42783e-05	2.63477e-07	0.0941673	0.126228	0.0223071	0.0245205	0.00733469	2.17956e-99	0.15521
Derived_OCT_measures	Derived_OCT_measures	INL_ELM_thickness_outer_subfield_right	12:56160662:G:GCCTAGTCTCTGCCT	12:56160662_GCCTAGTCTCTGCCT_G	12	56160662	12q13.2	5.07303e-12	3	12:56160662_GCCTAGTCTCTGCCT_G;rs12824144;rs3138144	0.225119	0.120883	-0.042752	-0.0403474	0.035244	0.0260125	0.00789967	5.07303e-12	-0.0545355
Derived_OCT_measures	Derived_OCT_measures	INL_ELM_thickness_outer_subfield_right	12:56326187:A:C	rs182763084	12	56326187	12q13.2	1.98657e-11	4	rs182763084;rs11575222;rs117082867;rs75180715	0.000435798	0.0196622	0.290946	0.134981	0.0827162	0.057864	0.0160943	1.98657e-11	0.107945
Derived_OCT_measures	Derived_OCT_measures	INL_ELM_thickness_outer_subfield_right	12:56330906:C:T	rs55704764	12	56330906	12q13.2	3.34073e-12	11	rs55704764;rs2069414;rs78182748;rs544741991;rs142621472;rs12825163;rs74867235;rs143791725;rs73119282;rs73119300;rs11171695	0.835127	0.289799	-0.0133425	0.0472157	0.0641063	0.0446036	0.0127951	3.34073e-12	0.0890868
Derived_OCT_measures	Derived_OCT_measures	INL_ELM_thickness_outer_subfield_right	12:96244473:A:G	rs12827484	12	96244473	12q23.1	4.03803e-18	6	rs12827484;rs6538677;rs74839348;rs11108332;rs17288038;rs112432639	0.00234705	0.0336984	-0.0933993	-0.0523634	0.0306993	0.0246571	0.00765236	4.03803e-18	-0.066405
Derived_OCT_measures	Derived_OCT_measures	INL_ELM_thickness_outer_subfield_right	13:28981506:C:CT	13:28981506_CT_C	13	28981506	13q12.3	5.12368e-11	1	13:28981506_CT_C	0.0076121	0.408921	-0.0548224	-0.0190308	0.0205419	0.0230455	0.00686105	5.12368e-11	-0.0450585
Derived_OCT_measures	Derived_OCT_measures	INL_ELM_thickness_outer_subfield_right	14:69595427:A:G	rs10143769	14	69595427	14q24.1	1.39056e-15	3	rs10143769;14:69663339_CTT_C;rs61981648	0.29098	0.0110665	0.0186599	0.0558012	0.0176707	0.0219639	0.00666047	1.39056e-15	0.0531925
Derived_OCT_measures	Derived_OCT_measures	INL_ELM_thickness_outer_subfield_right	14:73849155:C:CA	rs541951180	14	73849155	14q24.3	8.48166e-11	10	rs541951180;rs112699909;rs78853244;rs3813563;rs534233886;rs111584637;rs117576117;rs177392;rs61986934;rs112932498	0.678088	0.110121	0.0094072	0.0385213	0.0226639	0.0241113	0.00717403	8.48166e-11	0.0465724
Derived_OCT_measures	Derived_OCT_measures	INL_ELM_thickness_outer_subfield_right	14:73869865:C:T	rs12432592	14	73869865	14q24.3	1.72632e-14	6	rs12432592;rs4899466;rs139714851;rs72734453;rs55839454;rs56331994	0.560677	0.244937	-0.0446449	-0.0665487	0.076731	0.0572347	0.0161765	1.72632e-14	-0.124066
Derived_OCT_measures	Derived_OCT_measures	INL_ELM_thickness_outer_subfield_right	14:74035410:A:T	rs113665868	14	74035410	14q24.3	4.16717e-17	11	rs113665868;rs112109204;rs111609763;rs17782351;rs362409;rs117576117;rs112932498;rs112699909;rs78853244;rs534233886;rs111584637	0.0153187	0.448227	0.187456	0.0422314	0.0773092	0.0556868	0.017262	4.16717e-17	0.145141
Derived_OCT_measures	Derived_OCT_measures	INL_ELM_thickness_outer_subfield_right	14:74040819:C:T	rs140884027	14	74040819	14q24.3	5.84507e-12	2	rs140884027;rs139672167	0.103977	0.154441	-0.127819	-0.11048	0.078616	0.0775835	0.0263774	5.84507e-12	-0.181565
Derived_OCT_measures	Derived_OCT_measures	INL_ELM_thickness_outer_subfield_right	14:74137448:A:AT	rs553810317	14	74137448	14q24.3	8.61317e-25	6	rs553810317;rs9652296;rs59939420;rs74504936;rs8009224;rs10135293	0.191624	0.017671	-0.11165	-0.208304	0.0855039	0.0878014	0.028708	8.61317e-25	-0.295137
Derived_OCT_measures	Derived_OCT_measures	INL_ELM_thickness_outer_subfield_right	14:74143464:A:G	rs62004925	14	74143464	14q24.3	1.63418e-10	6	rs62004925;rs9788464;rs556048933;rs188395141;rs139569341;rs150838438	0.0130474	0.206832	-0.174566	-0.066079	0.0703193	0.052347	0.0166745	1.63418e-10	-0.106589
Derived_OCT_measures	Derived_OCT_measures	INL_ELM_thickness_outer_subfield_right	14:74247181:A:G	rs56196901	14	74247181	14q24.3	8.16103e-19	10	rs56196901;14:74258238_GTAA_G;rs8014747;rs72723758;rs62006135;rs35864336;rs144361907;14:74114405_CCTT_C;rs9652296;rs4899479	0.019814	0.0384611	-0.102196	-0.0970092	0.0438636	0.0468665	0.0140436	8.16103e-19	-0.124396
Derived_OCT_measures	Derived_OCT_measures	INL_ELM_thickness_outer_subfield_right	14:74287149:A:C	rs187505499	14	74287149	14q24.3	5.03919e-12	2	rs187505499;rs1019095	0.505311	0.00776685	0.127132	0.351769	0.190844	0.132143	0.0307488	5.03919e-12	0.212304
Derived_OCT_measures	Derived_OCT_measures	INL_ELM_thickness_outer_subfield_right	14:74293531:C:T	rs8018644	14	74293531	14q24.3	6.20331e-104	15	rs8018644;rs11390108;rs1860138;rs11622834;rs11461357;rs3742815;rs62006135;rs35864336;rs7147523;rs551602396;rs7148979;rs8003543;rs1558176;14:74258238_GTAA_G;rs571851010	0.00125738	4.52112e-07	-0.0620782	-0.117634	0.0192459	0.0233142	0.00711927	6.20331e-104	-0.154125
Derived_OCT_measures	Derived_OCT_measures	INL_ELM_thickness_outer_subfield_right	14:74318547:C:G	rs8020091	14	74318547	14q24.3	2.46068e-71	11	rs8020091;14:74379573_CT_C;rs78355949;rs7148979;rs79329510;rs747513;rs117813701;rs200577672;rs144001524;rs111955243;rs61052738	5.28417e-08	1.7258e-06	-0.161708	-0.250808	0.0297176	0.0524358	0.0153176	2.46068e-71	-0.273556
Derived_OCT_measures	Derived_OCT_measures	INL_ELM_thickness_outer_subfield_right	14:74328905:G:T	rs1968105	14	74328905	14q24.3	1.22824e-46	14	rs1968105;rs111609763;rs2302120;rs3742815;rs17782351;rs10147158;rs34339863;rs929450;rs8014747;rs11390108;rs1860138;rs11622834;rs11424982;rs8020267	5.71898e-05	0.00157895	0.084518	0.0816857	0.0210029	0.0258518	0.00834043	1.22824e-46	0.119603
Derived_OCT_measures	Derived_OCT_measures	INL_ELM_thickness_outer_subfield_right	14:74352411:A:G	rs62003710	14	74352411	14q24.3	7.33231e-81	8	rs62003710;rs62006135;rs7148979;rs10135293;rs10129550;rs59939420;rs74504936;14:74258238_GTAA_G	0.000203619	8.57014e-06	-0.424375	-0.32784	0.114249	0.0736649	0.0213216	7.33231e-81	-0.406055
Derived_OCT_measures	Derived_OCT_measures	INL_ELM_thickness_outer_subfield_right	14:74410640:C:T	rs72723771	14	74410640	14q24.3	6.31959e-29	12	rs72723771;rs62006135;rs141453104;rs144361907;rs72725969;rs116535378;14:74103278_TCAAA_T;14:74114405_CCTT_C;14:74153351_CA_C;14:74258238_GTAA_G;rs61052738;rs72723758	0.00743756	0.0143246	-0.407082	-0.227443	0.15209	0.0928709	0.0254539	6.31959e-29	-0.284094
Derived_OCT_measures	Derived_OCT_measures	INL_ELM_thickness_outer_subfield_right	14:74483819:C:T	rs191433274	14	74483819	14q24.3	2.77288e-17	1	rs191433274	0.013654	0.00955082	-0.292068	-0.296708	0.118426	0.114485	0.0323993	2.77288e-17	-0.27396
Derived_OCT_measures	Derived_OCT_measures	INL_ELM_thickness_outer_subfield_right	14:74570130:A:ATTTTTTTTTTTTT	14:74570130_ATTTTTTTTTTTTT_A	14	74570130	14q24.3	2.73164e-55	15	14:74570130_ATTTTTTTTTTTTT_A;rs7152352;rs75410415;rs12879392;rs8006297;rs4291856;rs8013751;rs11390108;rs12890967;rs11461357;rs138267982;rs17782351;rs10147158;rs7147523;14:74558476_CA_C	0.37926	1.24846e-05	0.0253339	0.120412	0.0288128	0.0275609	0.00827695	2.73164e-55	0.129637
Derived_OCT_measures	Derived_OCT_measures	INL_ELM_thickness_outer_subfield_right	14:74666641:A:G	rs887595	14	74666641	14q24.3	1.99749e-277	20	rs887595;rs538278829;rs747513;rs1548770;rs7158381;rs17782472;rs111955243;rs61052738;rs556048933;rs72723758;rs188395141;rs62006135;rs548452464;rs551602396;rs778383644;rs7148979;rs7152352;rs775924321;rs139569341;rs8003543	7.56445e-15	8.08389e-20	-0.148559	-0.239059	0.0191081	0.0262354	0.00821447	1.99749e-277	-0.292353
Derived_OCT_measures	Derived_OCT_measures	INL_ELM_thickness_outer_subfield_right	14:74686575:A:G	rs118186707	14	74686575	14q24.3	1.62773e-46	11	rs118186707;rs10137199;rs7156792;rs8023118;rs142292101;rs929450;rs1019095;rs8014747;rs8020267;rs146758197;rs34339863	0.824462	0.00389982	0.0297239	0.198426	0.134006	0.0687511	0.0188415	1.62773e-46	0.26982
Derived_OCT_measures	Derived_OCT_measures	INL_ELM_thickness_outer_subfield_right	14:74693381:A:G	rs34130759	14	74693381	14q24.3	4.99937e-12	3	rs34130759;rs113836365;rs34339863	0.432917	0.0397566	0.075378	0.113067	0.0961197	0.0549867	0.0164793	4.99937e-12	0.1138
Derived_OCT_measures	Derived_OCT_measures	INL_ELM_thickness_outer_subfield_right	14:74700862:C:CG	14:74700862_CG_C	14	74700862	14q24.3	3.53344e-47	6	14:74700862_CG_C;rs10130114;rs8016365;rs546107530;rs36042325;rs12896898	0.0327704	0.00513454	0.0433484	0.0573093	0.0203048	0.0204788	0.00629966	3.53344e-47	0.090881
Derived_OCT_measures	Derived_OCT_measures	INL_ELM_thickness_outer_subfield_right	14:74767422:C:T	rs148132478	14	74767422	14q24.3	1.76111e-52	5	rs148132478;rs35399681;rs10135293;rs7158381;rs17782472	0.23848	0.00248276	-0.160987	-0.296418	0.136569	0.0979752	0.0315247	1.76111e-52	-0.480613
Derived_OCT_measures	Derived_OCT_measures	INL_ELM_thickness_outer_subfield_right	14:74828636:G:T	rs78240185	14	74828636	14q24.3	2.89565e-20	3	rs78240185;rs150838438;rs139672167	0.000743209	0.0393067	-0.248019	-0.111537	0.0735281	0.0541189	0.0170645	2.89565e-20	-0.157381
Derived_OCT_measures	Derived_OCT_measures	INL_ELM_thickness_outer_subfield_right	14:74846450:C:G	rs151183318	14	74846450	14q24.3	1.00801e-11	6	rs151183318;rs78355949;rs79329510;rs117813701;rs200577672;rs144001524	0.803689	0.0673593	-0.03572	-0.167077	0.143698	0.0913353	0.0237946	1.00801e-11	-0.161931
Derived_OCT_measures	Derived_OCT_measures	INL_ELM_thickness_outer_subfield_right	14:74869017:A:G	rs10132336	14	74869017	14q24.3	2.06976e-14	4	rs10132336;rs3815329;rs11626881;rs10137199	0.477944	0.0967544	0.0356323	0.0541246	0.0502138	0.0325896	0.00952531	2.06976e-14	0.0728326
Derived_OCT_measures	Derived_OCT_measures	INL_ELM_thickness_outer_subfield_right	14:74889356:T:TCA	rs34711949	14	74889356	14q24.3	1.59679e-11	3	rs34711949;rs146607429;rs75323194	NA	0.251898	NA	-0.0581442	NA	0.0507477	0.0151433	1.59679e-11	-0.102048
Derived_OCT_measures	Derived_OCT_measures	INL_ELM_thickness_outer_subfield_right	14:74937186:C:G	rs144854069	14	74937186	14q24.3	5.92495e-21	5	rs144854069;rs149814360;rs146758197;rs7156792;rs142292101	0.807867	0.0306259	-0.0406154	0.193637	0.167018	0.0895682	0.0257412	5.92495e-21	0.241744
Derived_OCT_measures	Derived_OCT_measures	INL_ELM_thickness_outer_subfield_right	14:74964903:C:T	rs74384554	14	74964903	14q24.3	1.90256e-15	4	rs74384554;rs149147952;rs147898256;rs10135293	0.365888	0.555541	0.120043	-0.050092	0.132762	0.0849769	0.0273035	1.90256e-15	-0.216996
Derived_OCT_measures	Derived_OCT_measures	INL_ELM_thickness_outer_subfield_right	14:75240090:A:G	rs12891131	14	75240090	14q24.3	4.17043e-18	12	rs12891131;14:75317089_CT_C;14:75356827_CT_C;rs4899539;rs11159090;rs4903245;rs1866628;rs888415;rs12587457;14:75236557_CCCCCCCCCG_C;rs10144845;rs6574192	0.000946062	0.0482504	-0.0610661	-0.0403494	0.0184708	0.0204285	0.00629657	4.17043e-18	-0.0546167
Derived_OCT_measures	Derived_OCT_measures	INL_ELM_thickness_outer_subfield_right	15:34987432:A:T	rs7161746	15	34987432	15q14	2.81557e-10	3	rs7161746;15:34990308_TA_T;rs524952	0.711279	0.989938	-0.00739237	-0.000284842	0.0199719	0.022586	0.00688137	2.81557e-10	-0.0434118
Derived_OCT_measures	Derived_OCT_measures	INL_ELM_thickness_outer_subfield_right	15:45445311:C:T	rs12908943	15	45445311	15q21.1	2.98932e-10	1	rs12908943	0.176051	0.145562	0.0276475	0.0316473	0.020434	0.0217449	0.00673225	2.98932e-10	0.0424087
Derived_OCT_measures	Derived_OCT_measures	INL_ELM_thickness_outer_subfield_right	15:53998595:C:CTATGTGTACACAT	15:53998595_CTATGTGTACACAT_C	15	53998595	15q21.3	1.01602e-14	6	15:53998595_CTATGTGTACACAT_C;rs11070997;rs12901183;rs11387535;rs690545;rs540605729	0.0541445	0.11613	-0.0363012	-0.0326722	0.0188511	0.0207941	0.00627277	1.01602e-14	-0.0485339
Derived_OCT_measures	Derived_OCT_measures	INL_ELM_thickness_outer_subfield_right	15:101204835:C:T	rs1372613	15	101204835	15q26.3	4.70432e-12	1	rs1372613	0.00969694	0.0539532	0.0484641	0.0429916	0.0187377	0.0223077	0.00681952	4.70432e-12	0.0471517
Derived_OCT_measures	Derived_OCT_measures	INL_ELM_thickness_outer_subfield_right	16:80490131:C:T	rs7206532	16	80490131	16q23.2	7.73002e-18	8	rs7206532;rs11640844;rs4491515;rs4635359;rs12599282;rs12600017;16:80473479_ATGG_A;rs9939856	0.985048	0.0255515	0.000367889	-0.0459831	0.0196302	0.0205929	0.00627351	7.73002e-18	-0.0539744
Derived_OCT_measures	Derived_OCT_measures	INL_ELM_thickness_outer_subfield_right	16:84561361:C:T	rs142963458	16	84561361	16q24.1	1.02618e-10	1	rs142963458	0.0805716	0.669524	0.16056	-0.0265079	0.0918864	0.0621083	0.0182383	1.02618e-10	0.117875
Derived_OCT_measures	Derived_OCT_measures	INL_ELM_thickness_outer_subfield_right	16:85700360:A:G	rs12149202	16	85700360	16q24.1	2.40502e-11	3	rs12149202;16:85704296_AT_A;rs11640338	0.120939	0.0179019	-0.0408573	-0.0540723	0.0263452	0.0228381	0.00696799	2.40502e-11	-0.0465395
Derived_OCT_measures	Derived_OCT_measures	INL_ELM_thickness_outer_subfield_right	17:43798360:A:G	rs55938136	17	43798360	17q21.31	2.65798e-17	1	rs55938136	0.00301101	0.138751	0.100382	0.0374577	0.0338374	0.0253014	0.00746678	2.65798e-17	0.0631741
Derived_OCT_measures	Derived_OCT_measures	INL_ELM_thickness_outer_subfield_right	17:43798775:C:G	rs62054372	17	43798775	17q21.31	4.93776e-19	17	rs62054372;rs7225384;rs4076453;rs2316770;rs9899833;rs242557;rs2435207;rs2435201;rs2732716;rs2732677;rs199470;rs147382204;rs62064595;rs61572747;rs546735951;17:43511281_TGGCTAACACGGTGAAACCCC_T;rs142925250	0.003896	0.185439	0.0983481	0.0339468	0.0340722	0.0256358	0.00756862	4.93776e-19	0.0674641
Derived_OCT_measures	Derived_OCT_measures	INL_ELM_thickness_outer_subfield_right	17:44801340:C:T	rs199452	17	44801340	17q21.31	1.08558e-16	12	rs199452;17:44858598_CA_C;rs916888;rs7225384;rs4076453;rs2316770;rs9899833;rs242557;rs2435201;rs2732677;rs199470;rs147382204	0.0856331	0.302829	0.0330327	0.0251781	0.0192174	0.0244356	0.0073416	1.08558e-16	0.0608988
Derived_OCT_measures	Derived_OCT_measures	INL_ELM_thickness_outer_subfield_right	17:79419158:C:G	rs374505812	17	79419158	17q25.3	1.04635e-10	8	rs374505812;rs9897886;rs2004887;rs138055235;rs61430049;rs78962084;rs77740144;rs10438819	0.0561055	0.928289	0.0555887	0.00239965	0.0291007	0.0266636	0.0082184	1.04635e-10	0.0530917
Derived_OCT_measures	Derived_OCT_measures	INL_ELM_thickness_outer_subfield_right	17:79505883:G:T	rs6565592	17	79505883	17q25.3	2.20528e-22	17	rs6565592;rs58278001;rs61430049;rs7406026;rs117824378;rs9905786;rs77740144;rs11150803;rs7208144;rs12952981;rs10438819;rs11652589;rs9897886;rs2004887;rs9892541;rs8075262;rs138055235	NA	0.0264274	NA	0.0502583	NA	0.0226402	0.00683354	2.20528e-22	0.0665031
Derived_OCT_measures	Derived_OCT_measures	INL_ELM_thickness_outer_subfield_right	17:79622899:C:T	rs3830068	17	79622899	17q25.3	1.73512e-11	9	rs3830068;rs3205137;rs7208144;rs2004887;rs138055235;rs117824378;rs9905786;rs78962084;rs77740144	0.053589	0.0383392	0.0448437	0.0474378	0.0232333	0.0229034	0.00697678	1.73512e-11	0.0469309
Derived_OCT_measures	Derived_OCT_measures	INL_ELM_thickness_outer_subfield_right	18:56922264:A:G	rs189921298	18	56922264	18q21.32	1.29948e-23	4	rs189921298;rs6567071;rs73456233;rs528083	0.00194525	0.817705	0.0694365	-0.00537564	0.02241	0.0233218	0.00699195	1.29948e-23	0.0700298
Derived_OCT_measures	Derived_OCT_measures	INL_ELM_thickness_outer_subfield_right	18:56943484:C:T	rs77759734	18	56943484	18q21.32	7.32839e-15	2	rs77759734;rs73456233	0.0672175	0.672205	0.172498	0.0207516	0.0942499	0.0490438	0.0146239	7.32839e-15	0.113755
Derived_OCT_measures	Derived_OCT_measures	INL_ELM_thickness_outer_subfield_right	18:56971398:C:T	rs17696543	18	56971398	18q21.32	1.53373e-23	11	rs17696543;rs10503024;rs35622475;rs12960077;rs4940868;18:57057405_ATATTATATATTATATTATATTATATTATAT_A;rs8096017;rs8091191;rs79944828;rs7244222;rs4940865	0.0773932	0.0218377	-0.0551934	-0.0624921	0.0312531	0.0272513	0.00824782	1.53373e-23	-0.082473
Derived_OCT_measures	Derived_OCT_measures	INL_ELM_thickness_outer_subfield_right	18:57110459:A:T	rs8087172	18	57110459	18q21.32	8.3016e-14	14	rs8087172;rs79944828;rs7229033;rs11874251;rs9964243;rs4940865;rs10503024;rs35622475;rs12960077;rs4940868;rs11662962;rs8096017;rs8095409;rs8091191	0.278391	0.997698	0.0208468	6.05217e-05	0.0192324	0.0209758	0.00637002	8.3016e-14	0.047555
Derived_OCT_measures	Derived_OCT_measures	INL_ELM_thickness_outer_subfield_right	19:3771586:A:G	rs76076446	19	3771586	19p13.3	2.57929e-13	1	rs76076446	0.448787	2.26104e-07	0.102418	-0.401176	0.135216	0.0774997	0.0210607	2.57929e-13	-0.154053
Derived_OCT_measures	Derived_OCT_measures	INL_ELM_thickness_outer_subfield_right	21:34220618:C:T	rs8132685	21	34220618	21q22.11	4.87988e-14	5	rs8132685;rs12627349;rs9305519;rs2898190;rs2833978	0.0637958	0.0111911	0.0351679	0.0523804	0.0189727	0.0206493	0.00625702	4.87988e-14	0.0471472
Derived_OCT_measures	Derived_OCT_measures	INL_ELM_thickness_outer_subfield_right	21:45018478:A:G	rs6518302	21	45018478	21q22.3	6.31761e-11	1	rs6518302	0.95625	0.0120947	-0.0011106	-0.0528662	0.0202442	0.0210675	0.00635211	6.31761e-11	-0.0415175
Derived_OCT_measures	Derived_OCT_measures	INL_ELM_thickness_outer_subfield_right	22:28187396:A:G	rs45462093	22	28187396	22q12.1	6.15758e-19	3	rs45462093;rs1297594;rs382819	0.664065	0.0341517	-0.0101428	-0.0511591	0.0233539	0.0241513	0.00744924	6.15758e-19	-0.0662174
Derived_OCT_measures	Derived_OCT_measures	INL_ELM_thickness_outer_subfield_right	22:30606564:A:G	rs11913168	22	30606564	22q12.2	1.69664e-18	6	rs11913168;rs11704655;rs2074204;rs12484778;rs73164752;rs35476831	4.39575e-07	0.0408502	-0.129798	-0.0685337	0.0256975	0.033512	0.0100118	1.69664e-18	-0.0878614
Derived_OCT_measures	Derived_OCT_measures	INL_ELM_thickness_outer_subfield_right	22:30620891:A:G	rs13054238	22	30620891	22q12.2	2.12644e-21	7	rs13054238;rs549362453;rs9620961;rs12484252;22:30607923_ATGG_A;rs13057533;rs143371158	0.178159	0.402013	0.027579	0.0192586	0.0204828	0.0229807	0.00693879	2.12644e-21	0.0659091
Derived_OCT_measures	Derived_OCT_measures	INL_RPE_thickness_central_subfield_left	1:23406485:C:G	rs2235547	1	23406485	1p36.12	2.94848e-10	2	rs2235547;rs35835726	0.0758661	0.19916	0.0335147	0.0258322	0.0188795	0.0201193	0.00618961	2.94848e-10	0.0390036
Derived_OCT_measures	Derived_OCT_measures	INL_RPE_thickness_central_subfield_left	1:113445614:C:T	rs72683434	1	113445614	1p13.2	2.65209e-14	2	rs72683434;rs1216537	0.431295	0.0115317	0.0261325	-0.0626067	0.0332061	0.0247834	0.00740957	2.65209e-14	-0.0564184
Derived_OCT_measures	Derived_OCT_measures	INL_RPE_thickness_central_subfield_left	1:196674917:C:T	rs2019724	1	196674917	1q31.3	1.11111e-12	2	rs2019724;rs1329428	0.0666508	0.0197668	-0.0350444	-0.0479808	0.019108	0.020586	0.00623385	1.11111e-12	-0.04436
Derived_OCT_measures	Derived_OCT_measures	INL_RPE_thickness_central_subfield_left	3:123082398:C:T	rs11717195	3	123082398	3q21.1	1.89033e-11	1	rs11717195	0.711443	0.621145	0.00917219	0.0121255	0.0247951	0.0245343	0.00720204	1.89033e-11	0.0483563
Derived_OCT_measures	Derived_OCT_measures	INL_RPE_thickness_central_subfield_left	5:87775507:T:TG	rs199502002	5	87775507	5q14.3	2.35491e-11	2	rs199502002;rs2728784	NA	0.000401878	NA	-0.0784014	NA	0.0221545	0.00667951	2.35491e-11	-0.0446334
Derived_OCT_measures	Derived_OCT_measures	INL_RPE_thickness_central_subfield_left	5:87846165:G:GA	5:87846165_GA_G	5	87846165	5q14.3	6.79942e-24	7	5:87846165_GA_G;5:87847353_AT_A;rs373616442;rs184539003;rs78440979;5:87778792_AT_A;rs11428650	0.823716	0.00223265	-0.0122922	0.12394	0.0551795	0.0405377	0.0119083	6.79942e-24	0.120031
Derived_OCT_measures	Derived_OCT_measures	INL_RPE_thickness_central_subfield_left	6:7232389:C:T	rs75757892	6	7232389	6p24.3	3.94362e-15	10	rs75757892;rs2465478;rs6923415;rs76053219;6:7268293_CCT_C;rs7744696;rs9502572;rs75473539;rs112241640;rs75320317	0.33841	0.267301	-0.038859	-0.0311597	0.0405919	0.0280896	0.00804523	3.94362e-15	-0.063209
Derived_OCT_measures	Derived_OCT_measures	INL_RPE_thickness_central_subfield_left	6:35477152:C:T	rs7752728	6	35477152	6p21.31	1.9948e-16	5	rs7752728;rs2894402;rs6457830;rs6910300;rs6929873	0.186065	0.0102639	-0.0281003	-0.0634741	0.0212509	0.0247288	0.00756911	1.9948e-16	-0.0622362
Derived_OCT_measures	Derived_OCT_measures	INL_RPE_thickness_central_subfield_left	6:150016812:G:GA	6:150016812_GA_G	6	150016812	6q25.1	4.38277e-12	1	6:150016812_GA_G	NA	NA	NA	NA	NA	NA	0.00711798	4.38277e-12	0.0492867
Derived_OCT_measures	Derived_OCT_measures	INL_RPE_thickness_central_subfield_left	11:129160328:C:T	rs10894020	11	129160328	11q24.3	6.45056e-11	2	rs10894020;rs10893946	0.183542	0.805776	0.0270269	0.00542547	0.0203221	0.0220656	0.00659528	6.45056e-11	0.0430864
Derived_OCT_measures	Derived_OCT_measures	INL_RPE_thickness_central_subfield_left	12:56115585:C:T	rs3138142	12	56115585	12q13.2	4.44528e-71	11	rs3138142;rs3138136;rs117395767;rs117236761;rs143791725;rs73119282;rs73119300;rs73123204;rs12825163;rs74867235;rs3138144	1.42167e-06	4.47448e-06	0.106156	0.111972	0.0220153	0.0244052	0.00724999	4.44528e-71	0.129238
Derived_OCT_measures	Derived_OCT_measures	INL_RPE_thickness_central_subfield_left	12:56127077:C:T	rs2462936	12	56127077	12q13.2	3.09372e-10	2	rs2462936;rs3138144	0.212269	0.448634	0.0427236	-0.0192959	0.0342515	0.0254666	0.00772908	3.09372e-10	-0.0486469
Derived_OCT_measures	Derived_OCT_measures	INL_RPE_thickness_central_subfield_left	12:56423038:A:G	rs75975191	12	56423038	12q13.2	2.25318e-12	9	rs75975191;rs773662;rs112663550;rs111678271;rs190983944;rs117395767;rs76644869;rs3213122;rs11171713	0.089098	0.454539	0.165495	0.049897	0.09734	0.0667189	0.0180013	2.25318e-12	0.12633
Derived_OCT_measures	Derived_OCT_measures	INL_RPE_thickness_central_subfield_left	14:21786431:A:AT	14:21786431_AT_A	14	21786431	14q11.2	1.24082e-11	1	14:21786431_AT_A	0.208492	4.27112e-05	-0.0229199	-0.0836931	0.0182234	0.0204514	0.0062512	1.24082e-11	-0.0423543
Derived_OCT_measures	Derived_OCT_measures	INL_RPE_thickness_central_subfield_left	14:74479421:G:GGAAT	rs150933475	14	74479421	14q24.3	2.03006e-21	9	rs150933475;rs551602396;rs887595;rs747513;rs62006100;rs17091941;rs8020091;rs117704116;rs62006135	0.00488036	0.0202233	-0.0756446	-0.0788696	0.0268736	0.0339636	0.00980291	2.03006e-21	-0.0931617
Derived_OCT_measures	Derived_OCT_measures	INL_RPE_thickness_central_subfield_left	15:59980389:A:T	rs6151442	15	59980389	15q22.2	8.26678e-12	3	rs6151442;rs6151491;rs3784389	0.00662558	0.14308	0.0498524	0.0304954	0.0183612	0.0208243	0.00623493	8.26678e-12	0.0426085
Derived_OCT_measures	Derived_OCT_measures	INL_RPE_thickness_central_subfield_left	17:43573419:C:T	rs62065453	17	43573419	17q21.31	2.89816e-15	11	rs62065453;17:43700576_AG_A;rs1526123;rs4076453;rs713522;rs8067056;rs2732634;rs62064594;rs61572747;rs546735951;17:43511281_TGGCTAACACGGTGAAACCCC_T	0.00449469	0.328383	0.0967219	0.0247131	0.0340428	0.0252851	0.00742397	2.89816e-15	0.0586138
Derived_OCT_measures	Derived_OCT_measures	INL_RPE_thickness_central_subfield_left	17:43798360:A:G	rs55938136	17	43798360	17q21.31	4.54432e-14	1	rs55938136	0.00635381	0.407164	0.0911397	0.0208725	0.0333975	0.0251812	0.00737886	4.54432e-14	0.0556689
Derived_OCT_measures	Derived_OCT_measures	INL_RPE_thickness_central_subfield_left	17:44755729:A:C	rs141783865	17	44755729	17q21.31	1.50496e-12	8	rs141783865;rs56755526;rs1526123;rs4076453;rs713522;rs8067056;rs2732634;rs199470	0.0613637	0.0954491	0.0646057	0.0428258	0.0345325	0.0256853	0.00754765	1.50496e-12	0.0533923
Derived_OCT_measures	Derived_OCT_measures	INL_RPE_thickness_central_subfield_left	22:30646126:G:T	rs9606708	22	30646126	22q12.2	5.10971e-13	2	rs9606708;rs9620957	NA	0.62504	NA	-0.0112792	NA	0.0230791	0.00692938	5.10971e-13	0.0500464
Derived_OCT_measures	Derived_OCT_measures	INL_RPE_thickness_central_subfield_right	1:23551623:A:C	rs7532266	1	23551623	1p36.12	3.96346e-11	3	rs7532266;rs540894312;1:23499799_CT_C	0.798373	0.147616	0.00496161	0.0323482	0.0194228	0.0223399	0.00673401	3.96346e-11	0.0444811
Derived_OCT_measures	Derived_OCT_measures	INL_RPE_thickness_central_subfield_right	1:113445001:C:T	rs76661687	1	113445001	1p13.2	1.72554e-12	1	rs76661687	0.837764	0.0841054	0.00670518	-0.0427474	0.0327474	0.0247475	0.00738764	1.72554e-12	-0.0521201
Derived_OCT_measures	Derived_OCT_measures	INL_RPE_thickness_central_subfield_right	1:227214398:A:G	rs7549464	1	227214398	1q42.13	2.28332e-10	2	rs7549464;rs6426584	0.0174338	0.0132643	0.0451395	0.0513814	0.0189867	0.0207468	0.00625932	2.28332e-10	0.0396901
Derived_OCT_measures	Derived_OCT_measures	INL_RPE_thickness_central_subfield_right	2:23973799:C:T	rs6751857	2	23973799	2p24.1	9.85352e-12	3	rs6751857;rs74175027;rs56148710	0.296595	0.0175065	0.0179206	0.0493865	0.0171692	0.0207865	0.00619109	9.85352e-12	0.0421528
Derived_OCT_measures	Derived_OCT_measures	INL_RPE_thickness_central_subfield_right	3:123070426:A:G	rs7614016	3	123070426	3q21.1	6.95964e-11	2	rs7614016;rs73186444	0.167709	0.487981	0.0335782	0.0169389	0.024339	0.0244244	0.00716454	6.95964e-11	0.0467237
Derived_OCT_measures	Derived_OCT_measures	INL_RPE_thickness_central_subfield_right	5:87847992:A:T	rs75048985	5	87847992	5q14.3	6.72403e-24	8	rs75048985;rs373616442;rs184539003;rs78440979;5:87778792_AT_A;5:87782483_GGACA_G;rs200402995;rs11428650	0.17658	0.00748278	0.0517741	0.108586	0.0383126	0.0405996	0.0119146	6.72403e-24	0.120107
Derived_OCT_measures	Derived_OCT_measures	INL_RPE_thickness_central_subfield_right	5:148612322:A:G	rs4490572	5	148612322	5q32	3.4796e-11	1	rs4490572	0.255623	0.0123547	0.0210513	0.0533188	0.0185181	0.0213118	0.00636973	3.4796e-11	0.0421975
Derived_OCT_measures	Derived_OCT_measures	INL_RPE_thickness_central_subfield_right	6:7232389:C:T	rs75757892	6	7232389	6p24.3	3.24275e-18	10	rs75757892;rs6923415;rs76053219;6:7268293_CCT_C;rs7744696;rs9502572;rs554790353;rs75320317;rs6927173;rs12192672	0.0284051	0.160309	-0.087797	-0.039409	0.0400598	0.0280684	0.00802022	3.24275e-18	-0.069797
Derived_OCT_measures	Derived_OCT_measures	INL_RPE_thickness_central_subfield_right	6:35477025:C:G	rs2064318	6	35477025	6p21.31	1.64237e-16	4	rs2064318;rs2273001;rs4713892;rs6910300	0.257	0.0280859	-0.0265285	-0.0584036	0.0234038	0.0265944	0.00800139	1.64237e-16	-0.0659769
Derived_OCT_measures	Derived_OCT_measures	INL_RPE_thickness_central_subfield_right	6:138814129:A:AT	rs58499992	6	138814129	6q23.3	1.20039e-10	1	rs58499992	NA	0.12261	NA	-0.03251	NA	0.0210569	0.00636512	1.20039e-10	-0.0409868
Derived_OCT_measures	Derived_OCT_measures	INL_RPE_thickness_central_subfield_right	6:150016812:G:GA	6:150016812_GA_G	6	150016812	6q25.1	1.46949e-12	2	6:150016812_GA_G;rs1855572	NA	NA	NA	NA	NA	NA	0.00709597	1.46949e-12	0.0502206
Derived_OCT_measures	Derived_OCT_measures	INL_RPE_thickness_central_subfield_right	7:100237202:G:GA	rs564636753	7	100237202	7q22.1	7.58026e-12	6	rs564636753;rs3891039;rs62482222;rs62482223;rs2686815;rs7457024	NA	0.706292	NA	-0.00982449	NA	0.0260706	0.00790948	7.58026e-12	-0.0541504
Derived_OCT_measures	Derived_OCT_measures	INL_RPE_thickness_central_subfield_right	10:124214600:G:GGT	rs144224550	10	124214600	10q26.13	9.36793e-12	1	rs144224550	0.436991	0.00606908	-0.0151824	-0.0668428	0.0195326	0.0243594	0.0075069	9.36793e-12	-0.0511662
Derived_OCT_measures	Derived_OCT_measures	INL_RPE_thickness_central_subfield_right	11:31434854:A:T	rs17705366	11	31434854	11p13	5.1176e-11	3	rs17705366;11:31792112_CA_C;rs113859447	0.0121714	0.441906	-0.0558757	-0.0174007	0.0222867	0.0226284	0.00680304	5.1176e-11	-0.0446788
Derived_OCT_measures	Derived_OCT_measures	INL_RPE_thickness_central_subfield_right	12:56113718:C:G	rs80340147	12	56113718	12q13.2	2.03681e-10	2	rs80340147;12:56204865_CA_C	0.191813	0.852118	0.176224	0.0163711	0.135014	0.08782	0.0233726	2.03681e-10	0.148616
Derived_OCT_measures	Derived_OCT_measures	INL_RPE_thickness_central_subfield_right	12:56115585:C:T	rs3138142	12	56115585	12q13.2	3.06306e-90	11	rs3138142;rs3138136;rs75180715;rs117236761;rs143791725;rs73119282;rs73121266;rs11171695;rs12825163;rs74867235;rs3138144	1.19741e-05	3.26397e-05	0.0950912	0.101317	0.02172	0.0243889	0.00722792	3.06306e-90	0.145596
Derived_OCT_measures	Derived_OCT_measures	INL_RPE_thickness_central_subfield_right	12:56127077:C:T	rs2462936	12	56127077	12q13.2	5.34766e-13	2	rs2462936;rs3138144	0.310497	0.523575	0.0342389	-0.0162128	0.0337602	0.0254181	0.00770267	5.34766e-13	-0.0555837
Derived_OCT_measures	Derived_OCT_measures	INL_RPE_thickness_central_subfield_right	12:56341112:A:G	rs76644869	12	56341112	12q13.2	2.10728e-12	6	rs76644869;rs11171705;rs7963590;rs117846238;rs117082867;rs75180715	0.244936	0.0276618	0.0923464	0.126781	0.0794215	0.0575741	0.0158444	2.10728e-12	0.111341
Derived_OCT_measures	Derived_OCT_measures	INL_RPE_thickness_central_subfield_right	14:21770730:A:G	rs6571751	14	21770730	14q11.2	6.82885e-13	2	rs6571751;rs12888713	0.00307072	0.00117297	-0.0518	-0.0655703	0.0174966	0.0202042	0.00620228	6.82885e-13	-0.0445499
Derived_OCT_measures	Derived_OCT_measures	INL_RPE_thickness_central_subfield_right	14:74293008:A:G	rs58668900	14	74293008	14q24.3	3.59399e-20	8	rs58668900;rs11159050;rs12879092;rs62006135;rs11159057;rs551602396;rs55785954;14:74258238_GTAA_G	0.481789	0.0252876	-0.0131726	-0.0519909	0.0187262	0.0232415	0.00701338	3.59399e-20	-0.06452
Derived_OCT_measures	Derived_OCT_measures	INL_RPE_thickness_central_subfield_right	14:74318547:C:G	rs8020091	14	74318547	14q24.3	1.67156e-10	4	rs8020091;rs55785954;rs747513;rs61052738	0.763988	0.105809	0.00867823	-0.0843324	0.0289035	0.0521432	0.0151053	1.67156e-10	-0.0965053
Derived_OCT_measures	Derived_OCT_measures	INL_RPE_thickness_central_subfield_right	14:74352411:A:G	rs62003710	14	74352411	14q24.3	6.10702e-13	4	rs62003710;rs62006135;rs55785954;14:74258238_GTAA_G	0.223449	0.756632	-0.135404	0.0228098	0.111223	0.0736023	0.0209414	6.10702e-13	-0.150738
Derived_OCT_measures	Derived_OCT_measures	INL_RPE_thickness_central_subfield_right	14:74666641:A:G	rs887595	14	74666641	14q24.3	9.77382e-32	11	rs887595;rs747513;rs1548770;rs7158381;rs17782472;rs61052738;rs62006135;rs11159057;rs551602396;rs7152352;rs55785954	0.587184	2.02344e-05	-0.0101412	-0.112064	0.018679	0.0262919	0.00809945	9.77382e-32	-0.0949458
Derived_OCT_measures	Derived_OCT_measures	INL_RPE_thickness_central_subfield_right	14:74718522:C:CAG	14:74718522_CAG_C	14	74718522	14q24.3	1.603e-10	4	14:74718522_CAG_C;rs17782472;rs10145258;14:74700862_CG_C	0.0356641	0.703508	-0.039843	-0.00836246	0.0189662	0.0219724	0.00667014	1.603e-10	-0.0426571
Derived_OCT_measures	Derived_OCT_measures	INL_RPE_thickness_central_subfield_right	15:60002601:C:T	rs3936513	15	60002601	15q22.2	6.34127e-16	4	rs3936513;rs7169509;rs35669194;rs6151488	0.0114524	0.192486	0.0444393	0.0270494	0.0175748	0.0207551	0.00617652	6.34127e-16	0.0499222
Derived_OCT_measures	Derived_OCT_measures	INL_RPE_thickness_central_subfield_right	17:43798360:A:G	rs55938136	17	43798360	17q21.31	9.31824e-22	1	rs55938136	0.0985865	0.113698	0.0543242	0.0397832	0.032889	0.0251507	0.00735233	9.31824e-22	0.0704662
Derived_OCT_measures	Derived_OCT_measures	INL_RPE_thickness_central_subfield_right	17:44048350:C:T	rs62063300	17	44048350	17q21.31	2.65061e-23	23	rs62063300;rs754593;rs713522;rs8067056;rs7225002;rs9908639;rs199470;rs56755526;17:44858598_CA_C;rs62064595;rs61572747;rs546735951;17:43511281_TGGCTAACACGGTGAAACCCC_T;rs142925250;17:43700576_AG_A;rs1623865;rs1526123;rs12938476;rs34186148;rs4076453;rs242944;rs9915721;rs2664006	0.0295185	0.0383443	0.0733976	0.0524683	0.0337229	0.0253329	0.00740737	2.65061e-23	0.0736666
Derived_OCT_measures	Derived_OCT_measures	INL_RPE_thickness_central_subfield_right	22:30646126:G:T	rs9606708	22	30646126	22q12.2	5.74323e-14	3	rs9606708;22:30607923_ATGG_A;rs11089436	NA	0.909528	NA	-0.00261559	NA	0.0230178	0.00690708	5.74323e-14	0.0518984
Derived_OCT_measures	Derived_OCT_measures	ELM_ISOS_thickness_right	1:3723990:A:G	rs12723501	1	3723990	1p36.32	8.67787e-13	3	rs12723501;rs12747978;rs35628110	0.0648817	0.255327	-0.0442326	-0.0282671	0.0239604	0.02485	0.00739709	8.67787e-13	-0.0528892
Derived_OCT_measures	Derived_OCT_measures	ELM_ISOS_thickness_right	2:23998092:A:T	rs74175027	2	23998092	2p24.1	6.69438e-11	4	rs74175027;rs4665651;rs2136264;rs4665653	0.876121	0.00247731	-0.0028688	-0.0642782	0.018403	0.0212413	0.00636335	6.69438e-11	-0.0415358
Derived_OCT_measures	Derived_OCT_measures	ELM_ISOS_thickness_right	5:71486228:C:T	rs63338061	5	71486228	5q13.2	1.47902e-18	5	rs63338061;rs72761109;rs796684387;rs2338211;rs7709552	0.0115004	0.0373636	0.0627931	0.0459986	0.0248477	0.0220959	0.00655931	1.47902e-18	0.0576645
Derived_OCT_measures	Derived_OCT_measures	ELM_ISOS_thickness_right	8:10463944:A:C	rs7816990	8	10463944	8p23.1	3.93371e-15	4	rs7816990;rs62490856;rs4841386;rs56084099	0.0145866	0.0778817	0.0449817	0.0410118	0.0184164	0.0232611	0.00714582	3.93371e-15	0.0561449
Derived_OCT_measures	Derived_OCT_measures	ELM_ISOS_thickness_right	10:62656355:C:T	rs12242633	10	62656355	10q21.2	9.83883e-11	1	rs12242633	0.025859	0.0232935	0.0441511	0.0517769	0.0198136	0.0228234	0.00707301	9.83883e-11	0.0457582
Derived_OCT_measures	Derived_OCT_measures	ELM_ISOS_thickness_right	11:66331000:A:G	rs4576	11	66331000	11q13.2	2.31508e-10	2	rs4576;rs372990781	0.122126	0.0559157	0.0340164	0.0462909	0.0220041	0.0242146	0.00720877	2.31508e-10	0.0456952
Derived_OCT_measures	Derived_OCT_measures	ELM_ISOS_thickness_right	14:61139117:A:G	rs61991661	14	61139117	14q23.1	9.75005e-11	3	rs61991661;rs1254321;rs1555211	0.139914	0.0592647	-0.0367611	-0.0453468	0.0249041	0.0240411	0.00733653	9.75005e-11	-0.0474731
Derived_OCT_measures	Derived_OCT_measures	ELM_ISOS_thickness_right	14:73822730:G:GAAC	rs150724943	14	73822730	14q24.3	1.00276e-10	3	rs150724943;rs112699909;rs1019075	0.0755043	0.602874	-0.0340708	0.012427	0.019169	0.0238855	0.00717557	1.00276e-10	0.0464011
Derived_OCT_measures	Derived_OCT_measures	ELM_ISOS_thickness_right	14:74258238:G:GTAA	14:74258238_GTAA_G	14	74258238	14q24.3	1.47309e-15	7	14:74258238_GTAA_G;rs17091941;rs72723758;rs117704116;rs62006135;rs7148979;rs747513	0.449809	0.100348	-0.0205843	-0.0618367	0.0272376	0.0376325	0.0113495	1.47309e-15	-0.0905595
Derived_OCT_measures	Derived_OCT_measures	ELM_ISOS_thickness_right	14:74465741:A:T	rs10147158	14	74465741	14q24.3	1.25678e-10	4	rs10147158;14:74570130_ATTTTTTTTTTTTT_A;rs12050154;rs1968105	0.0563147	0.499298	0.0367602	-0.013978	0.0192604	0.0206899	0.00626837	1.25678e-10	0.0403201
Derived_OCT_measures	Derived_OCT_measures	ELM_ISOS_thickness_right	14:74666641:A:G	rs887595	14	74666641	14q24.3	7.51324e-44	13	rs887595;rs12050154;rs747513;rs1548770;rs7158381;rs111955243;rs61052738;rs72723758;rs62006135;rs551602396;rs7148979;rs7152352;rs775924321	0.0259616	0.0258793	-0.0432309	-0.0586529	0.019414	0.0263251	0.00816941	7.51324e-44	-0.113455
Derived_OCT_measures	Derived_OCT_measures	ELM_ISOS_thickness_right	14:74686575:A:G	rs118186707	14	74686575	14q24.3	2.08508e-12	5	rs118186707;rs10137199;rs7156792;rs8023118;rs1019095	0.120284	0.0742377	0.212781	0.122355	0.136961	0.0685409	0.018769	2.08508e-12	0.131921
Derived_OCT_measures	Derived_OCT_measures	ELM_ISOS_thickness_right	14:74735162:A:T	rs118047935	14	74735162	14q24.3	1.54124e-11	6	rs118047935;rs148132478;rs12896084;rs1548770;rs7158381;rs67793133	0.066462	0.00134872	-0.0664688	-0.121881	0.036217	0.0380234	0.0122854	1.54124e-11	-0.0828525
Derived_OCT_measures	Derived_OCT_measures	ELM_ISOS_thickness_right	16:5064917:C:T	rs2012649	16	5064917	16p13.3	3.05162e-10	1	rs2012649	0.0836384	0.0662568	-0.0489055	-0.0432203	0.0282698	0.0235317	0.00711438	3.05162e-10	-0.0447931
Derived_OCT_measures	Derived_OCT_measures	ELM_ISOS_thickness_right	16:71772115:G:T	rs2010428	16	71772115	16q22.2	3.75051e-17	9	rs2010428;16:71777848_CA_C;rs10852508;rs2288486;rs17347255;rs4788808;rs34692271;rs8046629;rs11401408	0.00414358	0.00715092	0.052694	0.054566	0.0183794	0.0202868	0.00623935	3.75051e-17	0.0525381
Derived_OCT_measures	Derived_OCT_measures	ELM_ISOS_thickness_right	22:30654464:G:T	rs11089441	22	30654464	22q12.2	9.4628e-12	4	rs11089441;22:30607923_ATGG_A;rs13057533;rs143371158	0.295079	0.632827	0.0211976	0.0108569	0.0202452	0.0227249	0.00689734	9.4628e-12	0.0470015
Derived_OCT_measures	Derived_OCT_measures	INL_RPE_thickness_inner_subfield_left	1:23519157:A:ACC	1:23519157_ACC_A	1	23519157	1p36.12	1.60767e-15	5	1:23519157_ACC_A;rs79492645;rs309541;rs2235547;rs11578642	0.00664499	0.0245965	0.0500592	0.0481258	0.0184439	0.0214113	0.00655286	1.60767e-15	0.0522157
Derived_OCT_measures	Derived_OCT_measures	INL_RPE_thickness_inner_subfield_left	1:113445614:C:T	rs72683434	1	113445614	1p13.2	1.14441e-28	9	rs72683434;rs10857981;1:113460676_CAATA_C;rs17493859;rs80238769;1:113410391_CTGTG_C;rs1216537;rs796183150;rs112071636	0.221927	0.0292514	-0.0404063	-0.0542767	0.0330814	0.0248967	0.00746471	1.14441e-28	-0.0829195
Derived_OCT_measures	Derived_OCT_measures	INL_RPE_thickness_inner_subfield_left	1:196702810:C:T	rs1329428	1	196702810	1q31.3	2.64146e-17	5	rs1329428;rs12759472;rs10922140;rs566226149;rs12134598	0.000757261	0.000190456	0.0596762	0.0779991	0.0177188	0.0209037	0.00632798	2.64146e-17	0.0535437
Derived_OCT_measures	Derived_OCT_measures	INL_RPE_thickness_inner_subfield_left	1:200310898:C:G	rs71633898	1	200310898	1q32.1	4.10092e-17	4	rs71633898;rs2808495;rs34199291;rs34049751	0.205603	1.70023e-05	-0.0233601	-0.0909605	0.0184556	0.0211487	0.00645303	4.10092e-17	-0.0542699
Derived_OCT_measures	Derived_OCT_measures	INL_RPE_thickness_inner_subfield_left	1:214157900:T:TC	rs141190641	1	214157900	1q32.3	1.29536e-10	2	rs141190641;rs340838	0.321664	0.00309924	0.0420157	0.094084	0.0423953	0.0318097	0.00966824	1.29536e-10	0.0621447
Derived_OCT_measures	Derived_OCT_measures	INL_RPE_thickness_inner_subfield_left	1:222148552:A:C	rs12032598	1	222148552	1q41	1.27437e-11	2	rs12032598;rs11118920	0.806853	0.00513345	0.00580142	0.0739177	0.0237288	0.026413	0.008052	1.27437e-11	0.0545243
Derived_OCT_measures	Derived_OCT_measures	INL_RPE_thickness_inner_subfield_left	1:227447213:C:T	rs1513617	1	227447213	1q42.13	5.28604e-13	8	rs1513617;rs776003769;rs12408978;rs7549464;rs1929861;rs7521639;rs5781473;rs5781473	0.926242	0.00380235	-0.00194853	0.06233	0.0210484	0.0215369	0.00661057	5.28604e-13	0.0477134
Derived_OCT_measures	Derived_OCT_measures	INL_RPE_thickness_inner_subfield_left	2:23973799:C:T	rs6751857	2	23973799	2p24.1	8.93122e-19	11	rs6751857;rs74175027;2:24189620_CT_C;2:24210647_CAA_C;rs11675585;rs2136264;rs12613951;2:23924849_ATT_A;rs7560892;rs10779936;rs35214005	0.0598071	0.0165893	0.0327892	0.0499467	0.0174205	0.0208486	0.00625657	8.93122e-19	0.0553565
Derived_OCT_measures	Derived_OCT_measures	INL_RPE_thickness_inner_subfield_left	2:145338686:C:T	rs116350483	2	145338686	2q22.3	8.36686e-19	3	rs116350483;rs116098515;rs114973120	0.0348836	0.00433579	-0.235089	-0.236482	0.111432	0.0828993	0.024422	8.36686e-19	-0.216258
Derived_OCT_measures	Derived_OCT_measures	INL_RPE_thickness_inner_subfield_left	2:169025063:A:C	rs4667562	2	169025063	2q24.3	4.63026e-17	4	rs4667562;rs7607305;rs10183957;rs10176669	0.11567	0.276767	-0.0301482	-0.0288137	0.0191635	0.0264927	0.00825169	4.63026e-17	-0.0692789
Derived_OCT_measures	Derived_OCT_measures	INL_RPE_thickness_inner_subfield_left	2:170067947:C:G	rs11689553	2	170067947	2q31.1	1.09305e-12	3	rs11689553;rs67405786;2:170112035_GA_G	0.320379	0.00620624	-0.0332514	-0.0660684	0.0334629	0.0241418	0.00728313	1.09305e-12	-0.0518431
Derived_OCT_measures	Derived_OCT_measures	INL_RPE_thickness_inner_subfield_left	3:27711706:A:G	rs9837054	3	27711706	3p24.1	2.835e-20	2	rs9837054;rs2077631	0.0123116	7.74528e-06	0.0492637	0.125791	0.0196812	0.0281279	0.00873799	2.835e-20	0.0806081
Derived_OCT_measures	Derived_OCT_measures	INL_RPE_thickness_inner_subfield_left	3:156828823:A:G	rs729257	3	156828823	3q25.31	3.05856e-12	2	rs729257;rs11710600	0.337236	0.139595	0.0177911	0.030814	0.0185394	0.0208583	0.00639903	3.05856e-12	0.0446333
Derived_OCT_measures	Derived_OCT_measures	INL_RPE_thickness_inner_subfield_left	5:87775507:T:TG	rs199502002	5	87775507	5q14.3	4.51929e-19	9	rs199502002;rs12653396;rs10061788;rs153685;rs35546989;rs2362111;rs532912673;5:87475116_CT_C;rs247916	NA	0.00211959	NA	-0.0683794	NA	0.0222521	0.00673208	4.51929e-19	-0.0600735
Derived_OCT_measures	Derived_OCT_measures	INL_RPE_thickness_inner_subfield_left	5:87847586:G:T	rs17421627	5	87847586	5q14.3	1.77662e-35	12	rs17421627;rs373616442;rs114895921;rs78792246;rs78651477;rs148651691;rs142502827;5:87703316_AG_A;rs78440979;5:87778792_AT_A;rs200402995;rs11428650	0.151328	0.00247414	0.0799525	0.122968	0.0557216	0.0406307	0.0119382	1.77662e-35	0.148403
Derived_OCT_measures	Derived_OCT_measures	INL_RPE_thickness_inner_subfield_left	6:6901663:A:G	rs2326838	6	6901663	6p25.1	9.60134e-13	1	rs2326838	0.0548462	0.0146927	-0.0373384	-0.0525912	0.0194461	0.0215549	0.00649411	9.60134e-13	-0.0463427
Derived_OCT_measures	Derived_OCT_measures	INL_RPE_thickness_inner_subfield_left	6:7195684:C:T	rs7743323	6	7195684	6p24.3	5.41005e-13	4	rs7743323;rs2465478;rs7744696;rs4960293	0.174098	0.286026	-0.0542068	-0.0295308	0.0398828	0.0276796	0.00796471	5.41005e-13	-0.057462
Derived_OCT_measures	Derived_OCT_measures	INL_RPE_thickness_inner_subfield_left	6:35477152:C:T	rs7752728	6	35477152	6p21.31	1.59129e-29	9	rs7752728;rs2894402;rs12181820;rs6457828;rs6457830;rs6910300;rs6929873;rs3798345;rs2064319	0.065005	0.00106105	-0.0391447	-0.0812808	0.021214	0.0248275	0.0076272	1.59129e-29	-0.086058
Derived_OCT_measures	Derived_OCT_measures	INL_RPE_thickness_inner_subfield_left	6:106528340:A:G	rs9398063	6	106528340	6q21	1.23638e-13	1	rs9398063	5.60384e-05	0.00380856	-0.194259	-0.15412	0.0482163	0.0532624	0.0170838	1.23638e-13	-0.126639
Derived_OCT_measures	Derived_OCT_measures	INL_RPE_thickness_inner_subfield_left	6:149989579:A:AT	rs199871796	6	149989579	6q25.1	4.25416e-13	1	rs199871796	NA	0.62438	NA	-0.0113945	NA	0.0232706	0.00706971	4.25416e-13	0.0512358
Derived_OCT_measures	Derived_OCT_measures	INL_RPE_thickness_inner_subfield_left	7:99894971:A:G	rs142473518	7	99894971	7q22.1	4.4871e-11	5	rs142473518;rs113027130;rs548768523;rs2404976;rs55839153	0.310018	0.0501784	0.030383	0.0517367	0.0299286	0.0264173	0.0081143	4.4871e-11	0.0534492
Derived_OCT_measures	Derived_OCT_measures	INL_RPE_thickness_inner_subfield_left	7:100197866:A:G	rs62482222	7	100197866	7q22.1	3.75649e-12	7	rs62482222;7:100209801_ACT_A;7:100222682_CT_C;rs62482241;rs4434553;rs2293769;rs113027130	0.795429	0.134592	-0.0100469	-0.0465002	0.0387511	0.0310782	0.00929792	3.75649e-12	-0.0645839
Derived_OCT_measures	Derived_OCT_measures	INL_RPE_thickness_inner_subfield_left	7:101513672:C:G	rs13229095	7	101513672	7q22.1	5.42798e-12	4	rs13229095;rs56102188;rs117523626;rs574880206	0.361915	0.00576954	-0.0338473	-0.0857605	0.0371245	0.0310659	0.0091188	5.42798e-12	-0.0628642
Derived_OCT_measures	Derived_OCT_measures	INL_RPE_thickness_inner_subfield_left	8:109121945:C:T	rs13263941	8	109121945	8q23.1	2.33555e-35	10	rs13263941;rs139617950;rs78935216;rs10087226;rs1036351;rs2514837;rs2514839;rs2514840;rs421695;rs117073107	0.154338	0.0259472	0.0285489	0.0523786	0.0200431	0.0235198	0.00718645	2.33555e-35	0.0891766
Derived_OCT_measures	Derived_OCT_measures	INL_RPE_thickness_inner_subfield_left	9:21553876:A:T	rs9657572	9	21553876	9p21.3	1.44668e-15	2	rs9657572;rs1452653	NA	0.0273149	NA	0.0499697	NA	0.0226416	0.00679678	1.44668e-15	0.0542479
Derived_OCT_measures	Derived_OCT_measures	INL_RPE_thickness_inner_subfield_left	9:77164177:C:T	rs6560395	9	77164177	9q21.13	3.03252e-12	2	rs6560395;rs7037043	0.397682	0.00360974	0.0150944	0.0598188	0.017847	0.0205535	0.00626959	3.03252e-12	0.043738
Derived_OCT_measures	Derived_OCT_measures	INL_RPE_thickness_inner_subfield_left	10:48389841:C:T	rs111245635	10	48389841	10q11.22	7.81818e-13	2	rs111245635;rs112350020	0.986051	0.357862	-0.00301936	0.0833794	0.172703	0.0906844	0.0257745	7.81818e-13	0.184656
Derived_OCT_measures	Derived_OCT_measures	INL_RPE_thickness_inner_subfield_left	10:49742205:C:T	rs4838417	10	49742205	10q11.22	1.50677e-11	2	rs4838417;rs10857595	0.228126	0.927483	0.022817	0.00197052	0.0189321	0.0216512	0.0065511	1.50677e-11	0.0442019
Derived_OCT_measures	Derived_OCT_measures	INL_RPE_thickness_inner_subfield_left	10:70001640:C:T	rs56238729	10	70001640	10q21.3	2.63993e-11	3	rs56238729;10:70042807_CT_C;rs566312419	0.361597	0.02319	0.0169922	0.0538491	0.0186252	0.023719	0.00734152	2.63993e-11	0.0489339
Derived_OCT_measures	Derived_OCT_measures	INL_RPE_thickness_inner_subfield_left	10:85960149:A:C	rs10788333	10	85960149	10q23.1	6.11504e-17	6	rs10788333;rs80173430;rs12217769;rs57897265;rs61429630;rs17103203	0.183237	0.274958	0.0236511	0.0225029	0.0177714	0.0206124	0.00624671	6.11504e-17	0.0522412
Derived_OCT_measures	Derived_OCT_measures	INL_RPE_thickness_inner_subfield_left	10:124235355:C:G	rs2672587	10	124235355	10q26.13	4.62412e-12	2	rs2672587;rs60401382	0.00600918	0.0946673	-0.0520429	-0.03978	0.0189434	0.0238022	0.00734605	4.62412e-12	-0.0508102
Derived_OCT_measures	Derived_OCT_measures	INL_RPE_thickness_inner_subfield_left	11:622044:C:T	rs61879160	11	622044	11p15.5	5.09529e-11	2	rs61879160;rs35134589	0.0259322	0.0208663	0.0936531	0.0684051	0.0420493	0.0296075	0.00884338	5.09529e-11	0.0580844
Derived_OCT_measures	Derived_OCT_measures	INL_RPE_thickness_inner_subfield_left	11:31434854:A:T	rs17705366	11	31434854	11p13	1.61771e-16	4	rs17705366;rs2177482;rs3026398;rs61471641	0.0724191	0.0449574	-0.0404885	-0.0455614	0.0225377	0.0227233	0.0068804	1.61771e-16	-0.0567459
Derived_OCT_measures	Derived_OCT_measures	INL_RPE_thickness_inner_subfield_left	11:68968149:A:C	rs78977588	11	68968149	11q13.3	1.29261e-11	2	rs78977588;11:68943309_TTAA_T	0.0783708	0.790536	0.0547647	0.00838421	0.0311124	0.0315653	0.00964259	1.29261e-11	0.0652751
Derived_OCT_measures	Derived_OCT_measures	INL_RPE_thickness_inner_subfield_left	11:69055051:A:G	rs67808136	11	69055051	11q13.3	6.15444e-11	2	rs67808136;rs11606813	0.140807	0.110093	-0.0375884	-0.0796049	0.0255219	0.0498224	0.013877	6.15444e-11	-0.0907545
Derived_OCT_measures	Derived_OCT_measures	INL_RPE_thickness_inner_subfield_left	11:69286205:C:T	rs2930972	11	69286205	11q13.3	5.19708e-11	2	rs2930972;rs4980554	0.926615	0.329712	0.00266575	0.0265315	0.0289425	0.0272203	0.0081097	5.19708e-11	0.0532416
Derived_OCT_measures	Derived_OCT_measures	INL_RPE_thickness_inner_subfield_left	11:129099686:C:T	rs7127011	11	129099686	11q24.3	2.48231e-13	4	rs7127011;rs11221650;rs1493535;rs10893946	0.649096	0.423723	0.00966996	0.0178728	0.0212518	0.0223416	0.0066963	2.48231e-13	0.049016
Derived_OCT_measures	Derived_OCT_measures	INL_RPE_thickness_inner_subfield_left	12:55655479:C:T	rs73116921	12	55655479	12q13.2	1.30887e-11	6	rs73116921;rs534727686;rs147010529;rs142621472;rs74867235;rs17116870	0.210966	0.263522	0.111903	0.0559543	0.0894571	0.0500439	0.0151312	1.30887e-11	0.102403
Derived_OCT_measures	Derived_OCT_measures	INL_RPE_thickness_inner_subfield_left	12:55887415:C:CT	12:55887415_CT_C	12	55887415	12q13.2	1.27851e-10	3	12:55887415_CT_C;rs10658724;rs34709595	NA	0.174219	NA	0.0359579	NA	0.0264636	0.00779075	1.27851e-10	0.0500922
Derived_OCT_measures	Derived_OCT_measures	INL_RPE_thickness_inner_subfield_left	12:55959346:A:G	rs191282631	12	55959346	12q13.2	1.07973e-12	5	rs191282631;rs117082867;rs117427783;rs75975191;rs117766050	0.0925523	0.737206	0.311092	-0.0362283	0.184944	0.107965	0.0250219	1.07973e-12	0.178154
Derived_OCT_measures	Derived_OCT_measures	INL_RPE_thickness_inner_subfield_left	12:56115585:C:T	rs3138142	12	56115585	12q13.2	2.03618e-223	11	rs3138142;rs3138136;rs117427783;rs117236761;rs143791725;rs73119282;rs73119300;rs73123204;rs12825163;rs74867235;rs3138144	1.12929e-11	2.17085e-16	0.14877	0.199796	0.0219134	0.024329	0.0073077	2.03618e-223	0.233178
Derived_OCT_measures	Derived_OCT_measures	INL_RPE_thickness_inner_subfield_left	12:56127077:C:T	rs2462936	12	56127077	12q13.2	1.18838e-24	4	rs2462936;rs140829745;rs11171661;rs3138144	0.437946	0.0124109	0.026498	-0.0637111	0.0341616	0.025482	0.00778753	1.18838e-24	-0.079819
Derived_OCT_measures	Derived_OCT_measures	INL_RPE_thickness_inner_subfield_left	12:56170342:G:T	rs77232256	12	56170342	12q13.2	5.71582e-17	2	rs77232256;rs149918474	0.00195594	0.000186223	0.226654	0.283357	0.0731886	0.0758246	0.022667	5.71582e-17	0.189745
Derived_OCT_measures	Derived_OCT_measures	INL_RPE_thickness_inner_subfield_left	12:56178174:G:GATAA	12:56178174_GATAA_G	12	56178174	12q13.2	5.11641e-15	3	12:56178174_GATAA_G;rs191245781;rs117427783	0.0484342	0.000589298	0.274137	0.293815	0.138906	0.0854986	0.0243945	5.11641e-15	0.190863
Derived_OCT_measures	Derived_OCT_measures	INL_RPE_thickness_inner_subfield_left	12:56185642:A:T	rs61956408	12	56185642	12q13.2	5.56891e-11	1	rs61956408	0.368679	0.243804	0.122457	0.109738	0.136222	0.0941526	0.0282266	5.56891e-11	0.185022
Derived_OCT_measures	Derived_OCT_measures	INL_RPE_thickness_inner_subfield_left	12:56187472:A:G	rs12824144	12	56187472	12q13.2	6.2189e-21	4	rs12824144;rs12578814;rs3138144;rs35114186	0.011562	0.886745	-0.0571995	-0.00315817	0.0226511	0.0221743	0.00676644	6.2189e-21	-0.0635113
Derived_OCT_measures	Derived_OCT_measures	INL_RPE_thickness_inner_subfield_left	12:56204865:C:CA	12:56204865_CA_C	12	56204865	12q13.2	4.78864e-19	4	12:56204865_CA_C;rs117960147;rs117236761;rs78398296	0.980383	0.724039	-0.00126167	-0.0212053	0.0513099	0.0600604	0.0172507	4.78864e-19	0.153825
Derived_OCT_measures	Derived_OCT_measures	INL_RPE_thickness_inner_subfield_left	12:56306743:C:T	rs55858839	12	56306743	12q13.2	1.78592e-20	13	rs55858839;rs73123204;rs2069414;rs11171744;rs78182748;rs534727686;rs142621472;rs12825163;rs74867235;rs3138136;rs143791725;rs73119282;rs73119300	0.46806	0.000773219	0.04461	0.147947	0.0614769	0.044003	0.0125831	1.78592e-20	0.116701
Derived_OCT_measures	Derived_OCT_measures	INL_RPE_thickness_inner_subfield_left	12:56341112:A:G	rs76644869	12	56341112	12q13.2	7.94252e-26	14	rs76644869;rs12307952;rs7963590;rs75975191;rs12831884;rs539856586;rs773662;rs117766050;rs111794954;rs111678271;rs113859179;rs113236437;rs117082867;rs117427783	0.00828978	0.0141616	0.21214	0.141844	0.0803549	0.0578213	0.0160002	7.94252e-26	0.168128
Derived_OCT_measures	Derived_OCT_measures	INL_RPE_thickness_inner_subfield_left	12:56359642:A:G	rs2069389	12	56359642	12q13.2	2.92639e-12	11	rs2069389;rs75639074;rs74703593;rs141116113;rs79135614;rs80262739;rs3138136;rs117236761;rs73119282;rs1056785;rs73119300	0.545546	0.00931172	-0.0389223	0.116887	0.0643932	0.0449499	0.0144766	2.92639e-12	0.101064
Derived_OCT_measures	Derived_OCT_measures	INL_RPE_thickness_inner_subfield_left	12:56830687:C:T	rs73113077	12	56830687	12q13.3	8.12884e-14	5	rs73113077;rs141116113;rs75639074;rs74703593;rs111794954	NA	0.0170496	NA	0.0750525	NA	0.0314602	0.0091728	8.12884e-14	0.0685045
Derived_OCT_measures	Derived_OCT_measures	INL_RPE_thickness_inner_subfield_left	12:96164706:A:C	rs17288982	12	96164706	12q22	8.62462e-13	5	rs17288982;rs113233676;rs1561091;rs80203744;rs11108332	0.0026505	0.406393	-0.101248	-0.0224029	0.0336863	0.0269831	0.00827899	8.62462e-13	-0.0592018
Derived_OCT_measures	Derived_OCT_measures	INL_RPE_thickness_inner_subfield_left	13:28981506:C:CT	13:28981506_CT_C	13	28981506	13q12.3	1.20575e-10	1	13:28981506_CT_C	0.108232	0.964194	-0.0324343	-0.00103249	0.0201933	0.023	0.00683052	1.20575e-10	-0.0439791
Derived_OCT_measures	Derived_OCT_measures	INL_RPE_thickness_inner_subfield_left	13:50112843:C:G	rs7325207	13	50112843	13q14.2	2.07933e-10	6	rs7325207;rs4942845;rs2093472;rs373340567;rs7320206;rs74520758	0.999149	0.00452353	-2.19398e-05	0.0788434	0.0205758	0.0277702	0.00849812	2.07933e-10	0.0540086
Derived_OCT_measures	Derived_OCT_measures	INL_RPE_thickness_inner_subfield_left	13:114318239:A:G	rs11839787	13	114318239	13q34	1.05293e-11	4	rs11839787;rs146484804;rs9577895;rs11164142	NA	0.285279	NA	-0.0224882	NA	0.0210458	0.00634379	1.05293e-11	-0.0431319
Derived_OCT_measures	Derived_OCT_measures	INL_RPE_thickness_inner_subfield_left	14:21782241:A:G	rs10142653	14	21782241	14q11.2	6.49421e-15	4	rs10142653;rs17197037;14:21778399_CTT_C;rs4468516	0.812453	0.000460951	-0.00432827	-0.0716462	0.0182425	0.0204559	0.00627625	6.49421e-15	-0.0489168
Derived_OCT_measures	Derived_OCT_measures	INL_RPE_thickness_inner_subfield_left	14:69525936:A:G	rs1914004	14	69525936	14q24.1	3.75657e-16	9	rs1914004;rs148016826;rs7157772;14:69663339_CTT_C;14:69743397_CA_C;rs8006103;rs12880330;rs956134;rs141337737	0.210524	0.00335917	0.0223046	0.0643554	0.0178134	0.0219433	0.00663348	3.75657e-16	0.0540374
Derived_OCT_measures	Derived_OCT_measures	INL_RPE_thickness_inner_subfield_left	14:74101756:C:T	rs112109204	14	74101756	14q24.3	2.801e-11	4	rs112109204;rs17782351;rs113534243;rs113860908	0.093328	0.633945	0.124097	0.0249692	0.0739512	0.0524363	0.0160533	2.801e-11	0.106862
Derived_OCT_measures	Derived_OCT_measures	INL_RPE_thickness_inner_subfield_left	14:74140183:C:T	rs139347411	14	74140183	14q24.3	5.4576e-17	5	rs139347411;rs9652296;rs74504936;rs114165892;rs10135293	0.194243	0.0135598	-0.176807	-0.226523	0.136202	0.0917572	0.0288091	5.4576e-17	-0.241317
Derived_OCT_measures	Derived_OCT_measures	INL_RPE_thickness_inner_subfield_left	14:74247181:A:G	rs56196901	14	74247181	14q24.3	1.49765e-13	7	rs56196901;14:74258238_GTAA_G;rs72723758;rs62006135;rs35864336;rs144361907;rs9652296	0.00381885	0.00906523	-0.124641	-0.122049	0.0430873	0.0467695	0.0139947	1.49765e-13	-0.103384
Derived_OCT_measures	Derived_OCT_measures	INL_RPE_thickness_inner_subfield_left	14:74293531:C:T	rs8018644	14	74293531	14q24.3	1.47607e-64	15	rs8018644;rs11390108;rs1860138;rs199572425;rs62006135;rs4903165;rs35864336;rs551602396;rs7148979;rs778685470;rs12050154;rs1558176;14:74258238_GTAA_G;rs571851010;rs11626246	0.00721582	0.00264358	-0.0510475	-0.0703272	0.0189999	0.0233925	0.00709145	1.47607e-64	-0.120311
Derived_OCT_measures	Derived_OCT_measures	INL_RPE_thickness_inner_subfield_left	14:74328905:G:T	rs1968105	14	74328905	14q24.3	2.6263e-29	13	rs1968105;rs2302120;rs199572425;rs4903165;rs17782351;rs10147158;rs34339863;rs929450;rs11626246;rs11390108;rs1860138;rs11424982;rs8020267	0.0102391	0.0369256	0.0533405	0.0539683	0.0207741	0.0258644	0.00831441	2.6263e-29	0.0934448
Derived_OCT_measures	Derived_OCT_measures	INL_RPE_thickness_inner_subfield_left	14:74381829:A:G	rs117704116	14	74381829	14q24.3	1.67668e-48	7	rs117704116;rs62006135;rs7148979;rs10135293;rs10129550;rs74504936;14:74258238_GTAA_G	0.014806	0.00335383	-0.275184	-0.220155	0.112915	0.0750538	0.021316	1.67668e-48	-0.311963
Derived_OCT_measures	Derived_OCT_measures	INL_RPE_thickness_inner_subfield_left	14:74400788:A:G	rs149343413	14	74400788	14q24.3	2.53068e-43	10	rs149343413;rs78355949;rs7148979;rs79329510;rs747513;rs117813701;rs200577672;rs2068773;rs61052738;14:74379573_CT_C	4.92313e-05	0.0051294	-0.150936	-0.148507	0.0371832	0.0530611	0.015315	2.53068e-43	-0.211355
Derived_OCT_measures	Derived_OCT_measures	INL_RPE_thickness_inner_subfield_left	14:74410640:C:T	rs72723771	14	74410640	14q24.3	3.11696e-12	7	rs72723771;rs62006135;rs144361907;14:74103278_TCAAA_T;14:74258238_GTAA_G;rs61052738;rs72723758	0.0966959	0.117763	-0.249612	-0.147958	0.15027	0.0945879	0.025362	3.11696e-12	-0.176833
Derived_OCT_measures	Derived_OCT_measures	INL_RPE_thickness_inner_subfield_left	14:74483819:C:T	rs191433274	14	74483819	14q24.3	2.79411e-10	1	rs191433274	0.99101	0.0913568	-0.00129986	-0.191391	0.115363	0.113364	0.0323767	2.79411e-10	-0.20429
Derived_OCT_measures	Derived_OCT_measures	INL_RPE_thickness_inner_subfield_left	14:74570130:A:ATTTTTTTTTTTTT	14:74570130_ATTTTTTTTTTTTT_A	14	74570130	14q24.3	2.62268e-30	14	14:74570130_ATTTTTTTTTTTTT_A;rs113534243;rs7152352;rs778685470;rs75410415;rs8006297;rs12050154;rs8013751;rs11390108;rs12890967;rs199572425;rs138267982;rs17782351;rs10147158	0.747058	0.000139289	0.00913072	0.10457	0.0283105	0.0274504	0.0082447	2.62268e-30	0.0943237
Derived_OCT_measures	Derived_OCT_measures	INL_RPE_thickness_inner_subfield_left	14:74666641:A:G	rs887595	14	74666641	14q24.3	1.30675e-139	16	rs887595;rs12050154;rs747513;rs1548770;rs7158381;rs17782472;rs2068773;rs61052738;rs72723758;rs62006135;rs551602396;rs7148979;rs7152352;rs778685470;rs775924321;rs139569341	1.42127e-07	1.33453e-11	-0.0995867	-0.178253	0.0189239	0.0263499	0.00818704	1.30675e-139	-0.20593
Derived_OCT_measures	Derived_OCT_measures	INL_RPE_thickness_inner_subfield_left	14:74686575:A:G	rs118186707	14	74686575	14q24.3	4.376e-29	8	rs118186707;rs10137199;rs7156792;rs8023118;rs929450;rs1019095;rs8020267;rs34339863	0.60296	4.63479e-06	-0.0669887	0.312636	0.128788	0.0682511	0.018777	4.376e-29	0.210184
Derived_OCT_measures	Derived_OCT_measures	INL_RPE_thickness_inner_subfield_left	14:74712267:A:G	rs67793133	14	74712267	14q24.3	2.27623e-30	7	rs67793133;rs8016365;rs17782472;rs10140709;rs35185559;rs12879209;14:74700862_CG_C	0.00103796	0.0156679	-0.0619374	-0.0532264	0.0188832	0.0220257	0.00676323	2.27623e-30	-0.077458
Derived_OCT_measures	Derived_OCT_measures	INL_RPE_thickness_inner_subfield_left	14:74795706:C:G	rs141392392	14	74795706	14q24.3	7.30966e-27	3	rs141392392;rs10135293;rs17782472	0.459855	0.00104925	-0.106077	-0.324327	0.143524	0.0989714	0.0320396	7.30966e-27	-0.343805
Derived_OCT_measures	Derived_OCT_measures	INL_RPE_thickness_inner_subfield_left	14:74828636:G:T	rs78240185	14	74828636	14q24.3	2.12979e-11	2	rs78240185;rs150838438	0.0117334	0.188755	-0.182106	-0.0707063	0.0722626	0.0537989	0.0169867	2.12979e-11	-0.113757
Derived_OCT_measures	Derived_OCT_measures	INL_RPE_thickness_inner_subfield_left	14:75240090:A:G	rs12891131	14	75240090	14q24.3	2.55293e-20	14	rs12891131;rs528910316;14:75317089_CT_C;14:75356827_CT_C;rs4899539;14:75399002_TA_T;rs11621866;rs11159090;rs4903245;rs1866628;rs6574188;rs12587457;rs4899532;rs6574192	0.0225734	0.0549288	-0.0414842	-0.0391641	0.0181902	0.0204039	0.00627261	2.55293e-20	-0.0579354
Derived_OCT_measures	Derived_OCT_measures	INL_RPE_thickness_inner_subfield_left	15:53998595:C:CTATGTGTACACAT	15:53998595_CTATGTGTACACAT_C	15	53998595	15q21.3	1.59397e-14	7	15:53998595_CTATGTGTACACAT_C;rs11070997;rs12901183;rs1906431;rs1906397;rs690545;rs540605729	0.178862	0.221622	-0.0250455	-0.0253293	0.0186314	0.0207239	0.00625095	1.59397e-14	-0.0480057
Derived_OCT_measures	Derived_OCT_measures	INL_RPE_thickness_inner_subfield_left	15:60016301:A:G	rs28754340	15	60016301	15q22.2	2.7771e-11	4	rs28754340;rs62015260;rs17236804;15:59979551_CT_C	NA	0.225159	NA	0.0265179	NA	0.0218628	0.00650878	2.7771e-11	0.043335
Derived_OCT_measures	Derived_OCT_measures	INL_RPE_thickness_inner_subfield_left	15:89732471:C:T	rs7175019	15	89732471	15q26.1	7.9835e-12	4	rs7175019;rs729707;rs2854518;15:89767281_CA_C	0.237686	0.943923	0.021754	-0.00144332	0.0184232	0.0205191	0.00625416	7.9835e-12	0.0427712
Derived_OCT_measures	Derived_OCT_measures	INL_RPE_thickness_inner_subfield_left	16:80489238:A:T	rs28738814	16	80489238	16q23.2	9.98348e-11	4	rs28738814;rs4635359;rs62048558;rs1564767	0.601451	0.0511813	-0.0100471	-0.0401124	0.0192358	0.0205709	0.00623987	9.98348e-11	-0.0403545
Derived_OCT_measures	Derived_OCT_measures	INL_RPE_thickness_inner_subfield_left	17:43798360:A:G	rs55938136	17	43798360	17q21.31	3.75369e-19	1	rs55938136	0.00709434	0.66772	0.0897771	0.0108335	0.0333448	0.0252364	0.00743294	3.75369e-19	0.0664801
Derived_OCT_measures	Derived_OCT_measures	INL_RPE_thickness_inner_subfield_left	17:44083402:A:G	rs1991556	17	44083402	17q21.31	1.6019e-20	18	rs1991556;rs8067056;rs4510068;rs2732634;rs199470;rs56755526;17:44858598_CA_C;rs62064595;rs61572747;rs546735951;17:43511281_TGGCTAACACGGTGAAACCCC_T;rs142925250;rs1526123;rs12938476;rs4076453;rs35076622;rs9915721;rs2435201	0.001756	0.755242	0.107671	0.00794276	0.0344142	0.0254793	0.00750414	1.6019e-20	0.0696834
Derived_OCT_measures	Derived_OCT_measures	INL_RPE_thickness_inner_subfield_left	17:59013670:C:T	rs9303435	17	59013670	17q23.2	2.24516e-15	6	rs9303435;rs72843596;rs11654354;rs8070692;rs112238083;rs9904053	0.580432	0.087614	0.0119426	0.049343	0.0216057	0.0288873	0.00883235	2.24516e-15	0.070014
Derived_OCT_measures	Derived_OCT_measures	INL_RPE_thickness_inner_subfield_left	18:56936000:A:G	rs28774981	18	56936000	18q21.32	2.40932e-18	4	rs28774981;rs1517033;rs13381549;rs73456245	0.585965	0.94632	0.0130291	-0.00160276	0.0239201	0.0238049	0.00709932	2.40932e-18	0.0620216
Derived_OCT_measures	Derived_OCT_measures	INL_RPE_thickness_inner_subfield_left	18:56971398:C:T	rs17696543	18	56971398	18q21.32	5.84549e-12	7	rs17696543;rs35997111;rs12960077;rs4940868;18:57057405_ATATTATATATTATATTATATTATATTATAT_A;rs8096017;rs72958139	0.237567	0.261922	-0.0363342	-0.0304673	0.0307633	0.0271579	0.00821272	5.84549e-12	-0.0565311
Derived_OCT_measures	Derived_OCT_measures	INL_RPE_thickness_inner_subfield_left	18:57052843:A:G	rs11662962	18	57052843	18q21.32	4.2887e-15	6	rs11662962;rs2305044;rs8095409;rs11152142;rs2011464;rs4940868	0.0758346	0.797863	0.0530359	0.00760008	0.0298729	0.0296747	0.00934394	4.2887e-15	0.0733143
Derived_OCT_measures	Derived_OCT_measures	INL_RPE_thickness_inner_subfield_left	18:57122611:A:C	rs7229033	18	57122611	18q21.32	2.07943e-12	9	rs7229033;rs2011464;rs35997111;rs12960077;rs4940868;rs8096017;rs11152142;rs1893789;rs72958139	0.246556	0.773469	0.021797	-0.00595013	0.0188107	0.0206716	0.00626984	2.07943e-12	0.0440711
Derived_OCT_measures	Derived_OCT_measures	INL_RPE_thickness_inner_subfield_left	22:28188203:C:T	rs5752638	22	28188203	22q12.1	1.78669e-14	2	rs5752638;rs382819	0.614091	0.0087833	-0.0126029	-0.0678571	0.0249937	0.0258959	0.00785202	1.78669e-14	-0.0601867
Derived_OCT_measures	Derived_OCT_measures	INL_RPE_thickness_inner_subfield_left	22:30606564:A:G	rs11913168	22	30606564	22q12.2	6.1226e-23	8	rs11913168;rs140800292;rs11704655;rs2074204;rs118018786;rs73164752;rs9614155;rs35476831	0.000167848	0.00868203	-0.0953505	-0.0874342	0.0253386	0.0333168	0.00996805	6.1226e-23	-0.0982983
Derived_OCT_measures	Derived_OCT_measures	INL_RPE_thickness_inner_subfield_left	22:30615817:A:T	rs184790069	22	30615817	22q12.2	1.08199e-13	11	rs184790069;rs567421422;rs715605;rs78797341;rs56195319;rs34568360;rs140932249;rs192710276;rs58038262;rs5997567;rs35476831	0.802001	0.972139	0.0136409	-0.0019616	0.0543985	0.0561661	0.0163778	1.08199e-13	-0.121695
Derived_OCT_measures	Derived_OCT_measures	INL_RPE_thickness_inner_subfield_left	22:30638226:G:T	rs929271	22	30638226	22q12.2	1.51082e-31	12	rs929271;rs9620961;rs11705378;rs12484252;rs4823086;rs138833250;rs73164714;22:30607923_ATGG_A;rs9608851;rs13057533;rs9620957;rs549362453	0.0169136	0.964457	0.0484719	-0.0010175	0.0202932	0.0228338	0.00689302	1.51082e-31	0.0805488
Derived_OCT_measures	Derived_OCT_measures	INL_RPE_thickness_inner_subfield_left	22:30649229:C:T	rs73166584	22	30649229	22q12.2	2.5811e-13	6	rs73166584;rs5763918;rs140932249;rs715605;rs78797341;rs56195319	0.188752	0.59424	-0.0490322	-0.0148483	0.0373072	0.0278736	0.00835544	2.5811e-13	-0.0611169
Derived_OCT_measures	Derived_OCT_measures	INL_RPE_thickness_inner_subfield_right	1:23406485:C:G	rs2235547	1	23406485	1p36.12	2.08238e-19	6	rs2235547;1:23437692_CAA_C;rs75978447;1:23519157_ACC_A;rs17437121;rs55738514	0.197045	0.0704061	0.024152	0.0366228	0.0187222	0.0202416	0.00620601	2.08238e-19	0.055909
Derived_OCT_measures	Derived_OCT_measures	INL_RPE_thickness_inner_subfield_right	1:113445614:C:T	rs72683434	1	113445614	1p13.2	5.05441e-26	8	rs72683434;rs10857981;1:113460676_CAATA_C;rs17493859;1:113410391_CTGTG_C;rs1216537;rs796183150;rs112071636	0.195112	0.00881684	-0.0426267	-0.0653744	0.032901	0.0249609	0.00742971	5.05441e-26	-0.0783869
Derived_OCT_measures	Derived_OCT_measures	INL_RPE_thickness_inner_subfield_right	1:196702810:C:T	rs1329428	1	196702810	1q31.3	2.49708e-16	5	rs1329428;rs12759472;rs10922140;rs1576877;rs12134598	0.00228831	0.00869268	0.0535644	0.0551914	0.017562	0.021034	0.00629768	2.49708e-16	0.0516122
Derived_OCT_measures	Derived_OCT_measures	INL_RPE_thickness_inner_subfield_right	1:200310898:C:G	rs71633898	1	200310898	1q32.1	2.50238e-22	9	rs71633898;rs2808495;rs2808506;rs11369486;rs4915434;rs34199291;1:200441602_CT_C;rs34049751;rs12727980	0.00213229	1.73097e-05	-0.0560379	-0.0914889	0.0182465	0.0212912	0.00642078	2.50238e-22	-0.0624036
Derived_OCT_measures	Derived_OCT_measures	INL_RPE_thickness_inner_subfield_right	1:214162573:A:T	rs340838	1	214162573	1q32.3	1.10762e-11	2	rs340838;rs141190641	0.0341029	0.0208492	0.0374401	0.0490764	0.01767	0.0212387	0.00628206	1.10762e-11	0.0426663
Derived_OCT_measures	Derived_OCT_measures	INL_RPE_thickness_inner_subfield_right	1:222148552:A:C	rs12032598	1	222148552	1q41	6.74115e-15	3	rs12032598;rs759175181;rs12738322	0.645463	0.0648751	-0.0107995	0.0489106	0.0234734	0.0264938	0.0080031	6.74115e-15	0.0623381
Derived_OCT_measures	Derived_OCT_measures	INL_RPE_thickness_inner_subfield_right	1:227447213:C:T	rs1513617	1	227447213	1q42.13	1.13099e-18	12	rs1513617;rs776003769;rs12408978;rs6426452;rs7545890;rs1570429;rs7549464;rs1929861;rs7521639;rs5781473;rs5781473;rs2670455	0.968327	0.00487652	0.000827194	0.0608571	0.0208324	0.0216183	0.00657612	1.13099e-18	0.0580101
Derived_OCT_measures	Derived_OCT_measures	INL_RPE_thickness_inner_subfield_right	2:24074791:G:GA	rs35208908	2	24074791	2p23.3	1.70611e-20	15	rs35208908;2:24189620_CT_C;2:24210992_CA_C;rs11675585;rs2136264;rs35933493;2:23896733_CCCA_C;rs4665237;2:23924849_ATT_A;rs7560892;rs35529032;rs569514203;rs10779936;rs74175027;rs59562845	0.266834	0.00270086	0.0200811	0.0638857	0.0180849	0.0212961	0.00633717	1.70611e-20	0.0588045
Derived_OCT_measures	Derived_OCT_measures	INL_RPE_thickness_inner_subfield_right	2:145338686:C:T	rs116350483	2	145338686	2q22.3	1.89386e-24	2	rs116350483;rs149534337	0.0195775	0.0156462	-0.259845	-0.201722	0.111314	0.0834573	0.0242691	1.89386e-24	-0.247653
Derived_OCT_measures	Derived_OCT_measures	INL_RPE_thickness_inner_subfield_right	2:169013165:C:T	rs10497336	2	169013165	2q24.3	3.47705e-16	3	rs10497336;rs10183957;rs6749447	0.0136861	0.0366913	-0.0510036	-0.0583198	0.0206878	0.0279151	0.0085282	3.47705e-16	-0.0695519
Derived_OCT_measures	Derived_OCT_measures	INL_RPE_thickness_inner_subfield_right	2:234223886:A:G	rs7583380	2	234223886	2q37.1	9.90083e-11	1	rs7583380	0.0169622	0.000166558	-0.0843359	-0.180916	0.0353236	0.0480522	0.0144097	9.90083e-11	-0.0932088
Derived_OCT_measures	Derived_OCT_measures	INL_RPE_thickness_inner_subfield_right	3:27711706:A:G	rs9837054	3	27711706	3p24.1	1.79954e-18	3	rs9837054;rs2077631;rs116837280	0.0468769	0.000221331	0.0387269	0.104465	0.0194861	0.0282848	0.00869594	1.79954e-18	0.0762564
Derived_OCT_measures	Derived_OCT_measures	INL_RPE_thickness_inner_subfield_right	3:156828823:A:G	rs729257	3	156828823	3q25.31	1.93955e-10	1	rs729257	0.511112	0.388741	0.0120659	0.0180255	0.0183622	0.0209137	0.00636783	1.93955e-10	0.040538
Derived_OCT_measures	Derived_OCT_measures	INL_RPE_thickness_inner_subfield_right	5:87775507:T:TG	rs199502002	5	87775507	5q14.3	1.76663e-18	8	rs199502002;rs12653396;rs153685;rs34317;rs200405456;rs28712135;5:87475116_CT_C;rs247916	NA	0.0126733	NA	-0.0557254	NA	0.0223544	0.0066991	1.76663e-18	-0.0587596
Derived_OCT_measures	Derived_OCT_measures	INL_RPE_thickness_inner_subfield_right	5:87847988:A:G	rs79327504	5	87847988	5q14.3	2.76028e-32	11	rs79327504;rs373616442;rs114895921;rs78792246;rs78651477;rs184539003;rs17547627;rs115114609;5:87782483_GGACA_G;rs200402995;rs11428650	0.0339498	0.00260459	0.0815102	0.123303	0.0384361	0.0409518	0.0119981	2.76028e-32	0.141927
Derived_OCT_measures	Derived_OCT_measures	INL_RPE_thickness_inner_subfield_right	6:7232389:C:T	rs75757892	6	7232389	6p24.3	6.44443e-14	5	rs75757892;rs76053219;rs7744696;rs75320317;rs12192672	0.0460358	0.435235	-0.0802193	-0.0220651	0.0402089	0.0282791	0.0080698	6.44443e-14	-0.0605132
Derived_OCT_measures	Derived_OCT_measures	INL_RPE_thickness_inner_subfield_right	6:35477152:C:T	rs7752728	6	35477152	6p21.31	7.22833e-28	8	rs7752728;rs2894402;rs12181820;rs6457830;rs6910300;rs6929873;rs3798345;rs2064319	0.0420082	6.65396e-06	-0.0427592	-0.112212	0.021028	0.0249112	0.00759443	7.22833e-28	-0.0831011
Derived_OCT_measures	Derived_OCT_measures	INL_RPE_thickness_inner_subfield_right	6:106514039:A:G	rs9398059	6	106514039	6q21	2.20524e-12	2	rs9398059;rs17558797	0.00351049	0.073948	-0.143289	-0.096238	0.0490868	0.0538565	0.0171534	2.20524e-12	-0.120432
Derived_OCT_measures	Derived_OCT_measures	INL_RPE_thickness_inner_subfield_right	6:149989579:A:AT	rs199871796	6	149989579	6q25.1	7.23914e-13	2	rs199871796;6:150212322_CA_C	NA	0.61666	NA	0.0116887	NA	0.0233498	0.00702938	7.23914e-13	0.0504347
Derived_OCT_measures	Derived_OCT_measures	INL_RPE_thickness_inner_subfield_right	7:99483731:C:CTT	7:99483731_CTT_C	7	99483731	7q22.1	2.1955e-10	2	7:99483731_CTT_C;rs2404976	0.0195517	0.0565041	0.0408704	0.0398074	0.0175046	0.020873	0.00628245	2.1955e-10	0.0398747
Derived_OCT_measures	Derived_OCT_measures	INL_RPE_thickness_inner_subfield_right	7:100054637:G:GT	rs762414084	7	100054637	7q22.1	3.77412e-11	7	rs762414084;rs113027130;rs11772580;rs555388290;rs2404976;rs55839153;7:99876106_CT_C	0.019029	0.0287577	0.0709341	0.0568437	0.0302496	0.0259941	0.00788182	3.77412e-11	0.05212
Derived_OCT_measures	Derived_OCT_measures	INL_RPE_thickness_inner_subfield_right	7:100197866:A:G	rs62482222	7	100197866	7q22.1	1.00797e-15	14	rs62482222;rs2686815;rs56328569;rs7457024;rs9801017;rs564636753;rs4434553;rs221795;rs4729606;rs778675951;rs314320;rs4134898;rs4596570;rs113027130	0.22427	0.594991	-0.0466441	-0.016641	0.0383822	0.0313026	0.00924241	1.00797e-15	-0.0741785
Derived_OCT_measures	Derived_OCT_measures	INL_RPE_thickness_inner_subfield_right	7:101513672:C:G	rs13229095	7	101513672	7q22.1	2.6413e-12	3	rs13229095;rs17407001;rs574880206	0.30031	0.0437915	-0.0376897	-0.0627146	0.0363882	0.0311072	0.00906798	2.6413e-12	-0.063436
Derived_OCT_measures	Derived_OCT_measures	INL_RPE_thickness_inner_subfield_right	8:61986668:A:G	rs12547986	8	61986668	8q12.2	1.66329e-12	3	rs12547986;rs1985815;rs112813436	NA	0.113814	NA	0.0350728	NA	0.02218	0.0068183	1.66329e-12	0.0481382
Derived_OCT_measures	Derived_OCT_measures	INL_RPE_thickness_inner_subfield_right	8:109121945:C:T	rs13263941	8	109121945	8q23.1	3.63379e-31	11	rs13263941;rs605269;rs7015513;rs139617950;rs78935216;rs10096547;rs10089406;rs2514837;rs1452019;rs2514840;rs2443774	0.0558425	0.0965952	0.0380153	0.0392905	0.0198798	0.0236463	0.00715226	3.63379e-31	0.0830431
Derived_OCT_measures	Derived_OCT_measures	INL_RPE_thickness_inner_subfield_right	9:21566440:A:G	rs1377193	9	21566440	9p21.3	3.72601e-15	2	rs1377193;rs1562996	0.140536	0.018984	0.0261722	0.0529611	0.0177584	0.0225766	0.00668345	3.72601e-15	0.0525574
Derived_OCT_measures	Derived_OCT_measures	INL_RPE_thickness_inner_subfield_right	9:77200750:A:G	rs11144015	9	77200750	9q21.13	1.77189e-11	3	rs11144015;rs7869878;rs7037043	0.548788	0.000663865	0.0106183	0.0704296	0.0177097	0.0206897	0.00624471	1.77189e-11	0.0419875
Derived_OCT_measures	Derived_OCT_measures	INL_RPE_thickness_inner_subfield_right	10:49741135:C:T	rs1947075	10	49741135	10q11.22	7.62357e-12	4	rs1947075;rs935265;rs1867583;rs10857595	0.434669	0.640293	0.0146977	0.010179	0.0188136	0.021783	0.00653004	7.62357e-12	0.0447011
Derived_OCT_measures	Derived_OCT_measures	INL_RPE_thickness_inner_subfield_right	10:70001640:C:T	rs56238729	10	70001640	10q21.3	1.19539e-13	4	rs56238729;10:70042807_CT_C;rs11595406;rs566312419	0.175182	0.0105613	0.0249936	0.0611157	0.0184354	0.0239024	0.00730556	1.19539e-13	0.0541875
Derived_OCT_measures	Derived_OCT_measures	INL_RPE_thickness_inner_subfield_right	10:85961758:A:G	rs11200922	10	85961758	10q23.1	4.77727e-13	2	rs11200922;rs12217769	0.290058	0.169421	0.0183752	0.0284426	0.0173679	0.0206996	0.00622146	4.77727e-13	0.0449904
Derived_OCT_measures	Derived_OCT_measures	INL_RPE_thickness_inner_subfield_right	10:124214448:G:T	rs10490924	10	124214448	10q26.13	4.87348e-11	1	rs10490924	0.492475	0.0454104	-0.0134578	-0.0491033	0.019607	0.0245414	0.00755346	4.87348e-11	-0.0496621
Derived_OCT_measures	Derived_OCT_measures	INL_RPE_thickness_inner_subfield_right	11:635240:A:T	rs28499086	11	635240	11p15.5	3.77814e-11	4	rs28499086;11:639372_GGC_G;rs36180797;rs61879160	0.666766	0.69299	0.00964877	-0.00952083	0.0224082	0.0241155	0.00732065	3.77814e-11	0.048408
Derived_OCT_measures	Derived_OCT_measures	INL_RPE_thickness_inner_subfield_right	11:31434854:A:T	rs17705366	11	31434854	11p13	1.29104e-17	5	rs17705366;11:31792112_CA_C;rs2177482;rs113859447;rs61471641	0.0305444	0.489767	-0.048397	-0.0157471	0.0223754	0.0227995	0.00684663	1.29104e-17	-0.058501
Derived_OCT_measures	Derived_OCT_measures	INL_RPE_thickness_inner_subfield_right	11:68953054:A:G	rs7128814	11	68953054	11q13.3	4.35914e-11	4	rs7128814;rs7927331;rs7930375;11:68943309_TTAA_T	0.516468	0.219632	-0.0117913	-0.0256135	0.018174	0.0208663	0.00631575	4.35914e-11	-0.0416292
Derived_OCT_measures	Derived_OCT_measures	INL_RPE_thickness_inner_subfield_right	11:68968149:A:C	rs78977588	11	68968149	11q13.3	9.22959e-13	3	rs78977588;rs7930375;11:68943309_TTAA_T	0.0246909	0.747405	0.0696025	0.0102203	0.0309867	0.0317336	0.00959827	9.22959e-13	0.0685464
Derived_OCT_measures	Derived_OCT_measures	INL_RPE_thickness_inner_subfield_right	11:69055051:A:G	rs67808136	11	69055051	11q13.3	1.83486e-16	3	rs67808136;rs11601194;rs11606813	0.0240754	0.108849	-0.057083	-0.0800205	0.0253036	0.0499071	0.0137926	1.83486e-16	-0.113546
Derived_OCT_measures	Derived_OCT_measures	INL_RPE_thickness_inner_subfield_right	11:129079118:A:G	rs967257	11	129079118	11q24.3	9.80736e-15	4	rs967257;rs12416888;rs585592;rs10893946	0.226313	0.75305	0.0256326	0.00713584	0.0211855	0.0226808	0.0067382	9.80736e-15	0.0521653
Derived_OCT_measures	Derived_OCT_measures	INL_RPE_thickness_inner_subfield_right	12:55655479:C:T	rs73116921	12	55655479	12q13.2	4.82261e-15	7	rs73116921;rs544741991;rs116906697;rs147010529;rs142621472;rs74867235;rs17116870	0.239411	0.045213	0.104447	0.101232	0.0887807	0.0505486	0.0150651	4.82261e-15	0.117982
Derived_OCT_measures	Derived_OCT_measures	INL_RPE_thickness_inner_subfield_right	12:55887415:C:CT	12:55887415_CT_C	12	55887415	12q13.2	7.60719e-13	3	12:55887415_CT_C;rs10658724;rs34709595	NA	0.0515729	NA	0.0515704	NA	0.0264915	0.00774901	7.60719e-13	0.0555453
Derived_OCT_measures	Derived_OCT_measures	INL_RPE_thickness_inner_subfield_right	12:55959346:A:G	rs191282631	12	55959346	12q13.2	9.13445e-18	6	rs191282631;rs117082867;rs75180715;rs75975191;rs117766050;rs79477779	0.0288145	0.42076	0.401169	0.0872235	0.183516	0.108338	0.0249903	9.13445e-18	0.214525
Derived_OCT_measures	Derived_OCT_measures	INL_RPE_thickness_inner_subfield_right	12:56115585:C:T	rs3138142	12	56115585	12q13.2	1.0818e-228	11	rs3138142;rs3138136;rs75180715;rs117236761;rs143791725;rs73119282;rs73119300;rs73123204;rs12825163;rs74867235;rs3138144	1.3134e-10	3.76921e-18	0.13983	0.213853	0.0217614	0.0246217	0.00727012	1.0818e-228	0.234727
Derived_OCT_measures	Derived_OCT_measures	INL_RPE_thickness_inner_subfield_right	12:56127077:C:T	rs2462936	12	56127077	12q13.2	3.19724e-26	4	rs2462936;rs140829745;rs11171661;rs3138144	0.819035	0.0313111	-0.00775142	-0.0551121	0.0338806	0.0255967	0.00774611	3.19724e-26	-0.0820577
Derived_OCT_measures	Derived_OCT_measures	INL_RPE_thickness_inner_subfield_right	12:56170342:G:T	rs77232256	12	56170342	12q13.2	2.40472e-19	2	rs77232256;rs149918474	0.00276644	0.00363529	0.215608	0.219258	0.0720479	0.0753933	0.0225343	2.40472e-19	0.202652
Derived_OCT_measures	Derived_OCT_measures	INL_RPE_thickness_inner_subfield_right	12:56178174:G:GATAA	12:56178174_GATAA_G	12	56178174	12q13.2	1.09697e-14	3	12:56178174_GATAA_G;rs75180715;rs191245781	0.0601762	0.000323388	0.261828	0.310672	0.139307	0.0863985	0.0242564	1.09697e-14	0.18744
Derived_OCT_measures	Derived_OCT_measures	INL_RPE_thickness_inner_subfield_right	12:56185642:A:T	rs61956408	12	56185642	12q13.2	1.72729e-11	1	rs61956408	0.314871	0.488498	0.135873	0.0658325	0.135189	0.0950376	0.0279744	1.72729e-11	0.188195
Derived_OCT_measures	Derived_OCT_measures	INL_RPE_thickness_inner_subfield_right	12:56187472:A:G	rs12824144	12	56187472	12q13.2	2.04853e-22	3	rs12824144;rs12578814;rs3138144	0.016741	0.669237	-0.0537704	-0.00949998	0.022476	0.022238	0.00673588	2.04853e-22	-0.0656031
Derived_OCT_measures	Derived_OCT_measures	INL_RPE_thickness_inner_subfield_right	12:56204865:C:CA	12:56204865_CA_C	12	56204865	12q13.2	5.51751e-21	5	12:56204865_CA_C;rs117960147;rs117236761;rs78398296;rs117492356	0.315377	0.612704	0.0512424	0.0308288	0.0510381	0.0609004	0.0171432	5.51751e-21	0.161126
Derived_OCT_measures	Derived_OCT_measures	INL_RPE_thickness_inner_subfield_right	12:56230726:A:C	rs1056785	12	56230726	12q13.2	1.48833e-10	7	rs1056785;rs2069389;rs75639074;rs145537545;rs79135614;rs117236761;rs73119282	0.579217	0.0212037	0.0734977	0.183916	0.132541	0.0798128	0.0234599	1.48833e-10	0.150298
Derived_OCT_measures	Derived_OCT_measures	INL_RPE_thickness_inner_subfield_right	12:56238786:A:T	rs73119287	12	56238786	12q13.2	2.13068e-11	2	rs73119287;rs3138144	NA	0.012568	NA	-0.0745457	NA	0.0298687	0.0088885	2.13068e-11	-0.0595243
Derived_OCT_measures	Derived_OCT_measures	INL_RPE_thickness_inner_subfield_right	12:56306743:C:T	rs55858839	12	56306743	12q13.2	3.06973e-20	14	rs55858839;rs73123204;rs2069414;rs11171744;rs78182748;rs544741991;rs116906697;rs142621472;rs12825163;rs74867235;rs3138136;rs143791725;rs73119282;rs73119300	0.754121	5.60947e-05	-0.0191092	0.178757	0.0610106	0.0443713	0.0125183	3.06973e-20	0.115375
Derived_OCT_measures	Derived_OCT_measures	INL_RPE_thickness_inner_subfield_right	12:56341112:A:G	rs76644869	12	56341112	12q13.2	7.39284e-28	12	rs76644869;rs11171705;rs7963590;rs75975191;rs12831884;rs539856586;rs773662;rs117766050;rs111794954;rs111678271;rs117082867;rs75180715	0.0126549	0.000216529	0.198844	0.214007	0.07975	0.0578568	0.0159411	7.39284e-28	0.174401
Derived_OCT_measures	Derived_OCT_measures	INL_RPE_thickness_inner_subfield_right	12:56830687:C:T	rs73113077	12	56830687	12q13.3	6.51027e-12	4	rs73113077;rs75639074;rs111794954;rs145537545	NA	0.000571679	NA	0.108888	NA	0.0316103	0.00912086	6.51027e-12	0.0626422
Derived_OCT_measures	Derived_OCT_measures	INL_RPE_thickness_inner_subfield_right	12:96164706:A:C	rs17288982	12	96164706	12q22	3.16614e-12	3	rs17288982;rs79658385;rs35053512	0.048517	0.289844	-0.0658561	-0.0286727	0.0333819	0.027089	0.00824058	3.16614e-12	-0.057438
Derived_OCT_measures	Derived_OCT_measures	INL_RPE_thickness_inner_subfield_right	13:28981506:C:CT	13:28981506_CT_C	13	28981506	13q12.3	1.48672e-12	2	13:28981506_CT_C;13:28963283_TA_T	0.0797733	0.579203	-0.0351409	0.0127906	0.0200576	0.0230648	0.00679865	1.48672e-12	-0.0481053
Derived_OCT_measures	Derived_OCT_measures	INL_RPE_thickness_inner_subfield_right	13:114498034:A:G	rs9577895	13	114498034	13q34	1.20335e-10	4	rs9577895;rs11164142;rs147161288;rs7399672	NA	0.204455	NA	0.0266483	NA	0.0210001	0.00628383	1.20335e-10	0.040461
Derived_OCT_measures	Derived_OCT_measures	INL_RPE_thickness_inner_subfield_right	14:21773023:C:T	rs8019326	14	21773023	14q11.2	2.51594e-15	3	rs8019326;rs11620670;rs17197037	0.103107	0.00218732	-0.0289029	-0.0625094	0.0177321	0.0204043	0.00624344	2.51594e-15	-0.0494033
Derived_OCT_measures	Derived_OCT_measures	INL_RPE_thickness_inner_subfield_right	14:36124335:A:G	rs10134646	14	36124335	14q13.2	9.62257e-12	2	rs10134646;rs541157254	0.287889	0.441276	0.0244404	0.0243415	0.022997	0.0316107	0.00948251	9.62257e-12	0.0645952
Derived_OCT_measures	Derived_OCT_measures	INL_RPE_thickness_inner_subfield_right	14:69589589:T:TA	rs34867364	14	69589589	14q24.1	6.18071e-14	5	rs34867364;rs148016826;rs10782457;14:69572631_CATAT_C;rs61981648	0.133844	0.00709823	0.0258685	0.0592396	0.0172558	0.0220042	0.00660479	6.18071e-14	0.0495637
Derived_OCT_measures	Derived_OCT_measures	INL_RPE_thickness_inner_subfield_right	14:74040819:C:T	rs140884027	14	74040819	14q24.3	1.00919e-10	1	rs140884027	0.542781	0.139972	-0.0463356	-0.114494	0.0761331	0.0775758	0.0261297	1.00919e-10	-0.168943
Derived_OCT_measures	Derived_OCT_measures	INL_RPE_thickness_inner_subfield_right	14:74140183:C:T	rs139347411	14	74140183	14q24.3	8.30247e-17	5	rs139347411;rs9652296;rs74504936;rs144991697;rs10135293	0.0535669	0.0259074	-0.260878	-0.20557	0.135147	0.0922835	0.0286422	8.30247e-17	-0.238499
Derived_OCT_measures	Derived_OCT_measures	INL_RPE_thickness_inner_subfield_right	14:74293531:C:T	rs8018644	14	74293531	14q24.3	3.86992e-74	16	rs8018644;rs11390108;rs1860138;rs2018125;rs199572425;rs3742815;rs62006135;rs35864336;rs551602396;rs7148979;14:74602522_GT_G;rs8021337;rs1558176;14:74258238_GTAA_G;rs571851010;rs11626246	0.00134428	1.08373e-05	-0.0602695	-0.103145	0.0187969	0.0234433	0.00705761	3.86992e-74	-0.12856
Derived_OCT_measures	Derived_OCT_measures	INL_RPE_thickness_inner_subfield_right	14:74318547:C:G	rs8020091	14	74318547	14q24.3	1.49632e-47	10	rs8020091;14:74379573_CT_C;rs78355949;rs7148979;rs79329510;rs747513;rs117813701;rs200577672;rs72625701;rs61052738	0.000451279	0.00109849	-0.101564	-0.172269	0.028951	0.0527784	0.0151866	1.49632e-47	-0.219985
Derived_OCT_measures	Derived_OCT_measures	INL_RPE_thickness_inner_subfield_right	14:74328905:G:T	rs1968105	14	74328905	14q24.3	1.15229e-33	13	rs1968105;rs2302120;rs199572425;rs3742815;rs17782351;rs10147158;rs34339863;rs929450;rs11626246;rs11390108;rs1860138;rs11424982;rs8020267	0.0596248	0.00323272	0.038637	0.0763916	0.0205128	0.0259421	0.00827267	1.15229e-33	0.10004
Derived_OCT_measures	Derived_OCT_measures	INL_RPE_thickness_inner_subfield_right	14:74381829:A:G	rs117704116	14	74381829	14q24.3	6.2349e-54	7	rs117704116;rs62006135;rs7148979;rs10135293;rs10129550;rs74504936;14:74258238_GTAA_G	0.0316489	0.0114893	-0.24415	-0.189569	0.113621	0.0750041	0.0211845	6.2349e-54	-0.32756
Derived_OCT_measures	Derived_OCT_measures	INL_RPE_thickness_inner_subfield_right	14:74483819:C:T	rs191433274	14	74483819	14q24.3	1.02472e-12	1	rs191433274	0.086907	0.0188987	-0.197346	-0.270437	0.115276	0.115201	0.0321619	1.02472e-12	-0.229222
Derived_OCT_measures	Derived_OCT_measures	INL_RPE_thickness_inner_subfield_right	14:74523025:C:G	rs144361907	14	74523025	14q24.3	1.71646e-14	12	rs144361907;rs7148979;rs747513;14:74103278_TCAAA_T;14:74114405_CCTT_C;14:74153351_CA_C;rs56196901;14:74258238_GTAA_G;rs72723758;rs72723771;rs62006135;rs141453104	0.0459486	0.00123212	-0.225237	-0.223705	0.112852	0.06923	0.0200062	1.71646e-14	-0.153453
Derived_OCT_measures	Derived_OCT_measures	INL_RPE_thickness_inner_subfield_right	14:74570130:A:ATTTTTTTTTTTTT	14:74570130_ATTTTTTTTTTTTT_A	14	74570130	14q24.3	2.38608e-34	16	14:74570130_ATTTTTTTTTTTTT_A;rs113534243;14:74602522_GT_G;rs7152352;rs75410415;rs8021337;rs8006297;rs4291856;rs8013751;rs11390108;rs12890967;rs2018125;rs199572425;rs138267982;rs17782351;rs10147158	0.510107	0.000114014	0.0185321	0.106497	0.0281356	0.0275995	0.00820717	2.38608e-34	0.100304
Derived_OCT_measures	Derived_OCT_measures	INL_RPE_thickness_inner_subfield_right	14:74666641:A:G	rs887595	14	74666641	14q24.3	1.03279e-161	17	rs887595;rs747513;rs1548770;rs7158381;rs17782472;rs72625701;rs61052738;rs72723758;rs188395141;rs62006135;rs551602396;rs778383644;rs7148979;14:74602522_GT_G;rs7152352;rs775924321;rs139569341	1.5785e-06	3.81487e-14	-0.0898951	-0.200754	0.0187241	0.0265297	0.008148	1.03279e-161	-0.220797
Derived_OCT_measures	Derived_OCT_measures	INL_RPE_thickness_inner_subfield_right	14:74686575:A:G	rs118186707	14	74686575	14q24.3	2.20388e-29	10	rs118186707;rs10137199;rs7156792;rs8023118;rs1985826;rs929450;rs1019095;rs8020267;rs146758197;rs34339863	0.798301	0.00142837	0.0335656	0.219165	0.131348	0.0687283	0.0186658	2.20388e-29	0.210072
Derived_OCT_measures	Derived_OCT_measures	INL_RPE_thickness_inner_subfield_right	14:74693381:A:G	rs34130759	14	74693381	14q24.3	1.32725e-10	2	rs34130759;rs34339863	0.999449	0.384496	6.50514e-05	0.0479649	0.0942151	0.0551548	0.0163565	1.32725e-10	0.105074
Derived_OCT_measures	Derived_OCT_measures	INL_RPE_thickness_inner_subfield_right	14:74700862:C:CG	14:74700862_CG_C	14	74700862	14q24.3	1.23496e-34	6	14:74700862_CG_C;rs2024241;rs8016365;rs546107530;rs12896898;rs35797567	0.0486382	0.249599	0.0390898	0.0236395	0.019825	0.0205325	0.00624508	1.23496e-34	0.0766579
Derived_OCT_measures	Derived_OCT_measures	INL_RPE_thickness_inner_subfield_right	14:74795706:C:G	rs141392392	14	74795706	14q24.3	4.2926e-33	3	rs141392392;rs10135293;rs17782472	0.806054	0.00254061	0.0342274	-0.306528	0.139408	0.101551	0.031908	4.2926e-33	-0.382396
Derived_OCT_measures	Derived_OCT_measures	INL_RPE_thickness_inner_subfield_right	14:74828636:G:T	rs78240185	14	74828636	14q24.3	5.70137e-12	2	rs78240185;rs150838438	0.0113876	0.525366	-0.181474	-0.0344347	0.0717127	0.0542196	0.0169093	5.70137e-12	-0.116453
Derived_OCT_measures	Derived_OCT_measures	INL_RPE_thickness_inner_subfield_right	14:74889356:T:TCA	rs34711949	14	74889356	14q24.3	4.57701e-12	1	rs34711949	NA	0.828677	NA	0.0110165	NA	0.0509083	0.0150039	4.57701e-12	-0.103798
Derived_OCT_measures	Derived_OCT_measures	INL_RPE_thickness_inner_subfield_right	14:74925150:A:G	rs113625761	14	74925150	14q24.3	2.41196e-13	4	rs113625761;rs149147952;rs147898256;rs10135293	0.238856	0.239809	0.093318	-0.104617	0.0792274	0.0890005	0.0274924	2.41196e-13	-0.201346
Derived_OCT_measures	Derived_OCT_measures	INL_RPE_thickness_inner_subfield_right	14:75297727:C:T	rs973879	14	75297727	14q24.3	1.05732e-21	12	rs973879;14:75317089_CT_C;14:75356827_CT_C;rs4899539;14:75399002_TA_T;rs11159090;rs4903245;rs1866628;rs6574188;rs12587457;rs4899532;14:75272572_AT_A	0.00343108	0.0589257	-0.052867	-0.0386746	0.0180666	0.0204763	0.00624344	1.05732e-21	-0.0597569
Derived_OCT_measures	Derived_OCT_measures	INL_RPE_thickness_inner_subfield_right	15:53998595:C:CTATGTGTACACAT	15:53998595_CTATGTGTACACAT_C	15	53998595	15q21.3	4.68489e-16	6	15:53998595_CTATGTGTACACAT_C;rs62007997;rs12901183;rs1906431;rs690545;rs540605729	0.0135859	0.03709	-0.0454623	-0.0434022	0.0184205	0.0208187	0.00621928	4.68489e-16	-0.0504968
Derived_OCT_measures	Derived_OCT_measures	INL_RPE_thickness_inner_subfield_right	15:60002601:C:T	rs3936513	15	60002601	15q22.2	3.33013e-14	4	rs3936513;rs7169509;rs11629842;rs71425877	0.170241	0.0812881	0.0242151	0.036446	0.0176568	0.0209068	0.00621354	3.33013e-14	0.0471284
Derived_OCT_measures	Derived_OCT_measures	INL_RPE_thickness_inner_subfield_right	16:80489223:A:G	rs28559271	16	80489223	16q23.2	3.97202e-14	5	rs28559271;rs4635359;rs12599282;rs6564760;rs9939856	0.816239	0.173979	0.00446677	-0.0279996	0.0192214	0.0205951	0.00621563	3.97202e-14	-0.047002
Derived_OCT_measures	Derived_OCT_measures	INL_RPE_thickness_inner_subfield_right	17:43798360:A:G	rs55938136	17	43798360	17q21.31	3.78949e-25	1	rs55938136	0.00416623	0.174704	0.0945866	0.0343825	0.0330112	0.0253326	0.00739905	3.78949e-25	0.0766504
Derived_OCT_measures	Derived_OCT_measures	INL_RPE_thickness_inner_subfield_right	17:43933190:G:GTTTTTA	17:43933190_GTTTTTA_G	17	43933190	17q21.31	2.80109e-27	25	17:43933190_GTTTTTA_G;rs9915721;rs754593;rs2435201;rs7225002;rs2732634;rs2458203;rs199470;rs56755526;17:44858598_CA_C;rs62064595;rs61572747;rs148676495;rs546735951;17:43511281_TGGCTAACACGGTGAAACCCC_T;rs142925250;17:43700576_AG_A;rs1623865;rs1526123;17:43784363_TG_T;rs9303521;rs12938476;rs34186148;rs4076453;rs242944	0.00112381	0.21823	0.112673	0.0318988	0.0345883	0.0259077	0.00757229	2.80109e-27	0.0819239
Derived_OCT_measures	Derived_OCT_measures	INL_RPE_thickness_inner_subfield_right	17:59013670:C:T	rs9303435	17	59013670	17q23.2	3.0961e-14	4	rs9303435;rs72844913;rs8073894;rs8070692	0.261881	0.148134	0.0239984	0.0419865	0.0213898	0.0290332	0.00878961	3.0961e-14	0.0667504
Derived_OCT_measures	Derived_OCT_measures	INL_RPE_thickness_inner_subfield_right	18:56917562:C:T	rs12605508	18	56917562	18q21.32	7.44235e-19	4	rs12605508;rs13381549;rs6567071;rs73456233	0.14505	0.678857	0.0298307	-0.00957636	0.0204707	0.02313	0.00680872	7.44235e-19	0.0603802
Derived_OCT_measures	Derived_OCT_measures	INL_RPE_thickness_inner_subfield_right	18:56981196:C:T	rs62094050	18	56981196	18q21.32	2.41555e-14	9	rs62094050;rs7243056;rs12960077;rs4940868;18:57057405_ATATTATATATTATATTATATTATATTATAT_A;rs8092290;rs8091191;rs72958139;rs536113	0.226133	0.017033	-0.0355328	-0.0635308	0.0293567	0.0266265	0.00787245	2.41555e-14	-0.0600378
Derived_OCT_measures	Derived_OCT_measures	INL_RPE_thickness_inner_subfield_right	18:57052843:A:G	rs11662962	18	57052843	18q21.32	1.42676e-15	6	rs11662962;rs2305044;rs8095409;rs4940872;rs2011464;rs4940868	0.23228	0.375027	0.0353856	0.0263728	0.0296236	0.0297294	0.00929671	1.42676e-15	0.0742168
Derived_OCT_measures	Derived_OCT_measures	INL_RPE_thickness_inner_subfield_right	18:57114796:A:G	rs77267357	18	57114796	18q21.32	3.40194e-11	7	rs77267357;rs72958139;rs7229033;rs4940868;18:57057405_ATATTATATATTATATTATATTATATTATAT_A;rs8092290;rs4940872	0.531085	0.903914	-0.0131772	0.00269976	0.0210381	0.022364	0.00677724	3.40194e-11	-0.0449198
Derived_OCT_measures	Derived_OCT_measures	INL_RPE_thickness_inner_subfield_right	22:28187396:A:G	rs45462093	22	28187396	22q12.1	4.63176e-17	3	rs45462093;rs1297594;rs382819	0.762219	0.000310129	-0.0068913	-0.0873303	0.022776	0.0242134	0.00737932	4.63176e-17	-0.0619544
Derived_OCT_measures	Derived_OCT_measures	INL_RPE_thickness_inner_subfield_right	22:30606564:A:G	rs11913168	22	30606564	22q12.2	1.18856e-20	7	rs11913168;rs6006421;rs140800292;rs9614123;rs118018786;rs73164752;rs35476831	2.63659e-05	0.0040541	-0.105465	-0.0963289	0.025094	0.0335183	0.00992424	1.18856e-20	-0.0924714
Derived_OCT_measures	Derived_OCT_measures	INL_RPE_thickness_inner_subfield_right	22:30615817:A:T	rs184790069	22	30615817	22q12.2	1.43699e-12	11	rs184790069;22:30619251_GGGACTGA_G;rs715605;rs78797341;rs56195319;rs140932249;rs192710276;rs12627856;rs58038262;rs5997567;rs35476831	0.775939	0.289084	-0.015256	-0.0595746	0.0536023	0.0561954	0.0162872	1.43699e-12	-0.11532
Derived_OCT_measures	Derived_OCT_measures	INL_RPE_thickness_inner_subfield_right	22:30620891:A:G	rs13054238	22	30620891	22q12.2	1.04732e-34	14	rs13054238;rs9620961;rs11705378;rs12484252;rs13058084;rs73168617;rs73164714;22:30607923_ATGG_A;rs9608851;rs13057533;rs6518682;rs11089436;22:30619251_GGGACTGA_G;rs9606703	0.00444286	0.457968	0.0568612	0.0170821	0.0199872	0.0230157	0.00688325	1.04732e-34	0.0845832
Derived_OCT_measures	Derived_OCT_measures	INL_RPE_thickness_inner_subfield_right	22:30649229:C:T	rs73166584	22	30649229	22q12.2	2.19105e-14	7	rs73166584;rs6006421;rs17656515;rs140932249;rs715605;rs78797341;rs56195319	0.0569329	0.165182	-0.0701842	-0.0387363	0.0368648	0.0279109	0.00831433	2.19105e-14	-0.0635122
Derived_OCT_measures	Derived_OCT_measures	INL_RPE_thickness_inner_subfield_right	22:46362822:C:CT	rs61459694	22	46362822	22q13.31	9.28072e-12	1	rs61459694	0.170786	0.31242	0.0257288	0.0226119	0.0187845	0.0223845	0.00665123	9.28072e-12	0.045343
Derived_OCT_measures	Derived_OCT_measures	INL_RPE_thickness_outer_subfield_left	1:113445614:C:T	rs72683434	1	113445614	1p13.2	1.66878e-18	5	rs72683434;1:113460676_CAATA_C;rs17493859;rs80238769;rs1216537	0.706839	0.0648442	-0.0124664	-0.0462428	0.0331461	0.0250458	0.00752715	1.66878e-18	-0.066071
Derived_OCT_measures	Derived_OCT_measures	INL_RPE_thickness_outer_subfield_left	1:200367088:A:G	rs36003362	1	200367088	1q32.1	4.47385e-13	3	rs36003362;rs6673000;rs4915434	0.160874	4.76047e-05	-0.0258172	-0.0864608	0.0184127	0.0212587	0.0065038	4.47385e-13	-0.0470901
Derived_OCT_measures	Derived_OCT_measures	INL_RPE_thickness_outer_subfield_left	1:202792179:A:G	rs10800867	1	202792179	1q32.1	1.64012e-14	3	rs10800867;rs61820950;1:202784592_CT_C	0.222955	0.720068	-0.0229288	-0.00774003	0.018814	0.021598	0.00658243	1.64012e-14	-0.0505273
Derived_OCT_measures	Derived_OCT_measures	INL_RPE_thickness_outer_subfield_left	1:214157900:T:TC	rs141190641	1	214157900	1q32.3	1.55069e-10	1	rs141190641	0.880521	0.0251603	0.00638431	0.071608	0.0424746	0.0319831	0.00975165	1.55069e-10	0.0624135
Derived_OCT_measures	Derived_OCT_measures	INL_RPE_thickness_outer_subfield_left	1:227501550:A:AAC	rs776003769	1	227501550	1q42.13	1.86289e-11	2	rs776003769;rs1513617	0.341318	0.966617	0.0243546	0.00125849	0.0255943	0.0300705	0.00918582	1.86289e-11	0.0616955
Derived_OCT_measures	Derived_OCT_measures	INL_RPE_thickness_outer_subfield_left	2:23928637:A:G	rs7560892	2	23928637	2p24.1	5.65904e-24	19	rs7560892;rs569514203;rs9678537;rs74175027;rs2551338;rs59562845;rs34272688;rs34272688;2:24189620_CT_C;rs4665251;rs11675585;rs2136264;rs560382319;rs6729231;rs12613951;rs1991083;rs34914080;rs4665237;2:23924849_ATT_A	0.0102563	0.00155276	-0.0453761	-0.0660281	0.0176763	0.0208643	0.00629385	5.65904e-24	-0.0635531
Derived_OCT_measures	Derived_OCT_measures	INL_RPE_thickness_outer_subfield_left	2:145222171:A:G	rs11892740	2	145222171	2q22.3	1.56997e-10	3	rs11892740;rs66865728;rs10529605	0.187603	0.000642499	-0.0242073	-0.0746548	0.0183708	0.0218736	0.00657071	1.56997e-10	-0.0420421
Derived_OCT_measures	Derived_OCT_measures	INL_RPE_thickness_outer_subfield_left	2:145338686:C:T	rs116350483	2	145338686	2q22.3	1.28511e-33	4	rs116350483;rs116098515;rs374520632;rs114973120	0.0389365	8.59578e-05	-0.234161	-0.327798	0.113403	0.0834697	0.0246053	1.28511e-33	-0.297328
Derived_OCT_measures	Derived_OCT_measures	INL_RPE_thickness_outer_subfield_left	2:169035382:C:T	rs10221681	2	169035382	2q24.3	3.66541e-42	11	rs10221681;rs6749447;rs13023458;rs140458130;rs17190821;rs10176669;rs2390669;2:169156086_AC_A;rs16854696;rs2138753;rs7598658	4.72762e-05	0.00121905	-0.07715	-0.0857927	0.0189618	0.0265252	0.00830063	3.66541e-42	-0.112942
Derived_OCT_measures	Derived_OCT_measures	INL_RPE_thickness_outer_subfield_left	2:218517174:C:T	rs7589104	2	218517174	2q35	2.8575e-18	7	rs7589104;rs1367194;rs10170591;rs72959745;rs13392670;rs185147777;rs57068798	0.164065	0.0113593	-0.0723749	-0.109434	0.0520111	0.0432297	0.012427	2.8575e-18	-0.108326
Derived_OCT_measures	Derived_OCT_measures	INL_RPE_thickness_outer_subfield_left	2:234236661:G:GT	2:234236661_GT_G	2	234236661	2q37.1	1.32439e-20	7	2:234236661_GT_G;rs13384918;rs72980341;rs7585217;rs4663396;rs111534661;rs55863333	3.2426e-06	1.60303e-06	-0.145848	-0.228405	0.0313326	0.0476048	0.0145111	1.32439e-20	-0.135044
Derived_OCT_measures	Derived_OCT_measures	INL_RPE_thickness_outer_subfield_left	3:25049310:A:G	rs11129176	3	25049310	3p24.2	1.37843e-13	3	rs11129176;rs4298013;rs4858685	0.36514	0.0647399	0.0211654	0.0428379	0.0233713	0.0231926	0.00696935	1.37843e-13	0.051562
Derived_OCT_measures	Derived_OCT_measures	INL_RPE_thickness_outer_subfield_left	3:150115237:A:AGAGT	rs765544501	3	150115237	3q25.1	1.06571e-11	5	rs765544501;rs4681617;rs2278806;rs4414875;3:150199206_TA_T	0.410239	0.0591574	0.0175782	0.0455388	0.0213465	0.0241327	0.00740929	1.06571e-11	0.0503635
Derived_OCT_measures	Derived_OCT_measures	INL_RPE_thickness_outer_subfield_left	3:156329180:A:G	rs4680287	3	156329180	3q25.31	1.63483e-10	4	rs4680287;rs9865431;rs346003;3:156306256_GA_G	0.864893	0.972849	-0.00335542	-0.00079623	0.0197205	0.0233947	0.00702868	1.63483e-10	-0.0449289
Derived_OCT_measures	Derived_OCT_measures	INL_RPE_thickness_outer_subfield_left	5:38664132:C:CA	rs769597525	5	38664132	5p13.1	5.64204e-11	3	rs769597525;rs35395316;rs67604856	NA	0.0408598	NA	-0.0440484	NA	0.0215401	0.00651562	5.64204e-11	-0.0426963
Derived_OCT_measures	Derived_OCT_measures	INL_RPE_thickness_outer_subfield_left	5:55745334:C:G	rs30373	5	55745334	5q11.2	1.35341e-21	6	rs30373;rs6883300;rs286009;rs30355;rs30357;rs245803	0.271386	2.58852e-05	-0.0240294	0.0921891	0.0218473	0.0219136	0.00664459	1.35341e-21	0.0634265
Derived_OCT_measures	Derived_OCT_measures	INL_RPE_thickness_outer_subfield_left	5:71486228:C:T	rs63338061	5	71486228	5q13.2	1.22501e-10	2	rs63338061;rs62364774	0.0274851	3.62089e-05	0.0537056	0.0918443	0.0243611	0.022236	0.00661867	1.22501e-10	0.0425991
Derived_OCT_measures	Derived_OCT_measures	INL_RPE_thickness_outer_subfield_left	5:87135896:C:T	rs1070768	5	87135896	5q14.3	1.9157e-11	8	rs1070768;rs2178271;rs6881085;rs13155030;5:87778792_AT_A;rs34960;rs71580755;rs7721843	0.192949	0.192865	-0.0533368	-0.0604737	0.0409683	0.0464414	0.0126103	1.9157e-11	-0.0846444
Derived_OCT_measures	Derived_OCT_measures	INL_RPE_thickness_outer_subfield_left	5:87775507:T:TG	rs199502002	5	87775507	5q14.3	9.7323e-28	16	rs199502002;rs17420814;rs12653396;rs10061788;rs9293503;rs6882046;rs153685;rs35539693;rs55740951;rs10942510;rs72783794;rs710361;rs532912673;5:87475116_CT_C;rs28505226;rs247916	NA	0.0274481	NA	-0.0494513	NA	0.022426	0.00678592	9.7323e-28	-0.0740709
Derived_OCT_measures	Derived_OCT_measures	INL_RPE_thickness_outer_subfield_left	5:87827065:A:G	rs114622514	5	87827065	5q14.3	1.36971e-51	18	rs114622514;rs11428650;rs373616442;rs114895921;rs16903284;rs114097435;rs78792246;rs11740691;rs78865998;rs78651477;rs148651691;rs142502827;5:87703316_AG_A;rs78440979;5:87748855_GTAGT_G;5:87778792_AT_A;5:87782483_GGACA_G;rs200402995	0.00790036	0.000136552	0.104345	0.154462	0.0392822	0.0404952	0.0120009	1.36971e-51	0.181345
Derived_OCT_measures	Derived_OCT_measures	INL_RPE_thickness_outer_subfield_left	5:88075577:G:GTT	rs71613094	5	88075577	5q14.3	2.15661e-14	10	rs71613094;rs304152;rs55740951;rs80043958;rs10038371;rs17420814;rs9293503;rs6882046;rs153685;rs35539693	NA	0.25531	NA	-0.0267471	NA	0.023513	0.00715045	2.15661e-14	-0.0546361
Derived_OCT_measures	Derived_OCT_measures	INL_RPE_thickness_outer_subfield_left	5:126095011:A:G	rs12523362	5	126095011	5q23.2	4.71375e-21	13	rs12523362;rs7704384;rs150048703;rs62391737;rs537481850;rs554224643;5:126155151_ATTAT_A;rs1051643;rs57778143;rs58974626;rs13362024;rs7737457;5:126094298_CA_C	0.0591005	0.00153045	-0.0425769	-0.0806945	0.0225579	0.0254649	0.00784425	4.71375e-21	-0.0738566
Derived_OCT_measures	Derived_OCT_measures	INL_RPE_thickness_outer_subfield_left	5:148620224:G:T	rs3797315	5	148620224	5q32	4.68961e-11	2	rs3797315;rs62378114	0.120144	0.149626	0.028493	0.029922	0.0183332	0.0207669	0.00628206	4.68961e-11	0.0413389
Derived_OCT_measures	Derived_OCT_measures	INL_RPE_thickness_outer_subfield_left	6:6901663:A:G	rs2326838	6	6901663	6p25.1	2.13445e-13	1	rs2326838	0.0327654	0.00789522	-0.0415723	-0.057581	0.0194723	0.0216753	0.00654336	2.13445e-13	-0.0480289
Derived_OCT_measures	Derived_OCT_measures	INL_RPE_thickness_outer_subfield_left	6:35477152:C:T	rs7752728	6	35477152	6p21.31	1.79869e-15	2	rs7752728;rs3800374	0.39136	0.00397376	-0.0182406	-0.0719413	0.0212805	0.0249776	0.00768838	1.79869e-15	-0.0611572
Derived_OCT_measures	Derived_OCT_measures	INL_RPE_thickness_outer_subfield_left	6:106528340:A:G	rs9398063	6	106528340	6q21	9.75877e-24	5	rs9398063;rs17558797;rs117294148;rs76071086;rs4443535	6.44666e-05	0.00308812	-0.194331	-0.160063	0.0486335	0.0540967	0.0172304	9.75877e-24	-0.173063
Derived_OCT_measures	Derived_OCT_measures	INL_RPE_thickness_outer_subfield_left	7:867033:C:T	rs9639276	7	867033	7p22.3	3.94569e-13	1	rs9639276	0.00316014	0.976126	0.0703861	-0.000817799	0.0238458	0.0273277	0.008287	3.94569e-13	0.0601422
Derived_OCT_measures	Derived_OCT_measures	INL_RPE_thickness_outer_subfield_left	7:8005174:A:G	rs12531825	7	8005174	7p21.3	1.82893e-14	5	rs12531825;rs13247102;rs6950655;7:8127365_GT_G;rs6967565	0.0069543	3.77604e-05	0.0804249	0.136448	0.0297978	0.0331122	0.00970426	1.82893e-14	0.0743551
Derived_OCT_measures	Derived_OCT_measures	INL_RPE_thickness_outer_subfield_left	7:51102820:A:C	rs2240093	7	51102820	7p12.1	1.59399e-15	3	rs2240093;rs2285844;rs757323	NA	0.261863	NA	-0.0260978	NA	0.0232601	0.00707051	1.59399e-15	-0.0563479
Derived_OCT_measures	Derived_OCT_measures	INL_RPE_thickness_outer_subfield_left	7:100054637:G:GT	rs762414084	7	100054637	7q22.1	7.21201e-19	11	rs762414084;rs113027130;rs11772580;rs7805498;rs35061193;rs2404976;rs75779608;7:99876106_CT_C;rs73161745;rs7798226;rs117078929	0.0203707	0.042809	0.0711736	0.0528527	0.0306856	0.0260928	0.00798477	7.21201e-19	0.0708375
Derived_OCT_measures	Derived_OCT_measures	INL_RPE_thickness_outer_subfield_left	7:100197866:A:G	rs62482222	7	100197866	7q22.1	1.04329e-14	11	rs62482222;rs2686815;rs548032447;rs4548095;rs62482241;rs4434553;rs2293769;rs4134898;rs4596570;rs113027130;rs35061193	0.587466	0.0266869	-0.0210455	-0.0692971	0.0387927	0.0312703	0.00936897	1.04329e-14	-0.0724584
Derived_OCT_measures	Derived_OCT_measures	INL_RPE_thickness_outer_subfield_left	7:101513672:C:G	rs13229095	7	101513672	7q22.1	6.91091e-12	5	rs13229095;rs56102188;rs17407001;rs117523626;rs574880206	0.0714983	0.168516	-0.0670488	-0.0430817	0.0372018	0.0312869	0.00918413	6.91091e-12	-0.0629984
Derived_OCT_measures	Derived_OCT_measures	INL_RPE_thickness_outer_subfield_left	7:129591807:C:G	rs34926272	7	129591807	7q32.2	4.40926e-13	1	rs34926272	NA	0.573024	NA	-0.0396544	NA	0.0703587	0.0210302	4.40926e-13	-0.152308
Derived_OCT_measures	Derived_OCT_measures	INL_RPE_thickness_outer_subfield_left	8:61591436:C:T	rs113958504	8	61591436	8q12.1	4.70534e-19	7	rs113958504;rs60296501;rs1483207;rs113791299;rs2280916;rs72650439;rs72650445	0.482148	0.00116473	-0.0189914	-0.0966683	0.0270206	0.0297681	0.00918128	4.70534e-19	-0.0818878
Derived_OCT_measures	Derived_OCT_measures	INL_RPE_thickness_outer_subfield_left	8:61986668:A:G	rs12547986	8	61986668	8q12.2	5.46978e-11	2	rs12547986;rs1985815	NA	0.0936065	NA	0.037234	NA	0.0222071	0.00689675	5.46978e-11	0.0452258
Derived_OCT_measures	Derived_OCT_measures	INL_RPE_thickness_outer_subfield_left	8:108988054:A:C	rs75429733	8	108988054	8q23.1	4.69604e-14	6	rs75429733;rs988886;rs117073107;rs192968756;rs75002881;rs77373014	0.0311638	0.173907	0.153108	0.0578774	0.0710485	0.0425645	0.0121398	4.69604e-14	0.0915355
Derived_OCT_measures	Derived_OCT_measures	INL_RPE_thickness_outer_subfield_left	8:109014153:A:T	rs2514828	8	109014153	8q23.1	3.21152e-15	4	rs2514828;rs1452020;rs79668362;rs1679666	0.497875	0.18644	-0.0122662	-0.0280346	0.0180961	0.0212193	0.00638212	3.21152e-15	-0.0503064
Derived_OCT_measures	Derived_OCT_measures	INL_RPE_thickness_outer_subfield_left	8:109102918:A:G	rs117769774	8	109102918	8q23.1	6.96852e-11	4	rs117769774;rs78935216;rs117392466;rs117028822	0.293831	0.0080754	0.10788	0.154428	0.102767	0.058299	0.0190017	6.96852e-11	0.123917
Derived_OCT_measures	Derived_OCT_measures	INL_RPE_thickness_outer_subfield_left	8:109136210:C:T	rs441617	8	109136210	8q23.1	6.97244e-88	15	rs441617;8:109251795_CT_C;rs79668362;rs35275796;rs139617950;rs35308948;rs78935216;8:109411575_CAAA_C;rs56112207;rs10089406;rs1452020;rs988886;rs2514840;rs2514843;rs117073107	9.5164e-05	7.07343e-06	0.0867931	0.106081	0.0222398	0.0236184	0.00723853	6.97244e-88	0.143851
Derived_OCT_measures	Derived_OCT_measures	INL_RPE_thickness_outer_subfield_left	8:109215441:T:TGCACTGTATAGAGATGACAATA	8:109215441_TGCACTGTATAGAGATGACAATA_T	8	109215441	8q23.1	9.33811e-14	4	8:109215441_TGCACTGTATAGAGATGACAATA_T;8:109251795_CT_C;rs35275796;rs2514843	0.741522	0.0253774	-0.00774777	-0.0577732	0.0234895	0.0258423	0.00787916	9.33811e-14	-0.0586993
Derived_OCT_measures	Derived_OCT_measures	INL_RPE_thickness_outer_subfield_left	8:109363620:C:T	rs13280626	8	109363620	8q23.1	3.70057e-13	5	rs13280626;rs2514840;rs117073107;rs192968756;rs75002881	0.412254	0.559808	0.0195395	0.0216843	0.0238306	0.0371863	0.0106461	3.70057e-13	0.0773555
Derived_OCT_measures	Derived_OCT_measures	INL_RPE_thickness_outer_subfield_left	8:109628271:C:T	rs11783033	8	109628271	8q23.1	2.51493e-11	3	rs11783033;rs56112207;rs2928825	NA	0.608296	NA	0.0131259	NA	0.0256111	0.00788044	2.51493e-11	0.0525822
Derived_OCT_measures	Derived_OCT_measures	INL_RPE_thickness_outer_subfield_left	9:14452729:C:T	rs10810150	9	14452729	9p22.3	5.80125e-12	5	rs10810150;rs10961532;rs303737;rs303731;rs215498	0.526587	0.237948	0.0141463	0.0330036	0.0223401	0.0279661	0.00845064	5.80125e-12	0.058178
Derived_OCT_measures	Derived_OCT_measures	INL_RPE_thickness_outer_subfield_left	9:21553876:A:T	rs9657572	9	21553876	9p21.3	4.46645e-15	2	rs9657572;rs1452653	NA	0.0765118	NA	0.0403417	NA	0.0227753	0.00684835	4.46645e-15	0.0536985
Derived_OCT_measures	Derived_OCT_measures	INL_RPE_thickness_outer_subfield_left	10:49741135:C:T	rs1947075	10	49741135	10q11.22	1.22981e-12	3	rs1947075;rs1838574;rs10857595	0.292262	0.642894	0.0200741	0.0101147	0.0190606	0.0218151	0.00661836	1.22981e-12	0.0470035
Derived_OCT_measures	Derived_OCT_measures	INL_RPE_thickness_outer_subfield_left	10:70004551:A:C	rs1900003	10	70004551	10q21.3	3.10517e-29	15	rs1900003;10:70042807_CT_C;rs1900017;rs71009039;10:70065949_AT_A;rs6480326;rs10762224;10:70174962_CA_C;rs78801084;rs2817753;rs3814182;rs7903429;rs761158165;rs28840688;rs61854782	0.0149359	0.000421235	0.0457813	0.0843778	0.0188096	0.0239274	0.00743077	3.10517e-29	0.0834038
Derived_OCT_measures	Derived_OCT_measures	INL_RPE_thickness_outer_subfield_left	10:85978809:G:T	rs4562752	10	85978809	10q23.1	3.06502e-20	9	rs4562752;rs12217769;rs58561733;rs57897265;rs11200947;rs4517452;rs11592361;rs74346246;rs80173430	0.0423918	0.00887632	0.0361185	0.0541737	0.0177954	0.0207024	0.00628972	3.06502e-20	0.0579702
Derived_OCT_measures	Derived_OCT_measures	INL_RPE_thickness_outer_subfield_left	10:123427642:A:G	rs1696837	10	123427642	10q26.13	3.38583e-11	2	rs1696837;rs4752581	0.0928395	0.0191934	0.0313839	0.0517319	0.0186742	0.0220911	0.00670164	3.38583e-11	0.0444234
Derived_OCT_measures	Derived_OCT_measures	INL_RPE_thickness_outer_subfield_left	11:68953054:A:G	rs7128814	11	68953054	11q13.3	2.27447e-14	6	rs7128814;rs7945442;rs12788188;rs3019749;rs3750970;rs12364647	0.349949	0.132776	-0.0172193	-0.0314113	0.0184225	0.0208957	0.00638993	2.27447e-14	-0.0487812
Derived_OCT_measures	Derived_OCT_measures	INL_RPE_thickness_outer_subfield_left	11:68968149:A:C	rs78977588	11	68968149	11q13.3	2.68652e-13	4	rs78977588;rs12788188;rs3750970;rs12364647	0.139025	0.895168	0.0461397	-0.00418034	0.0311874	0.0317252	0.00971701	2.68652e-13	0.071024
Derived_OCT_measures	Derived_OCT_measures	INL_RPE_thickness_outer_subfield_left	11:69055051:A:G	rs67808136	11	69055051	11q13.3	2.27065e-15	4	rs67808136;rs72932198;rs11601194;rs11606813	0.0728328	0.0272964	-0.0458565	-0.111021	0.0255628	0.0502981	0.0139831	2.27065e-15	-0.110824
Derived_OCT_measures	Derived_OCT_measures	INL_RPE_thickness_outer_subfield_left	11:69286205:C:T	rs2930972	11	69286205	11q13.3	1.881e-15	2	rs2930972;rs631695	0.0795709	0.0354232	0.0509267	0.0575805	0.0290482	0.0273738	0.00816815	1.881e-15	0.0649282
Derived_OCT_measures	Derived_OCT_measures	INL_RPE_thickness_outer_subfield_left	11:69304382:C:T	rs17310712	11	69304382	11q13.3	4.32732e-14	4	rs17310712;rs76472065;rs57212245;rs631695	0.475034	0.157008	-0.0195927	-0.0401868	0.0274288	0.0283964	0.00874563	4.32732e-14	-0.0660361
Derived_OCT_measures	Derived_OCT_measures	INL_RPE_thickness_outer_subfield_left	11:117378116:A:G	rs2155394	11	117378116	11q23.3	2.02522e-11	5	rs2155394;rs7109567;rs2510853;rs4938413;rs2013131	0.822728	0.0197452	0.00401118	0.0486229	0.0179041	0.0208579	0.00632697	2.02522e-11	0.0424172
Derived_OCT_measures	Derived_OCT_measures	INL_RPE_thickness_outer_subfield_left	11:117671489:A:G	rs3819132	11	117671489	11q23.3	5.11917e-13	2	rs3819132;rs10892173	NA	0.00720634	NA	0.055455	NA	0.0206371	0.00636452	5.11917e-13	0.0459652
Derived_OCT_measures	Derived_OCT_measures	INL_RPE_thickness_outer_subfield_left	11:128821108:C:T	rs10790981	11	128821108	11q24.3	2.82062e-10	3	rs10790981;rs10893946;rs11221650	0.200518	0.939405	-0.0277998	0.00167721	0.0217173	0.0220635	0.00667316	2.82062e-10	0.0420965
Derived_OCT_measures	Derived_OCT_measures	INL_RPE_thickness_outer_subfield_left	12:6997808:A:G	rs112947941	12	6997808	12p13.31	1.4905e-12	1	rs112947941	0.799535	0.00608448	-0.0174447	-0.117027	0.0686937	0.042661	0.0126736	1.4905e-12	-0.0896706
Derived_OCT_measures	Derived_OCT_measures	INL_RPE_thickness_outer_subfield_left	12:56115585:C:T	rs3138142	12	56115585	12q13.2	2.07495e-141	11	rs3138142;rs3138136;rs117427783;rs117236761;rs143791725;rs73119282;rs73121299;rs73123204;rs12825163;rs74867235;rs3138144	4.50405e-06	1.26387e-09	0.100858	0.149619	0.0219895	0.0246411	0.00736394	2.07495e-141	0.186433
Derived_OCT_measures	Derived_OCT_measures	INL_RPE_thickness_outer_subfield_left	12:56160662:G:GCCTAGTCTCTGCCT	12:56160662_GCCTAGTCTCTGCCT_G	12	56160662	12q13.2	2.45635e-16	3	12:56160662_GCCTAGTCTCTGCCT_G;rs12824144;rs3138144	0.506246	0.154125	-0.0232802	-0.0371633	0.0350239	0.0260775	0.0079388	2.45635e-16	-0.0650775
Derived_OCT_measures	Derived_OCT_measures	INL_RPE_thickness_outer_subfield_left	12:56170342:G:T	rs77232256	12	56170342	12q13.2	6.74131e-13	2	rs77232256;rs149918474	0.0104772	0.0142819	0.187429	0.18655	0.0732238	0.0761398	0.0228526	6.74131e-13	0.164187
Derived_OCT_measures	Derived_OCT_measures	INL_RPE_thickness_outer_subfield_left	12:56204865:C:CA	12:56204865_CA_C	12	56204865	12q13.2	3.49864e-15	4	12:56204865_CA_C;rs117960147;rs117236761;rs78398296	0.929336	0.398255	0.00454532	-0.0511245	0.0512554	0.0605209	0.0174037	3.49864e-15	0.136997
Derived_OCT_measures	Derived_OCT_measures	INL_RPE_thickness_outer_subfield_left	12:56306743:C:T	rs55858839	12	56306743	12q13.2	3.72472e-14	11	rs55858839;rs73121299;rs73123204;rs2069414;rs534727686;rs142621472;rs12825163;rs74867235;rs3138136;rs143791725;rs73119282	0.752907	0.136352	0.0193795	0.0658137	0.0615598	0.0441847	0.0126884	3.72472e-14	0.0960547
Derived_OCT_measures	Derived_OCT_measures	INL_RPE_thickness_outer_subfield_left	12:56326187:A:C	rs182763084	12	56326187	12q13.2	4.33898e-16	4	rs182763084;rs75975191;rs117082867;rs117427783	0.384917	0.0219215	0.0708723	0.133774	0.0815681	0.0583728	0.0161536	4.33898e-16	0.131308
Derived_OCT_measures	Derived_OCT_measures	INL_RPE_thickness_outer_subfield_left	12:56830687:C:T	rs73113077	12	56830687	12q13.3	2.22588e-10	1	rs73113077	NA	0.00978313	NA	0.0819363	NA	0.0317164	0.00924769	2.22588e-10	0.0586755
Derived_OCT_measures	Derived_OCT_measures	INL_RPE_thickness_outer_subfield_left	12:96196672:A:C	rs17368197	12	96196672	12q22	8.89114e-22	7	rs17368197;rs76152842;12:96263119_CAG_C;rs11829518;rs11108332;rs111391193;rs4762622	8.22996e-05	0.0380951	-0.123679	-0.0533717	0.0314098	0.0257358	0.00796784	8.89114e-22	-0.0764039
Derived_OCT_measures	Derived_OCT_measures	INL_RPE_thickness_outer_subfield_left	13:28981506:C:CT	13:28981506_CT_C	13	28981506	13q12.3	5.94954e-21	5	13:28981506_CT_C;rs9513113;rs748252;rs9551462;13:28963283_TA_T	0.0391268	0.149882	-0.041694	-0.0332925	0.0202118	0.0231206	0.00688525	5.94954e-21	-0.0646586
Derived_OCT_measures	Derived_OCT_measures	INL_RPE_thickness_outer_subfield_left	13:50112843:C:G	rs7325207	13	50112843	13q14.2	2.01382e-10	5	rs7325207;rs4942845;rs2093472;rs373340567;13:50194987_TATACTATACTA_T	0.212158	0.372515	0.0257611	0.024902	0.0206477	0.0279242	0.00856843	2.01382e-10	0.0544977
Derived_OCT_measures	Derived_OCT_measures	INL_RPE_thickness_outer_subfield_left	13:100246997:A:G	rs9585141	13	100246997	13q32.3	7.41869e-11	2	rs9585141;rs2763928	NA	0.476714	NA	-0.0149167	NA	0.0209622	0.00637733	7.41869e-11	-0.0415288
Derived_OCT_measures	Derived_OCT_measures	INL_RPE_thickness_outer_subfield_left	13:114313349:A:G	rs9669831	13	114313349	13q34	2.28119e-18	4	rs9669831;rs7992652;rs9577894;rs58758822	NA	0.0192209	NA	-0.0490742	NA	0.020961	0.00632819	2.28119e-18	-0.0553239
Derived_OCT_measures	Derived_OCT_measures	INL_RPE_thickness_outer_subfield_left	14:73733188:C:G	rs78932134	14	73733188	14q24.2	2.56801e-12	4	rs78932134;rs4899466;rs139714851;rs55839454	0.377122	0.995603	-0.0455869	-0.000239531	0.051615	0.0434682	0.0122998	2.56801e-12	-0.0860929
Derived_OCT_measures	Derived_OCT_measures	INL_RPE_thickness_outer_subfield_left	14:73948537:A:G	rs8008784	14	73948537	14q24.3	7.61722e-15	12	rs8008784;rs3813563;rs534233886;rs61987138;rs5809619;rs113860908;rs201928779;rs177392;rs61986934;rs541951180;rs112699909;rs77460533	0.162204	0.0196557	0.0534517	0.0587679	0.0382427	0.0251914	0.00764972	7.61722e-15	0.0594673
Derived_OCT_measures	Derived_OCT_measures	INL_RPE_thickness_outer_subfield_left	14:74040819:C:T	rs140884027	14	74040819	14q24.3	4.04537e-11	2	rs140884027;rs139672167	0.137303	0.0665132	-0.115081	-0.143489	0.0774481	0.0781977	0.0265226	4.04537e-11	-0.175113
Derived_OCT_measures	Derived_OCT_measures	INL_RPE_thickness_outer_subfield_left	14:74101756:C:T	rs112109204	14	74101756	14q24.3	3.35851e-13	8	rs112109204;rs17782351;rs113534243;rs112699909;rs77460533;rs534233886;rs61987138;rs113860908	0.00872114	0.141232	0.194488	0.0777356	0.0741529	0.0528375	0.0161875	3.35851e-13	0.117832
Derived_OCT_measures	Derived_OCT_measures	INL_RPE_thickness_outer_subfield_left	14:74140183:C:T	rs139347411	14	74140183	14q24.3	2.40803e-23	5	rs139347411;rs9652296;rs74504936;rs114609788;rs10135293	0.236611	0.0167222	-0.160774	-0.221189	0.135846	0.0924409	0.0291745	2.40803e-23	-0.29042
Derived_OCT_measures	Derived_OCT_measures	INL_RPE_thickness_outer_subfield_left	14:74293531:C:T	rs8018644	14	74293531	14q24.3	1.84474e-93	17	rs8018644;rs12880382;rs1860138;rs7146196;rs7158769;rs11461357;rs3742815;rs62006135;rs35864336;rs551602396;14:74530568_CA_C;rs7148979;rs35775748;rs12050154;rs1558176;rs571851010;rs34637510	0.000272588	1.84693e-05	-0.0692857	-0.100817	0.0190343	0.0235408	0.00714438	1.84474e-93	-0.146513
Derived_OCT_measures	Derived_OCT_measures	INL_RPE_thickness_outer_subfield_left	14:74318547:C:G	rs8020091	14	74318547	14q24.3	8.32802e-71	11	rs8020091;14:74379573_CT_C;rs78355949;rs7148979;rs79329510;rs747513;rs117813701;rs200577672;rs144001524;rs111955243;rs61052738	4.04419e-07	5.08749e-05	-0.149733	-0.213307	0.0295513	0.0526479	0.0153785	8.32802e-71	-0.273597
Derived_OCT_measures	Derived_OCT_measures	INL_RPE_thickness_outer_subfield_left	14:74328905:G:T	rs1968105	14	74328905	14q24.3	4.09006e-43	13	rs1968105;rs2302120;rs3742815;rs17782351;rs10147158;rs34339863;rs929450;rs8014747;rs12880382;rs1860138;rs11424982;rs7146196;rs8020267	0.00633137	0.00139932	0.0568238	0.0830721	0.0208138	0.0260023	0.00837484	4.09006e-43	0.115287
Derived_OCT_measures	Derived_OCT_measures	INL_RPE_thickness_outer_subfield_left	14:74352411:A:G	rs62003710	14	74352411	14q24.3	2.46712e-70	7	rs62003710;rs62006135;rs7148979;rs10135293;rs10129550;rs74504936;rs34637510	0.000181425	2.19469e-05	-0.427105	-0.316274	0.11409	0.0745208	0.0214431	2.46712e-70	-0.380182
Derived_OCT_measures	Derived_OCT_measures	INL_RPE_thickness_outer_subfield_left	14:74483819:C:T	rs191433274	14	74483819	14q24.3	2.08105e-15	1	rs191433274	0.393348	0.0113593	-0.0982061	-0.289675	0.115054	0.114431	0.0326149	2.08105e-15	-0.258845
Derived_OCT_measures	Derived_OCT_measures	INL_RPE_thickness_outer_subfield_left	14:74523025:C:G	rs144361907	14	74523025	14q24.3	6.10187e-27	13	rs144361907;rs7148979;rs72725969;rs747513;14:74103278_TCAAA_T;14:74114405_CCTT_C;14:74153351_CA_C;rs56196901;rs34637510;rs72723758;rs72723771;rs62006135;rs141453104	0.0166758	0.0517917	-0.275245	-0.135602	0.114984	0.0697232	0.0202617	6.10187e-27	-0.217759
Derived_OCT_measures	Derived_OCT_measures	INL_RPE_thickness_outer_subfield_left	14:74570130:A:ATTTTTTTTTTTTT	14:74570130_ATTTTTTTTTTTTT_A	14	74570130	14q24.3	2.42112e-47	14	14:74570130_ATTTTTTTTTTTTT_A;rs113534243;rs35775748;rs7152352;rs75410415;rs8006297;rs12050154;rs8013751;rs12880382;rs12890967;rs11461357;rs138267982;rs17782351;rs10147158	0.480219	8.44264e-07	0.0200708	0.136158	0.0284309	0.0276472	0.00831005	2.42112e-47	0.1201
Derived_OCT_measures	Derived_OCT_measures	INL_RPE_thickness_outer_subfield_left	14:74666641:A:G	rs887595	14	74666641	14q24.3	7.63919e-262	22	rs887595;rs538278829;rs12050154;rs747513;rs1548770;rs7158381;rs17782472;rs111955243;rs7158769;rs61052738;rs556048933;rs72723758;rs188395141;rs62006135;rs548452464;rs551602396;14:74530568_CA_C;rs778383644;rs7148979;rs7152352;rs775924321;rs139569341	1.79163e-12	8.80154e-18	-0.133604	-0.229006	0.0189515	0.0266638	0.00825352	7.63919e-262	-0.285308
Derived_OCT_measures	Derived_OCT_measures	INL_RPE_thickness_outer_subfield_left	14:74686575:A:G	rs118186707	14	74686575	14q24.3	1.93802e-49	11	rs118186707;rs10137199;rs7156792;rs8023118;rs142292101;rs929450;rs1019095;rs8014747;rs8020267;rs146758197;rs34339863	0.662342	0.00254822	-0.0571107	0.206517	0.130783	0.0684385	0.0189282	1.93802e-49	0.279781
Derived_OCT_measures	Derived_OCT_measures	INL_RPE_thickness_outer_subfield_left	14:74693381:A:G	rs34130759	14	74693381	14q24.3	1.0206e-12	3	rs34130759;rs113836365;rs34339863	0.476288	0.155655	0.068418	0.0780384	0.0960543	0.0549629	0.0165658	1.0206e-12	0.118076
Derived_OCT_measures	Derived_OCT_measures	INL_RPE_thickness_outer_subfield_left	14:74700862:C:CG	14:74700862_CG_C	14	74700862	14q24.3	1.93372e-50	6	14:74700862_CG_C;rs10130114;rs8016365;rs10140709;rs12896898;rs12879209	0.021121	0.0568874	0.0462331	0.0392221	0.0200507	0.020598	0.00632737	1.93372e-50	0.0945029
Derived_OCT_measures	Derived_OCT_measures	INL_RPE_thickness_outer_subfield_left	14:74795706:C:G	rs141392392	14	74795706	14q24.3	2.34748e-45	4	rs141392392;rs35399681;rs10135293;rs17782472	0.523364	0.0142355	-0.0934353	-0.247165	0.146412	0.100832	0.0323213	2.34748e-45	-0.456826
Derived_OCT_measures	Derived_OCT_measures	INL_RPE_thickness_outer_subfield_left	14:74821896:A:G	rs2108759	14	74821896	14q24.3	2.34193e-10	2	rs2108759;rs7156792	0.294645	0.444114	-0.0581518	-0.0271163	0.0554891	0.0354339	0.0104791	2.34193e-10	0.0664067
Derived_OCT_measures	Derived_OCT_measures	INL_RPE_thickness_outer_subfield_left	14:74828636:G:T	rs78240185	14	74828636	14q24.3	8.32764e-21	3	rs78240185;rs150838438;rs139672167	0.000202516	0.204274	-0.269815	-0.0687606	0.0726118	0.0541649	0.0171034	8.32764e-21	-0.16001
Derived_OCT_measures	Derived_OCT_measures	INL_RPE_thickness_outer_subfield_left	14:74869017:A:G	rs10132336	14	74869017	14q24.3	2.41521e-13	4	rs10132336;rs3815329;rs11626881;rs10137199	0.559575	0.358892	0.0289326	0.0300149	0.0495868	0.0327146	0.00955997	2.41521e-13	0.0700127
Derived_OCT_measures	Derived_OCT_measures	INL_RPE_thickness_outer_subfield_left	14:74937186:C:G	rs144854069	14	74937186	14q24.3	3.8588e-16	5	rs144854069;rs149814360;rs146758197;rs7156792;rs142292101	0.563088	0.0514947	0.0951319	0.171643	0.164514	0.0881424	0.0258674	3.8588e-16	0.210636
Derived_OCT_measures	Derived_OCT_measures	INL_RPE_thickness_outer_subfield_left	14:74964903:C:T	rs74384554	14	74964903	14q24.3	1.18196e-14	3	rs74384554;rs149147952;rs10135293	0.811933	0.0878957	0.0314071	-0.146942	0.132	0.0861017	0.0273593	1.18196e-14	-0.211159
Derived_OCT_measures	Derived_OCT_measures	INL_RPE_thickness_outer_subfield_left	14:75240090:A:G	rs12891131	14	75240090	14q24.3	1.66937e-17	12	rs12891131;14:75317089_CT_C;14:75356827_CT_C;rs4899539;rs11159090;rs4903245;rs1866628;rs6574188;rs12587457;14:75236557_CCCCCCCCCG_C;rs6574192;rs7160852	0.0014345	0.0305091	-0.0581971	-0.0444037	0.0182572	0.0205248	0.0063201	1.66937e-17	-0.0538141
Derived_OCT_measures	Derived_OCT_measures	INL_RPE_thickness_outer_subfield_left	15:34987432:A:T	rs7161746	15	34987432	15q14	2.55642e-10	2	rs7161746;rs634990	0.155631	0.839551	-0.0280441	0.00459307	0.0197505	0.0226854	0.00690592	2.55642e-10	-0.0436698
Derived_OCT_measures	Derived_OCT_measures	INL_RPE_thickness_outer_subfield_left	15:53998595:C:CTATGTGTACACAT	15:53998595_CTATGTGTACACAT_C	15	53998595	15q21.3	5.46961e-18	8	15:53998595_CTATGTGTACACAT_C;rs11070997;rs67902748;rs12901183;rs1906431;rs1906397;rs690545;rs540605729	0.17861	0.0372538	-0.0251238	-0.0433495	0.0186787	0.0208114	0.00630124	5.46961e-18	-0.0544624
Derived_OCT_measures	Derived_OCT_measures	INL_RPE_thickness_outer_subfield_left	15:72117102:A:G	rs16956273	15	72117102	15q23	2.6851e-11	4	rs16956273;rs34057335;15:72221414_TA_T;rs753074	0.924173	0.817831	0.00181497	0.00552727	0.0190692	0.0239965	0.00739282	2.6851e-11	0.0492575
Derived_OCT_measures	Derived_OCT_measures	INL_RPE_thickness_outer_subfield_left	15:89760997:C:T	rs2070780	15	89760997	15q26.1	3.9757e-11	2	rs2070780;rs2238313	NA	0.525967	NA	0.0134579	NA	0.0212211	0.00640987	3.9757e-11	0.042337
Derived_OCT_measures	Derived_OCT_measures	INL_RPE_thickness_outer_subfield_left	16:67578143:A:C	rs79437914	16	67578143	16q22.1	1.15041e-15	8	rs79437914;16:67923472_CA_C;rs1134760;rs73596365;16:68278089_CA_C;rs138944215;rs67483828;rs765950787	0.378344	0.00665326	-0.06236	-0.137197	0.0707871	0.050557	0.0151907	1.15041e-15	-0.121672
Derived_OCT_measures	Derived_OCT_measures	INL_RPE_thickness_outer_subfield_left	16:80537760:A:C	rs4635359	16	80537760	16q23.2	1.99229e-12	6	rs4635359;rs147913671;rs6564760;rs9939856;rs4888087;rs4491514	0.155579	0.0271585	0.0293803	0.0512262	0.0206889	0.0231873	0.00716413	1.99229e-12	0.0503998
Derived_OCT_measures	Derived_OCT_measures	INL_RPE_thickness_outer_subfield_left	16:85720955:A:G	rs3815797	16	85720955	16q24.1	1.86833e-12	4	rs3815797;rs17804860;rs3812967;16:85704296_AT_A	0.736819	0.0367024	-0.00887614	-0.0483585	0.0264117	0.0231484	0.0069518	1.86833e-12	-0.0489683
Derived_OCT_measures	Derived_OCT_measures	INL_RPE_thickness_outer_subfield_left	17:6337965:G:T	rs12449582	17	6337965	17p13.2	5.07106e-14	1	rs12449582	0.00300742	0.0481096	-0.0748238	-0.0496714	0.0252189	0.0251323	0.00799977	5.07106e-14	-0.0602389
Derived_OCT_measures	Derived_OCT_measures	INL_RPE_thickness_outer_subfield_left	17:43798360:A:G	rs55938136	17	43798360	17q21.31	1.08347e-17	1	rs55938136	0.0452557	0.343199	0.0668851	0.024137	0.0334046	0.0254647	0.00749079	1.08347e-17	0.0641565
Derived_OCT_measures	Derived_OCT_measures	INL_RPE_thickness_outer_subfield_left	17:44192590:A:T	rs35524223	17	44192590	17q21.31	5.60501e-19	16	rs35524223;rs2458203;rs199470;rs56755526;17:44858598_CA_C;rs62064595;rs61572747;rs546735951;17:43511281_TGGCTAACACGGTGAAACCCC_T;rs142925250;rs1623865;rs1526123;rs34186148;rs4076453;rs9898399;rs2435201	0.0262399	0.504491	0.0779666	0.0171994	0.0350783	0.0257692	0.00763492	5.60501e-19	0.0679477
Derived_OCT_measures	Derived_OCT_measures	INL_RPE_thickness_outer_subfield_left	17:59013682:A:G	rs9913736	17	59013682	17q23.2	2.98234e-10	2	rs9913736;rs12940987	0.942999	0.227826	0.00160536	0.0354305	0.022452	0.029379	0.00898131	2.98234e-10	0.0565795
Derived_OCT_measures	Derived_OCT_measures	INL_RPE_thickness_outer_subfield_left	17:79505883:G:T	rs6565592	17	79505883	17q25.3	9.32362e-15	8	rs6565592;rs8077430;rs117824378;rs77740144;rs10438819;rs7503866;rs9797136;rs34232035	NA	0.104635	NA	0.0369455	NA	0.0227667	0.00685775	9.32362e-15	0.0531349
Derived_OCT_measures	Derived_OCT_measures	INL_RPE_thickness_outer_subfield_left	17:79622374:A:G	rs62080193	17	79622374	17q25.3	5.87491e-11	4	rs62080193;rs8077430;rs117824378;rs77740144	0.0607409	0.0224749	0.0531101	0.0560658	0.0283197	0.0245661	0.00746238	5.87491e-11	0.0488554
Derived_OCT_measures	Derived_OCT_measures	INL_RPE_thickness_outer_subfield_left	18:56936000:A:G	rs28774981	18	56936000	18q21.32	3.05714e-19	4	rs28774981;rs1517033;rs13381549;rs73456245	0.067066	0.967833	0.0439324	-0.000965688	0.0239906	0.0239471	0.00715333	3.05714e-19	0.0641413
Derived_OCT_measures	Derived_OCT_measures	INL_RPE_thickness_outer_subfield_left	18:56971398:C:T	rs17696543	18	56971398	18q21.32	9.233e-20	10	rs17696543;rs10503024;rs35622475;rs12960077;rs4940460;18:57057405_ATATTATATATTATATTATATTATATTATAT_A;rs8092290;rs8091191;rs566442689;rs7244222	0.0696616	0.0972327	-0.0560664	-0.0453165	0.0309058	0.0273251	0.00827792	9.233e-20	-0.0753094
Derived_OCT_measures	Derived_OCT_measures	INL_RPE_thickness_outer_subfield_left	21:33997902:C:T	rs111284448	21	33997902	21q22.11	1.55279e-12	7	rs111284448;rs111979230;rs113939746;rs76610650;rs113324708;rs1720131;21:33988127_CTGT_C	0.0427619	0.10039	-0.116082	-0.0903041	0.0572954	0.0549642	0.0169847	1.55279e-12	-0.120077
Derived_OCT_measures	Derived_OCT_measures	INL_RPE_thickness_outer_subfield_left	21:34220618:C:T	rs8132685	21	34220618	21q22.11	5.84963e-15	4	rs8132685;rs12627349;rs2898191;rs2833967	0.102833	0.002635	0.0305877	0.0624624	0.0187508	0.0207696	0.00628602	5.84963e-15	0.0490759
Derived_OCT_measures	Derived_OCT_measures	INL_RPE_thickness_outer_subfield_left	21:45075582:C:T	rs2838338	21	45075582	21q22.3	9.18856e-21	4	rs2838338;rs2186924;rs230643;rs145152724	0.0479895	4.22335e-06	-0.0386402	-0.0967892	0.0195403	0.0210408	0.00635124	9.18856e-21	-0.0593524
Derived_OCT_measures	Derived_OCT_measures	INL_RPE_thickness_outer_subfield_left	22:28188203:C:T	rs5752638	22	28188203	22q12.1	7.77728e-17	3	rs5752638;rs1297594;rs382819	0.363164	0.0482063	-0.022805	-0.0514762	0.0250782	0.0260567	0.00791649	7.77728e-17	-0.0659807
Derived_OCT_measures	Derived_OCT_measures	INL_RPE_thickness_outer_subfield_left	22:30606564:A:G	rs11913168	22	30606564	22q12.2	3.19861e-20	7	rs11913168;rs11704655;rs12484301;rs2074204;rs12484778;rs73164752;rs35476831	3.19978e-08	0.0194797	-0.140091	-0.0782036	0.0253323	0.0334744	0.0100391	3.19861e-20	-0.0924814
Derived_OCT_measures	Derived_OCT_measures	INL_RPE_thickness_outer_subfield_left	22:30620891:A:G	rs13054238	22	30620891	22q12.2	1.09689e-19	9	rs13054238;rs549362453;rs9620961;rs12484252;rs138833250;rs4820840;22:30607923_ATGG_A;rs13057533;rs9620957	0.0636082	0.985537	0.0375554	0.000418421	0.0202464	0.0230812	0.00697305	1.09689e-19	0.0633076
Derived_OCT_measures	Derived_OCT_measures	INL_RPE_thickness_outer_subfield_right	1:113508391:A:G	rs112806902	1	113508391	1p13.2	4.5363e-18	4	rs112806902;rs17493859;rs1216537;1:113460676_CAATA_C	0.512608	0.0685126	-0.0217526	-0.0460317	0.0332211	0.0252696	0.00751162	4.5363e-18	-0.0650842
Derived_OCT_measures	Derived_OCT_measures	INL_RPE_thickness_outer_subfield_right	1:200310898:C:G	rs71633898	1	200310898	1q32.1	2.66088e-16	5	rs71633898;rs7511799;rs570515863;rs6673000;rs12144219	0.071817	0.000379994	-0.0330307	-0.0753252	0.0183476	0.0211969	0.00646262	2.66088e-16	-0.0529145
Derived_OCT_measures	Derived_OCT_measures	INL_RPE_thickness_outer_subfield_right	1:202810562:C:T	rs4950949	1	202810562	1q32.1	3.97863e-14	2	rs4950949;rs61820950	0.389478	0.475588	-0.0159476	-0.0152133	0.0185316	0.0213245	0.00649552	3.97863e-14	-0.0491171
Derived_OCT_measures	Derived_OCT_measures	INL_RPE_thickness_outer_subfield_right	1:227447213:C:T	rs1513617	1	227447213	1q42.13	2.86856e-15	10	rs1513617;1:227479688_AT_A;rs776003769;rs12408978;rs6426452;rs7549464;rs1929861;rs7521639;rs5781473;rs5781473	0.242176	0.119171	0.0244759	0.0335592	0.0209274	0.0215363	0.00661712	2.86856e-15	0.052252
Derived_OCT_measures	Derived_OCT_measures	INL_RPE_thickness_outer_subfield_right	2:24190263:A:C	rs4665251	2	24190263	2p23.3	8.17119e-27	19	rs4665251;rs11675585;rs2136264;rs6729231;2:24304560_GT_G;rs12613951;rs1862901;rs1007194;rs34914080;2:23924849_ATT_A;rs7560892;rs35529032;rs569514203;rs74175027;rs59562845;rs34272688;rs34272688;rs4665248;2:24189620_CT_C	0.0265875	9.40894e-05	0.0389761	0.0819662	0.0175764	0.0209882	0.00627516	8.17119e-27	0.0672717
Derived_OCT_measures	Derived_OCT_measures	INL_RPE_thickness_outer_subfield_right	2:145222171:A:G	rs11892740	2	145222171	2q22.3	2.33818e-10	2	rs11892740;rs66865728	0.241856	0.00045814	-0.021321	-0.075924	0.0182175	0.0216672	0.00652904	2.33818e-10	-0.0413765
Derived_OCT_measures	Derived_OCT_measures	INL_RPE_thickness_outer_subfield_right	2:145338686:C:T	rs116350483	2	145338686	2q22.3	3.83922e-37	4	rs116350483;rs116098515;rs374520632;rs114973120	0.00252704	1.11109e-05	-0.338172	-0.363881	0.111974	0.0828066	0.0244513	3.83922e-37	-0.311357
Derived_OCT_measures	Derived_OCT_measures	INL_RPE_thickness_outer_subfield_right	2:145945145:A:G	rs149708670	2	145945145	2q22.3	4.4094e-11	5	rs149708670;rs80317811;rs116098515;rs374520632;rs114973120	0.388391	0.0629962	-0.109224	-0.170857	0.126631	0.0918971	0.0246845	4.4094e-11	-0.162662
Derived_OCT_measures	Derived_OCT_measures	INL_RPE_thickness_outer_subfield_right	2:169032900:G:T	rs12613885	2	169032900	2q24.3	4.04674e-37	9	rs12613885;rs10183957;rs6749447;rs528915653;rs2390669;2:169156086_AC_A;rs16854696;rs1517338;rs13016136	0.000445831	0.000289469	-0.0913599	-0.101582	0.0260184	0.0280261	0.00861215	4.04674e-37	-0.10963
Derived_OCT_measures	Derived_OCT_measures	INL_RPE_thickness_outer_subfield_right	2:218517174:C:T	rs7589104	2	218517174	2q35	1.61706e-17	6	rs7589104;rs1367194;rs6436007;rs13392670;rs185147777;rs6724385	0.32391	0.0194146	-0.0502981	-0.100387	0.0509887	0.0429466	0.012388	1.61706e-17	-0.105527
Derived_OCT_measures	Derived_OCT_measures	INL_RPE_thickness_outer_subfield_right	2:227893561:G:T	rs2177599	2	227893561	2q36.3	2.04033e-10	1	rs2177599	0.0629143	0.236079	0.0354426	0.0244393	0.0190572	0.0206267	0.00626038	2.04033e-10	0.0398052
Derived_OCT_measures	Derived_OCT_measures	INL_RPE_thickness_outer_subfield_right	2:234224681:C:T	rs55895356	2	234224681	2q37.1	2.17621e-19	5	rs55895356;rs111534661;rs1046976;rs72980341;rs11682898	0.0260208	3.00651e-09	-0.089612	-0.281563	0.0402588	0.0474711	0.0143235	2.17621e-19	-0.128969
Derived_OCT_measures	Derived_OCT_measures	INL_RPE_thickness_outer_subfield_right	3:25049310:A:G	rs11129176	3	25049310	3p24.2	9.92473e-13	3	rs11129176;rs4858685;rs4547662	0.315522	0.0286231	0.0231504	0.0505833	0.023065	0.0231118	0.00692328	9.92473e-13	0.0493737
Derived_OCT_measures	Derived_OCT_measures	INL_RPE_thickness_outer_subfield_right	3:150115237:A:AGAGT	rs765544501	3	150115237	3q25.1	1.51917e-13	7	rs765544501;rs2278806;rs4681618;rs16862644;rs9818469;3:150204818_TA_T;rs59745646	0.262192	0.0805934	0.0237674	0.0418398	0.0211977	0.0239461	0.00736095	1.51917e-13	0.054364
Derived_OCT_measures	Derived_OCT_measures	INL_RPE_thickness_outer_subfield_right	5:38653601:G:T	rs327264	5	38653601	5p13.1	1.62862e-11	1	rs327264	0.0540907	0.0502929	0.0325019	0.0406762	0.0168744	0.02078	0.00627634	1.62862e-11	0.0422771
Derived_OCT_measures	Derived_OCT_measures	INL_RPE_thickness_outer_subfield_right	5:55745334:C:G	rs30373	5	55745334	5q11.2	6.2649e-19	4	rs30373;rs6883300;rs30355;rs30357	0.858601	4.67494e-06	-0.00384253	0.0997379	0.0215684	0.0217822	0.00660031	6.2649e-19	0.0586585
Derived_OCT_measures	Derived_OCT_measures	INL_RPE_thickness_outer_subfield_right	5:71486228:C:T	rs63338061	5	71486228	5q13.2	5.17939e-13	2	rs63338061;rs72761109	0.0516934	0.00178251	0.0468093	0.0691619	0.0240581	0.022137	0.00657846	5.17939e-13	0.0474998
Derived_OCT_measures	Derived_OCT_measures	INL_RPE_thickness_outer_subfield_right	5:87135896:C:T	rs1070768	5	87135896	5q14.3	6.55119e-11	5	rs1070768;rs6881085;rs13155030;5:87778792_AT_A;rs6876161	0.165091	0.0387899	-0.0567552	-0.0952662	0.0408854	0.0461023	0.0125319	6.55119e-11	-0.0818406
Derived_OCT_measures	Derived_OCT_measures	INL_RPE_thickness_outer_subfield_right	5:87775507:T:TG	rs199502002	5	87775507	5q14.3	2.8784e-26	16	rs199502002;rs17420814;rs992623;rs12653396;rs9293503;rs6882046;rs153685;rs35539693;rs55740951;rs10942510;rs710361;rs532912673;rs17286052;5:87475116_CT_C;rs369319062;rs149649596	NA	0.00682966	NA	-0.0601991	NA	0.0222544	0.00674516	2.8784e-26	-0.0715205
Derived_OCT_measures	Derived_OCT_measures	INL_RPE_thickness_outer_subfield_right	5:87847988:A:G	rs79327504	5	87847988	5q14.3	3.0458e-51	18	rs79327504;rs373616442;rs114895921;rs114097435;rs78792246;rs114190919;rs11740691;rs78865998;rs78651477;rs184539003;rs17547627;rs148651691;rs115114609;5:87748855_GTAGT_G;5:87778792_AT_A;5:87782483_GGACA_G;rs200402995;rs11428650	0.00921628	0.000149993	0.100252	0.154609	0.0385004	0.0407824	0.0120688	3.0458e-51	0.181735
Derived_OCT_measures	Derived_OCT_measures	INL_RPE_thickness_outer_subfield_right	5:88110084:C:T	rs700587	5	88110084	5q14.3	1.19082e-10	11	rs700587;rs55740951;rs80043958;rs10038371;rs149649596;rs17420814;rs9293503;rs6882046;rs153685;rs35539693;rs71613094	0.0877833	0.570704	-0.0296092	-0.0126313	0.0173437	0.0222768	0.00681019	1.19082e-10	-0.043861
Derived_OCT_measures	Derived_OCT_measures	INL_RPE_thickness_outer_subfield_right	5:126095011:A:G	rs12523362	5	126095011	5q23.2	1.83413e-19	14	rs12523362;rs7704384;rs145368326;rs62391737;rs537481850;5:126155151_ATTAT_A;rs57778143;rs2973593;rs58974626;rs72780284;rs12521448;rs13362024;rs7737457;5:126094298_CA_C	0.014791	0.000901651	-0.0541869	-0.0838435	0.0222309	0.0252576	0.00779679	1.83413e-19	-0.0703485
Derived_OCT_measures	Derived_OCT_measures	INL_RPE_thickness_outer_subfield_right	6:35477152:C:T	rs7752728	6	35477152	6p21.31	1.49472e-16	2	rs7752728;rs6457830	0.19588	0.000872779	-0.0272919	-0.0826586	0.0211013	0.0248327	0.00764097	1.49472e-16	-0.0630909
Derived_OCT_measures	Derived_OCT_measures	INL_RPE_thickness_outer_subfield_right	6:106515218:A:T	rs74526772	6	106515218	6q21	8.75186e-25	5	rs74526772;rs9320148;rs17558797;rs117294148;rs76071086	3.5747e-05	0.0217611	-0.198375	-0.123787	0.0479935	0.0539491	0.0171433	8.75186e-25	-0.176218
Derived_OCT_measures	Derived_OCT_measures	INL_RPE_thickness_outer_subfield_right	7:874639:A:G	rs10950673	7	874639	7p22.3	8.03037e-13	2	rs10950673;rs78452174	3.96281e-05	0.850782	0.0902692	0.00504316	0.0219653	0.0268081	0.00817571	8.03037e-13	0.0585432
Derived_OCT_measures	Derived_OCT_measures	INL_RPE_thickness_outer_subfield_right	7:8005174:A:G	rs12531825	7	8005174	7p21.3	1.06401e-14	5	rs12531825;rs13247102;rs6950655;rs6961176;rs6967565	0.0156888	0.00123195	0.0713267	0.106285	0.0295217	0.0328915	0.00964175	1.06401e-14	0.0745438
Derived_OCT_measures	Derived_OCT_measures	INL_RPE_thickness_outer_subfield_right	7:51098849:A:G	rs62448278	7	51098849	7p12.1	7.28882e-16	3	rs62448278;rs2285844;rs757323	NA	0.437512	NA	-0.0179159	NA	0.0230755	0.00701968	7.28882e-16	-0.0566178
Derived_OCT_measures	Derived_OCT_measures	INL_RPE_thickness_outer_subfield_right	7:99475473:C:T	rs2060452	7	99475473	7q22.1	8.50822e-12	4	rs2060452;rs2404976;rs72114230;rs522415	0.00494166	0.0438004	0.0496659	0.0421538	0.0176696	0.0209097	0.00634139	8.50822e-12	0.0433099
Derived_OCT_measures	Derived_OCT_measures	INL_RPE_thickness_outer_subfield_right	7:100054637:G:GT	rs762414084	7	100054637	7q22.1	1.35181e-17	10	rs762414084;rs113027130;rs11772580;rs35061193;rs2404976;rs75779608;7:99876106_CT_C;rs73161745;rs146873825;rs7798226	0.00576635	0.119415	0.0837384	0.0403528	0.0303314	0.0259132	0.00793036	1.35181e-17	0.0677187
Derived_OCT_measures	Derived_OCT_measures	INL_RPE_thickness_outer_subfield_right	7:100197866:A:G	rs62482222	7	100197866	7q22.1	3.66872e-16	9	rs62482222;rs11970888;rs548032447;rs4548095;rs62482241;rs4134898;rs4596570;rs113027130;rs35061193	0.209189	0.158318	-0.0482915	-0.0440457	0.0384548	0.0312215	0.00930339	3.66872e-16	-0.0758135
Derived_OCT_measures	Derived_OCT_measures	INL_RPE_thickness_outer_subfield_right	7:101513672:C:G	rs13229095	7	101513672	7q22.1	3.01688e-11	3	rs13229095;rs17407001;rs574880206	0.111405	0.154214	-0.0579536	-0.0441152	0.0364051	0.0309623	0.00912922	3.01688e-11	-0.0606704
Derived_OCT_measures	Derived_OCT_measures	INL_RPE_thickness_outer_subfield_right	7:129591807:C:G	rs34926272	7	129591807	7q32.2	4.16708e-14	1	rs34926272	NA	0.350577	NA	-0.066401	NA	0.0711335	0.0209344	4.16708e-14	-0.158173
Derived_OCT_measures	Derived_OCT_measures	INL_RPE_thickness_outer_subfield_right	8:61591436:C:T	rs113958504	8	61591436	8q12.1	3.90071e-17	7	rs113958504;rs60296501;rs1483207;rs113791299;rs2280916;rs72650439;rs72650445	0.303961	0.0028754	-0.0277312	-0.0882799	0.0269765	0.0296166	0.00911279	3.90071e-17	-0.0766918
Derived_OCT_measures	Derived_OCT_measures	INL_RPE_thickness_outer_subfield_right	8:61986668:A:G	rs12547986	8	61986668	8q12.2	1.45646e-13	3	rs12547986;rs1985815;rs112813436	NA	0.0299576	NA	0.0479822	NA	0.022105	0.00686126	1.45646e-13	0.0507121
Derived_OCT_measures	Derived_OCT_measures	INL_RPE_thickness_outer_subfield_right	8:108988054:A:C	rs75429733	8	108988054	8q23.1	1.59523e-11	6	rs75429733;rs988886;rs117073107;rs192968756;rs75002881;rs77373014	0.10561	0.260962	0.113821	0.0474545	0.0703364	0.0422147	0.0120763	1.59523e-11	0.0813815
Derived_OCT_measures	Derived_OCT_measures	INL_RPE_thickness_outer_subfield_right	8:109014153:A:T	rs2514828	8	109014153	8q23.1	1.19178e-14	6	rs2514828;rs1452020;rs2443776;rs79668362;rs1679666;rs6993272	0.428374	0.189925	-0.0142201	-0.0275939	0.0179551	0.0210512	0.006345	1.19178e-14	-0.0489639
Derived_OCT_measures	Derived_OCT_measures	INL_RPE_thickness_outer_subfield_right	8:109121945:C:T	rs13263941	8	109121945	8q23.1	1.32994e-85	14	rs13263941;rs2597658;rs79668362;rs13253916;rs139617950;rs78935216;8:109411575_CAAA_C;rs10087226;rs10089406;rs1452020;rs988886;rs2514840;rs2514843;rs117073107	0.000375248	1.45811e-05	0.0708935	0.102173	0.0199312	0.0235698	0.00720043	1.32994e-85	0.141184
Derived_OCT_measures	Derived_OCT_measures	INL_RPE_thickness_outer_subfield_right	8:109215441:T:TGCACTGTATAGAGATGACAATA	8:109215441_TGCACTGTATAGAGATGACAATA_T	8	109215441	8q23.1	6.32401e-11	6	8:109215441_TGCACTGTATAGAGATGACAATA_T;rs2597658;rs13253916;rs13262361;rs773566622;rs2514843	0.989063	0.00493575	-0.000319603	-0.0721081	0.0233152	0.0256503	0.00782226	6.32401e-11	-0.0511253
Derived_OCT_measures	Derived_OCT_measures	INL_RPE_thickness_outer_subfield_right	8:109363620:C:T	rs13280626	8	109363620	8q23.1	7.42099e-13	5	rs13280626;rs2514840;rs117073107;rs192968756;rs75002881	0.0954438	0.490109	0.039359	0.0257492	0.0236056	0.0373104	0.0105907	7.42099e-13	0.0759504
Derived_OCT_measures	Derived_OCT_measures	INL_RPE_thickness_outer_subfield_right	8:109501523:A:C	rs117392466	8	109501523	8q23.1	7.90049e-11	7	rs117392466;rs117028822;rs371477815;rs192968756;rs77767830;rs75002881;rs78935216	0.691123	0.100091	0.0388994	0.0924654	0.0979017	0.0562301	0.0162054	7.90049e-11	0.105375
Derived_OCT_measures	Derived_OCT_measures	INL_RPE_thickness_outer_subfield_right	8:109595712:A:C	rs1979443	8	109595712	8q23.1	6.22036e-11	3	rs1979443;rs11783033;rs10087226	NA	0.9671	NA	0.000924583	NA	0.0224165	0.0067727	6.22036e-11	-0.0442822
Derived_OCT_measures	Derived_OCT_measures	INL_RPE_thickness_outer_subfield_right	9:21566440:A:G	rs1377193	9	21566440	9p21.3	6.90191e-17	2	rs1377193;rs1562996	0.241943	0.0663187	0.0208611	0.0413041	0.0178278	0.0224936	0.0067257	6.90191e-17	0.0561508
Derived_OCT_measures	Derived_OCT_measures	INL_RPE_thickness_outer_subfield_right	9:77181631:G:T	rs10781236	9	77181631	9q21.13	1.7999e-11	2	rs10781236;rs7037043	0.3954	0.0294492	0.0148631	0.0448806	0.0174887	0.0206118	0.00627312	1.7999e-11	0.0421641
Derived_OCT_measures	Derived_OCT_measures	INL_RPE_thickness_outer_subfield_right	10:49741135:C:T	rs1947075	10	49741135	10q11.22	1.18711e-11	3	rs1947075;rs1867583;rs10857595	0.841633	0.585259	0.00377216	0.0118213	0.0188792	0.0216619	0.00656892	1.18711e-11	0.0445489
Derived_OCT_measures	Derived_OCT_measures	INL_RPE_thickness_outer_subfield_right	10:70004551:A:C	rs1900003	10	70004551	10q21.3	3.63086e-28	13	rs1900003;10:70042807_CT_C;rs1900017;rs71009039;10:70065949_AT_A;rs6480326;rs10762224;rs78801084;rs3814182;rs3998872;rs761158165;rs28840688;rs61854782	0.00365123	0.000115498	0.05427	0.0920842	0.0186699	0.0238839	0.00738168	3.63086e-28	0.0812325
Derived_OCT_measures	Derived_OCT_measures	INL_RPE_thickness_outer_subfield_right	10:85961758:A:G	rs11200922	10	85961758	10q23.1	5.82267e-20	6	rs11200922;rs12217769;rs10736318;rs57897265;rs11200947;rs4517452	0.022049	0.0041822	0.0398758	0.0590981	0.0174166	0.0206342	0.00626263	5.82267e-20	0.0572878
Derived_OCT_measures	Derived_OCT_measures	INL_RPE_thickness_outer_subfield_right	11:68953054:A:G	rs7128814	11	68953054	11q13.3	2.12024e-14	7	rs7128814;rs9783279;rs12788188;rs3019750;rs3019749;rs3750970;11:68943309_TTAA_T	0.373824	0.0852203	-0.016193	-0.0357931	0.018208	0.0207958	0.00635845	2.12024e-14	-0.0485984
Derived_OCT_measures	Derived_OCT_measures	INL_RPE_thickness_outer_subfield_right	11:68968149:A:C	rs78977588	11	68968149	11q13.3	8.92349e-14	5	rs78977588;rs12788188;rs11228534;rs3750970;11:68943309_TTAA_T	0.0660615	0.852866	0.0571316	0.00586498	0.0310835	0.0316236	0.00965531	8.92349e-14	0.0719893
Derived_OCT_measures	Derived_OCT_measures	INL_RPE_thickness_outer_subfield_right	11:68968271:A:C	rs116233906	11	68968271	11q13.3	1.09622e-16	4	rs116233906;rs67808136;rs72932177;rs11601194	0.0729807	0.0329727	-0.160577	-0.126299	0.08956	0.0592281	0.0158657	1.09622e-16	-0.131588
Derived_OCT_measures	Derived_OCT_measures	INL_RPE_thickness_outer_subfield_right	11:69283303:G:T	rs631695	11	69283303	11q13.3	7.74884e-15	3	rs631695;rs2930972;rs17310712	0.747521	0.000195936	-0.00598228	0.0778021	0.0185837	0.020891	0.00635194	7.74884e-15	0.0493649
Derived_OCT_measures	Derived_OCT_measures	INL_RPE_thickness_outer_subfield_right	11:69308756:C:T	rs76472065	11	69308756	11q13.3	1.04502e-11	3	rs76472065;rs57212245;rs17310712	0.241736	0.0141761	-0.0328608	-0.0727073	0.0280703	0.0296429	0.00917215	1.04502e-11	-0.0623721
Derived_OCT_measures	Derived_OCT_measures	INL_RPE_thickness_outer_subfield_right	11:117378116:A:G	rs2155394	11	117378116	11q23.3	7.16159e-13	5	rs2155394;rs634606;rs7109567;rs2509005;rs2013131	0.682163	0.0222185	0.00728316	0.0475422	0.0177849	0.0207916	0.00628249	7.16159e-13	0.0450851
Derived_OCT_measures	Derived_OCT_measures	INL_RPE_thickness_outer_subfield_right	11:117670657:C:T	rs7125694	11	117670657	11q23.3	1.5105e-17	5	rs7125694;rs657389;rs10892175;rs11216542;rs625447	NA	0.00636507	NA	0.0556283	NA	0.0203889	0.00626835	1.5105e-17	0.0534461
Derived_OCT_measures	Derived_OCT_measures	INL_RPE_thickness_outer_subfield_right	11:128920332:C:T	rs11221551	11	128920332	11q24.3	2.2186e-10	3	rs11221551;rs11221653;rs10893946	0.714855	0.993005	0.00899222	0.000196595	0.0246131	0.0224229	0.00671145	2.2186e-10	0.0425868
Derived_OCT_measures	Derived_OCT_measures	INL_RPE_thickness_outer_subfield_right	12:6954864:A:G	rs5442	12	6954864	12p13.31	9.81759e-14	1	rs5442	0.569223	0.00385006	-0.0378067	-0.118983	0.0664212	0.0411679	0.0122497	9.81759e-14	-0.0911788
Derived_OCT_measures	Derived_OCT_measures	INL_RPE_thickness_outer_subfield_right	12:55655479:C:T	rs73116921	12	55655479	12q13.2	2.29663e-10	4	rs73116921;rs544741991;rs142621472;rs74867235	0.356445	0.424668	0.0818383	0.0402261	0.0887464	0.0503866	0.0151478	2.29663e-10	0.096038
Derived_OCT_measures	Derived_OCT_measures	INL_RPE_thickness_outer_subfield_right	12:56115585:C:T	rs3138142	12	56115585	12q13.2	8.03502e-135	11	rs3138142;rs3138136;rs75180715;rs117236761;rs143791725;rs73119282;rs73121299;rs73123204;rs12825163;rs74867235;rs3138144	3.67949e-06	3.08457e-10	0.101146	0.154464	0.0218518	0.0245396	0.00731836	8.03502e-135	0.180848
Derived_OCT_measures	Derived_OCT_measures	INL_RPE_thickness_outer_subfield_right	12:56160662:G:GCCTAGTCTCTGCCT	12:56160662_GCCTAGTCTCTGCCT_G	12	56160662	12q13.2	4.48589e-14	3	12:56160662_GCCTAGTCTCTGCCT_G;rs12824144;rs3138144	0.388125	0.105468	-0.0298022	-0.0420695	0.0345324	0.0259864	0.00788011	4.48589e-14	-0.0594639
Derived_OCT_measures	Derived_OCT_measures	INL_RPE_thickness_outer_subfield_right	12:56170342:G:T	rs77232256	12	56170342	12q13.2	3.37682e-13	2	rs77232256;rs149918474	0.0022319	0.0131825	0.220789	0.186437	0.0722122	0.0752126	0.0226326	3.37682e-13	0.16473
Derived_OCT_measures	Derived_OCT_measures	INL_RPE_thickness_outer_subfield_right	12:56204865:C:CA	12:56204865_CA_C	12	56204865	12q13.2	2.54114e-14	4	12:56204865_CA_C;rs117236761;rs75995312;rs80340147	0.138105	0.494065	0.0760352	0.0417453	0.0512751	0.0610438	0.0172671	2.54114e-14	0.131572
Derived_OCT_measures	Derived_OCT_measures	INL_RPE_thickness_outer_subfield_right	12:56306743:C:T	rs55858839	12	56306743	12q13.2	7.33925e-15	11	rs55858839;rs73121299;rs73123204;rs2069414;rs544741991;rs142621472;rs12825163;rs74867235;rs3138136;rs143791725;rs73119282	0.796927	0.141632	-0.0158801	0.0647824	0.0617119	0.0440775	0.0126169	7.33925e-15	0.0981402
Derived_OCT_measures	Derived_OCT_measures	INL_RPE_thickness_outer_subfield_right	12:56326187:A:C	rs182763084	12	56326187	12q13.2	1.99973e-16	5	rs182763084;rs11171705;rs75975191;rs117082867;rs75180715	0.0723432	0.0103074	0.145741	0.148178	0.0811048	0.0577613	0.0160564	1.99973e-16	0.132018
Derived_OCT_measures	Derived_OCT_measures	INL_RPE_thickness_outer_subfield_right	12:96272463:A:G	rs17370487	12	96272463	12q23.1	3.5322e-21	8	rs17370487;rs11108332;rs111391193;rs28851259;rs7134361;rs6538677;12:96263119_CAG_C;rs11829518	0.00206879	0.0104742	-0.0957423	-0.0653304	0.0310834	0.025522	0.00791719	3.5322e-21	-0.074783
Derived_OCT_measures	Derived_OCT_measures	INL_RPE_thickness_outer_subfield_right	13:28981506:C:CT	13:28981506_CT_C	13	28981506	13q12.3	1.78615e-20	6	13:28981506_CT_C;rs9513113;rs61952563;rs9513094;rs2057535;rs9513099	0.00823669	0.0620043	-0.05321	-0.0429243	0.0201384	0.0230001	0.00684527	1.78615e-20	-0.0634858
Derived_OCT_measures	Derived_OCT_measures	INL_RPE_thickness_outer_subfield_right	13:114467309:A:C	rs7399672	13	114467309	13q34	3.49308e-21	8	rs7399672;rs9577895;rs28653123;rs769638227;rs11164142;rs9324255;rs9742470;rs147161288	0.266998	0.00130664	-0.0197413	-0.0665924	0.0177849	0.0207161	0.00627729	3.49308e-21	-0.0593004
Derived_OCT_measures	Derived_OCT_measures	INL_RPE_thickness_outer_subfield_right	14:36154749:A:G	rs28730443	14	36154749	14q13.2	1.09028e-11	2	rs28730443;rs541157254	0.128707	0.316423	0.0347726	0.031564	0.0228884	0.0315062	0.00955064	1.09028e-11	0.0648875
Derived_OCT_measures	Derived_OCT_measures	INL_RPE_thickness_outer_subfield_right	14:73593162:A:G	rs561597308	14	73593162	14q24.2	2.8212e-11	10	rs561597308;rs72734453;rs55839454;rs4899466;rs139714851;14:74103278_TCAAA_T;14:74114405_CCTT_C;14:74153351_CA_C;rs72723771;rs141453104	0.200892	0.450683	-0.203392	-0.0748004	0.159022	0.0991684	0.0259479	2.8212e-11	-0.172699
Derived_OCT_measures	Derived_OCT_measures	INL_RPE_thickness_outer_subfield_right	14:73733188:C:G	rs78932134	14	73733188	14q24.2	3.28828e-16	6	rs78932134;rs4899466;rs17182432;rs139714851;rs72734453;rs55839454	0.455914	0.240765	-0.037981	-0.050656	0.0509408	0.0431821	0.0122246	3.28828e-16	-0.0997804
Derived_OCT_measures	Derived_OCT_measures	INL_RPE_thickness_outer_subfield_right	14:73948537:A:G	rs8008784	14	73948537	14q24.3	6.05661e-14	12	rs8008784;rs3813563;rs534233886;rs61987138;rs5809619;rs113860908;rs115362722;rs1005013;rs177392;rs112932498;rs541951180;rs112699909	0.0906653	0.0220291	0.0639897	0.0570237	0.0378212	0.0249026	0.00760245	6.05661e-14	0.0570705
Derived_OCT_measures	Derived_OCT_measures	INL_RPE_thickness_outer_subfield_right	14:74040819:C:T	rs140884027	14	74040819	14q24.3	1.77251e-12	2	rs140884027;rs139672167	0.399075	0.282263	-0.0649613	-0.0832413	0.0770346	0.0774159	0.0263147	1.77251e-12	-0.185553
Derived_OCT_measures	Derived_OCT_measures	INL_RPE_thickness_outer_subfield_right	14:74101756:C:T	rs112109204	14	74101756	14q24.3	1.01199e-14	9	rs112109204;rs111609763;rs17782351;rs115362722;rs112932498;rs112699909;rs534233886;rs61987138;rs113860908	0.0176935	0.110307	0.173001	0.0837984	0.0729355	0.0524785	0.0161158	1.01199e-14	0.1247
Derived_OCT_measures	Derived_OCT_measures	INL_RPE_thickness_outer_subfield_right	14:74140183:C:T	rs139347411	14	74140183	14q24.3	1.20154e-24	5	rs139347411;rs9652296;rs74504936;rs144991697;rs10135293	0.158425	0.0162371	-0.190549	-0.221911	0.135104	0.0923267	0.0288403	1.20154e-24	-0.295571
Derived_OCT_measures	Derived_OCT_measures	INL_RPE_thickness_outer_subfield_right	14:74143464:A:G	rs62004925	14	74143464	14q24.3	2.1812e-12	6	rs62004925;rs9788464;rs556048933;rs188395141;rs139569341;rs150838438	0.0653313	0.301888	-0.127	-0.0539243	0.06891	0.0522324	0.0166417	2.1812e-12	-0.116864
Derived_OCT_measures	Derived_OCT_measures	INL_RPE_thickness_outer_subfield_right	14:74293531:C:T	rs8018644	14	74293531	14q24.3	1.28875e-98	16	rs8018644;rs11390108;rs1860138;rs7146196;rs7158769;rs11461357;rs3742815;rs62006135;rs35864336;rs551602396;14:74530568_CA_C;rs7148979;rs8021337;rs1558176;rs571851010;rs35554390	0.000123722	8.04163e-05	-0.0723892	-0.0920431	0.0188581	0.0233425	0.0071043	1.28875e-98	-0.149739
Derived_OCT_measures	Derived_OCT_measures	INL_RPE_thickness_outer_subfield_right	14:74318547:C:G	rs8020091	14	74318547	14q24.3	1.15745e-68	11	rs8020091;14:74379573_CT_C;rs78355949;rs7148979;rs79329510;rs747513;rs117813701;rs200577672;rs144001524;rs111955243;rs61052738	1.72802e-05	0.000549476	-0.125252	-0.181647	0.0291458	0.0525689	0.0152964	1.15745e-68	-0.267873
Derived_OCT_measures	Derived_OCT_measures	INL_RPE_thickness_outer_subfield_right	14:74328905:G:T	rs1968105	14	74328905	14q24.3	6.25155e-46	14	rs1968105;rs111609763;rs2302120;rs3742815;rs17782351;rs10147158;rs34339863;rs929450;rs6574143;rs11390108;rs1860138;rs11424982;rs7146196;rs8020267	0.00907702	0.00478527	0.0537446	0.0728533	0.0205986	0.025824	0.0083249	6.25155e-46	0.118436
Derived_OCT_measures	Derived_OCT_measures	INL_RPE_thickness_outer_subfield_right	14:74381829:A:G	rs117704116	14	74381829	14q24.3	2.90964e-80	7	rs117704116;rs62006135;rs7148979;rs10135293;rs10129550;rs74504936;rs35554390	0.000661555	0.000148853	-0.38646	-0.283033	0.113497	0.0746203	0.021352	2.90964e-80	-0.405088
Derived_OCT_measures	Derived_OCT_measures	INL_RPE_thickness_outer_subfield_right	14:74483819:C:T	rs191433274	14	74483819	14q24.3	8.01436e-16	1	rs191433274	0.208394	0.0438286	-0.146015	-0.231912	0.11607	0.115051	0.0324259	8.01436e-16	-0.261158
Derived_OCT_measures	Derived_OCT_measures	INL_RPE_thickness_outer_subfield_right	14:74523025:C:G	rs144361907	14	74523025	14q24.3	1.96281e-29	13	rs144361907;rs7148979;rs72725969;rs747513;14:74103278_TCAAA_T;14:74114405_CCTT_C;14:74153351_CA_C;rs66845910;rs35554390;rs72723758;rs72723771;rs62006135;rs141453104	0.00601202	0.0174726	-0.307675	-0.163625	0.111999	0.0688481	0.0201138	1.96281e-29	-0.226574
Derived_OCT_measures	Derived_OCT_measures	INL_RPE_thickness_outer_subfield_right	14:74570130:A:ATTTTTTTTTTTTT	14:74570130_ATTTTTTTTTTTTT_A	14	74570130	14q24.3	1.49727e-48	13	14:74570130_ATTTTTTTTTTTTT_A;rs7152352;rs75410415;rs8021337;rs35552055;rs4291856;rs8017864;rs11390108;rs12890967;rs11461357;rs138267982;rs17782351;rs10147158	0.258699	1.80163e-06	0.0318844	0.131582	0.0282296	0.0275594	0.00825804	1.49727e-48	0.120921
Derived_OCT_measures	Derived_OCT_measures	INL_RPE_thickness_outer_subfield_right	14:74666641:A:G	rs887595	14	74666641	14q24.3	4.37814e-272	21	rs887595;rs538278829;rs747513;rs1548770;rs7158381;rs17782472;rs111955243;rs7158769;rs61052738;rs556048933;rs72723758;rs188395141;rs62006135;rs548452464;rs551602396;14:74530568_CA_C;rs778383644;rs7148979;rs7152352;rs775924321;rs139569341	8.96253e-12	2.35402e-17	-0.127942	-0.223901	0.0187536	0.0264195	0.00819742	4.37814e-272	-0.288902
Derived_OCT_measures	Derived_OCT_measures	INL_RPE_thickness_outer_subfield_right	14:74686575:A:G	rs118186707	14	74686575	14q24.3	4.70922e-46	10	rs118186707;rs10137199;rs7156792;rs8023118;rs142292101;rs929450;rs1019095;rs8020267;rs146758197;rs34339863	0.387996	0.00213517	-0.113327	0.211278	0.131278	0.0688033	0.0187996	4.70922e-46	0.26783
Derived_OCT_measures	Derived_OCT_measures	INL_RPE_thickness_outer_subfield_right	14:74693381:A:G	rs34130759	14	74693381	14q24.3	3.18424e-14	3	rs34130759;rs113836365;rs34339863	0.581054	0.29105	0.0519684	0.0579457	0.0941719	0.0548821	0.0164446	3.18424e-14	0.124825
Derived_OCT_measures	Derived_OCT_measures	INL_RPE_thickness_outer_subfield_right	14:74700862:C:CG	14:74700862_CG_C	14	74700862	14q24.3	1.9174e-54	7	14:74700862_CG_C;rs10130114;rs8016365;rs546107530;rs36042325;rs12896898;rs35797567	0.00411933	0.0914499	0.0570893	0.0345258	0.0198995	0.0204561	0.00628575	1.9174e-54	0.0976683
Derived_OCT_measures	Derived_OCT_measures	INL_RPE_thickness_outer_subfield_right	14:74795706:C:G	rs141392392	14	74795706	14q24.3	2.10863e-50	4	rs141392392;rs35399681;rs10135293;rs17782472	0.772296	0.0069348	-0.0403215	-0.274819	0.139341	0.101787	0.0321989	2.10863e-50	-0.480724
Derived_OCT_measures	Derived_OCT_measures	INL_RPE_thickness_outer_subfield_right	14:74828636:G:T	rs78240185	14	74828636	14q24.3	1.75632e-22	4	rs78240185;rs117826491;rs150838438;rs139672167	8.77775e-05	0.0669612	-0.282433	-0.0989542	0.0720105	0.0540162	0.0170229	1.75632e-22	-0.166058
Derived_OCT_measures	Derived_OCT_measures	INL_RPE_thickness_outer_subfield_right	14:74846450:C:G	rs151183318	14	74846450	14q24.3	2.45528e-11	6	rs151183318;rs78355949;rs79329510;rs117813701;rs200577672;rs144001524	0.315048	0.175096	-0.141429	-0.123601	0.14077	0.0911507	0.0237304	2.45528e-11	-0.158424
Derived_OCT_measures	Derived_OCT_measures	INL_RPE_thickness_outer_subfield_right	14:74856874:C:G	rs6574176	14	74856874	14q24.3	1.88786e-11	1	rs6574176	0.469245	0.415568	0.0131161	-0.0178495	0.0181236	0.0219245	0.00670901	1.88786e-11	-0.0450473
Derived_OCT_measures	Derived_OCT_measures	INL_RPE_thickness_outer_subfield_right	14:74869017:A:G	rs10132336	14	74869017	14q24.3	1.69963e-13	5	rs10132336;rs3815329;rs11626881;rs66525935;rs10137199	0.371459	0.746456	0.0439672	0.0105158	0.0491943	0.0325249	0.00950291	1.69963e-13	0.0700414
Derived_OCT_measures	Derived_OCT_measures	INL_RPE_thickness_outer_subfield_right	14:74889356:T:TCA	rs34711949	14	74889356	14q24.3	1.38632e-12	3	rs34711949;rs146607429;rs75323194	NA	0.472279	NA	-0.0363955	NA	0.0506353	0.0151113	1.38632e-12	-0.10707
Derived_OCT_measures	Derived_OCT_measures	INL_RPE_thickness_outer_subfield_right	14:74937186:C:G	rs144854069	14	74937186	14q24.3	7.15618e-17	5	rs144854069;rs149814360;rs146758197;rs7156792;rs142292101	0.523226	0.251931	0.104454	0.102423	0.163623	0.0894003	0.0256716	7.15618e-17	0.214215
Derived_OCT_measures	Derived_OCT_measures	INL_RPE_thickness_outer_subfield_right	14:74964903:C:T	rs74384554	14	74964903	14q24.3	1.54632e-16	3	rs74384554;rs149147952;rs10135293	0.323851	0.299127	0.12832	-0.0880251	0.130066	0.0847775	0.0272297	1.54632e-16	-0.224723
Derived_OCT_measures	Derived_OCT_measures	INL_RPE_thickness_outer_subfield_right	14:75297727:C:T	rs973879	14	75297727	14q24.3	2.89138e-18	12	rs973879;14:75317089_CT_C;14:75356827_CT_C;rs4899539;rs11159090;rs4903245;rs1866628;rs6574188;rs12587457;14:75236557_CCCCCCCCCG_C;rs6574192;rs7160852	0.00268879	0.0620232	-0.0544147	-0.0380882	0.0181307	0.0204103	0.00628582	2.89138e-18	-0.0547849
Derived_OCT_measures	Derived_OCT_measures	INL_RPE_thickness_outer_subfield_right	15:34987432:A:T	rs7161746	15	34987432	15q14	1.96218e-10	3	rs7161746;15:34990308_TA_T;rs634990	0.295641	0.944081	-0.0204794	-0.00158105	0.019582	0.0225406	0.00686728	1.96218e-10	-0.0437052
Derived_OCT_measures	Derived_OCT_measures	INL_RPE_thickness_outer_subfield_right	15:53998595:C:CTATGTGTACACAT	15:53998595_CTATGTGTACACAT_C	15	53998595	15q21.3	1.05133e-18	7	15:53998595_CTATGTGTACACAT_C;rs11070997;rs12901183;rs11387535;rs1906397;rs690545;rs540605729	0.0456815	0.018246	-0.0369128	-0.0490143	0.0184719	0.0207636	0.0062593	1.05133e-18	-0.0552665
Derived_OCT_measures	Derived_OCT_measures	INL_RPE_thickness_outer_subfield_right	15:101204835:C:T	rs1372613	15	101204835	15q26.3	1.22088e-10	1	rs1372613	0.0266383	0.00537388	0.0407066	0.0619914	0.018363	0.0222692	0.00680459	1.22088e-10	0.0437992
Derived_OCT_measures	Derived_OCT_measures	INL_RPE_thickness_outer_subfield_right	16:67662815:A:T	rs140837060	16	67662815	16q22.1	6.43131e-15	9	rs140837060;16:67923472_CA_C;rs1134760;rs73596365;16:68278089_CA_C;rs146708772;rs67483828;rs142702293;rs7191281	0.561504	0.00373364	-0.0423465	-0.146469	0.0729346	0.0505093	0.0151801	6.43131e-15	-0.118331
Derived_OCT_measures	Derived_OCT_measures	INL_RPE_thickness_outer_subfield_right	16:80489718:A:T	rs9921725	16	80489718	16q23.2	1.4304e-15	8	rs9921725;rs4130517;rs7190076;rs4491514;rs4635359;rs2170828;rs62048558;rs9939856	0.70772	0.0264206	0.00723658	-0.0457346	0.0193016	0.0206014	0.00626075	1.4304e-15	-0.0499784
Derived_OCT_measures	Derived_OCT_measures	INL_RPE_thickness_outer_subfield_right	16:85720780:C:T	rs9930110	16	85720780	16q24.1	7.43102e-15	6	rs9930110;rs382148;rs55733612;rs113042029;rs754710;rs148610400	NA	0.0821942	NA	-0.0397107	NA	0.0228473	0.00689534	7.43102e-15	-0.0536245
Derived_OCT_measures	Derived_OCT_measures	INL_RPE_thickness_outer_subfield_right	17:6337965:G:T	rs12449582	17	6337965	17p13.2	6.70972e-18	2	rs12449582;rs12942335	0.00133877	0.015132	-0.0804052	-0.0606475	0.0250676	0.024966	0.00795151	6.70972e-18	-0.0685401
Derived_OCT_measures	Derived_OCT_measures	INL_RPE_thickness_outer_subfield_right	17:43798360:A:G	rs55938136	17	43798360	17q21.31	1.82467e-17	1	rs55938136	0.0145948	0.311347	0.0809884	0.0255672	0.033161	0.025254	0.00744904	1.82467e-17	0.06335
Derived_OCT_measures	Derived_OCT_measures	INL_RPE_thickness_outer_subfield_right	17:43798775:C:G	rs62054372	17	43798775	17q21.31	4.1156e-19	13	rs62054372;rs7225384;rs4076453;rs2316770;rs9915721;rs2435201;rs2458203;rs199470;rs56755526;rs62064595;rs61572747;17:43511281_TGGCTAACACGGTGAAACCCC_T;rs1526123	0.0229897	0.363971	0.0759203	0.0232282	0.033392	0.0255867	0.00755062	4.1156e-19	0.0674559
Derived_OCT_measures	Derived_OCT_measures	INL_RPE_thickness_outer_subfield_right	17:44821987:G:GA	rs111404933	17	44821987	17q21.31	5.86881e-16	8	rs111404933;rs4076453;rs2316770;rs9915721;rs2435201;rs2458203;rs199470;rs56755526	0.0157366	0.378024	0.0797277	0.0229896	0.033014	0.0260789	0.00768293	5.86881e-16	0.0621704
Derived_OCT_measures	Derived_OCT_measures	INL_RPE_thickness_outer_subfield_right	17:79511135:A:G	rs8077430	17	79511135	17q25.3	3.03425e-15	9	rs8077430;rs117824378;rs77740144;rs62080193;rs10438819;rs58210364;rs62076019;rs34232035;rs6565592	0.203547	0.204865	0.0250332	0.0306026	0.0196877	0.0241381	0.0074735	3.03425e-15	0.0589621
Derived_OCT_measures	Derived_OCT_measures	INL_RPE_thickness_outer_subfield_right	18:56922290:C:T	rs150796733	18	56922290	18q21.32	7.86748e-20	4	rs150796733;rs13381549;rs73456233;rs763777045	0.0114847	0.97864	0.0553848	-0.000622179	0.0219121	0.0232386	0.00696193	7.86748e-20	0.0634579
Derived_OCT_measures	Derived_OCT_measures	INL_RPE_thickness_outer_subfield_right	18:56971398:C:T	rs17696543	18	56971398	18q21.32	1.11738e-23	10	rs17696543;rs10503024;rs35622475;rs12960077;rs4940460;rs8092290;rs77340400;rs8091191;rs72958139;rs7244222	0.0403991	0.0501327	-0.062755	-0.0533584	0.0306175	0.0272399	0.00822787	1.11738e-23	-0.0825312
Derived_OCT_measures	Derived_OCT_measures	INL_RPE_thickness_outer_subfield_right	18:57110459:A:T	rs8087172	18	57110459	18q21.32	2.24453e-11	11	rs8087172;rs77267357;rs7229033;rs11874251;rs10503024;rs35622475;rs12960077;rs4940460;rs11662962;rs8092290;rs8091191	0.228595	0.810987	0.0226883	-0.00500674	0.0188443	0.0209354	0.00635634	2.24453e-11	0.0425186
Derived_OCT_measures	Derived_OCT_measures	INL_RPE_thickness_outer_subfield_right	21:34220618:C:T	rs8132685	21	34220618	21q22.11	4.00923e-12	4	rs8132685;rs12627349;rs2898191;rs113791275	0.158623	0.0109439	0.0262158	0.0524529	0.0185965	0.0206144	0.00624289	4.00923e-12	0.043306
Derived_OCT_measures	Derived_OCT_measures	INL_RPE_thickness_outer_subfield_right	21:45075582:C:T	rs2838338	21	45075582	21q22.3	6.49276e-20	4	rs2838338;rs2186924;rs230643;rs145152724	0.124404	1.4762e-05	-0.0297872	-0.0906496	0.0193858	0.0209246	0.00631434	6.49276e-20	-0.0576865
Derived_OCT_measures	Derived_OCT_measures	INL_RPE_thickness_outer_subfield_right	22:28187396:A:G	rs45462093	22	28187396	22q12.1	1.78199e-17	3	rs45462093;rs1297594;rs382819	0.793117	0.00461127	0.00600203	-0.0683083	0.0228853	0.0241116	0.00743272	1.78199e-17	-0.0632315
Derived_OCT_measures	Derived_OCT_measures	INL_RPE_thickness_outer_subfield_right	22:30606564:A:G	rs11913168	22	30606564	22q12.2	2.0911e-19	7	rs11913168;rs11704655;rs12484301;rs2074204;rs12484778;rs73164752;rs35476831	2.13426e-07	0.01202	-0.13063	-0.0840692	0.025183	0.0334729	0.00998686	2.0911e-19	-0.0899655
Derived_OCT_measures	Derived_OCT_measures	INL_RPE_thickness_outer_subfield_right	22:30620891:A:G	rs13054238	22	30620891	22q12.2	2.01105e-20	9	rs13054238;rs549362453;rs9620961;rs12484252;rs4820840;22:30607923_ATGG_A;rs9608851;rs13057533;rs143371158	0.0211037	0.378014	0.046273	0.0202259	0.0200653	0.0229433	0.00692305	2.01105e-20	0.0641196
Derived_OCT_measures	Derived_OCT_measures	ISOS_RPE_thickness_central_subfield_left	1:113074602:G:GTTTTTGT	1:113074602_GTTTTTGT_G	1	113074602	1p13.2	1.07998e-17	2	1:113074602_GTTTTTGT_G;rs10745331	0.0454396	0.0284585	-0.0540966	-0.0528161	0.0270407	0.024107	0.00707007	1.07998e-17	-0.0605557
Derived_OCT_measures	Derived_OCT_measures	ISOS_RPE_thickness_central_subfield_left	1:113442300:C:T	rs72683432	1	113442300	1p13.2	6.39275e-33	10	rs72683432;1:113460676_CAATA_C;rs2149035;rs10776763;rs17493859;rs72685611;1:113410391_CTGTG_C;rs1237670;rs796183150;rs112071636	0.210288	0.00236956	-0.0423247	-0.0767824	0.0337847	0.0252614	0.00748604	6.39275e-33	-0.0894679
Derived_OCT_measures	Derived_OCT_measures	ISOS_RPE_thickness_central_subfield_left	1:196702810:C:T	rs1329428	1	196702810	1q31.3	7.73919e-53	14	rs1329428;rs16840522;rs56994749;rs6691372;rs61818956;rs1853881;rs200651178;rs68000729;rs6695300;rs566226149;rs4388642;rs12118829;rs28688002;rs203679	0.000604712	0.000112971	0.0616936	0.0813001	0.0179891	0.0210573	0.00631454	7.73919e-53	0.0966074
Derived_OCT_measures	Derived_OCT_measures	ISOS_RPE_thickness_central_subfield_left	1:196726613:C:T	rs466344	1	196726613	1q31.3	1.09445e-14	8	rs466344;rs6691372;rs13376702;rs9427664;rs6695300;rs4388642;rs203679;rs16840522	0.000718464	0.00578223	0.0638777	0.0614106	0.0188851	0.0222512	0.00680308	1.09445e-14	0.0525727
Derived_OCT_measures	Derived_OCT_measures	ISOS_RPE_thickness_central_subfield_left	1:197046782:A:C	rs1855115	1	197046782	1q31.3	7.88503e-11	5	rs1855115;rs6695300;rs16840522;rs6691372;rs13376702	0.264878	0.102015	0.0780417	0.0772358	0.0699966	0.0472344	0.0129136	7.88503e-11	0.0839743
Derived_OCT_measures	Derived_OCT_measures	ISOS_RPE_thickness_central_subfield_left	2:23934816:C:T	rs12470949	2	23934816	2p24.1	9.20143e-11	4	rs12470949;rs2339936;rs11675585;rs56148710	0.0932525	0.00328641	-0.0309603	-0.0685048	0.0184454	0.0233041	0.00687438	9.20143e-11	-0.0445427
Derived_OCT_measures	Derived_OCT_measures	ISOS_RPE_thickness_central_subfield_left	2:112679079:C:CAA	2:112679079_CAA_C	2	112679079	2q13	8.57972e-13	1	2:112679079_CAA_C	0.116362	0.0020949	-0.0288068	-0.0661103	0.0183456	0.0214892	0.00644999	8.57972e-13	-0.0461275
Derived_OCT_measures	Derived_OCT_measures	ISOS_RPE_thickness_central_subfield_left	2:216826913:G:GA	rs200857348	2	216826913	2q35	1.61426e-36	4	rs200857348;rs1864251;rs148388367;rs12621067	0.00325519	0.000377262	0.179174	0.169868	0.0608907	0.047776	0.01579	1.61426e-36	0.199288
Derived_OCT_measures	Derived_OCT_measures	ISOS_RPE_thickness_central_subfield_left	2:234229320:A:G	rs7565275	2	234229320	2q37.1	6.30928e-19	3	rs7565275;rs111534661;rs7585217	0.00194796	0.0099569	-0.0999164	-0.122564	0.0322513	0.0475549	0.0143269	6.30928e-19	-0.127316
Derived_OCT_measures	Derived_OCT_measures	ISOS_RPE_thickness_central_subfield_left	3:58358460:T:TCTC	rs765512676	3	58358460	3p14.3	1.75816e-10	1	rs765512676	0.460256	0.0485713	-0.0257674	-0.0716998	0.034895	0.0363527	0.0109627	1.75816e-10	-0.0699543
Derived_OCT_measures	Derived_OCT_measures	ISOS_RPE_thickness_central_subfield_left	3:100928901:C:CTT	3:100928901_CTT_C	3	100928901	3q12.3	1.32569e-10	1	3:100928901_CTT_C	0.0966905	0.00298579	-0.0416098	-0.0802865	0.0250493	0.0270398	0.0083544	1.32569e-10	-0.0536703
Derived_OCT_measures	Derived_OCT_measures	ISOS_RPE_thickness_central_subfield_left	5:16775092:T:TG	rs112097678	5	16775092	5p15.1	3.47927e-11	4	rs112097678;rs890910;rs31569;rs250346	0.0640255	0.0197399	-0.0449801	-0.0580112	0.0242873	0.0248841	0.00753204	3.47927e-11	-0.0498976
Derived_OCT_measures	Derived_OCT_measures	ISOS_RPE_thickness_central_subfield_left	5:17154247:C:T	rs186024631	5	17154247	5p15.1	7.15064e-12	2	rs186024631;rs115338358	0.000149923	0.175898	-0.350174	-0.0864172	0.092365	0.0638475	0.0201094	7.15064e-12	-0.137842
Derived_OCT_measures	Derived_OCT_measures	ISOS_RPE_thickness_central_subfield_left	6:6901663:A:G	rs2326838	6	6901663	6p25.1	3.00577e-11	1	rs2326838	0.0852439	0.00757518	-0.0339481	-0.0580386	0.0197254	0.0217337	0.00648064	3.00577e-11	-0.0430722
Derived_OCT_measures	Derived_OCT_measures	ISOS_RPE_thickness_central_subfield_left	8:10469340:A:G	rs57819090	8	10469340	8p23.1	6.14165e-24	6	rs57819090;rs73203345;rs73201125;rs62490813;rs73201148;rs7816990	0.000231415	0.00011964	0.0886456	0.119807	0.0240754	0.0311442	0.00941447	6.14165e-24	0.0949883
Derived_OCT_measures	Derived_OCT_measures	ISOS_RPE_thickness_central_subfield_left	10:85978809:G:T	rs4562752	10	85978809	10q23.1	5.13306e-14	1	rs4562752	0.0317929	0.0200064	0.0386901	0.0481147	0.0180205	0.0206836	0.00622862	5.13306e-14	0.0468921
Derived_OCT_measures	Derived_OCT_measures	ISOS_RPE_thickness_central_subfield_left	10:124100198:C:G	rs7920882	10	124100198	10q26.13	1.40432e-11	8	rs7920882;rs7085821;rs7097701;rs2736916;rs2672600;rs2248929;rs2672596;rs2038598	NA	0.903331	NA	-0.00262365	NA	0.0216018	0.00645953	1.40432e-11	0.04365
Derived_OCT_measures	Derived_OCT_measures	ISOS_RPE_thickness_central_subfield_left	10:124214448:G:T	rs10490924	10	124214448	10q26.13	2.51038e-54	17	rs10490924;rs5788557;rs2672598;rs2248929;rs2672591;rs11200645;rs714816;rs2975745;10:124100331_TA_T;rs148009862;rs8181474;rs7097701;rs17103522;rs58649964;rs111879224;rs2672600;rs72631113	0.00215632	4.9993e-07	-0.0613838	-0.123719	0.020009	0.0246141	0.00757633	2.51038e-54	-0.11759
Derived_OCT_measures	Derived_OCT_measures	ISOS_RPE_thickness_central_subfield_left	11:76939409:C:T	rs61629638	11	76939409	11q13.5	1.48159e-13	4	rs61629638;rs76470233;rs487141;rs948960	0.00495933	0.137471	-0.0575217	-0.0378268	0.0204728	0.0254679	0.00759983	1.48159e-13	-0.0561537
Derived_OCT_measures	Derived_OCT_measures	ISOS_RPE_thickness_central_subfield_left	11:89021574:A:G	rs1847142	11	89021574	11q14.3	7.3589e-18	9	rs1847142;rs11018601;rs77368047;rs12792431;rs3913310;rs34749698;rs7127487;rs144161465;rs35720805	0.912305	0.753335	-0.00266375	-0.00692032	0.0241868	0.0220221	0.00663968	7.3589e-18	-0.0571621
Derived_OCT_measures	Derived_OCT_measures	ISOS_RPE_thickness_central_subfield_left	12:355842:C:T	rs7969761	12	355842	12p13.33	1.55212e-14	4	rs7969761;rs486098;rs10661251;rs10082788	0.226183	0.0217628	-0.0226341	-0.0471926	0.018702	0.0205678	0.00626743	1.55212e-14	-0.0481536
Derived_OCT_measures	Derived_OCT_measures	ISOS_RPE_thickness_central_subfield_left	12:56115585:C:T	rs3138142	12	56115585	12q13.2	2.21997e-51	9	rs3138142;rs3138136;rs117427783;rs117236761;rs143791725;rs73119282;rs73119300;rs73123204;rs3138144	0.0038172	4.6991e-06	0.0645964	0.113108	0.0223294	0.024708	0.0072911	2.21997e-51	0.109944
Derived_OCT_measures	Derived_OCT_measures	ISOS_RPE_thickness_central_subfield_left	14:60937851:C:T	rs7155448	14	60937851	14q23.1	4.33367e-16	3	rs7155448;rs61991690;14:60864406_TA_T	0.852578	0.000501072	0.0033949	-0.0776071	0.0182688	0.0222997	0.00675169	4.33367e-16	-0.0548835
Derived_OCT_measures	Derived_OCT_measures	ISOS_RPE_thickness_central_subfield_left	15:28230318:C:T	rs1800407	15	28230318	15q13.1	1.69765e-13	5	rs1800407;rs72712694;rs77542847;rs79286671;rs7176632	0.0313729	0.000323684	0.121618	0.126113	0.0565058	0.0350745	0.0112129	1.69765e-13	0.0826464
Derived_OCT_measures	Derived_OCT_measures	ISOS_RPE_thickness_central_subfield_left	15:89761664:A:C	rs3825991	15	89761664	15q26.1	4.96584e-17	4	rs3825991;rs34367790;rs2238313;15:89751815_AAT_A	NA	0.0304852	NA	0.0458964	NA	0.0212117	0.00634364	4.96584e-17	0.0532073
Derived_OCT_measures	Derived_OCT_measures	ISOS_RPE_thickness_central_subfield_left	16:84561361:C:T	rs142963458	16	84561361	16q24.1	7.23457e-26	5	rs142963458;rs4783008;rs56412059;rs141861857;rs142685797	0.00459513	2.14277e-05	-0.259845	-0.266273	0.0916844	0.0626603	0.018202	7.23457e-26	-0.191425
Derived_OCT_measures	Derived_OCT_measures	ISOS_RPE_thickness_central_subfield_left	16:84585176:A:T	rs4782636	16	84585176	16q24.1	1.66358e-16	5	rs4782636;rs142685797;rs10524195;rs759055796;rs4783008	0.109262	0.00173966	-0.039457	-0.0830682	0.0246373	0.0265274	0.00798352	1.66358e-16	-0.0658172
Derived_OCT_measures	Derived_OCT_measures	ISOS_RPE_thickness_central_subfield_left	17:79591762:C:T	rs9889642	17	79591762	17q25.3	1.09134e-15	4	rs9889642;rs9905786;rs12602289;rs111812808	0.00315616	0.0110843	-0.0552936	-0.0531167	0.0187302	0.0209118	0.00623613	1.09134e-15	-0.0499896
Derived_OCT_measures	Derived_OCT_measures	ISOS_RPE_thickness_central_subfield_left	19:17566634:A:T	rs56248314	19	17566634	19p13.11	3.28327e-11	2	rs56248314;rs56075989	0.186945	0.191866	0.046852	0.0369893	0.0355029	0.0283426	0.00851048	3.28327e-11	0.0564523
Derived_OCT_measures	Derived_OCT_measures	ISOS_RPE_thickness_central_subfield_left	20:10930052:G:GTC	rs35181631	20	10930052	20p12.2	1.2302e-24	5	rs35181631;rs767087;rs1327238;20:10916042_TC_T;rs115242930	0.0376049	0.127367	0.03855	0.0315508	0.0185414	0.0206949	0.00624344	1.2302e-24	0.0639719
Derived_OCT_measures	Derived_OCT_measures	ISOS_RPE_thickness_central_subfield_left	20:32613114:T:TC	rs769925299	20	32613114	20q11.22	1.5943e-11	1	rs769925299	0.117208	0.26228	0.037358	0.0250192	0.0238465	0.0223183	0.00666447	1.5943e-11	0.0449121
Derived_OCT_measures	Derived_OCT_measures	ISOS_RPE_thickness_central_subfield_right	1:113144779:C:T	rs12125361	1	113144779	1p13.2	3.3987e-16	1	rs12125361	0.00996044	0.0188669	-0.059895	-0.0571664	0.0232403	0.0243453	0.00708558	3.3987e-16	-0.057806
Derived_OCT_measures	Derived_OCT_measures	ISOS_RPE_thickness_central_subfield_right	1:113442300:C:T	rs72683432	1	113442300	1p13.2	3.89397e-26	8	rs72683432;1:113460676_CAATA_C;rs10776763;rs17493859;1:113610664_AG_A;rs2996392;rs796183150;rs112071636	0.0692259	0.00139871	-0.0610882	-0.0807569	0.0336214	0.0252767	0.00748759	3.89397e-26	-0.0791809
Derived_OCT_measures	Derived_OCT_measures	ISOS_RPE_thickness_central_subfield_right	1:196223735:A:G	rs12727325	1	196223735	1q31.3	2.59896e-10	4	rs12727325;rs4388642;rs567086291;1:196897817_AATAC_A	0.740917	0.644342	-0.00799422	0.0111946	0.0241781	0.0242499	0.00731866	2.59896e-10	-0.0462612
Derived_OCT_measures	Derived_OCT_measures	ISOS_RPE_thickness_central_subfield_right	1:196542567:C:T	rs10494744	1	196542567	1q31.3	1.64356e-11	9	rs10494744;rs567086291;1:196897817_AATAC_A;rs1853881;rs12140782;rs12724106;rs7549171;rs6682225;rs4388642	0.019333	0.169843	-0.100523	-0.0424856	0.0429759	0.0309502	0.00890105	1.64356e-11	-0.0599452
Derived_OCT_measures	Derived_OCT_measures	ISOS_RPE_thickness_central_subfield_right	1:196702810:C:T	rs1329428	1	196702810	1q31.3	1.60355e-59	14	rs1329428;rs12403654;rs61818956;1:196897817_AATAC_A;rs9427927;rs1853881;rs12140782;rs566226149;rs6682225;rs4388642;rs12118829;rs28688002;rs567086291;rs12134598	0.0051546	4.66757e-05	0.0501781	0.0858786	0.0179386	0.0210917	0.00631331	1.60355e-59	0.10272
Derived_OCT_measures	Derived_OCT_measures	ISOS_RPE_thickness_central_subfield_right	1:196917539:G:T	rs142834452	1	196917539	1q31.3	2.72086e-11	3	rs142834452;rs35505017;rs61818956	0.00519069	0.485502	-0.293577	-0.0419218	0.105038	0.0601046	0.0174055	2.72086e-11	-0.115937
Derived_OCT_measures	Derived_OCT_measures	ISOS_RPE_thickness_central_subfield_right	1:197062820:A:T	rs4915156	1	197062820	1q31.3	2.20954e-15	7	rs4915156;rs12134598;rs777212356;rs9427927;rs13376702;rs9427664;rs1855115	0.025359	0.0333928	0.0542447	0.0758842	0.0242609	0.0356711	0.0103412	2.20954e-15	0.0819954
Derived_OCT_measures	Derived_OCT_measures	ISOS_RPE_thickness_central_subfield_right	2:112697686:C:CT	2:112697686_CT_C	2	112697686	2q13	3.05837e-14	3	2:112697686_CT_C;rs6717702;rs56822761	0.0141195	0.00110032	-0.044062	-0.0694759	0.0179536	0.0212886	0.00634626	3.05837e-14	-0.0482051
Derived_OCT_measures	Derived_OCT_measures	ISOS_RPE_thickness_central_subfield_right	2:216826913:G:GA	rs200857348	2	216826913	2q35	1.67192e-37	4	rs200857348;rs111383315;rs148388367;rs12621067	0.0070349	9.35395e-05	0.162528	0.187216	0.060303	0.047921	0.0158241	1.67192e-37	0.202525
Derived_OCT_measures	Derived_OCT_measures	ISOS_RPE_thickness_central_subfield_right	2:234223886:A:G	rs7583380	2	234223886	2q37.1	1.27413e-18	1	rs7583380	0.0122923	1.40282e-06	-0.0900517	-0.232287	0.0359683	0.0481464	0.0144391	1.27413e-18	-0.12718
Derived_OCT_measures	Derived_OCT_measures	ISOS_RPE_thickness_central_subfield_right	5:16789362:C:T	rs250346	5	16789362	5p15.1	5.7504e-11	5	rs250346;rs143489796;rs890910;rs31569;rs62369310	NA	3.86379e-06	NA	-0.098114	NA	0.0212433	0.0063418	5.7504e-11	-0.0415393
Derived_OCT_measures	Derived_OCT_measures	ISOS_RPE_thickness_central_subfield_right	5:17129578:C:T	rs115836805	5	17129578	5p15.1	2.64637e-11	2	rs115836805;rs115338358	0.00857709	0.208078	-0.23068	-0.0785129	0.087762	0.0623678	0.0195761	2.64637e-11	-0.130475
Derived_OCT_measures	Derived_OCT_measures	ISOS_RPE_thickness_central_subfield_right	5:17186336:A:G	rs115237855	5	17186336	5p15.1	1.85333e-13	2	rs115237855;rs146621479	0.677373	0.0946903	0.0518051	-0.11542	0.124516	0.0690655	0.0202122	1.85333e-13	-0.148741
Derived_OCT_measures	Derived_OCT_measures	ISOS_RPE_thickness_central_subfield_right	6:6901663:A:G	rs2326838	6	6901663	6p25.1	2.63846e-12	1	rs2326838	0.0438951	0.00157336	-0.0395247	-0.0688234	0.0196144	0.021774	0.00648058	2.63846e-12	-0.0453365
Derived_OCT_measures	Derived_OCT_measures	ISOS_RPE_thickness_central_subfield_right	6:76786554:A:T	rs1952134	6	76786554	6q14.1	2.39605e-10	1	rs1952134	0.0598656	0.566698	0.0408685	0.0129492	0.021718	0.022602	0.0067305	2.39605e-10	0.0426279
Derived_OCT_measures	Derived_OCT_measures	ISOS_RPE_thickness_central_subfield_right	8:10469340:A:G	rs57819090	8	10469340	8p23.1	3.96733e-20	2	rs57819090;rs73201148	0.00471883	3.84004e-06	0.067743	0.143864	0.0239745	0.0311404	0.00942527	3.96733e-20	0.0866082
Derived_OCT_measures	Derived_OCT_measures	ISOS_RPE_thickness_central_subfield_right	10:85978809:G:T	rs4562752	10	85978809	10q23.1	9.93045e-12	2	rs4562752;rs3526	0.0119482	0.099832	0.045149	0.034161	0.0179614	0.0207582	0.00622837	9.93045e-12	0.0423997
Derived_OCT_measures	Derived_OCT_measures	ISOS_RPE_thickness_central_subfield_right	10:124211596:C:T	rs11200633	10	124211596	10q26.13	4.05789e-57	15	rs11200633;rs2672600;rs72631113;rs5788557;rs2672598;rs2248799;rs2248929;rs11200645;rs909291;rs11517384;rs148009862;rs4751890;rs36012040;rs58649964;rs111879224	0.00974689	0.000193229	-0.0522791	-0.0928032	0.0202265	0.0248955	0.0076043	4.05789e-57	-0.12112
Derived_OCT_measures	Derived_OCT_measures	ISOS_RPE_thickness_central_subfield_right	10:124225364:C:T	rs932274	10	124225364	10q26.13	7.48682e-13	9	rs932274;rs4751890;rs36012040;rs766038308;rs766038308;rs2672600;rs72631113;rs2248799;rs2248929	0.925631	0.476654	0.0027834	0.0167874	0.0298191	0.0235879	0.00717735	7.48682e-13	0.0514633
Derived_OCT_measures	Derived_OCT_measures	ISOS_RPE_thickness_central_subfield_right	10:124283717:A:C	rs11499279	10	124283717	10q26.13	3.312e-13	8	rs11499279;rs11517384;rs11528744;rs12776454;rs5788560;rs763720;rs12762192;rs909291	0.71957	0.336705	-0.00685735	0.0199672	0.0190995	0.0207841	0.00625315	3.312e-13	0.0455296
Derived_OCT_measures	Derived_OCT_measures	ISOS_RPE_thickness_central_subfield_right	11:76917856:A:G	rs56251502	11	76917856	11q13.5	2.04385e-10	4	rs56251502;rs7125134;rs76983095;rs3781692	0.579193	0.619664	0.010224	0.0103901	0.0184361	0.020934	0.00622138	2.04385e-10	0.0395556
Derived_OCT_measures	Derived_OCT_measures	ISOS_RPE_thickness_central_subfield_right	11:76929337:A:G	rs12577658	11	76929337	11q13.5	3.43663e-14	5	rs12577658;rs76983095;rs4945156;rs3781692;rs7125134	0.0134122	0.300106	-0.0515137	-0.0283034	0.0208335	0.0273145	0.00793404	3.43663e-14	-0.0601457
Derived_OCT_measures	Derived_OCT_measures	ISOS_RPE_thickness_central_subfield_right	11:89021065:C:T	rs3900053	11	89021065	11q14.3	2.08494e-17	5	rs3900053;rs115810285;rs77368047;rs34436454;rs144161465	0.199061	0.0628865	-0.0267739	-0.0409517	0.0208482	0.0220171	0.00664376	2.08494e-17	-0.0563986
Derived_OCT_measures	Derived_OCT_measures	ISOS_RPE_thickness_central_subfield_right	12:355842:C:T	rs7969761	12	355842	12p13.33	2.85952e-15	2	rs7969761;rs2041299	0.233101	0.0806004	-0.0222216	-0.0360789	0.0186359	0.0206494	0.00626782	2.85952e-15	-0.0494963
Derived_OCT_measures	Derived_OCT_measures	ISOS_RPE_thickness_central_subfield_right	12:56115585:C:T	rs3138142	12	56115585	12q13.2	3.15987e-56	7	rs3138142;rs3138137;rs3138136;rs117427783;rs73119282;rs73121299;rs73123204	0.0533616	1.51931e-06	0.0430071	0.118797	0.0222606	0.0247047	0.00728709	3.15987e-56	0.115129
Derived_OCT_measures	Derived_OCT_measures	ISOS_RPE_thickness_central_subfield_right	14:60835737:A:G	rs1254260	14	60835737	14q23.1	2.84411e-15	1	rs1254260	0.700038	0.0246895	-0.00698497	-0.0510071	0.0181301	0.0227079	0.00683649	2.84411e-15	-0.0539916
Derived_OCT_measures	Derived_OCT_measures	ISOS_RPE_thickness_central_subfield_right	15:28230318:C:T	rs1800407	15	28230318	15q13.1	7.66452e-13	4	rs1800407;rs77542847;rs4932629;rs4778218	0.0679086	0.000817697	0.101389	0.117584	0.0555372	0.0351339	0.0112137	7.66452e-13	0.0803687
Derived_OCT_measures	Derived_OCT_measures	ISOS_RPE_thickness_central_subfield_right	15:63574641:A:G	rs12898755	15	63574641	15q22.2	1.88245e-14	3	rs12898755;rs35944993;rs373050964	0.316461	0.0275302	0.0198227	0.0551834	0.019788	0.0250388	0.00764417	1.88245e-14	0.0585422
Derived_OCT_measures	Derived_OCT_measures	ISOS_RPE_thickness_central_subfield_right	15:89761664:A:C	rs3825991	15	89761664	15q26.1	1.41826e-14	3	rs3825991;rs729707;15:89751815_AAT_A	NA	0.0103956	NA	0.0543868	NA	0.0212251	0.00634211	1.41826e-14	0.0488006
Derived_OCT_measures	Derived_OCT_measures	ISOS_RPE_thickness_central_subfield_right	16:84508184:C:G	rs4782975	16	84508184	16q24.1	1.51031e-14	11	rs4782975;rs1968389;rs396491;rs12923106;rs11641949;rs62048600;rs11866096;rs247884;rs8064169;rs150432955;rs9926089	NA	0.104321	NA	-0.0395166	NA	0.024329	0.00710856	1.51031e-14	-0.0546411
Derived_OCT_measures	Derived_OCT_measures	ISOS_RPE_thickness_central_subfield_right	16:84548446:A:G	rs62048601	16	84548446	16q24.1	7.90206e-15	8	rs62048601;rs11866096;rs754151031;rs2082037;rs12923106;rs11641949;rs8062266;rs62048600	0.245426	0.110109	0.0228202	-0.038891	0.0196466	0.0243418	0.00725306	7.90206e-15	-0.0563501
Derived_OCT_measures	Derived_OCT_measures	ISOS_RPE_thickness_central_subfield_right	16:84561361:C:T	rs142963458	16	84561361	16q24.1	6.32543e-27	4	rs142963458;rs754151031;rs56412059;rs62048600	0.00123316	0.000496815	-0.296834	-0.218832	0.091868	0.0628383	0.0181805	6.32543e-27	-0.195331
Derived_OCT_measures	Derived_OCT_measures	ISOS_RPE_thickness_central_subfield_right	16:84583477:A:T	rs4783015	16	84583477	16q24.1	4.98229e-15	4	rs4783015;rs427976;rs754151031;16:84580761_AG_A	0.125805	0.0369811	-0.0353896	-0.0523297	0.0231175	0.0250865	0.0075434	4.98229e-15	-0.0590449
Derived_OCT_measures	Derived_OCT_measures	ISOS_RPE_thickness_central_subfield_right	17:79585834:A:G	rs111812808	17	79585834	17q25.3	5.8423e-21	4	rs111812808;rs9905786;rs11150803;17:79572840_AAC_A	0.253714	0.16207	-0.0203024	-0.0307766	0.0177877	0.0220125	0.00656119	5.8423e-21	-0.061628
Derived_OCT_measures	Derived_OCT_measures	ISOS_RPE_thickness_central_subfield_right	19:17570005:A:G	rs62125245	19	17570005	19p13.11	7.99068e-19	5	rs62125245;rs62126776;rs12459207;rs8101151;rs61126999	0.776667	0.100245	-0.010027	0.0464246	0.0353478	0.0282445	0.00847546	7.99068e-19	0.0750938
Derived_OCT_measures	Derived_OCT_measures	ISOS_RPE_thickness_central_subfield_right	20:10933773:A:G	rs6077979	20	10933773	20p12.2	1.05569e-27	10	rs6077979;rs1576008;rs1327238;rs6074216;rs6040291;rs6074202;rs1232581;rs1235137;rs115242930;rs748989	0.210309	0.150098	0.0241387	0.0299015	0.0192691	0.0207767	0.00625041	1.05569e-27	0.0681794
Derived_OCT_measures	Derived_OCT_measures	ISOS_RPE_thickness_inner_subfield_left	1:9165685:A:G	rs72637739	1	9165685	1p36.23	1.35396e-10	2	rs72637739;1:9126002_CA_C	0.427979	0.0228585	-0.0214525	-0.0576502	0.0270642	0.0253319	0.00761592	1.35396e-10	-0.0489017
Derived_OCT_measures	Derived_OCT_measures	ISOS_RPE_thickness_inner_subfield_left	1:113060432:A:G	rs3737136	1	113060432	1p13.2	5.04139e-11	4	rs3737136;1:113170258_CAAAAAAAAAAAAAAAAA_C;rs11102522;rs3790609	0.98362	0.143233	0.000482089	0.0389312	0.0234811	0.026595	0.00786286	5.04139e-11	0.0516567
Derived_OCT_measures	Derived_OCT_measures	ISOS_RPE_thickness_inner_subfield_left	1:113122778:G:GT	rs35314288	1	113122778	1p13.2	3.2863e-24	6	rs35314288;rs372354737;rs10745331;rs2279500;rs758053721;rs35857935	0.334496	0.0835737	-0.0291566	-0.0428939	0.0302111	0.0247896	0.00720474	3.2863e-24	-0.073134
Derived_OCT_measures	Derived_OCT_measures	ISOS_RPE_thickness_inner_subfield_left	1:113468825:C:T	rs72683442	1	113468825	1p13.2	1.30285e-33	10	rs72683442;rs10776763;rs17493859;rs2950632;rs80238769;1:113410391_CTGTG_C;rs1216537;rs796183150;rs112071636;1:113460676_CAATA_C	0.0899767	0.000956183	-0.0566192	-0.0840921	0.0333934	0.0254584	0.0075233	1.30285e-33	-0.0909021
Derived_OCT_measures	Derived_OCT_measures	ISOS_RPE_thickness_inner_subfield_left	1:196702810:C:T	rs1329428	1	196702810	1q31.3	2.75944e-40	11	rs1329428;rs10754207;rs61818956;1:196897817_AATAC_A;rs1853881;rs6695300;rs566226149;rs4388642;rs28688002;rs567086291;rs6664877	0.000639323	0.00360119	0.0610531	0.0620062	0.0178813	0.0212997	0.00636986	2.75944e-40	0.0846353
Derived_OCT_measures	Derived_OCT_measures	ISOS_RPE_thickness_inner_subfield_left	1:196726613:C:T	rs466344	1	196726613	1q31.3	6.09993e-13	8	rs466344;rs10754207;1:196897817_AATAC_A;rs13376702;rs6695300;rs4388642;rs567086291;rs6664877	0.0156748	0.00629831	0.045468	0.0612879	0.0188164	0.0224347	0.00686205	6.09993e-13	0.0493946
Derived_OCT_measures	Derived_OCT_measures	ISOS_RPE_thickness_inner_subfield_left	2:23934816:C:T	rs12470949	2	23934816	2p24.1	7.03465e-15	10	rs12470949;rs35214005;rs74175027;2:24189620_CT_C;rs10865250;2:24210992_CA_C;rs2339936;rs11675585;rs35933493;rs56148710	0.0515202	4.59474e-06	-0.0357911	-0.107747	0.0183816	0.0235127	0.0069352	7.03465e-15	-0.0539826
Derived_OCT_measures	Derived_OCT_measures	ISOS_RPE_thickness_inner_subfield_left	2:216826913:G:GA	rs200857348	2	216826913	2q35	3.42676e-42	4	rs200857348;rs1864251;rs148388367;rs7564532	0.0721217	1.5721e-05	0.108236	0.208278	0.0601861	0.0482311	0.0159684	3.42676e-42	0.217352
Derived_OCT_measures	Derived_OCT_measures	ISOS_RPE_thickness_inner_subfield_left	2:234229320:A:G	rs7565275	2	234229320	2q37.1	9.33682e-29	6	rs7565275;rs111534661;rs13384918;rs72980341;rs72974369;rs7585217	1.41373e-06	0.000174126	-0.154897	-0.179849	0.0321159	0.0479103	0.0144527	9.33682e-29	-0.160806
Derived_OCT_measures	Derived_OCT_measures	ISOS_RPE_thickness_inner_subfield_left	3:58458043:A:G	rs6771073	3	58458043	3p14.3	1.29641e-12	2	rs6771073;rs546413180	0.245534	0.0899563	-0.04341	-0.0621468	0.0373817	0.0366512	0.0110552	1.29641e-12	-0.0784331
Derived_OCT_measures	Derived_OCT_measures	ISOS_RPE_thickness_inner_subfield_left	3:100928901:C:CTT	3:100928901_CTT_C	3	100928901	3q12.3	5.31062e-17	8	3:100928901_CTT_C;rs571391;rs487623;3:100999790_CA_C;rs188461340;3:101286724_AT_A;3:101315539_AATTATTATTATTATT_A;3:100910925_AC_A	0.051254	0.000340508	-0.0485588	-0.0978825	0.0249103	0.0273235	0.00843147	5.31062e-17	-0.0706524
Derived_OCT_measures	Derived_OCT_measures	ISOS_RPE_thickness_inner_subfield_left	3:129109764:A:C	rs3806709	3	129109764	3q21.3	9.14784e-16	5	rs3806709;rs73202270;rs56038317;rs59632627;rs55732372	0.000652791	0.0029414	-0.0690606	-0.0866344	0.0202602	0.0291326	0.00892357	9.14784e-16	-0.0717257
Derived_OCT_measures	Derived_OCT_measures	ISOS_RPE_thickness_inner_subfield_left	3:150132039:A:G	rs9844184	3	150132039	3q25.1	2.13969e-10	2	rs9844184;rs1376026	0.0458336	0.0127616	-0.0429331	-0.0602225	0.0214996	0.0241823	0.00730757	2.13969e-10	-0.0464101
Derived_OCT_measures	Derived_OCT_measures	ISOS_RPE_thickness_inner_subfield_left	3:183925356:A:G	rs115483925	3	183925356	3q27.1	2.64635e-10	2	rs115483925;rs56351888	0.846578	0.0307682	0.00599385	0.0613219	0.0309781	0.028389	0.00813794	2.64635e-10	-0.0514171
Derived_OCT_measures	Derived_OCT_measures	ISOS_RPE_thickness_inner_subfield_left	5:17154247:C:T	rs186024631	5	17154247	5p15.1	2.0153e-11	3	rs186024631;rs115338358;rs113100410	0.00404883	0.152079	-0.263336	-0.0920926	0.0916166	0.0643003	0.020334	2.0153e-11	-0.136338
Derived_OCT_measures	Derived_OCT_measures	ISOS_RPE_thickness_inner_subfield_left	5:17186336:A:G	rs115237855	5	17186336	5p15.1	1.37168e-10	1	rs115237855	0.50466	0.24074	0.0835598	-0.0812507	0.125244	0.0692592	0.0203596	1.37168e-10	-0.130689
Derived_OCT_measures	Derived_OCT_measures	ISOS_RPE_thickness_inner_subfield_left	5:17218432:C:G	rs78303234	5	17218432	5p15.1	2.45193e-10	2	rs78303234;rs113100410	0.90939	0.552516	0.00369437	-0.0185461	0.0324615	0.0312228	0.00980581	2.45193e-10	-0.0620706
Derived_OCT_measures	Derived_OCT_measures	ISOS_RPE_thickness_inner_subfield_left	6:6901663:A:G	rs2326838	6	6901663	6p25.1	1.82916e-20	1	rs2326838	0.0418916	4.86565e-05	-0.0399049	-0.0890813	0.0196132	0.0219305	0.00653811	1.82916e-20	-0.0606204
Derived_OCT_measures	Derived_OCT_measures	ISOS_RPE_thickness_inner_subfield_left	6:42580545:G:T	rs9381202	6	42580545	6p21.1	2.64312e-10	2	rs9381202;rs9357399	0.0736582	0.381814	-0.0368892	-0.0196009	0.0206231	0.0224123	0.00674646	2.64312e-10	-0.0426267
Derived_OCT_measures	Derived_OCT_measures	ISOS_RPE_thickness_inner_subfield_left	6:76796339:C:T	rs1581836	6	76796339	6q14.1	2.3108e-18	4	rs1581836;rs11751862;rs7768847;rs3822993	0.00128661	0.185942	0.0687457	0.0301174	0.0213566	0.02277	0.00679759	2.3108e-18	0.0594177
Derived_OCT_measures	Derived_OCT_measures	ISOS_RPE_thickness_inner_subfield_left	7:99953786:C:CA	rs369182876	7	99953786	7q22.1	1.8464e-13	4	rs369182876;rs768294769;rs67885733;rs146769244	0.545464	0.00186457	0.0146212	0.0866525	0.0241844	0.0278536	0.00851198	1.8464e-13	0.0626436
Derived_OCT_measures	Derived_OCT_measures	ISOS_RPE_thickness_inner_subfield_left	8:10469340:A:G	rs57819090	8	10469340	8p23.1	1.26678e-21	2	rs57819090;rs73201148	0.00410497	0.00532543	0.0687383	0.0875896	0.0239508	0.0314317	0.00949775	1.26678e-21	0.0907266
Derived_OCT_measures	Derived_OCT_measures	ISOS_RPE_thickness_inner_subfield_left	10:45415207:C:T	rs10793567	10	45415207	10q11.21	5.80544e-11	4	rs10793567;rs7098274;rs10793570;rs71494753	0.256886	0.0104211	-0.0222631	-0.0602415	0.0196361	0.0235177	0.00702368	5.80544e-11	-0.0459957
Derived_OCT_measures	Derived_OCT_measures	ISOS_RPE_thickness_inner_subfield_left	10:62640773:C:CCCA	rs35204781	10	62640773	10q21.2	8.22824e-13	2	rs35204781;rs12260432	0.220535	0.00013027	0.0272886	0.0979877	0.0222745	0.0256114	0.00773049	8.22824e-13	0.0553294
Derived_OCT_measures	Derived_OCT_measures	ISOS_RPE_thickness_inner_subfield_left	10:85978809:G:T	rs4562752	10	85978809	10q23.1	2.48473e-25	8	rs4562752;rs12217769;rs10736318;rs57897265;rs4517452;rs7093154;rs11592361;rs7084853	0.0198162	0.00426348	0.0417947	0.0598234	0.0179391	0.0209321	0.00628617	2.48473e-25	0.0653749
Derived_OCT_measures	Derived_OCT_measures	ISOS_RPE_thickness_inner_subfield_left	10:124213674:A:C	rs201396317	10	124213674	10q26.13	5.95457e-39	13	rs201396317;rs5788557;rs2672598;rs2248929;rs2672591;rs2672587;rs11200645;rs2250812;rs909291;rs71486610;rs58649964;rs111879224;rs72631113	0.0293959	9.24029e-05	-0.0464254	-0.100758	0.0213143	0.0257712	0.0078766	5.95457e-39	-0.102829
Derived_OCT_measures	Derived_OCT_measures	ISOS_RPE_thickness_inner_subfield_left	10:124283717:A:C	rs11499279	10	124283717	10q26.13	1.50462e-10	3	rs11499279;rs2250812;rs909291	0.714574	0.895811	-0.00698183	0.00274637	0.0190906	0.0209718	0.00630645	1.50462e-10	0.0403922
Derived_OCT_measures	Derived_OCT_measures	ISOS_RPE_thickness_inner_subfield_left	11:60720893:G:T	rs11230527	11	60720893	11q12.2	3.11578e-11	1	rs11230527	NA	0.6994	NA	-0.0106347	NA	0.0275417	0.00823605	3.11578e-11	-0.0546956
Derived_OCT_measures	Derived_OCT_measures	ISOS_RPE_thickness_inner_subfield_left	11:76968775:C:G	rs11237155	11	76968775	11q13.5	8.36125e-17	6	rs11237155;rs377695367;rs1320703;rs12287680;rs76470233;rs7104577	0.000519985	0.0104697	-0.0697029	-0.0663778	0.0200859	0.0259297	0.00772354	8.36125e-17	-0.0643063
Derived_OCT_measures	Derived_OCT_measures	ISOS_RPE_thickness_inner_subfield_left	11:89021574:A:G	rs1847142	11	89021574	11q14.3	3.17762e-27	19	rs1847142;rs7129117;rs317187;rs11018601;rs556140776;rs11018605;rs77368047;rs7481199;rs11826564;rs585423;rs7120151;rs7118021;rs1942496;rs144161465;rs28437494;rs35720805;11:88897677_ATATATATATATATATG_A;rs10830249;11:88979088_CA_C	0.603443	0.0280939	-0.0125124	-0.0487386	0.0240876	0.0221946	0.00669978	3.17762e-27	-0.0724068
Derived_OCT_measures	Derived_OCT_measures	ISOS_RPE_thickness_inner_subfield_left	12:351467:A:G	rs11613331	12	351467	12p13.33	1.08432e-19	8	rs11613331;rs512147;rs11062344;rs7979745;rs10661251;rs2369280;rs10082788;rs61906962	0.0321951	0.000754409	-0.0394826	-0.0696939	0.0184328	0.0206868	0.00630993	1.08432e-19	-0.057295
Derived_OCT_measures	Derived_OCT_measures	ISOS_RPE_thickness_inner_subfield_left	12:56115585:C:T	rs3138142	12	56115585	12q13.2	3.32301e-84	11	rs3138142;rs3138136;rs117427783;rs117236761;rs143791725;rs73119282;rs73119300;rs73123204;rs12825163;rs74867235;rs3138144	0.00344618	2.84968e-07	0.064749	0.127831	0.0221375	0.0249031	0.00735599	3.32301e-84	0.143024
Derived_OCT_measures	Derived_OCT_measures	ISOS_RPE_thickness_inner_subfield_left	12:56151291:C:T	rs7068	12	56151291	12q13.2	2.78643e-10	2	rs7068;rs3138144	0.0869548	0.799176	-0.0391651	-0.00577874	0.0228811	0.022714	0.00690422	2.78643e-10	-0.0435672
Derived_OCT_measures	Derived_OCT_measures	ISOS_RPE_thickness_inner_subfield_left	12:56341112:A:G	rs76644869	12	56341112	12q13.2	2.88653e-13	5	rs76644869;rs3213122;rs75975191;rs117082867;rs117427783	0.270161	0.0468146	-0.0895129	0.116855	0.0811767	0.0587809	0.0160876	2.88653e-13	0.117433
Derived_OCT_measures	Derived_OCT_measures	ISOS_RPE_thickness_inner_subfield_left	13:99159306:C:T	rs9556964	13	99159306	13q32.2	8.89079e-12	2	rs9556964;rs4772086	0.00181877	0.00483451	0.0608263	0.0624263	0.019506	0.0221538	0.00671329	8.89079e-12	0.0458075
Derived_OCT_measures	Derived_OCT_measures	ISOS_RPE_thickness_inner_subfield_left	13:114313349:A:G	rs9669831	13	114313349	13q34	3.92455e-12	1	rs9669831	NA	0.236652	NA	-0.0251129	NA	0.021221	0.00631973	3.92455e-12	-0.0438581
Derived_OCT_measures	Derived_OCT_measures	ISOS_RPE_thickness_inner_subfield_left	14:60937851:C:T	rs7155448	14	60937851	14q23.1	5.21372e-12	2	rs7155448;14:60864406_TA_T	0.175928	0.0382375	0.0245958	-0.0468113	0.0181733	0.0225891	0.0068095	5.21372e-12	-0.0469831
Derived_OCT_measures	Derived_OCT_measures	ISOS_RPE_thickness_inner_subfield_left	15:28230318:C:T	rs1800407	15	28230318	15q13.1	1.05859e-21	5	rs1800407;rs7168800;rs189893622;rs6497287;rs7176632	0.00271806	6.1132e-07	0.167328	0.176171	0.0558143	0.0353218	0.0113122	1.05859e-21	0.108269
Derived_OCT_measures	Derived_OCT_measures	ISOS_RPE_thickness_inner_subfield_left	15:89760342:T:TGGCCTC	15:89760342_TGGCCTC_T	15	89760342	15q26.1	2.48751e-10	1	15:89760342_TGGCCTC_T	0.452564	0.326109	-0.166559	-0.137755	0.221739	0.140283	0.035052	2.48751e-10	-0.221801
Derived_OCT_measures	Derived_OCT_measures	ISOS_RPE_thickness_inner_subfield_left	15:89761664:A:C	rs3825991	15	89761664	15q26.1	1.56449e-35	10	rs3825991;rs7497639;rs34352725;rs2238296;rs7163455;rs12595305;rs1005398;rs11073847;15:89751815_AAT_A;rs531445141	NA	0.00161148	NA	0.0674542	NA	0.0213881	0.00640103	1.56449e-35	0.0796355
Derived_OCT_measures	Derived_OCT_measures	ISOS_RPE_thickness_inner_subfield_left	15:89859994:A:C	rs3087374	15	89859994	15q26.1	5.58199e-11	5	rs3087374;rs12595305;rs62022631;rs7497639;rs34352725	0.907796	0.0382621	0.00710716	0.0767529	0.0613642	0.0370423	0.0115411	5.58199e-11	0.0756462
Derived_OCT_measures	Derived_OCT_measures	ISOS_RPE_thickness_inner_subfield_left	16:84487056:C:T	rs247884	16	84487056	16q24.1	2.40982e-12	5	rs247884;rs531575042;rs400922;rs12923106;rs193704	0.80225	0.394603	0.00642883	-0.0214905	0.0256705	0.0252444	0.00741274	2.40982e-12	-0.0519518
Derived_OCT_measures	Derived_OCT_measures	ISOS_RPE_thickness_inner_subfield_left	16:84539291:A:G	rs8062266	16	84539291	16q24.1	4.69396e-12	7	rs8062266;rs62048600;rs62048601;rs71386849;rs400922;rs12923106;rs11641949	NA	0.578896	NA	-0.0167687	NA	0.030214	0.00884964	4.69396e-12	-0.0611912
Derived_OCT_measures	Derived_OCT_measures	ISOS_RPE_thickness_inner_subfield_left	16:84561361:C:T	rs142963458	16	84561361	16q24.1	6.25621e-29	7	rs142963458;rs4783008;rs56412059;rs531575042;rs62048600;rs71386849;rs142685797	0.00224585	0.0002298	-0.278889	-0.232981	0.0912704	0.0632452	0.0183408	6.25621e-29	-0.20472
Derived_OCT_measures	Derived_OCT_measures	ISOS_RPE_thickness_inner_subfield_left	16:84585176:A:T	rs4782636	16	84585176	16q24.1	1.39962e-20	5	rs4782636;rs142685797;rs10524195;rs8056021;rs4783008	0.0139475	0.00618854	-0.060168	-0.0733996	0.0244723	0.0268114	0.00805145	1.39962e-20	-0.0748815
Derived_OCT_measures	Derived_OCT_measures	ISOS_RPE_thickness_inner_subfield_left	16:84604560:C:CT	16:84604560_CT_C	16	84604560	16q24.1	3.22488e-11	8	16:84604560_CT_C;rs2914823;rs11648474;rs58120536;rs452355;rs10524195;rs247868;rs1047121	NA	0.556124	NA	0.0132219	NA	0.0224629	0.00664699	3.22488e-11	0.0441089
Derived_OCT_measures	Derived_OCT_measures	ISOS_RPE_thickness_inner_subfield_left	16:84636248:C:G	rs4783032	16	84636248	16q24.1	2.44853e-11	2	rs4783032;rs56412059	NA	0.0711508	NA	-0.0649139	NA	0.0359731	0.011262	2.44853e-11	-0.0751898
Derived_OCT_measures	Derived_OCT_measures	ISOS_RPE_thickness_inner_subfield_left	17:47280301:C:T	rs4794029	17	47280301	17q21.32	6.05571e-13	2	rs4794029;rs62076439	0.346428	0.0308875	-0.0242446	-0.048829	0.02575	0.0226215	0.00679309	6.05571e-13	-0.048905
Derived_OCT_measures	Derived_OCT_measures	ISOS_RPE_thickness_inner_subfield_left	17:47284735:C:T	rs35638197	17	47284735	17q21.32	2.61163e-10	1	rs35638197	0.629097	0.0350707	0.0320525	0.0977481	0.0663614	0.0463802	0.0133482	2.61163e-10	0.084364
Derived_OCT_measures	Derived_OCT_measures	ISOS_RPE_thickness_inner_subfield_left	17:79572840:A:AAC	17:79572840_AAC_A	17	79572840	17q25.3	1.87565e-14	4	17:79572840_AAC_A;rs9747093;rs111812808;rs142664023	NA	0.0010062	NA	-0.108227	NA	0.0329079	0.00934415	1.87565e-14	-0.0715657
Derived_OCT_measures	Derived_OCT_measures	ISOS_RPE_thickness_inner_subfield_left	17:79578287:A:G	rs112364254	17	79578287	17q25.3	7.46497e-32	7	rs112364254;rs9747093;rs111812808;rs35842897;rs7208144;rs7221190;rs11150798	0.00031009	1.6757e-06	0.0850983	0.103816	0.0235944	0.0216778	0.00656943	7.46497e-32	0.0771599
Derived_OCT_measures	Derived_OCT_measures	ISOS_RPE_thickness_inner_subfield_left	17:79624190:C:T	rs62080195	17	79624190	17q25.3	1.40613e-12	6	rs62080195;rs35842897;rs7208144;rs11150798;rs9747093;rs111812808	0.0697396	0.248883	-0.0428402	-0.0333547	0.0236217	0.0289269	0.00896876	1.40613e-12	-0.0635297
Derived_OCT_measures	Derived_OCT_measures	ISOS_RPE_thickness_inner_subfield_left	20:10930052:G:GTC	rs35181631	20	10930052	20p12.2	3.29904e-28	8	rs35181631;rs1107574;rs1107575;rs1576008;rs1327238;rs6077983;rs6078006;20:10916042_TC_T	0.0812444	0.277972	0.0321355	0.0226899	0.0184315	0.0209145	0.00629898	3.29904e-28	0.0693722
Derived_OCT_measures	Derived_OCT_measures	ISOS_RPE_thickness_inner_subfield_right	1:113062694:A:ATGT	1:113062694_ATGT_A	1	113062694	1p13.2	1.78251e-10	3	1:113062694_ATGT_A;1:113170258_CAAAAAAAAAAAAAAAAA_C;1:113205526_CTGT_C	0.638502	0.121749	0.0109984	0.0416764	0.023411	0.0269319	0.007981	1.78251e-10	0.0509108
Derived_OCT_measures	Derived_OCT_measures	ISOS_RPE_thickness_inner_subfield_right	1:113144779:C:T	rs12125361	1	113144779	1p13.2	1.61052e-24	6	rs12125361;1:113170258_CAAAAAAAAAAAAAAAAA_C;rs372354737;1:113205526_CTGT_C;rs35221527;rs758053721	0.0692203	0.0279345	-0.0418229	-0.053642	0.0230178	0.0244026	0.00712525	1.61052e-24	-0.0728213
Derived_OCT_measures	Derived_OCT_measures	ISOS_RPE_thickness_inner_subfield_right	1:113442300:C:T	rs72683432	1	113442300	1p13.2	1.09251e-32	9	rs72683432;1:113460676_CAATA_C;rs2149035;rs10776763;rs17493859;rs2950632;rs1237670;rs796183150;rs112071636	0.0122589	0.00477532	-0.0834954	-0.0715105	0.0333368	0.0253421	0.00753126	1.09251e-32	-0.0896722
Derived_OCT_measures	Derived_OCT_measures	ISOS_RPE_thickness_inner_subfield_right	1:113443843:A:G	rs115631385	1	113443843	1p13.2	1.43696e-11	5	rs115631385;rs2149035;rs372354737;rs79842935;rs112071636	0.54523	0.237256	-0.0822896	-0.0848737	0.136033	0.0718127	0.0211848	1.43696e-11	-0.143085
Derived_OCT_measures	Derived_OCT_measures	ISOS_RPE_thickness_inner_subfield_right	1:196702810:C:T	rs1329428	1	196702810	1q31.3	3.14339e-40	11	rs1329428;rs6691372;rs61818956;1:196897817_AATAC_A;rs1853881;rs1759007;rs566226149;rs4388642;rs28688002;rs567086291;rs12134598	0.00292213	0.00145354	0.0528405	0.0674169	0.0177567	0.021175	0.00634978	3.14339e-40	0.0843066
Derived_OCT_measures	Derived_OCT_measures	ISOS_RPE_thickness_inner_subfield_right	1:196902876:A:G	rs12734390	1	196902876	1q31.3	2.22314e-11	6	rs12734390;rs1759007;rs567086291;rs12134598;rs6691372;1:196897817_AATAC_A	0.0237492	0.814061	0.0424248	-0.00529404	0.0187624	0.0225096	0.00682664	2.22314e-11	0.0456741
Derived_OCT_measures	Derived_OCT_measures	ISOS_RPE_thickness_inner_subfield_right	2:216826913:G:GA	rs200857348	2	216826913	2q35	8.31488e-31	4	rs200857348;2:216829616_ATC_A;rs148388367;rs12621067	0.0672903	2.19396e-05	0.109096	0.203463	0.0596239	0.0479392	0.0159044	8.31488e-31	0.183533
Derived_OCT_measures	Derived_OCT_measures	ISOS_RPE_thickness_inner_subfield_right	2:234223886:A:G	rs7583380	2	234223886	2q37.1	1.4126e-27	5	rs7583380;rs111534661;rs72980341;rs72974369;rs72976353	5.1215e-05	4.84871e-06	-0.144255	-0.220918	0.0356183	0.048328	0.0145122	1.4126e-27	-0.157914
Derived_OCT_measures	Derived_OCT_measures	ISOS_RPE_thickness_inner_subfield_right	3:58458043:A:G	rs6771073	3	58458043	3p14.3	4.72751e-12	2	rs6771073;rs546413180	0.30353	0.276259	-0.0379845	-0.0397685	0.0369178	0.0365264	0.0110323	4.72751e-12	-0.0762724
Derived_OCT_measures	Derived_OCT_measures	ISOS_RPE_thickness_inner_subfield_right	3:100928901:C:CTT	3:100928901_CTT_C	3	100928901	3q12.3	6.21328e-13	6	3:100928901_CTT_C;rs523913;rs487623;3:101099482_TA_T;rs3846091;3:100910925_AC_A	0.0123325	4.07006e-05	-0.0620522	-0.111199	0.0247962	0.0270988	0.00841531	6.21328e-13	-0.0605542
Derived_OCT_measures	Derived_OCT_measures	ISOS_RPE_thickness_inner_subfield_right	3:129217968:C:T	rs68155216	3	129217968	3q22.1	1.93407e-15	5	rs68155216;rs11920311;rs73206256;rs143607831;rs73202270	0.00350106	0.0874293	-0.0647413	-0.056995	0.0221722	0.0333477	0.00988221	1.93407e-15	-0.0785191
Derived_OCT_measures	Derived_OCT_measures	ISOS_RPE_thickness_inner_subfield_right	3:150167912:A:G	rs1463229	3	150167912	3q25.1	1.42309e-12	2	rs1463229;rs2903834	0.00753394	0.0718433	-0.062175	-0.0437942	0.0232667	0.0243286	0.00738753	1.42309e-12	-0.0523169
Derived_OCT_measures	Derived_OCT_measures	ISOS_RPE_thickness_inner_subfield_right	5:17154247:C:T	rs186024631	5	17154247	5p15.1	1.19648e-10	3	rs186024631;rs115338358;rs113100410	0.14579	0.285922	-0.132323	-0.068185	0.0909712	0.0638968	0.0202514	1.19648e-10	-0.130415
Derived_OCT_measures	Derived_OCT_measures	ISOS_RPE_thickness_inner_subfield_right	5:17186336:A:G	rs115237855	5	17186336	5p15.1	3.79572e-15	2	rs115237855;rs146621479	0.907879	0.184898	0.0142659	-0.0916186	0.123286	0.069103	0.0203151	3.79572e-15	-0.159707
Derived_OCT_measures	Derived_OCT_measures	ISOS_RPE_thickness_inner_subfield_right	6:6901663:A:G	rs2326838	6	6901663	6p25.1	9.75036e-19	1	rs2326838	0.138933	7.4251e-05	-0.0287563	-0.0862947	0.0194328	0.0217793	0.00651961	9.75036e-19	-0.0576199
Derived_OCT_measures	Derived_OCT_measures	ISOS_RPE_thickness_inner_subfield_right	6:42663072:A:G	rs418532	6	42663072	6p21.1	4.62761e-13	5	rs418532;rs432753;rs222216;rs6921029;rs394754	0.0418195	0.00741681	0.0367085	0.055875	0.0180358	0.0208681	0.00634636	4.62761e-13	0.0459211
Derived_OCT_measures	Derived_OCT_measures	ISOS_RPE_thickness_inner_subfield_right	6:76786554:A:T	rs1952134	6	76786554	6q14.1	8.18599e-15	3	rs1952134;rs67903272;rs3822993	0.0165666	0.225148	0.0515618	0.0274807	0.0215183	0.0226561	0.00677042	8.18599e-15	0.05257
Derived_OCT_measures	Derived_OCT_measures	ISOS_RPE_thickness_inner_subfield_right	8:10469340:A:G	rs57819090	8	10469340	8p23.1	1.50182e-17	2	rs57819090;rs6999083	0.00859245	9.90405e-05	0.0624481	0.121521	0.0237639	0.0312158	0.0094829	1.50182e-17	0.0808608
Derived_OCT_measures	Derived_OCT_measures	ISOS_RPE_thickness_inner_subfield_right	10:45415207:C:T	rs10793567	10	45415207	10q11.21	2.74561e-10	2	rs10793567;rs10751362	0.909564	0.0533504	-0.00221175	-0.0452961	0.0194716	0.0234443	0.00700367	2.74561e-10	-0.0442107
Derived_OCT_measures	Derived_OCT_measures	ISOS_RPE_thickness_inner_subfield_right	10:85978809:G:T	rs4562752	10	85978809	10q23.1	8.5513e-21	6	rs4562752;rs57897265;rs3526;rs35042576;rs369004776;rs4562751	0.0027898	0.00744314	0.0532209	0.0555944	0.0177996	0.0207726	0.00626542	8.5513e-21	0.058598
Derived_OCT_measures	Derived_OCT_measures	ISOS_RPE_thickness_inner_subfield_right	10:124214448:G:T	rs10490924	10	124214448	10q26.13	1.46862e-39	9	rs10490924;rs5788557;rs2672598;rs2248929;rs11200645;rs909291;rs11517384;rs58649964;rs72631113	0.152273	0.000845668	-0.0283491	-0.0824239	0.0198031	0.0246971	0.00762252	1.46862e-39	-0.100321
Derived_OCT_measures	Derived_OCT_measures	ISOS_RPE_thickness_inner_subfield_right	10:124283717:A:C	rs11499279	10	124283717	10q26.13	1.27116e-11	4	rs11499279;rs11517384;rs763720;rs909291	0.760367	0.398421	-0.00576447	0.0175808	0.0189	0.0208194	0.00628889	1.27116e-11	0.0425877
Derived_OCT_measures	Derived_OCT_measures	ISOS_RPE_thickness_inner_subfield_right	11:60720893:G:T	rs11230527	11	60720893	11q12.2	1.89006e-13	5	rs11230527;rs10897128;rs549366;rs796141891;rs3016367	NA	0.38731	NA	0.0237047	NA	0.0274199	0.00820653	1.89006e-13	-0.0603701
Derived_OCT_measures	Derived_OCT_measures	ISOS_RPE_thickness_inner_subfield_right	11:76939409:C:T	rs61629638	11	76939409	11q13.5	2.39793e-15	7	rs61629638;rs76470233;rs7104577;rs377695367;rs4945156;rs1320703;rs12287680	0.0211472	0.0837152	-0.0467281	-0.0441613	0.0202695	0.0255338	0.00764498	2.39793e-15	-0.0605392
Derived_OCT_measures	Derived_OCT_measures	ISOS_RPE_thickness_inner_subfield_right	11:89021065:C:T	rs3900053	11	89021065	11q14.3	1.56817e-30	18	rs3900053;rs7129117;rs3933084;rs115810285;rs77368047;rs1391880;rs7110972;rs655309;rs633748;rs34436454;rs11517538;rs60519204;rs144161465;rs28437494;rs35720805;11:88897677_ATATATATATATATATG_A;rs10830249;11:88979088_CA_C	0.0377912	0.00254226	-0.0428969	-0.0665497	0.0206522	0.022049	0.00668369	1.56817e-30	-0.0767626
Derived_OCT_measures	Derived_OCT_measures	ISOS_RPE_thickness_inner_subfield_right	12:355842:C:T	rs7969761	12	355842	12p13.33	6.24231e-23	9	rs7969761;rs60663571;rs56083149;rs35804849;rs34812983;rs2369278;rs11062928;rs11613357;rs61906962	0.0165997	0.00059789	-0.0441482	-0.0709201	0.01843	0.0206609	0.00630325	6.24231e-23	-0.0621462
Derived_OCT_measures	Derived_OCT_measures	ISOS_RPE_thickness_inner_subfield_right	12:56082572:C:T	rs117082867	12	56082572	12q13.2	2.40087e-11	3	rs117082867;rs117427783;rs76644869	0.0190875	0.137107	0.239671	0.110271	0.102257	0.0741743	0.0185834	2.40087e-11	0.124124
Derived_OCT_measures	Derived_OCT_measures	ISOS_RPE_thickness_inner_subfield_right	12:56115585:C:T	rs3138142	12	56115585	12q13.2	7.49056e-92	11	rs3138142;rs3138137;rs3138136;rs117427783;rs117236761;rs143791725;rs73119282;rs73119300;rs73123204;rs12825163;rs74867235	0.000913932	1.62503e-09	0.0730557	0.149034	0.0220328	0.0247095	0.00733017	7.49056e-92	0.148997
Derived_OCT_measures	Derived_OCT_measures	ISOS_RPE_thickness_inner_subfield_right	12:56187472:A:G	rs12824144	12	56187472	12q13.2	8.83106e-13	3	rs12824144;rs3138137;rs35114186	0.0071002	0.197395	-0.0611435	-0.0289334	0.0227121	0.0224462	0.0067958	8.83106e-13	-0.0485736
Derived_OCT_measures	Derived_OCT_measures	ISOS_RPE_thickness_inner_subfield_right	12:56210998:C:T	rs117960147	12	56210998	12q13.2	3.0658e-12	2	rs117960147;12:56204865_CA_C	0.935328	0.599778	-0.00909356	0.0443	0.112068	0.084426	0.022756	3.0658e-12	0.158716
Derived_OCT_measures	Derived_OCT_measures	ISOS_RPE_thickness_inner_subfield_right	13:114313349:A:G	rs9669831	13	114313349	13q34	6.70921e-13	3	rs9669831;rs9577894;rs58758822	NA	0.0682618	NA	-0.0383705	NA	0.0210448	0.00630479	6.70921e-13	-0.0453014
Derived_OCT_measures	Derived_OCT_measures	ISOS_RPE_thickness_inner_subfield_right	14:60835737:A:G	rs1254260	14	60835737	14q23.1	5.16925e-13	1	rs1254260	0.216554	0.0497444	0.0222055	-0.0446682	0.0179694	0.0227649	0.00687789	5.16925e-13	-0.0496637
Derived_OCT_measures	Derived_OCT_measures	ISOS_RPE_thickness_inner_subfield_right	15:28230318:C:T	rs1800407	15	28230318	15q13.1	5.86622e-28	6	rs1800407;rs77542847;rs189893622;rs75224447;rs1562591;rs7176632	0.017983	7.306e-06	0.129694	0.157661	0.0548166	0.0351563	0.0112797	5.86622e-28	0.12364
Derived_OCT_measures	Derived_OCT_measures	ISOS_RPE_thickness_inner_subfield_right	15:28328207:C:T	rs72714116	15	28328207	15q13.1	1.07253e-10	5	rs72714116;rs77542847;rs72714125;rs189893622;rs75224447	0.19935	0.095943	0.118744	0.101791	0.0925226	0.0611415	0.0186984	1.07253e-10	0.120724
Derived_OCT_measures	Derived_OCT_measures	ISOS_RPE_thickness_inner_subfield_right	15:63574641:A:G	rs12898755	15	63574641	15q22.2	6.47939e-14	2	rs12898755;rs35944993	0.233055	0.324547	0.0233912	0.0247181	0.0196148	0.0250906	0.00769004	6.47939e-14	0.05766
Derived_OCT_measures	Derived_OCT_measures	ISOS_RPE_thickness_inner_subfield_right	15:89761664:A:C	rs3825991	15	89761664	15q26.1	3.18047e-31	5	rs3825991;rs7497639;rs6496568;rs2239287;15:89751815_AAT_A	NA	0.000599615	NA	0.0728948	NA	0.0212411	0.00638156	3.18047e-31	0.0741674
Derived_OCT_measures	Derived_OCT_measures	ISOS_RPE_thickness_inner_subfield_right	15:101769618:C:T	rs7171515	15	101769618	15q26.3	1.29761e-10	2	rs7171515;rs11433	0.276974	0.0714499	0.0187546	0.038669	0.0172513	0.0214517	0.00651965	1.29761e-10	0.0419047
Derived_OCT_measures	Derived_OCT_measures	ISOS_RPE_thickness_inner_subfield_right	16:84506367:C:G	rs400922	16	84506367	16q24.1	1.88495e-14	12	rs400922;rs1052716;rs12923106;rs11641949;rs8062266;rs62048600;rs62048601;rs11866096;rs247884;rs531575042;rs394533;rs7191553	0.925103	0.239646	-0.00247032	-0.0313735	0.0262777	0.026681	0.00781376	1.88495e-14	-0.0598396
Derived_OCT_measures	Derived_OCT_measures	ISOS_RPE_thickness_inner_subfield_right	16:84561361:C:T	rs142963458	16	84561361	16q24.1	1.21822e-26	6	rs142963458;rs4783008;rs56412059;rs531575042;rs62048600;rs79388394	0.00102749	0.00297209	-0.299904	-0.186891	0.0913535	0.0629132	0.0182787	1.21822e-26	-0.195277
Derived_OCT_measures	Derived_OCT_measures	ISOS_RPE_thickness_inner_subfield_right	16:84585176:A:T	rs4782636	16	84585176	16q24.1	1.1439e-21	6	rs4782636;rs79388394;rs10524195;rs427976;rs4783008;16:84580761_AG_A	0.280632	0.0151412	-0.0261159	-0.0648593	0.024206	0.0267022	0.00803055	1.1439e-21	-0.0767962
Derived_OCT_measures	Derived_OCT_measures	ISOS_RPE_thickness_inner_subfield_right	17:47280915:C:T	rs7222840	17	47280915	17q21.32	1.65724e-11	2	rs7222840;rs4277393	0.201009	0.425605	-0.0326273	-0.0178983	0.0255164	0.0224646	0.00677016	1.65724e-11	-0.0455863
Derived_OCT_measures	Derived_OCT_measures	ISOS_RPE_thickness_inner_subfield_right	17:79489052:A:G	rs9892541	17	79489052	17q25.3	1.51818e-10	3	rs9892541;rs3934978;rs9905786	0.813268	0.0338007	-0.00425433	-0.044821	0.0180107	0.0211177	0.00631069	1.51818e-10	-0.0404107
Derived_OCT_measures	Derived_OCT_measures	ISOS_RPE_thickness_inner_subfield_right	17:79621160:A:C	rs11150803	17	79621160	17q25.3	1.12965e-44	9	rs11150803;rs62080195;rs11150804;rs58415419;rs12452184;rs11150798;rs111812808;rs9905786;rs12602289	0.00246834	1.046e-05	0.060078	0.0923536	0.0198461	0.020954	0.00630943	1.12965e-44	0.0884762
Derived_OCT_measures	Derived_OCT_measures	ISOS_RPE_thickness_inner_subfield_right	19:8235311:C:T	rs7246201	19	8235311	19p13.2	2.05862e-10	1	rs7246201	0.079908	0.413932	0.0322846	-0.0172377	0.0184355	0.021099	0.00624443	2.05862e-10	0.0396952
Derived_OCT_measures	Derived_OCT_measures	ISOS_RPE_thickness_inner_subfield_right	20:10930708:A:G	rs6077977	20	10930708	20p12.2	2.02379e-31	12	rs6077977;rs1107574;rs1107575;rs767087;rs1327237;rs8114628;rs6074216;rs2094347;rs6040286;rs6074202;20:10916042_TC_T;rs1235137	0.110055	0.00138955	0.0291616	0.0658385	0.0182494	0.020595	0.00623116	2.02379e-31	0.0726597
Derived_OCT_measures	Derived_OCT_measures	ISOS_RPE_thickness_inner_subfield_right	20:32539806:C:T	rs6142055	20	32539806	20q11.22	1.49161e-11	1	rs6142055	0.2513	0.0175147	0.0222966	0.0503892	0.0194358	0.0212101	0.00637898	1.49161e-11	0.0430499
Derived_OCT_measures	Derived_OCT_measures	ISOS_RPE_thickness_outer_subfield_left	1:9165685:A:G	rs72637739	1	9165685	1p36.23	1.47589e-10	1	rs72637739	0.296607	0.00117323	-0.0283559	-0.0825047	0.0271677	0.0254228	0.00766489	1.47589e-10	-0.0491154
Derived_OCT_measures	Derived_OCT_measures	ISOS_RPE_thickness_outer_subfield_left	1:110150073:C:CA	rs528338660	1	110150073	1p13.3	4.19226e-16	5	rs528338660;rs476641;rs6669802;rs11101976;rs10857792	0.142488	0.425738	0.0278049	0.0173968	0.0189589	0.0218413	0.00657343	4.19226e-16	0.0534609
Derived_OCT_measures	Derived_OCT_measures	ISOS_RPE_thickness_outer_subfield_left	1:113150644:A:T	rs7519368	1	113150644	1p13.2	1.33828e-22	7	rs7519368;1:113170258_CAAAAAAAAAAAAAAAAA_C;rs372354737;rs10745331;1:113205526_CTGT_C;1:113062694_ATGT_A;1:113144705_CAAAAAAAAAAAA_C	0.478967	0.0259163	-0.0166894	-0.053439	0.0235738	0.023991	0.00708447	1.33828e-22	-0.069304
Derived_OCT_measures	Derived_OCT_measures	ISOS_RPE_thickness_outer_subfield_left	1:113430731:A:ATTTTTT	rs751106152	1	113430731	1p13.2	3.66771e-24	10	rs751106152;rs112071636;1:113448422_CT_C;1:113460676_CAATA_C;rs10776763;rs17493859;rs35632853;rs80238769;rs11102558;rs796183150	0.687613	0.00551951	0.00989451	-0.0685025	0.0246073	0.0246852	0.00740775	3.66771e-24	-0.0751152
Derived_OCT_measures	Derived_OCT_measures	ISOS_RPE_thickness_outer_subfield_left	1:196679909:G:GT	rs559637118	1	196679909	1q31.3	1.57467e-25	8	rs559637118;rs12134598;rs12759472;1:196897817_AATAC_A;rs1853881;rs566226149;rs28688002;rs567086291	0.0394885	0.0230709	0.0373468	0.0484626	0.0181378	0.0213279	0.00640748	1.57467e-25	0.0669144
Derived_OCT_measures	Derived_OCT_measures	ISOS_RPE_thickness_outer_subfield_left	2:23933132:C:T	rs7581989	2	23933132	2p24.1	4.44187e-14	9	rs7581989;rs9636434;rs2339929;rs11389544;rs6756419;2:24189620_CT_C;rs2339937;rs3204;rs1862901	0.0680666	0.0251582	-0.0327076	-0.0473315	0.0179263	0.0211399	0.00633203	4.44187e-14	-0.0477901
Derived_OCT_measures	Derived_OCT_measures	ISOS_RPE_thickness_outer_subfield_left	2:169059511:C:G	rs6728947	2	169059511	2q24.3	1.40806e-16	4	rs6728947;rs1807984;rs10221681;rs6749447	0.0032093	0.0663398	0.0597426	0.0399771	0.0202727	0.0217726	0.00652099	1.40806e-16	0.0538898
Derived_OCT_measures	Derived_OCT_measures	ISOS_RPE_thickness_outer_subfield_left	2:216826913:G:GA	rs200857348	2	216826913	2q35	2.06358e-21	3	rs200857348;rs1864251;rs148388367	0.0837689	0.0001635	0.105378	0.182475	0.0609395	0.0484069	0.0160719	2.06358e-21	0.152712
Derived_OCT_measures	Derived_OCT_measures	ISOS_RPE_thickness_outer_subfield_left	2:234236661:G:GT	2:234236661_GT_G	2	234236661	2q37.1	2.91919e-46	14	2:234236661_GT_G;rs13417044;rs13420688;rs72980341;rs2026;rs72980402;rs72974350;rs72974366;rs72974369;rs7585217;rs4663396;rs531348935;rs111534661;rs55863333	1.06478e-07	3.72468e-06	-0.168096	-0.222962	0.0316249	0.0481957	0.0145977	2.91919e-46	-0.208454
Derived_OCT_measures	Derived_OCT_measures	ISOS_RPE_thickness_outer_subfield_left	2:234486463:A:T	rs28802965	2	234486463	2q37.1	2.01213e-10	6	rs28802965;rs13417044;rs13420688;rs34847903;rs2026;rs72980402	0.278438	0.000159018	-0.0300472	-0.129401	0.027723	0.0342645	0.010545	2.01213e-10	-0.0670706
Derived_OCT_measures	Derived_OCT_measures	ISOS_RPE_thickness_outer_subfield_left	3:100971181:C:G	rs348882	3	100971181	3q12.3	8.94029e-20	10	rs348882;rs11720205;rs2176887;rs188461340;3:101315539_AATTATTATTATTATT_A;rs906380;3:100907943_CCTTCCTTTATCTTCAA_C;3:100910925_AC_A;rs487623;rs1994201	0.00584603	0.000656035	-0.063686	-0.0862488	0.0231057	0.0253128	0.00776176	8.94029e-20	-0.0706408
Derived_OCT_measures	Derived_OCT_measures	ISOS_RPE_thickness_outer_subfield_left	3:129109764:A:C	rs3806709	3	129109764	3q21.3	2.27357e-27	9	rs3806709;rs73202263;rs75297292;rs774466623;rs6803484;rs61289266;rs2255703;rs2625961;rs55732372	0.000391166	0.000448073	-0.0721392	-0.102454	0.020344	0.0291891	0.00898505	2.27357e-27	-0.09738
Derived_OCT_measures	Derived_OCT_measures	ISOS_RPE_thickness_outer_subfield_left	5:17168087:A:G	rs113100410	5	17168087	5p15.1	1.07709e-10	4	rs113100410;rs78303234;rs186024631;rs115338358	0.130733	0.340697	-0.0723878	0.0367114	0.0479003	0.0385304	0.0122496	1.07709e-10	-0.0790801
Derived_OCT_measures	Derived_OCT_measures	ISOS_RPE_thickness_outer_subfield_left	6:6901663:A:G	rs2326838	6	6901663	6p25.1	2.39468e-19	1	rs2326838	0.174746	1.02788e-06	-0.026723	-0.107205	0.0196911	0.0219403	0.00658375	2.39468e-19	-0.059211
Derived_OCT_measures	Derived_OCT_measures	ISOS_RPE_thickness_outer_subfield_left	6:42662574:A:C	rs376389	6	42662574	6p21.1	6.01428e-28	7	rs376389;rs418532;rs414285;rs222216;rs55893140;rs2941399;6:42492861_ATCT_A	0.00248974	0.02983	-0.0649015	-0.0503412	0.021458	0.0231737	0.00699481	6.01428e-28	-0.0766563
Derived_OCT_measures	Derived_OCT_measures	ISOS_RPE_thickness_outer_subfield_left	6:42667036:A:G	rs414040	6	42667036	6p21.1	7.40614e-21	12	rs414040;rs414285;rs222213;rs2941399;rs57651842;rs114179406;rs7771830;rs544330373;rs533387088;rs115511249;rs418532;rs75745023	0.00207158	0.0310183	0.0659407	0.0551043	0.0214109	0.0255486	0.00777254	7.40614e-21	0.0728116
Derived_OCT_measures	Derived_OCT_measures	ISOS_RPE_thickness_outer_subfield_left	6:56714017:A:C	rs111791023	6	56714017	6p12.1	7.42272e-12	1	rs111791023	0.519903	9.12496e-06	-0.0180578	-0.119931	0.028062	0.0270301	0.00824354	7.42272e-12	-0.0564623
Derived_OCT_measures	Derived_OCT_measures	ISOS_RPE_thickness_outer_subfield_left	6:76796339:C:T	rs1581836	6	76796339	6q14.1	8.04892e-19	7	rs1581836;rs11751862;rs7768847;rs549821842;rs780396453;rs2794280;rs3822993	0.203894	0.10684	0.027303	0.0367984	0.0214894	0.0228199	0.00684605	8.04892e-19	0.0606515
Derived_OCT_measures	Derived_OCT_measures	ISOS_RPE_thickness_outer_subfield_left	7:99976703:A:G	rs1964242	7	99976703	7q22.1	2.78091e-16	6	rs1964242;rs374789575;rs113027130;rs548768523;rs11772580;rs9692044	0.34041	0.000699787	0.0297132	0.0908503	0.0311669	0.0268022	0.00813359	2.78091e-16	0.0665529
Derived_OCT_measures	Derived_OCT_measures	ISOS_RPE_thickness_outer_subfield_left	8:10469340:A:G	rs57819090	8	10469340	8p23.1	3.0526e-24	2	rs57819090;rs6999926	0.043162	0.0785165	0.0486169	0.0554092	0.0240423	0.031494	0.00957089	3.0526e-24	0.0972212
Derived_OCT_measures	Derived_OCT_measures	ISOS_RPE_thickness_outer_subfield_left	10:85937758:C:T	rs79535664	10	85937758	10q23.1	4.18084e-14	5	rs79535664;rs200687455;rs7916400;rs11200947;rs4517452	0.941947	0.00943291	-0.00248363	-0.0830499	0.0341049	0.0319921	0.00960778	4.18084e-14	-0.0725891
Derived_OCT_measures	Derived_OCT_measures	ISOS_RPE_thickness_outer_subfield_left	10:85960572:A:G	rs112106823	10	85960572	10q23.1	1.46873e-14	7	rs112106823;rs80173430;rs12217769;rs7093154;10:85942781_GA_G;rs11200916;rs59594596	0.842357	0.0525951	0.0129895	0.0884388	0.0653134	0.0456286	0.013507	1.46873e-14	0.103872
Derived_OCT_measures	Derived_OCT_measures	ISOS_RPE_thickness_outer_subfield_left	10:85962650:G:T	rs7073076	10	85962650	10q23.1	1.6363e-59	17	rs7073076;rs80173430;rs10887256;rs12217769;rs10736318;rs113527684;rs57897265;rs7916400;rs11200947;rs4517452;rs7093154;10:85942781_GA_G;rs11592253;rs11200916;rs17103203;rs59594596;rs59594596	0.0140651	8.31509e-06	0.0437195	0.0939605	0.017804	0.021082	0.00633968	1.6363e-59	0.103141
Derived_OCT_measures	Derived_OCT_measures	ISOS_RPE_thickness_outer_subfield_left	10:86017365:C:T	rs745157	10	86017365	10q23.1	1.06338e-10	5	rs745157;rs4517452;rs80173430;rs36094859;rs113527684	0.0323169	0.318378	-0.0563899	-0.0271094	0.0263446	0.0271692	0.00836088	1.06338e-10	-0.0539917
Derived_OCT_measures	Derived_OCT_measures	ISOS_RPE_thickness_outer_subfield_left	10:124227624:C:T	rs60401382	10	124227624	10q26.13	2.2175e-13	2	rs60401382;rs2672587	NA	0.100319	NA	-0.0406907	NA	0.0247614	0.00756151	2.2175e-13	-0.0554635
Derived_OCT_measures	Derived_OCT_measures	ISOS_RPE_thickness_outer_subfield_left	11:76937602:C:G	rs12574286	11	76937602	11q13.5	1.8166e-14	6	rs12574286;rs12287680;rs7104577;rs1901821;rs527589;rs1320703	0.00179302	0.00358495	-0.0684912	-0.0751302	0.0219345	0.0257954	0.00773341	1.8166e-14	-0.059261
Derived_OCT_measures	Derived_OCT_measures	ISOS_RPE_thickness_outer_subfield_left	11:88971638:A:T	rs10765199	11	88971638	11q14.3	2.71076e-19	9	rs10765199;rs9919559;rs7129117;rs77368047;rs633748;rs7942972;rs144161465;rs28437494;11:88897677_ATATATATATATATATG_A	0.50117	0.126244	0.0127619	-0.0346892	0.0189726	0.0226863	0.00690115	2.71076e-19	-0.0619715
Derived_OCT_measures	Derived_OCT_measures	ISOS_RPE_thickness_outer_subfield_left	12:351467:A:G	rs11613331	12	351467	12p13.33	6.7646e-19	6	rs11613331;rs512147;rs11062344;rs2369280;rs11062928;rs61906962	0.0767227	2.61459e-05	-0.032753	-0.0871992	0.0185043	0.0207386	0.00635081	6.7646e-19	-0.0563869
Derived_OCT_measures	Derived_OCT_measures	ISOS_RPE_thickness_outer_subfield_left	12:56115585:C:T	rs3138142	12	56115585	12q13.2	9.0748e-35	5	rs3138142;rs3138136;rs73119282;rs73123204;rs3138144	0.144676	0.000417622	0.0325055	0.0881454	0.0222854	0.0249796	0.0074083	9.0748e-35	0.0911209
Derived_OCT_measures	Derived_OCT_measures	ISOS_RPE_thickness_outer_subfield_left	13:28963283:T:TA	13:28963283_TA_T	13	28963283	13q12.3	9.70269e-11	3	13:28963283_TA_T;rs9513094;rs17086617	NA	0.182591	NA	-0.0291295	NA	0.0218555	0.00652825	9.70269e-11	-0.0422477
Derived_OCT_measures	Derived_OCT_measures	ISOS_RPE_thickness_outer_subfield_left	13:114313349:A:G	rs9669831	13	114313349	13q34	1.57669e-24	5	rs9669831;rs149131071;rs7489365;rs61966705;rs58459344	NA	0.0249584	NA	-0.0476537	NA	0.0212545	0.00636526	1.57669e-24	-0.0650672
Derived_OCT_measures	Derived_OCT_measures	ISOS_RPE_thickness_outer_subfield_left	14:61072658:A:G	rs28711886	14	61072658	14q23.1	1.51935e-10	3	rs28711886;rs61991690;14:60864406_TA_T	0.51067	0.0619238	0.0121732	-0.0424365	0.018506	0.0227317	0.00689294	1.51935e-10	-0.0441384
Derived_OCT_measures	Derived_OCT_measures	ISOS_RPE_thickness_outer_subfield_left	15:28230318:C:T	rs1800407	15	28230318	15q13.1	6.02629e-24	6	rs1800407;rs77542847;rs79974247;rs79286671;rs2703950;rs7176632	0.0235788	1.49795e-09	0.126933	0.214798	0.0560678	0.0355356	0.0113976	6.02629e-24	0.115018
Derived_OCT_measures	Derived_OCT_measures	ISOS_RPE_thickness_outer_subfield_left	15:52742888:A:G	rs111466394	15	52742888	15q21.2	1.08956e-14	2	rs111466394;rs200779507	0.0470626	0.0166151	0.0514847	0.0658044	0.0259273	0.0274744	0.00850296	1.08956e-14	0.0657138
Derived_OCT_measures	Derived_OCT_measures	ISOS_RPE_thickness_outer_subfield_left	15:89761664:A:C	rs3825991	15	89761664	15q26.1	1.09949e-44	10	rs3825991;rs7497639;rs7161856;rs3176183;rs7163455;rs12595305;rs11073844;rs11073847;15:89751815_AAT_A;rs531445141	NA	4.37228e-05	NA	0.0876666	NA	0.0214508	0.00644687	1.09949e-44	0.090416
Derived_OCT_measures	Derived_OCT_measures	ISOS_RPE_thickness_outer_subfield_left	15:89859994:A:C	rs3087374	15	89859994	15q26.1	3.79892e-11	5	rs3087374;rs12595305;rs62022631;rs746285426;rs7497639	0.503676	0.00873083	0.0412611	0.0973606	0.0617019	0.0371263	0.0116287	3.79892e-11	0.0768855
Derived_OCT_measures	Derived_OCT_measures	ISOS_RPE_thickness_outer_subfield_left	15:101716583:A:G	rs11433	15	101716583	15q26.3	9.07277e-11	3	rs11433;rs28590465;rs7171515	0.310822	0.0191127	-0.021527	-0.0493763	0.0212403	0.021071	0.00638262	9.07277e-11	-0.0413698
Derived_OCT_measures	Derived_OCT_measures	ISOS_RPE_thickness_outer_subfield_left	16:84493081:A:G	rs437299	16	84493081	16q24.1	1.73087e-11	7	rs437299;rs4782975;rs10086;rs12923106;rs11641949;rs8062266;rs247884	0.950282	0.901109	0.0016362	-0.00332253	0.0262411	0.0267384	0.00793595	1.73087e-11	-0.0533858
Derived_OCT_measures	Derived_OCT_measures	ISOS_RPE_thickness_outer_subfield_left	16:84561361:C:T	rs142963458	16	84561361	16q24.1	3.52987e-24	4	rs142963458;rs2447909;rs4783008;rs56412059	0.0021687	0.00224424	-0.284187	-0.193666	0.0926866	0.0633756	0.0184485	3.52987e-24	-0.187139
Derived_OCT_measures	Derived_OCT_measures	ISOS_RPE_thickness_outer_subfield_left	16:84575602:A:C	rs8056021	16	84575602	16q24.1	1.61349e-17	5	rs8056021;rs4783008;rs4782636;rs2447909;rs378138	0.0447746	0.00350387	-0.0379332	-0.0660454	0.0189027	0.0226208	0.00679973	1.61349e-17	-0.0579249
Derived_OCT_measures	Derived_OCT_measures	ISOS_RPE_thickness_outer_subfield_left	17:6337965:G:T	rs12449582	17	6337965	17p13.2	3.79822e-11	2	rs12449582;rs12942335	0.683246	0.078252	-0.0104147	-0.0448594	0.0255238	0.025475	0.00804488	3.79822e-11	-0.0531907
Derived_OCT_measures	Derived_OCT_measures	ISOS_RPE_thickness_outer_subfield_left	17:47280301:C:T	rs4794029	17	47280301	17q21.32	1.01517e-12	3	rs4794029;rs71379351;rs34666276	0.183779	0.029221	-0.0343962	-0.0494424	0.0258773	0.0226749	0.00684189	1.01517e-12	-0.0487719
Derived_OCT_measures	Derived_OCT_measures	ISOS_RPE_thickness_outer_subfield_left	17:47284735:C:T	rs35638197	17	47284735	17q21.32	1.82962e-10	1	rs35638197	0.809696	0.0710884	0.0161277	0.0836504	0.0669706	0.046346	0.0134309	1.82962e-10	0.0856219
Derived_OCT_measures	Derived_OCT_measures	ISOS_RPE_thickness_outer_subfield_left	17:79585834:A:G	rs111812808	17	79585834	17q25.3	1.66218e-31	5	rs111812808;rs12602289;rs11150803;rs62080195;rs112364254	0.00797065	0.00123014	-0.0473166	-0.0717966	0.0178331	0.0222157	0.00665573	1.66218e-31	-0.0777219
Derived_OCT_measures	Derived_OCT_measures	ISOS_RPE_thickness_outer_subfield_left	20:10620275:A:G	rs1051421	20	10620275	20p12.2	2.29475e-17	8	rs1051421;rs1131695;rs12625256;rs2273060;rs34101498;rs640645;rs616060;rs2172351	4.91994e-05	0.00337488	-0.100107	-0.0698942	0.0246606	0.0238437	0.00717368	2.29475e-17	-0.0608171
Derived_OCT_measures	Derived_OCT_measures	ISOS_RPE_thickness_outer_subfield_left	20:10930708:A:G	rs6077977	20	10930708	20p12.2	1.58e-29	9	rs6077977;rs1107574;rs1107575;rs1576008;rs1327237;rs6074216;rs1555958;rs6040286;20:10916042_TC_T	0.227477	0.106622	0.0223043	0.0335399	0.0184809	0.0207862	0.00629357	1.58e-29	0.0710146
Derived_OCT_measures	Derived_OCT_measures	ISOS_RPE_thickness_outer_subfield_left	21:45092257:A:T	rs2251253	21	45092257	21q22.3	8.59713e-14	2	rs2251253;rs463738	0.291663	0.0558517	-0.0193089	-0.0404508	0.0183113	0.0211541	0.00637419	8.59713e-14	-0.0475568
Derived_OCT_measures	Derived_OCT_measures	ISOS_RPE_thickness_outer_subfield_right	1:110147801:A:G	rs11587687	1	110147801	1p13.3	4.15596e-13	5	rs11587687;1:110153800_AT_A;rs476641;rs11101976;rs7553095	0.303883	0.264362	0.0191923	0.0234266	0.0186669	0.0209889	0.00634253	4.15596e-13	0.0459858
Derived_OCT_measures	Derived_OCT_measures	ISOS_RPE_thickness_outer_subfield_right	1:113064468:A:G	rs6668533	1	113064468	1p13.2	8.25686e-22	5	rs6668533;rs528855147;rs10745331;rs2279500;rs1777618	0.0739775	0.0391947	-0.0479374	-0.0502317	0.0268293	0.024359	0.00714779	8.25686e-22	-0.068595
Derived_OCT_measures	Derived_OCT_measures	ISOS_RPE_thickness_outer_subfield_right	1:113442300:C:T	rs72683432	1	113442300	1p13.2	1.97961e-20	6	rs72683432;1:113460676_CAATA_C;rs10776763;rs17493859;rs1237670;rs796183150	0.0646166	0.0232628	-0.0618688	-0.0580635	0.0334806	0.0255889	0.00758164	1.97961e-20	-0.0702321
Derived_OCT_measures	Derived_OCT_measures	ISOS_RPE_thickness_outer_subfield_right	1:196702810:C:T	rs1329428	1	196702810	1q31.3	5.54683e-22	6	rs1329428;rs6691372;1:196897817_AATAC_A;rs566226149;rs567086291;rs6664877	0.0643149	0.00296887	0.0329807	0.0634543	0.0178275	0.0213583	0.00639378	5.54683e-22	0.0616207
Derived_OCT_measures	Derived_OCT_measures	ISOS_RPE_thickness_outer_subfield_right	2:24102691:A:G	rs4665244	2	24102691	2p23.3	3.23746e-12	8	rs4665244;rs6756419;2:24189620_CT_C;rs2339937;rs6650796;rs34147496;rs11389544;rs12988200	0.00367594	0.000608474	-0.0543365	-0.0748685	0.0187063	0.0218415	0.00645731	3.23746e-12	-0.0449881
Derived_OCT_measures	Derived_OCT_measures	ISOS_RPE_thickness_outer_subfield_right	2:169017436:A:G	rs10930308	2	169017436	2q24.3	8.1795e-15	2	rs10930308;rs6749447	0.0514183	0.00692747	0.0386251	0.0585865	0.0198284	0.0216962	0.00646981	8.1795e-15	0.0502366
Derived_OCT_measures	Derived_OCT_measures	ISOS_RPE_thickness_outer_subfield_right	2:216826913:G:GA	rs200857348	2	216826913	2q35	4.4511e-19	3	rs200857348;rs1864251;rs148388367	0.0743215	0.000279083	0.106306	0.175803	0.0595675	0.0483775	0.0160357	4.4511e-19	0.143121
Derived_OCT_measures	Derived_OCT_measures	ISOS_RPE_thickness_outer_subfield_right	2:234223886:A:G	rs7583380	2	234223886	2q37.1	2.57156e-44	14	rs7583380;rs111534661;rs55863333;rs13417044;rs13420688;rs72980341;rs2026;rs72980402;rs28802965;rs72974350;rs72974366;rs72974369;rs6758317;rs72976353	1.67086e-07	1.02444e-06	-0.186843	-0.237935	0.035707	0.0486885	0.0146164	2.57156e-44	-0.204108
Derived_OCT_measures	Derived_OCT_measures	ISOS_RPE_thickness_outer_subfield_right	3:100928901:C:CTT	3:100928901_CTT_C	3	100928901	3q12.3	2.19586e-17	10	3:100928901_CTT_C;rs168362;rs11720205;3:101099482_TA_T;rs2176887;rs1918405;3:101315539_AATTATTATTATTATT_A;3:100907943_CCTTCCTTTATCTTCAA_C;3:100910925_AC_A;rs6795427	0.0112142	5.7258e-05	-0.0630784	-0.110096	0.0248737	0.0273608	0.00846649	2.19586e-17	-0.0718207
Derived_OCT_measures	Derived_OCT_measures	ISOS_RPE_thickness_outer_subfield_right	3:129217968:C:T	rs68155216	3	129217968	3q22.1	1.93662e-24	7	rs68155216;rs1052910;rs2255703;rs2625961;rs55732372;rs143607831;rs73202270	0.0215998	0.0206488	-0.0512849	-0.0776466	0.0223237	0.0335501	0.00995232	1.93662e-24	-0.101536
Derived_OCT_measures	Derived_OCT_measures	ISOS_RPE_thickness_outer_subfield_right	3:129250279:G:T	rs6803468	3	129250279	3q22.1	1.58382e-11	1	rs6803468	0.0462739	0.000333959	-0.0530839	-0.149962	0.0266367	0.0418022	0.0133807	1.58382e-11	-0.0901862
Derived_OCT_measures	Derived_OCT_measures	ISOS_RPE_thickness_outer_subfield_right	5:17154247:C:T	rs186024631	5	17154247	5p15.1	1.71628e-11	3	rs186024631;rs115338358;rs113100410	0.998429	0.302272	0.000182639	-0.0665744	0.092756	0.0645367	0.0203634	1.71628e-11	-0.137011
Derived_OCT_measures	Derived_OCT_measures	ISOS_RPE_thickness_outer_subfield_right	5:17186336:A:G	rs115237855	5	17186336	5p15.1	2.02061e-11	1	rs115237855	0.401272	0.0209357	-0.103165	-0.161021	0.12291	0.0697321	0.0204813	2.02061e-11	-0.137318
Derived_OCT_measures	Derived_OCT_measures	ISOS_RPE_thickness_outer_subfield_right	6:6901663:A:G	rs2326838	6	6901663	6p25.1	7.0456e-20	1	rs2326838	0.294251	0.0016364	-0.0204914	-0.0691986	0.0195371	0.0219724	0.00656228	7.0456e-20	-0.0598936
Derived_OCT_measures	Derived_OCT_measures	ISOS_RPE_thickness_outer_subfield_right	6:42667372:A:G	rs378835	6	42667372	6p21.1	1.46778e-14	10	rs378835;rs434439;rs1229522;rs222213;rs2941399;rs57651842;rs114179406;rs7771830;rs533387088;rs418532	0.196153	0.0226159	0.027269	0.058397	0.0210964	0.0256143	0.00774612	1.46778e-14	0.0595701
Derived_OCT_measures	Derived_OCT_measures	ISOS_RPE_thickness_outer_subfield_right	6:42673015:C:T	rs649472	6	42673015	6p21.1	4.5798e-27	8	rs649472;rs222216;rs55893140;rs2941399;rs9381186;rs35755013;rs418532;rs434439	0.000194567	0.002852	-0.0850809	-0.0692235	0.0228346	0.023204	0.00697096	4.5798e-27	-0.0751034
Derived_OCT_measures	Derived_OCT_measures	ISOS_RPE_thickness_outer_subfield_right	6:56685244:A:G	rs13194625	6	56685244	6p12.1	2.85352e-15	3	rs13194625;rs7744240;rs4074101	0.0238084	3.68288e-07	-0.0826314	-0.138106	0.0365592	0.0271614	0.00827169	2.85352e-15	-0.0653228
Derived_OCT_measures	Derived_OCT_measures	ISOS_RPE_thickness_outer_subfield_right	6:76786554:A:T	rs1952134	6	76786554	6q14.1	1.67553e-14	5	rs1952134;rs11751862;rs7768847;rs2478081;6:76755807_GA_G	0.366344	0.111989	0.019573	0.0362132	0.0216673	0.0227854	0.00681502	1.67553e-14	0.0522941
Derived_OCT_measures	Derived_OCT_measures	ISOS_RPE_thickness_outer_subfield_right	7:99948655:G:T	rs111963714	7	99948655	7q22.1	3.73343e-15	6	rs111963714;7:100000839_AT_A;rs548768523;rs11772580;rs113859809;rs34301839	0.406564	0.00199413	0.0207287	0.0784354	0.0249757	0.0253746	0.00779043	3.73343e-15	0.0612605
Derived_OCT_measures	Derived_OCT_measures	ISOS_RPE_thickness_outer_subfield_right	7:100172858:C:T	rs3197597	7	100172858	7q22.1	1.85542e-10	2	rs3197597;rs113027130	0.356368	0.0956584	0.0337329	-0.0500661	0.0365745	0.0300467	0.00898739	1.85542e-10	-0.0572753
Derived_OCT_measures	Derived_OCT_measures	ISOS_RPE_thickness_outer_subfield_right	8:10469340:A:G	rs57819090	8	10469340	8p23.1	4.1985e-15	2	rs57819090;rs6999926	0.00627678	0.00150596	0.0652967	0.0997814	0.0238923	0.0314417	0.00954787	4.1985e-15	0.0749399
Derived_OCT_measures	Derived_OCT_measures	ISOS_RPE_thickness_outer_subfield_right	10:45430699:A:G	rs7067692	10	45430699	10q11.21	6.96313e-12	4	rs7067692;rs71494753;rs10793567;rs7098274	0.591832	0.720002	-0.0109347	-0.00895631	0.0203937	0.0249858	0.00765856	6.96313e-12	-0.0525255
Derived_OCT_measures	Derived_OCT_measures	ISOS_RPE_thickness_outer_subfield_right	10:85957456:A:G	rs117699987	10	85957456	10q23.1	1.85209e-10	8	rs117699987;rs11200916;rs59594596;rs80173430;rs12217769;rs4348833;rs61429630;rs11592361	0.748032	0.0456579	0.0224056	0.0962094	0.0697483	0.0481398	0.0139726	1.85209e-10	0.0890489
Derived_OCT_measures	Derived_OCT_measures	ISOS_RPE_thickness_outer_subfield_right	10:85978809:G:T	rs4562752	10	85978809	10q23.1	4.56206e-56	20	rs4562752;rs12217769;rs10736318;rs113527684;rs57897265;rs3526;rs7916400;rs11200947;rs4517452;rs11200898;rs4244945;rs61429630;rs11592253;rs11592361;rs11200916;rs17103203;rs59594596;rs59594596;rs80173430;rs10887256	0.000195536	4.3736e-07	0.0666415	0.105638	0.0178917	0.0209105	0.00630512	4.56206e-56	0.0994687
Derived_OCT_measures	Derived_OCT_measures	ISOS_RPE_thickness_outer_subfield_right	10:86016438:C:T	rs4244949	10	86016438	10q23.1	2.19901e-13	9	rs4244949;rs3526;rs4517452;rs11200955;rs118024854;rs80173430;rs11200929;rs113527684;rs74145779	0.00636559	0.738332	-0.0754752	0.00903914	0.0276635	0.0270582	0.00831685	2.19901e-13	-0.0610133
Derived_OCT_measures	Derived_OCT_measures	ISOS_RPE_thickness_outer_subfield_right	10:124213677:A:C	rs199637836	10	124213677	10q26.13	3.52349e-16	2	rs199637836;rs2672587	0.434037	0.165071	-0.0166585	-0.0356958	0.0212942	0.0257134	0.00791341	3.52349e-16	-0.0645252
Derived_OCT_measures	Derived_OCT_measures	ISOS_RPE_thickness_outer_subfield_right	11:60720893:G:T	rs11230527	11	60720893	11q12.2	1.39155e-10	3	rs11230527;11:60615748_CT_C;rs3016367	NA	0.750152	NA	-0.00881812	NA	0.0276917	0.00825853	1.39155e-10	-0.0529935
Derived_OCT_measures	Derived_OCT_measures	ISOS_RPE_thickness_outer_subfield_right	11:76939409:C:T	rs61629638	11	76939409	11q13.5	2.84923e-19	7	rs61629638;rs76470233;rs1670459;rs4944157;rs4945156;rs3781692;rs1320703	0.0814812	0.0852423	-0.0355215	-0.0442518	0.0203894	0.0257121	0.00769444	2.84923e-19	-0.0690529
Derived_OCT_measures	Derived_OCT_measures	ISOS_RPE_thickness_outer_subfield_right	11:89021574:A:G	rs1847142	11	89021574	11q14.3	7.6471e-26	18	rs1847142;rs7129117;rs4393317;rs77368047;rs7481199;rs11826564;rs7110972;rs17184781;rs645327;rs591849;rs492612;rs34749698;rs142561415;rs144161465;rs35720805;11:88897677_ATATATATATATATATG_A;rs10830249;11:88979088_CA_C	0.00878697	0.0252726	-0.0627407	-0.0498552	0.0239447	0.0222845	0.00672508	7.6471e-26	-0.0706907
Derived_OCT_measures	Derived_OCT_measures	ISOS_RPE_thickness_outer_subfield_right	12:355842:C:T	rs7969761	12	355842	12p13.33	1.40182e-20	7	rs7969761;rs56042953;rs60663571;rs10431354;rs34812983;rs11062928;rs61906962	0.0218675	0.00122367	-0.0424191	-0.0674058	0.0185021	0.0208473	0.00634354	1.40182e-20	-0.0589962
Derived_OCT_measures	Derived_OCT_measures	ISOS_RPE_thickness_outer_subfield_right	12:56115585:C:T	rs3138142	12	56115585	12q13.2	1.02138e-36	5	rs3138142;rs3138137;rs3138136;rs73119282;rs73123204	0.092654	0.00548631	0.0371807	0.0694051	0.0221108	0.0249928	0.00738082	1.02138e-36	0.0934201
Derived_OCT_measures	Derived_OCT_measures	ISOS_RPE_thickness_outer_subfield_right	13:28962686:C:T	rs17086617	13	28962686	13q12.3	2.6916e-12	4	rs17086617;13:28963283_TA_T;rs9513094;rs3751397	0.38005	0.580649	-0.0188768	-0.0130581	0.0215046	0.0236372	0.00689821	2.6916e-12	-0.0482388
Derived_OCT_measures	Derived_OCT_measures	ISOS_RPE_thickness_outer_subfield_right	13:114313349:A:G	rs9669831	13	114313349	13q34	7.96809e-24	5	rs9669831;rs149131071;rs9577894;rs9577892;rs58758822	NA	0.0291147	NA	-0.0462652	NA	0.0212038	0.00634564	7.96809e-24	-0.0638626
Derived_OCT_measures	Derived_OCT_measures	ISOS_RPE_thickness_outer_subfield_right	14:60835737:A:G	rs1254260	14	60835737	14q23.1	1.04777e-11	2	rs1254260;rs35876175	0.0787753	0.00587998	0.0317525	-0.0630413	0.0180634	0.0228875	0.00691541	1.04777e-11	-0.0470233
Derived_OCT_measures	Derived_OCT_measures	ISOS_RPE_thickness_outer_subfield_right	15:28230318:C:T	rs1800407	15	28230318	15q13.1	5.84873e-25	6	rs1800407;rs77542847;rs79974247;rs75224447;rs2703950;rs4778218	0.0228702	1.2247e-06	0.12552	0.171689	0.0551591	0.0353881	0.0113569	5.84873e-25	0.11718
Derived_OCT_measures	Derived_OCT_measures	ISOS_RPE_thickness_outer_subfield_right	15:28328207:C:T	rs72714116	15	28328207	15q13.1	5.59159e-11	5	rs72714116;rs77542847;rs79974247;rs72714125;rs75224447	0.229023	0.0494345	0.113021	0.121482	0.0939584	0.0618282	0.0188432	5.59159e-11	0.123504
Derived_OCT_measures	Derived_OCT_measures	ISOS_RPE_thickness_outer_subfield_right	15:52804249:A:G	rs117089270	15	52804249	15q21.2	1.24959e-16	5	rs117089270;rs200779507;rs1693523;15:52844780_CAAAAAAAAA_C;rs58246435	0.00429932	0.161644	0.0729741	0.0385889	0.0255572	0.0275721	0.00843455	1.24959e-16	0.0698236
Derived_OCT_measures	Derived_OCT_measures	ISOS_RPE_thickness_outer_subfield_right	15:63574641:A:G	rs12898755	15	63574641	15q22.2	1.52637e-10	1	rs12898755	0.364779	0.488975	0.0178687	0.0174739	0.0197162	0.0252534	0.00773434	1.52637e-10	0.0495208
Derived_OCT_measures	Derived_OCT_measures	ISOS_RPE_thickness_outer_subfield_right	15:89761664:A:C	rs3825991	15	89761664	15q26.1	2.03129e-41	7	rs3825991;rs7497639;rs7161856;rs12595305;rs11073844;15:89751815_AAT_A;rs2529936	NA	9.37101e-05	NA	0.0835851	NA	0.0213974	0.00642633	2.03129e-41	0.0866315
Derived_OCT_measures	Derived_OCT_measures	ISOS_RPE_thickness_outer_subfield_right	16:84533113:A:G	rs12923092	16	84533113	16q24.1	1.54328e-14	6	rs12923092;rs11641949;rs8062266;rs62048601;rs247884;rs400922	0.0633217	0.15826	0.0348666	-0.0328214	0.0187765	0.023262	0.00681496	1.54328e-14	-0.0523654
Derived_OCT_measures	Derived_OCT_measures	ISOS_RPE_thickness_outer_subfield_right	16:84561361:C:T	rs142963458	16	84561361	16q24.1	1.64159e-22	4	rs142963458;rs4783008;rs56412059;rs79388394	0.000600874	0.00191172	-0.313882	-0.195377	0.0914782	0.0629514	0.0183912	1.64159e-22	-0.179532
Derived_OCT_measures	Derived_OCT_measures	ISOS_RPE_thickness_outer_subfield_right	16:84585176:A:T	rs4782636	16	84585176	16q24.1	3.0724e-18	5	rs4782636;rs79388394;rs10524195;rs759055796;rs4783008	0.152908	0.0510307	-0.0348057	-0.0524803	0.024351	0.0268961	0.00808086	3.0724e-18	-0.0703742
Derived_OCT_measures	Derived_OCT_measures	ISOS_RPE_thickness_outer_subfield_right	17:47280301:C:T	rs4794029	17	47280301	17q21.32	9.27979e-12	2	rs4794029;rs4277393	0.185224	0.280289	-0.0340282	-0.0244731	0.0256848	0.0226672	0.00681565	9.27979e-12	-0.046464
Derived_OCT_measures	Derived_OCT_measures	ISOS_RPE_thickness_outer_subfield_right	17:47284735:C:T	rs35638197	17	47284735	17q21.32	1.83015e-12	2	rs35638197;rs138249239	0.962129	0.0997712	0.0030981	0.076781	0.0652482	0.046648	0.0133909	1.83015e-12	0.0943636
Derived_OCT_measures	Derived_OCT_measures	ISOS_RPE_thickness_outer_subfield_right	17:79621160:A:C	rs11150803	17	79621160	17q25.3	2.17912e-38	8	rs11150803;rs62080195;rs11150804;rs58415419;rs7208144;rs111812808;rs9905786;rs12602289	0.00509104	4.54565e-05	0.0558231	0.0861358	0.0199282	0.0211229	0.00635147	2.17912e-38	0.0822882
Derived_OCT_measures	Derived_OCT_measures	ISOS_RPE_thickness_outer_subfield_right	20:10620275:A:G	rs1051421	20	10620275	20p12.2	2.46999e-16	7	rs1051421;rs1131695;rs34101498;rs640645;rs596547;rs2172351;rs6074162	0.00938595	0.0326138	-0.063665	-0.0506956	0.0245085	0.0237249	0.00714099	2.46999e-16	-0.0585328
Derived_OCT_measures	Derived_OCT_measures	ISOS_RPE_thickness_outer_subfield_right	20:10930708:A:G	rs6077977	20	10930708	20p12.2	4.07154e-29	9	rs6077977;rs1107574;rs6077981;rs767087;rs1327237;rs8114628;rs1555958;rs6040286;20:10916042_TC_T	0.191418	0.000199642	0.0239799	0.077182	0.0183558	0.0207508	0.00626975	4.07154e-29	0.070222
Derived_OCT_measures	Derived_OCT_measures	ISOS_RPE_thickness_outer_subfield_right	21:45092257:A:T	rs2251253	21	45092257	21q22.3	1.60107e-13	2	rs2251253;rs162367	0.0366684	0.356939	-0.0380009	-0.0195213	0.0181871	0.0211909	0.00635718	1.60107e-13	-0.0469063
Derived_OCT_measures	Derived_OCT_measures	INL_ELM_thickness_left	1:23499799:C:CT	1:23499799_CT_C	1	23499799	1p36.12	1.26283e-11	4	1:23499799_CT_C;rs75822118;rs1952527;rs34001997	0.538074	0.34518	0.0114688	0.0194451	0.0186264	0.0205991	0.00632375	1.26283e-11	0.0428297
Derived_OCT_measures	Derived_OCT_measures	INL_ELM_thickness_left	1:200310898:C:G	rs71633898	1	200310898	1q32.1	1.80021e-23	12	rs71633898;rs7511799;rs2808506;rs11369486;rs570515863;rs34199291;rs4512680;1:200441602_CT_C;rs6673000;rs6427830;rs10753873;rs12144219	0.187463	1.52674e-05	-0.0247022	-0.0920904	0.0187404	0.0212936	0.00649938	1.80021e-23	-0.0648865
Derived_OCT_measures	Derived_OCT_measures	INL_ELM_thickness_left	1:202792179:A:G	rs10800867	1	202792179	1q32.1	8.24957e-17	3	rs10800867;rs61820950;rs12759767	0.155111	0.445535	-0.0271124	-0.0164902	0.0190703	0.0216157	0.00658169	8.24957e-17	-0.0548097
Derived_OCT_measures	Derived_OCT_measures	INL_ELM_thickness_left	1:227447213:C:T	rs1513617	1	227447213	1q42.13	7.12773e-16	12	rs1513617;1:227479688_AT_A;rs776003769;rs6426452;rs76705164;rs7545890;rs7549464;rs1929861;rs7521639;rs12144369;rs5781473;rs5781473	0.80363	0.257223	-0.00531854	0.0245611	0.0213895	0.0216783	0.0066616	7.12773e-16	0.0537479
Derived_OCT_measures	Derived_OCT_measures	INL_ELM_thickness_left	2:145338686:C:T	rs116350483	2	145338686	2q22.3	2.54994e-31	4	rs116350483;rs116098515;rs374520632;rs114973120	0.043158	0.00139701	-0.230975	-0.266633	0.114221	0.0834462	0.0246047	2.54994e-31	-0.286424
Derived_OCT_measures	Derived_OCT_measures	INL_ELM_thickness_left	2:169019319:C:T	rs4668035	2	169019319	2q24.3	2.32645e-26	7	rs4668035;rs7607305;rs56127981;rs10176669;rs4668049;rs2138753;rs12478804	0.00274047	0.0462036	-0.0582164	-0.0530506	0.019435	0.0266114	0.00831672	2.32645e-26	-0.0883495
Derived_OCT_measures	Derived_OCT_measures	INL_ELM_thickness_left	2:202529479:C:T	rs17384293	2	202529479	2q33.1	2.55117e-10	1	rs17384293	0.183734	0.708019	-0.0327202	-0.0111585	0.0246138	0.0297942	0.00922212	2.55117e-10	-0.0583194
Derived_OCT_measures	Derived_OCT_measures	INL_ELM_thickness_left	2:216811111:C:T	rs72946730	2	216811111	2q35	2.83919e-10	2	rs72946730;rs34117437	0.828049	0.0435109	-0.00525047	0.0516204	0.024173	0.0255702	0.00775973	2.83919e-10	0.0489431
Derived_OCT_measures	Derived_OCT_measures	INL_ELM_thickness_left	2:216826913:G:GA	rs200857348	2	216826913	2q35	7.46003e-32	4	rs200857348;rs111383315;rs148388367;rs7564532	0.0540598	0.000155309	-0.117153	-0.180561	0.0608161	0.0477368	0.0159714	7.46003e-32	-0.18759
Derived_OCT_measures	Derived_OCT_measures	INL_ELM_thickness_left	2:218517174:C:T	rs7589104	2	218517174	2q35	8.23923e-17	6	rs7589104;rs1367194;rs6436007;rs13392670;rs185147777;rs6724385	0.127375	0.0102472	-0.0804033	-0.110914	0.0527395	0.0432014	0.012427	8.23923e-17	-0.103489
Derived_OCT_measures	Derived_OCT_measures	INL_ELM_thickness_left	2:227893561:G:T	rs2177599	2	227893561	2q36.3	3.27058e-11	1	rs2177599	0.0780494	0.273966	0.0342806	0.022687	0.0194542	0.0207382	0.00629885	3.27058e-11	0.0417856
Derived_OCT_measures	Derived_OCT_measures	INL_ELM_thickness_left	2:228103961:T:TA	2:228103961_TA_T	2	228103961	2q36.3	6.13674e-12	1	2:228103961_TA_T	NA	0.449296	NA	-0.0163812	NA	0.0216514	0.00656561	6.13674e-12	-0.045148
Derived_OCT_measures	Derived_OCT_measures	INL_ELM_thickness_left	3:25043829:C:G	rs12487626	3	25043829	3p24.2	2.26332e-14	4	rs12487626;rs762606633;rs1604006;rs4858685	0.422348	0.00544894	0.0190129	0.0646265	0.0236964	0.0232535	0.00695851	2.26332e-14	0.0531262
Derived_OCT_measures	Derived_OCT_measures	INL_ELM_thickness_left	3:27711706:A:G	rs9837054	3	27711706	3p24.1	5.07693e-16	2	rs9837054;rs2077631	0.000458844	0.000455373	0.0699467	0.0993355	0.0199637	0.0283353	0.00879912	5.07693e-16	0.0713577
Derived_OCT_measures	Derived_OCT_measures	INL_ELM_thickness_left	3:150115237:A:AGAGT	rs765544501	3	150115237	3q25.1	2.33396e-13	2	rs765544501;3:150199206_TA_T	0.378221	0.269124	0.0190676	0.0266798	0.0216388	0.0241428	0.00740729	2.33396e-13	0.0542815
Derived_OCT_measures	Derived_OCT_measures	INL_ELM_thickness_left	3:156828823:A:G	rs729257	3	156828823	3q25.31	1.62397e-11	2	rs729257;rs11710600	0.428877	0.0195013	0.0148955	0.0489639	0.0188285	0.0209623	0.00644744	1.62397e-11	0.0434323
Derived_OCT_measures	Derived_OCT_measures	INL_ELM_thickness_left	5:55745334:C:G	rs30373	5	55745334	5q11.2	1.80322e-14	2	rs30373;rs158211	0.92736	0.0024572	-0.00201911	0.0662959	0.0221474	0.0218902	0.00664372	1.80322e-14	0.050917
Derived_OCT_measures	Derived_OCT_measures	INL_ELM_thickness_left	5:87775507:T:TG	rs199502002	5	87775507	5q14.3	3.33801e-24	14	rs199502002;rs992623;rs12653396;rs116552258;rs6882046;rs153685;rs35539693;rs56947091;rs10942510;rs710361;rs113741789;rs532912673;5:87475116_CT_C;rs247916	NA	0.0728478	NA	-0.0402407	NA	0.0224334	0.00678511	3.33801e-24	-0.068864
Derived_OCT_measures	Derived_OCT_measures	INL_ELM_thickness_left	5:87847586:G:T	rs17421627	5	87847586	5q14.3	4.50846e-49	14	rs17421627;rs373616442;rs114895921;rs78792246;rs11740691;rs78651477;rs17547627;rs148651691;rs142502827;5:87703316_AG_A;5:87748855_GTAGT_G;5:87778792_AT_A;rs200402995;rs11428650	4.4453e-05	4.24074e-05	0.231602	0.167249	0.0567232	0.0408526	0.012019	4.50846e-49	0.176971
Derived_OCT_measures	Derived_OCT_measures	INL_ELM_thickness_left	5:88075577:G:GTT	rs71613094	5	88075577	5q14.3	5.62815e-11	7	rs71613094;rs56947091;rs80043958;rs116552258;rs6882046;rs153685;rs35539693	NA	0.487193	NA	-0.0163456	NA	0.0235263	0.00714825	5.62815e-11	-0.0468446
Derived_OCT_measures	Derived_OCT_measures	INL_ELM_thickness_left	5:126092596:A:G	rs62391698	5	126092596	5q23.2	8.73002e-16	7	rs62391698;5:126094298_CA_C;rs7704384;rs150048703;5:126155151_ATTAT_A;rs58974626;rs13362024	0.000835775	0.000629614	-0.0785989	-0.0863527	0.0235279	0.0252602	0.00782054	8.73002e-16	-0.0629046
Derived_OCT_measures	Derived_OCT_measures	INL_ELM_thickness_left	5:148612322:A:G	rs4490572	5	148612322	5q32	1.77016e-12	2	rs4490572;rs1438692	0.846009	0.967775	0.0036976	-0.00086979	0.019039	0.0215299	0.00649001	1.77016e-12	0.0457642
Derived_OCT_measures	Derived_OCT_measures	INL_ELM_thickness_left	6:35477152:C:T	rs7752728	6	35477152	6p21.31	2.68241e-14	1	rs7752728	0.185326	0.0626334	-0.0285687	-0.0464798	0.0215689	0.0249652	0.00768777	2.68241e-14	-0.0585254
Derived_OCT_measures	Derived_OCT_measures	INL_ELM_thickness_left	6:79679577:A:G	rs7742431	6	79679577	6q14.1	1.78534e-11	5	rs7742431;6:79795032_TA_T;rs10639111;rs9352662;rs10943596	0.0882737	0.269202	-0.0313445	-0.0225459	0.0183885	0.0204053	0.00630325	1.78534e-11	-0.0423741
Derived_OCT_measures	Derived_OCT_measures	INL_ELM_thickness_left	6:106528340:A:G	rs9398063	6	106528340	6q21	2.33921e-26	5	rs9398063;rs17558797;rs138051352;rs4336479;6:106523830_AT_A	0.000328167	0.00257541	-0.176802	-0.162828	0.0492212	0.0540178	0.0172324	2.33921e-26	-0.183053
Derived_OCT_measures	Derived_OCT_measures	INL_ELM_thickness_left	6:129820038:A:G	rs12193446	6	129820038	6q22.33	1.2342e-10	1	rs12193446	0.887355	0.0379	0.00749699	0.0734154	0.0529257	0.035365	0.0106791	1.2342e-10	0.0687205
Derived_OCT_measures	Derived_OCT_measures	INL_ELM_thickness_left	7:867033:C:T	rs9639276	7	867033	7p22.3	1.86937e-16	3	rs9639276;7:930047_TAGGAC_T;rs28773014	0.117027	0.793828	0.0379022	0.00714675	0.024182	0.0273462	0.00828562	1.86937e-16	0.0681921
Derived_OCT_measures	Derived_OCT_measures	INL_ELM_thickness_left	7:51102820:A:C	rs2240093	7	51102820	7p12.1	8.90305e-16	3	rs2240093;rs2285844;rs6966218	NA	0.479488	NA	-0.0164557	NA	0.0232713	0.00706965	8.90305e-16	-0.0568478
Derived_OCT_measures	Derived_OCT_measures	INL_ELM_thickness_left	7:99483731:C:CTT	7:99483731_CTT_C	7	99483731	7q22.1	1.13153e-10	4	7:99483731_CTT_C;rs117268080;rs148676350;rs12705060	0.0306776	0.860758	0.0387771	0.00367955	0.0179421	0.0209769	0.00635825	1.13153e-10	0.0409995
Derived_OCT_measures	Derived_OCT_measures	INL_ELM_thickness_left	7:99711614:C:T	rs4134898	7	99711614	7q22.1	1.37507e-11	7	rs4134898;rs4596570;rs62482222;rs548032447;rs62471942;rs117268080;7:99667174_CA_C	0.917555	0.122387	0.00428601	-0.046465	0.041405	0.0300777	0.00940508	1.37507e-11	-0.0635832
Derived_OCT_measures	Derived_OCT_measures	INL_ELM_thickness_left	7:129591807:C:G	rs34926272	7	129591807	7q32.2	2.49095e-11	1	rs34926272	NA	0.812828	NA	-0.0166346	NA	0.0702537	0.0210313	2.49095e-11	-0.140361
Derived_OCT_measures	Derived_OCT_measures	INL_ELM_thickness_left	8:61591436:C:T	rs113958504	8	61591436	8q12.1	1.31785e-15	5	rs113958504;rs60296501;rs1483207;rs72650439;rs72650445	0.252623	0.00368437	-0.031333	-0.0864277	0.0273889	0.0297617	0.00917928	1.31785e-15	-0.0733692
Derived_OCT_measures	Derived_OCT_measures	INL_ELM_thickness_left	8:108988054:A:C	rs75429733	8	108988054	8q23.1	1.39215e-10	5	rs75429733;rs988886;rs117073107;rs192968756;rs75002881	0.00545653	0.12317	0.199633	0.0656529	0.0718422	0.0425875	0.0121373	1.39215e-10	0.0778822
Derived_OCT_measures	Derived_OCT_measures	INL_ELM_thickness_left	8:109014153:A:T	rs2514828	8	109014153	8q23.1	6.03867e-12	5	rs2514828;rs2443771;rs4448247;rs79668362;rs6993272	0.666428	0.141061	-0.00790637	-0.0312401	0.0183419	0.0212251	0.00638074	6.03867e-12	-0.0438914
Derived_OCT_measures	Derived_OCT_measures	INL_ELM_thickness_left	8:109136090:C:T	rs375646	8	109136090	8q23.1	5.94978e-69	14	rs375646;rs2594358;rs79668362;rs13253916;rs139617950;rs78935216;8:109411575_CAAA_C;rs56112207;rs10089406;rs2443771;rs988886;rs2514840;rs2514843;rs117073107	0.0237498	6.41245e-05	0.0509842	0.0942923	0.0225479	0.0235902	0.00723761	5.94978e-69	0.12702
Derived_OCT_measures	Derived_OCT_measures	INL_ELM_thickness_left	8:109356215:A:G	rs7838532	8	109356215	8q23.1	1.30944e-10	5	rs7838532;rs2514840;rs117073107;rs192968756;rs75002881	0.513872	0.152783	0.0157018	0.052951	0.0240523	0.0370347	0.0105911	1.30944e-10	0.0680592
Derived_OCT_measures	Derived_OCT_measures	INL_ELM_thickness_left	8:109501523:A:C	rs117392466	8	109501523	8q23.1	7.59633e-12	6	rs117392466;rs117028822;rs192968756;rs77767830;rs75002881;rs78935216	0.464495	0.0440704	0.0745558	0.113904	0.101927	0.0565722	0.0162528	7.59633e-12	0.111266
Derived_OCT_measures	Derived_OCT_measures	INL_ELM_thickness_left	8:109611220:A:C	rs2928825	8	109611220	8q23.1	5.04622e-11	1	rs2928825	NA	0.757782	NA	-0.00695004	NA	0.0225362	0.00681228	5.04622e-11	-0.0447537
Derived_OCT_measures	Derived_OCT_measures	INL_ELM_thickness_left	9:21555283:C:T	rs9298816	9	21555283	9p21.3	1.70868e-21	2	rs9298816;rs1452653	NA	0.0132058	NA	0.0568381	NA	0.0229355	0.00688433	1.70868e-21	0.0655484
Derived_OCT_measures	Derived_OCT_measures	INL_ELM_thickness_left	9:77114274:A:G	rs10869406	9	77114274	9q21.13	2.05963e-12	2	rs10869406;rs6560395	NA	0.11368	NA	0.0335814	NA	0.0212289	0.00650894	2.05963e-12	0.0457603
Derived_OCT_measures	Derived_OCT_measures	INL_ELM_thickness_left	10:49741135:C:T	rs1947075	10	49741135	10q11.22	1.01502e-11	2	rs1947075;rs10857595	0.411568	0.415983	0.0158616	0.0177506	0.0193166	0.0218224	0.00661788	1.01502e-11	0.0450304
Derived_OCT_measures	Derived_OCT_measures	INL_ELM_thickness_left	10:70001640:C:T	rs56238729	10	70001640	10q21.3	8.76896e-21	9	rs56238729;10:70042807_CT_C;rs1900017;rs71009039;10:70065949_AT_A;rs10762224;rs78400251;rs761158165;rs61854782	0.113576	0.00160206	0.0299139	0.0752047	0.018905	0.0238327	0.00739917	8.76896e-21	0.0691819
Derived_OCT_measures	Derived_OCT_measures	INL_ELM_thickness_left	10:123441729:A:G	rs4752581	10	123441729	10q26.13	2.86742e-10	2	rs4752581;rs1696837	NA	0.0487561	NA	0.0438549	NA	0.0222533	0.00679602	2.86742e-10	0.0428542
Derived_OCT_measures	Derived_OCT_measures	INL_ELM_thickness_left	11:31640411:A:G	rs1232180	11	31640411	11p13	2.60238e-16	6	rs1232180;rs2177482;rs3026393;rs113859447;rs35693769;rs61471641	0.129732	0.0102067	-0.036244	-0.0581014	0.023921	0.0226186	0.00685878	2.60238e-16	-0.0561765
Derived_OCT_measures	Derived_OCT_measures	INL_ELM_thickness_left	11:68953054:A:G	rs7128814	11	68953054	11q13.3	2.98657e-14	5	rs7128814;rs9783279;rs376592364;rs3750970;rs12364647	0.178305	0.176433	-0.0251203	-0.0282483	0.018663	0.0208965	0.00638903	2.98657e-14	-0.0485496
Derived_OCT_measures	Derived_OCT_measures	INL_ELM_thickness_left	11:68968149:A:C	rs78977588	11	68968149	11q13.3	1.02855e-12	4	rs78977588;rs376592364;rs3750970;rs12364647	0.0493082	0.659169	0.0621381	-0.0140027	0.0316077	0.0317478	0.00971656	1.02855e-12	0.0692464
Derived_OCT_measures	Derived_OCT_measures	INL_ELM_thickness_left	11:69018588:C:T	rs11606813	11	69018588	11q13.3	1.66419e-16	3	rs11606813;rs67808136;rs11601194	0.0985273	0.00520785	-0.117412	-0.156673	0.0710713	0.0560772	0.015545	1.66419e-16	-0.128155
Derived_OCT_measures	Derived_OCT_measures	INL_ELM_thickness_left	11:69281578:A:G	rs10752562	11	69281578	11q13.3	8.68317e-13	3	rs10752562;rs2930972;rs17310712	0.176201	0.00208549	0.0252256	0.0641118	0.0186505	0.0208305	0.00634399	8.68317e-13	0.045359
Derived_OCT_measures	Derived_OCT_measures	INL_ELM_thickness_left	12:55655479:C:T	rs73116921	12	55655479	12q13.2	1.22751e-11	5	rs73116921;rs534727686;rs147010529;rs142621472;rs74867235	0.116029	0.345238	0.143399	0.0474586	0.0912401	0.050281	0.0152295	1.22751e-11	0.10321
Derived_OCT_measures	Derived_OCT_measures	INL_ELM_thickness_left	12:56115585:C:T	rs3138142	12	56115585	12q13.2	2.17307e-131	11	rs3138142;rs3138136;rs75180715;rs117236761;rs143791725;rs73119282;rs73121266;rs73123204;rs12825163;rs74867235;rs3138144	9.85439e-08	1.21824e-07	0.118724	0.130031	0.0222773	0.0245772	0.00736339	2.17307e-131	0.179594
Derived_OCT_measures	Derived_OCT_measures	INL_ELM_thickness_left	12:56160662:G:GCCTAGTCTCTGCCT	12:56160662_GCCTAGTCTCTGCCT_G	12	56160662	12q13.2	1.01785e-16	3	12:56160662_GCCTAGTCTCTGCCT_G;rs12824144;rs3138144	0.337576	0.151518	-0.0340386	-0.0374101	0.0354951	0.0260845	0.00793905	1.01785e-16	-0.0659154
Derived_OCT_measures	Derived_OCT_measures	INL_ELM_thickness_left	12:56170342:G:T	rs77232256	12	56170342	12q13.2	9.10098e-12	2	rs77232256;rs149918474	0.217021	0.0429125	0.0914562	0.15421	0.0740843	0.0761695	0.0228639	9.10098e-12	0.155933
Derived_OCT_measures	Derived_OCT_measures	INL_ELM_thickness_left	12:56204865:C:CA	12:56204865_CA_C	12	56204865	12q13.2	5.797e-12	3	12:56204865_CA_C;rs117960147;rs117236761	0.264448	0.499525	0.0579936	-0.0408974	0.0519684	0.0605673	0.0173936	5.797e-12	0.119747
Derived_OCT_measures	Derived_OCT_measures	INL_ELM_thickness_left	12:56326187:A:C	rs182763084	12	56326187	12q13.2	1.00721e-13	7	rs182763084;rs11171705;rs7963590;rs75975191;rs12831884;rs117082867;rs75180715	0.00156236	0.271562	0.261396	0.0641256	0.0826459	0.0583239	0.0161504	1.00721e-13	0.120158
Derived_OCT_measures	Derived_OCT_measures	INL_ELM_thickness_left	12:56330906:C:T	rs55704764	12	56330906	12q13.2	1.37197e-15	11	rs55704764;rs2069414;rs11171744;rs78182748;rs534727686;rs142621472;rs12825163;rs74867235;rs143791725;rs73119282;rs73121266	0.522298	0.171565	0.0405549	0.0609821	0.063386	0.0446039	0.0128406	1.37197e-15	0.10257
Derived_OCT_measures	Derived_OCT_measures	INL_ELM_thickness_left	12:56830687:C:T	rs73113077	12	56830687	12q13.3	1.50026e-11	1	rs73113077	NA	0.0282431	NA	0.0695805	NA	0.0317155	0.00924568	1.50026e-11	0.0623887
Derived_OCT_measures	Derived_OCT_measures	INL_ELM_thickness_left	12:96272463:A:G	rs17370487	12	96272463	12q23.1	5.98155e-19	6	rs17370487;rs11108332;rs111391193;rs4762622;rs76152842;12:96263119_CAG_C	0.00160273	0.018303	-0.100346	-0.0606215	0.0318014	0.0256933	0.00796138	5.98155e-19	-0.0707956
Derived_OCT_measures	Derived_OCT_measures	INL_ELM_thickness_left	13:28981506:C:CT	13:28981506_CT_C	13	28981506	13q12.3	2.38295e-10	1	13:28981506_CT_C	0.0145728	0.766191	-0.0500403	-0.00687856	0.0204846	0.0231321	0.00688509	2.38295e-10	-0.0436128
Derived_OCT_measures	Derived_OCT_measures	INL_ELM_thickness_left	13:50112843:C:G	rs7325207	13	50112843	13q14.2	8.79606e-12	5	rs7325207;rs4942845;rs2093472;rs373340567;rs4941653	0.21909	0.242774	0.0257242	0.032622	0.0209318	0.0279279	0.00856916	8.79606e-12	0.058484
Derived_OCT_measures	Derived_OCT_measures	INL_ELM_thickness_left	13:100246997:A:G	rs9585141	13	100246997	13q32.3	1.69394e-12	6	rs9585141;rs10677584;rs12184508;rs2763925;rs3032437;rs2763928	NA	0.300525	NA	-0.0217133	NA	0.0209728	0.00637667	1.69394e-12	-0.045004
Derived_OCT_measures	Derived_OCT_measures	INL_ELM_thickness_left	14:69525936:A:G	rs1914004	14	69525936	14q24.1	9.89663e-20	7	rs1914004;14:69572631_CATAT_C;rs148016826;rs7148953;14:69663339_CTT_C;14:69743397_CA_C;rs12433032	0.17537	0.000776985	0.0245236	0.0742031	0.0180966	0.0220786	0.00668403	9.89663e-20	0.0607584
Derived_OCT_measures	Derived_OCT_measures	INL_ELM_thickness_left	14:73869865:C:T	rs12432592	14	73869865	14q24.3	7.94437e-14	5	rs12432592;rs4899466;rs139714851;rs72734453;rs55839454	0.202333	0.618401	-0.0985848	-0.0284683	0.0773255	0.0571517	0.0162586	7.94437e-14	-0.121472
Derived_OCT_measures	Derived_OCT_measures	INL_ELM_thickness_left	14:73942963:A:G	rs7157889	14	73942963	14q24.3	6.28958e-13	12	rs7157889;rs534233886;rs111584637;rs5809619;rs113860908;rs796397171;rs177392;rs61986934;rs112932498;rs541951180;rs112699909;14:73881896_GTGCT_G	0.257757	0.0262227	0.0440285	0.0559969	0.0389045	0.0251909	0.00765217	6.28958e-13	0.0550501
Derived_OCT_measures	Derived_OCT_measures	INL_ELM_thickness_left	14:74040819:C:T	rs140884027	14	74040819	14q24.3	3.4292e-11	2	rs140884027;rs139672167	0.0319203	0.114761	-0.168457	-0.1234	0.07852	0.0782423	0.0265207	3.4292e-11	-0.175749
Derived_OCT_measures	Derived_OCT_measures	INL_ELM_thickness_left	14:74101756:C:T	rs112109204	14	74101756	14q24.3	7.38311e-17	9	rs112109204;rs17782351;rs113534243;rs112932498;rs112699909;rs534233886;rs111584637;rs113860908;rs796397171	0.0158011	0.0364456	0.180989	0.110569	0.074991	0.0528554	0.0161913	7.38311e-17	0.135048
Derived_OCT_measures	Derived_OCT_measures	INL_ELM_thickness_left	14:74140183:C:T	rs139347411	14	74140183	14q24.3	1.25584e-28	5	rs139347411;rs9652296;rs74504936;rs114165892;rs10135293	0.331207	0.01707	-0.133863	-0.220538	0.137764	0.0924612	0.0291703	1.25584e-28	-0.323787
Derived_OCT_measures	Derived_OCT_measures	INL_ELM_thickness_left	14:74247181:A:G	rs56196901	14	74247181	14q24.3	1.2801e-20	11	rs56196901;14:74258238_GTAA_G;rs6574143;rs72723758;rs7157377;rs62006135;rs144361907;14:74114405_CCTT_C;rs9652296;rs4899479;rs11627539	0.0320345	0.117119	-0.0944416	-0.073657	0.0440497	0.0470057	0.0141026	1.2801e-20	-0.131293
Derived_OCT_measures	Derived_OCT_measures	INL_ELM_thickness_left	14:74287149:A:C	rs187505499	14	74287149	14q24.3	4.85966e-15	3	rs187505499;rs148819689;rs1019095	0.947571	0.0285398	0.012536	0.291912	0.19064	0.133306	0.0308826	4.85966e-15	0.241826
Derived_OCT_measures	Derived_OCT_measures	INL_ELM_thickness_left	14:74293531:C:T	rs8018644	14	74293531	14q24.3	4.47095e-111	16	rs8018644;rs12880382;rs1860138;rs2018125;rs7146196;rs11461357;rs3742815;rs7157377;rs62006135;rs7147523;rs551602396;rs7148979;rs8003543;rs1558176;14:74258238_GTAA_G;rs571851010	0.000729136	3.49747e-07	-0.0651632	-0.119652	0.0192883	0.0234867	0.00714362	4.47095e-111	-0.159977
Derived_OCT_measures	Derived_OCT_measures	INL_ELM_thickness_left	14:74320611:A:G	rs79188481	14	74320611	14q24.3	5.67184e-74	11	rs79188481;14:74379573_CT_C;rs78355949;rs7148979;rs79329510;rs747513;rs117813701;rs200577672;rs144001524;rs111955243;rs61052738	8.41646e-10	1.37084e-06	-0.188815	-0.255348	0.0307672	0.052876	0.0153785	5.67184e-74	-0.27981
Derived_OCT_measures	Derived_OCT_measures	INL_ELM_thickness_left	14:74328905:G:T	rs1968105	14	74328905	14q24.3	1.67517e-50	13	rs1968105;rs2302120;rs3742815;rs17782351;rs10147158;rs34339863;rs929450;rs6574143;rs12880382;rs1860138;rs11424982;rs7146196;rs8020267	6.12147e-05	8.99007e-05	0.0844997	0.101728	0.0210823	0.0259753	0.00837202	1.67517e-50	0.125121
Derived_OCT_measures	Derived_OCT_measures	INL_ELM_thickness_left	14:74352411:A:G	rs62003710	14	74352411	14q24.3	4.21221e-82	7	rs62003710;rs62006135;rs7148979;rs10135293;rs10129550;rs74504936;14:74258238_GTAA_G	0.00194656	6.7304e-06	-0.356135	-0.335029	0.114946	0.0744172	0.021444	4.21221e-82	-0.411581
Derived_OCT_measures	Derived_OCT_measures	INL_ELM_thickness_left	14:74410640:C:T	rs72723771	14	74410640	14q24.3	9.76716e-28	12	rs72723771;rs62006135;rs141453104;rs144361907;rs72725969;rs561597308;14:74103278_TCAAA_T;14:74114405_CCTT_C;14:74153351_CA_C;14:74258238_GTAA_G;rs61052738;rs72723758	0.00277523	0.0353095	-0.465835	-0.199725	0.155714	0.0948909	0.0255432	9.76716e-28	-0.278805
Derived_OCT_measures	Derived_OCT_measures	INL_ELM_thickness_left	14:74483819:C:T	rs191433274	14	74483819	14q24.3	4.04097e-17	1	rs191433274	0.0590954	0.00343359	-0.220162	-0.334792	0.116643	0.11442	0.0326068	4.04097e-17	-0.274278
Derived_OCT_measures	Derived_OCT_measures	INL_ELM_thickness_left	14:74570130:A:ATTTTTTTTTTTTT	14:74570130_ATTTTTTTTTTTTT_A	14	74570130	14q24.3	1.33732e-54	15	14:74570130_ATTTTTTTTTTTTT_A;rs113534243;rs7152352;rs75410415;rs8006297;rs4291856;rs8013751;rs12880382;rs12890967;rs2018125;rs11461357;rs138267982;rs17782351;rs10147158;rs7147523	0.37993	2.01991e-07	0.0253093	0.143365	0.0288253	0.0275834	0.00830942	1.33732e-54	0.129304
Derived_OCT_measures	Derived_OCT_measures	INL_ELM_thickness_left	14:74666641:A:G	rs887595	14	74666641	14q24.3	2.25331e-269	19	rs887595;rs538278829;rs747513;rs1548770;rs7158381;rs17782472;rs111955243;rs61052738;rs556048933;rs75304016;rs72723758;rs62006135;rs551602396;rs778383644;rs7148979;rs7152352;rs775924321;rs139569341;rs8003543	2.40221e-14	7.95638e-22	-0.146382	-0.253562	0.0191925	0.0264114	0.00825258	2.25331e-269	-0.289382
Derived_OCT_measures	Derived_OCT_measures	INL_ELM_thickness_left	14:74686575:A:G	rs118186707	14	74686575	14q24.3	3.97304e-52	11	rs118186707;rs10137199;rs7156792;rs8023118;rs142292101;rs1985826;rs929450;rs1019095;rs8020267;rs146758197;rs34339863	0.419175	4.60721e-05	0.107136	0.27859	0.132618	0.0683707	0.0189209	3.97304e-52	0.287453
Derived_OCT_measures	Derived_OCT_measures	INL_ELM_thickness_left	14:74693381:A:G	rs34130759	14	74693381	14q24.3	6.0803e-12	3	rs34130759;rs113836365;rs34339863	0.640419	0.00155066	0.0455006	0.17391	0.0974081	0.0549474	0.016566	6.0803e-12	0.113937
Derived_OCT_measures	Derived_OCT_measures	INL_ELM_thickness_left	14:74700862:C:CG	14:74700862_CG_C	14	74700862	14q24.3	3.47356e-49	6	14:74700862_CG_C;rs10130114;rs8016365;rs11849102;rs12896898;rs12879209	0.0469014	0.00394025	0.0403987	0.0593264	0.0203296	0.0205787	0.00632621	3.47356e-49	0.0932598
Derived_OCT_measures	Derived_OCT_measures	INL_ELM_thickness_left	14:74795706:C:G	rs141392392	14	74795706	14q24.3	4.30773e-53	4	rs141392392;rs35399681;rs10135293;rs17782472	0.605375	0.000293347	-0.0767146	-0.36308	0.148474	0.100268	0.0323459	4.30773e-53	-0.496099
Derived_OCT_measures	Derived_OCT_measures	INL_ELM_thickness_left	14:74828636:G:T	rs78240185	14	74828636	14q24.3	6.34164e-21	3	rs78240185;rs150838438;rs139672167	0.000238421	0.219569	-0.269839	-0.0665405	0.073438	0.0542005	0.0171033	6.34164e-21	-0.160501
Derived_OCT_measures	Derived_OCT_measures	INL_ELM_thickness_left	14:74869017:A:G	rs10132336	14	74869017	14q24.3	7.91727e-12	2	rs10132336;rs10137199	0.216611	0.0528265	0.0620501	0.0633674	0.050219	0.0327254	0.00955957	7.91727e-12	0.0653878
Derived_OCT_measures	Derived_OCT_measures	INL_ELM_thickness_left	14:74889356:T:TCA	rs34711949	14	74889356	14q24.3	6.15118e-13	3	rs34711949;rs146607429;rs75323194	NA	0.359355	NA	-0.0467212	NA	0.0509726	0.0152155	6.15118e-13	-0.109507
Derived_OCT_measures	Derived_OCT_measures	INL_ELM_thickness_left	14:74930994:A:G	rs73294452	14	74930994	14q24.3	3.36156e-15	4	rs73294452;rs149147952;rs147898256;rs10135293	0.728464	0.197982	0.019516	-0.110516	0.0562146	0.0858498	0.0272992	3.36156e-15	-0.215027
Derived_OCT_measures	Derived_OCT_measures	INL_ELM_thickness_left	14:74937186:C:G	rs144854069	14	74937186	14q24.3	2.71878e-18	5	rs144854069;rs149814360;rs146758197;rs7156792;rs142292101	0.918135	0.00624234	-0.0171479	0.241054	0.166834	0.0881443	0.0258579	2.71878e-18	0.225548
Derived_OCT_measures	Derived_OCT_measures	INL_ELM_thickness_left	14:75240090:A:G	rs12891131	14	75240090	14q24.3	4.90279e-21	12	rs12891131;14:75317089_CT_C;14:75356827_CT_C;rs4899539;rs11159090;rs4903245;rs4530060;rs12894937;rs7154563;rs12587457;rs6574192;rs7160852	0.000438179	0.0381645	-0.0650325	-0.0425582	0.0184964	0.0205289	0.00631987	4.90279e-21	-0.0594779
Derived_OCT_measures	Derived_OCT_measures	INL_ELM_thickness_left	15:45448693:C:T	rs1706806	15	45448693	15q21.1	1.27217e-11	2	rs1706806;rs563328331	0.323956	0.0996076	0.018026	0.0358385	0.0182753	0.0217631	0.00675045	1.27217e-11	0.0457125
Derived_OCT_measures	Derived_OCT_measures	INL_ELM_thickness_left	15:53998595:C:CTATGTGTACACAT	15:53998595_CTATGTGTACACAT_C	15	53998595	15q21.3	9.96378e-14	6	15:53998595_CTATGTGTACACAT_C;rs11070997;rs12901183;rs1906431;rs690545;rs540605729	0.134523	0.229125	-0.0283285	-0.0250398	0.0189298	0.0208211	0.00630033	9.96378e-14	-0.0468832
Derived_OCT_measures	Derived_OCT_measures	INL_ELM_thickness_left	15:59984780:A:C	rs7183832	15	59984780	15q22.2	7.03653e-12	4	rs7183832;rs7163298;rs11629842;rs7162964	0.084957	0.0984525	0.0325321	0.0359299	0.0188852	0.021744	0.00651023	7.03653e-12	0.0446401
Derived_OCT_measures	Derived_OCT_measures	INL_ELM_thickness_left	15:72111688:G:T	rs16956241	15	72111688	15q23	1.1236e-10	2	rs16956241;rs753074	0.90136	0.464323	0.00275077	0.0182758	0.0221938	0.0249756	0.00769353	1.1236e-10	0.0496179
Derived_OCT_measures	Derived_OCT_measures	INL_ELM_thickness_left	16:80446575:A:AT	rs369143412	16	80446575	16q23.2	2.07467e-17	8	rs369143412;16:80473479_ATGG_A;rs6564760;rs9939856;rs11150283;rs4491515;rs4635359;rs12599282	NA	0.0592689	NA	0.040289	NA	0.02136	0.00649969	2.07467e-17	0.0551793
Derived_OCT_measures	Derived_OCT_measures	INL_ELM_thickness_left	16:84561361:C:T	rs142963458	16	84561361	16q24.1	3.12487e-11	1	rs142963458	0.0155495	0.61687	0.22394	0.0313438	0.0925629	0.062651	0.0183321	3.12487e-11	0.121736
Derived_OCT_measures	Derived_OCT_measures	INL_ELM_thickness_left	16:85700360:A:G	rs12149202	16	85700360	16q24.1	3.48202e-11	3	rs12149202;16:85704296_AT_A;rs3812967	0.154641	0.00864298	-0.0376218	-0.0603847	0.0264323	0.0229961	0.00699183	3.48202e-11	-0.0463181
Derived_OCT_measures	Derived_OCT_measures	INL_ELM_thickness_left	17:43798360:A:G	rs55938136	17	43798360	17q21.31	2.82319e-25	1	rs55938136	0.0212307	0.544654	0.078026	0.0154215	0.0338675	0.0254569	0.00749146	2.82319e-25	0.0778184
Derived_OCT_measures	Derived_OCT_measures	INL_ELM_thickness_left	17:43798775:C:G	rs62054372	17	43798775	17q21.31	3.03982e-27	28	rs62054372;rs9303521;rs7225384;rs11650571;rs4076453;rs35076622;rs242940;rs17689966;rs2316770;rs9898399;rs242562;rs754593;rs2435206;rs2435201;17:44202370_AAAGGG_A;rs2732677;rs199470;rs56755526;rs62064595;rs61572747;rs546735951;17:43511281_TGGCTAACACGGTGAAACCCC_T;rs142925250;17:43700576_AG_A;rs1724425;rs1526123;17:43784363_TG_T;rs113100008	0.0233212	0.662687	0.0773491	0.0112518	0.0341025	0.0257947	0.00759275	3.03982e-27	0.0820883
Derived_OCT_measures	Derived_OCT_measures	INL_ELM_thickness_left	17:44821987:G:GA	rs111404933	17	44821987	17q21.31	3.10991e-23	17	rs111404933;rs11650571;rs4076453;rs35076622;rs242940;rs17689966;rs2316770;rs9898399;rs242562;rs754593;rs2435206;rs2435201;17:44202370_AAAGGG_A;rs2732677;rs199470;rs56755526;rs35937770	0.0449319	0.580817	0.0678071	0.0144943	0.0338141	0.0262488	0.00772671	3.10991e-23	0.0767194
Derived_OCT_measures	Derived_OCT_measures	INL_ELM_thickness_left	17:59021599:C:G	rs28896238	17	59021599	17q23.2	1.12552e-14	6	rs28896238;rs72843596;rs8073894;rs7212526;rs567914691;rs9904053	0.952155	0.343288	0.00147418	0.0275625	0.0245694	0.0290839	0.00889135	1.12552e-14	0.0686786
Derived_OCT_measures	Derived_OCT_measures	INL_ELM_thickness_left	17:79415386:C:T	rs10438819	17	79415386	17q25.3	5.60767e-14	9	rs10438819;rs374505812;rs11411934;rs8077376;rs9892541;rs34232035;rs6565592;rs8077430;rs28507130	0.0596035	0.126863	0.0355485	0.0323968	0.0188715	0.0212217	0.00646477	5.60767e-14	0.0485953
Derived_OCT_measures	Derived_OCT_measures	INL_ELM_thickness_left	17:79508732:C:T	rs58278001	17	79508732	17q25.3	1.62609e-10	8	rs58278001;rs8077430;rs7406026;rs11411934;rs9892541;rs34232035;rs186367879;rs6565592	0.676295	0.366681	0.0130802	0.0282417	0.031328	0.0312856	0.00934888	1.62609e-10	0.0597679
Derived_OCT_measures	Derived_OCT_measures	INL_ELM_thickness_left	17:79602063:G:T	rs9905786	17	79602063	17q25.3	9.13434e-27	13	rs9905786;rs11150803;rs3830068;rs68177983;rs7208144;rs554844653;rs8077376;rs9892541;rs6565592;rs8077430;rs7406026;rs11150798;rs117824378	0.00116566	2.1103e-05	-0.0779117	-0.0912778	0.0239939	0.0214625	0.00657502	9.13434e-27	-0.0704186
Derived_OCT_measures	Derived_OCT_measures	INL_ELM_thickness_left	18:56937136:A:G	rs9964861	18	56937136	18q21.32	1.1565e-24	4	rs9964861;rs77759734;rs73456233;rs592270	0.0563455	0.69796	0.0444169	-0.00888303	0.023275	0.0228899	0.00685784	1.1565e-24	0.0703081
Derived_OCT_measures	Derived_OCT_measures	INL_ELM_thickness_left	18:57019818:C:T	rs10503025	18	57019818	18q21.32	1.31225e-20	9	rs10503025;rs12960077;rs4940868;rs551022215;rs8092290;rs72958139;rs8086967;rs10503024;rs35622475	0.0704609	0.0288821	-0.0545531	-0.0591178	0.0301576	0.0270551	0.00817945	1.31225e-20	-0.0761279
Derived_OCT_measures	Derived_OCT_measures	INL_ELM_thickness_left	18:57052843:A:G	rs11662962	18	57052843	18q21.32	4.37412e-16	6	rs11662962;rs2305044;rs8095409;rs4940872;rs2011464;rs4940868	0.000263591	0.895158	0.110792	0.00393912	0.030365	0.0298915	0.00941261	4.37412e-16	0.0765031
Derived_OCT_measures	Derived_OCT_measures	INL_ELM_thickness_left	18:57122611:A:C	rs7229033	18	57122611	18q21.32	7.42631e-12	9	rs7229033;rs8086967;rs2011464;rs12960077;rs4940868;rs8092290;rs4940872;rs77267357;rs72958139	0.443497	0.987708	0.0146323	-0.000320514	0.0190948	0.0208035	0.00631974	7.42631e-12	0.0432852
Derived_OCT_measures	Derived_OCT_measures	INL_ELM_thickness_left	19:3771586:A:G	rs76076446	19	3771586	19p13.3	2.49949e-12	1	rs76076446	0.144472	3.39035e-05	0.197081	-0.322459	0.135048	0.0777848	0.0211389	2.49949e-12	-0.148043
Derived_OCT_measures	Derived_OCT_measures	INL_ELM_thickness_left	21:34220618:C:T	rs8132685	21	34220618	21q22.11	6.3501e-17	4	rs8132685;rs2833993;rs2834006;rs2833978	0.0271012	0.000844623	0.0419919	0.0692844	0.0190004	0.0207579	0.0062841	6.3501e-17	0.0525259
Derived_OCT_measures	Derived_OCT_measures	INL_ELM_thickness_left	22:28188203:C:T	rs5752638	22	28188203	22q12.1	5.10682e-17	3	rs5752638;rs1297594;rs382819	0.19646	0.117658	-0.0328311	-0.0407887	0.0254169	0.0260684	0.00791547	5.10682e-17	-0.0663649
Derived_OCT_measures	Derived_OCT_measures	INL_ELM_thickness_left	22:30606564:A:G	rs11913168	22	30606564	22q12.2	1.82113e-21	8	rs11913168;rs11704655;rs12484301;rs2074204;rs15888;rs12484778;rs73164752;rs35476831	2.88232e-06	0.0615312	-0.120234	-0.0626087	0.0256963	0.0334867	0.0100403	1.82113e-21	-0.0955307
Derived_OCT_measures	Derived_OCT_measures	INL_ELM_thickness_left	22:30638226:G:T	rs929271	22	30638226	22q12.2	3.25499e-25	11	rs929271;rs9620961;rs11705378;rs12484252;rs73168617;rs4820840;22:30607923_ATGG_A;rs9608851;rs13057533;rs9620957;rs549362453	0.0389795	0.49912	0.0426016	-0.0155152	0.0206363	0.0229558	0.00694495	3.25499e-25	0.0720471
Derived_OCT_measures	Derived_OCT_measures	INL_ELM_thickness_left	22:30640308:A:G	rs715605	22	30640308	22q12.2	5.13701e-12	8	rs715605;rs73166584;rs34568360;rs5997567;rs78167616;rs35476831;rs184790069;rs567421422	0.0725442	0.775335	-0.0592542	0.0104582	0.0329981	0.0366436	0.0113775	5.13701e-12	-0.0785242
Derived_OCT_measures	Derived_OCT_measures	mean_of_vertical_disc_diameter_left	1:92077097:A:G	rs1192415	1	92077097	1p22.1	6.56774e-66	15	rs1192415;rs56201924;rs977119;rs12744011;rs11588083;1:92104108_GA_G;rs41436349;rs10874791;rs34872885;rs12744747;rs10458506;rs6681883;rs77671543;rs1192410;rs2662056	0.0316385	5.18498e-08	0.21481	0.185346	0.0999604	0.0340406	0.00839692	6.56774e-66	0.143986
Derived_OCT_measures	Derived_OCT_measures	mean_of_vertical_disc_diameter_left	1:92124329:A:G	rs12143332	1	92124329	1p22.1	2.20154e-10	2	rs12143332;rs11588083	0.934505	0.11252	-0.00749147	-0.0474697	0.0911608	0.0299122	0.00737663	2.20154e-10	-0.0468163
Derived_OCT_measures	Derived_OCT_measures	mean_of_vertical_disc_diameter_left	1:116209762:C:T	rs12137699	1	116209762	1p13.1	1.87603e-15	1	rs12137699	0.356935	0.0649977	-0.0901165	0.0574487	0.0978229	0.0311329	0.00778519	1.87603e-15	0.0618866
Derived_OCT_measures	Derived_OCT_measures	mean_of_vertical_disc_diameter_left	1:227110533:A:G	rs116705853	1	227110533	1q42.13	1.91242e-11	3	rs116705853;rs74140140;rs115117730	0.812081	0.410554	-0.0841019	-0.0928566	0.353753	0.112838	0.0275685	1.91242e-11	-0.185055
Derived_OCT_measures	Derived_OCT_measures	mean_of_vertical_disc_diameter_left	1:227563680:C:T	rs11808696	1	227563680	1q42.13	8.71929e-24	11	rs11808696;rs115117730;rs6670351;rs12138196;rs41304006;rs77271542;1:227126969_GTATTT_G;rs72760497;rs148613124;rs34258602;rs73096357	0.436585	0.000756292	0.122427	-0.168955	0.157366	0.05016	0.0123552	8.71929e-24	-0.124233
Derived_OCT_measures	Derived_OCT_measures	mean_of_vertical_disc_diameter_left	1:227588006:C:T	rs12729690	1	227588006	1q42.13	1.0314e-10	4	rs12729690;rs12138196;rs73096357;rs6670351	0.197281	0.10703	0.102684	-0.0424333	0.0796406	0.0263285	0.00670807	1.0314e-10	-0.0433494
Derived_OCT_measures	Derived_OCT_measures	mean_of_vertical_disc_diameter_left	3:25185716:G:T	rs12495130	3	25185716	3p24.2	1.19234e-12	6	rs12495130;rs321519;rs11927621;rs1909524;rs1580818;rs35183943	0.668406	0.562248	0.0352481	-0.0156783	0.0822905	0.0270546	0.00671608	1.19234e-12	-0.0477262
Derived_OCT_measures	Derived_OCT_measures	mean_of_vertical_disc_diameter_left	3:25416508:C:G	rs1072823	3	25416508	3p24.2	3.99953e-16	14	rs1072823;rs2195919;rs2306623;rs144944506;rs12330681;rs9883318;rs1384898;rs11706561;rs322670;rs322691;rs12631631;rs9853916;rs111563930;rs13070614	0.773661	0.039855	-0.0237213	0.0548928	0.0824832	0.0267086	0.00669591	3.99953e-16	0.0544952
Derived_OCT_measures	Derived_OCT_measures	mean_of_vertical_disc_diameter_left	3:100625703:A:G	rs17398137	3	100625703	3q12.2	9.30236e-14	5	rs17398137;rs71627040;rs59086425;rs1318859;rs28605965	0.857679	0.428389	-0.0182174	-0.028033	0.101587	0.0353974	0.00857142	9.30236e-14	-0.0638609
Derived_OCT_measures	Derived_OCT_measures	mean_of_vertical_disc_diameter_left	5:31952051:C:T	rs72759609	5	31952051	5p13.3	1.18442e-12	2	rs72759609;rs9292449	0.527353	0.983278	-0.0861836	0.000919429	0.136355	0.0438678	0.010962	1.18442e-12	-0.0779088
Derived_OCT_measures	Derived_OCT_measures	mean_of_vertical_disc_diameter_left	5:87826858:A:G	rs77443179	5	87826858	5q14.3	7.4641e-11	5	rs77443179;rs11428650;rs373616442;5:87766942_CAT_C;rs12654053	0.804527	0.975275	0.0358802	0.00145498	0.144975	0.0469454	0.0118597	7.4641e-11	0.0772188
Derived_OCT_measures	Derived_OCT_measures	mean_of_vertical_disc_diameter_left	6:127052113:A:G	rs1313696	6	127052113	6q22.32	2.9979e-10	1	rs1313696	0.0118685	0.971892	0.20639	0.000941841	0.0820301	0.0267299	0.00663403	2.9979e-10	-0.041787
Derived_OCT_measures	Derived_OCT_measures	mean_of_vertical_disc_diameter_left	10:69936590:C:G	rs10509297	10	69936590	10q21.3	2.3183e-12	4	rs10509297;rs28840688;rs10823177;rs7916821	0.0972443	0.0154904	0.160471	0.0769071	0.0967648	0.0317705	0.00805729	2.3183e-12	0.0565127
Derived_OCT_measures	Derived_OCT_measures	mean_of_vertical_disc_diameter_left	10:70004551:A:C	rs1900003	10	70004551	10q21.3	2.93831e-86	34	rs1900003;rs760613034;rs61854830;rs1900017;rs71009039;10:70065949_AT_A;rs6480326;rs10762224;rs59788611;rs547203398;10:70136193_ATG_A;rs139099039;rs4746767;10:70173879_CAT_C;rs368629786;rs10998176;rs10998184;rs35181629;rs575904871;10:70280890_CA_C;rs61868095;rs10997948;rs2220460;rs7916821;rs3814182;rs10997980;rs61857179;rs2894061;rs148685889;rs761158165;rs10740289;rs28840688;rs7895164;rs61854780	0.0959307	1.77578e-07	-0.154743	-0.162639	0.0929439	0.0311486	0.00780629	2.93831e-86	-0.153661
Derived_OCT_measures	Derived_OCT_measures	mean_of_vertical_disc_diameter_left	10:70011972:C:T	rs111274757	10	70011972	10q21.3	1.18478e-20	5	rs111274757;rs139314005;rs140156872;rs137878100;rs151217886	0.813851	0.0877822	-0.0737433	-0.155123	0.313187	0.0908631	0.0218982	1.18478e-20	-0.204049
Derived_OCT_measures	Derived_OCT_measures	mean_of_vertical_disc_diameter_left	10:70071997:A:AT	10:70071997_AT_A	10	70071997	10q21.3	2.93271e-11	5	10:70071997_AT_A;rs6480326;10:70173879_CAT_C;rs61857179;10:70065949_AT_A	0.332189	0.115592	0.288307	-0.16357	0.297311	0.10395	0.0240628	2.93271e-11	-0.160016
Derived_OCT_measures	Derived_OCT_measures	mean_of_vertical_disc_diameter_left	10:70132135:C:T	rs61857322	10	70132135	10q21.3	6.17258e-11	7	rs61857322;rs10998362;rs10740289;rs28840688;rs1900017;rs10823177;10:70095191_AAAAT_A	0.0874034	0.0053272	0.179009	0.0880433	0.104729	0.0315958	0.00794218	6.17258e-11	0.0519379
Derived_OCT_measures	Derived_OCT_measures	mean_of_vertical_disc_diameter_left	10:70316216:A:T	rs7085464	10	70316216	10q21.3	4.19815e-12	9	rs7085464;rs2664424;rs368908630;rs10998362;rs760613034;rs112714720;rs368629786;rs10998176;rs113534599	0.07191	0.0617334	-0.24949	-0.0869275	0.13863	0.04653	0.0114851	4.19815e-12	-0.0795958
Derived_OCT_measures	Derived_OCT_measures	mean_of_vertical_disc_diameter_left	12:31067490:C:T	rs55710412	12	31067490	12p11.21	6.88501e-13	2	rs55710412;rs10843854	0.603889	0.000554804	-0.0589067	-0.130838	0.11354	0.0378933	0.0096321	6.88501e-13	-0.0691748
Derived_OCT_measures	Derived_OCT_measures	mean_of_vertical_disc_diameter_left	12:83950668:A:G	rs904091	12	83950668	12q21.31	2.47525e-13	2	rs904091;rs324804	0.456907	0.508741	-0.0607561	-0.0176923	0.0816671	0.0267741	0.00664416	2.47525e-13	-0.0486369
Derived_OCT_measures	Derived_OCT_measures	mean_of_vertical_disc_diameter_left	14:60286576:T:TC	14:60286576_TC_T	14	60286576	14q23.1	4.79751e-21	3	14:60286576_TC_T;rs12147505;rs144703502	0.121745	0.183062	-0.482504	-0.152081	0.311798	0.114227	0.0338907	4.79751e-21	-0.319032
Derived_OCT_measures	Derived_OCT_measures	mean_of_vertical_disc_diameter_left	14:85726683:A:G	rs12435232	14	85726683	14q31.3	1.90314e-11	2	rs12435232;rs74564228	0.463169	0.0218061	0.0620472	0.0612889	0.0845746	0.0267202	0.00666686	1.90314e-11	0.0447564
Derived_OCT_measures	Derived_OCT_measures	mean_of_vertical_disc_diameter_left	16:51466372:A:G	rs8050675	16	51466372	16q12.1	1.24111e-13	4	rs8050675;16:51495932_CAA_C;rs12929827;rs17616757	0.568236	0.00108898	-0.0481315	0.0940801	0.0843449	0.0288018	0.00718545	1.24111e-13	0.0532608
Derived_OCT_measures	Derived_OCT_measures	mean_of_vertical_disc_diameter_left	17:59237376:C:CAG	rs3032584	17	59237376	17q23.2	4.91721e-14	6	rs3032584;rs7212526;rs28573231;rs9901711;rs561016811;rs72844903	0.602299	0.0186945	0.0527193	0.0823492	0.10117	0.0350189	0.00849162	4.91721e-14	0.0639767
Derived_OCT_measures	Derived_OCT_measures	mean_of_vertical_disc_diameter_left	17:79602063:G:T	rs9905786	17	79602063	17q25.3	4.49139e-13	2	rs9905786;rs11150803	0.166958	0.0351927	-0.116325	-0.0573229	0.0841692	0.0272171	0.00688618	4.49139e-13	-0.049855
Derived_OCT_measures	Derived_OCT_measures	mean_of_vertical_disc_diameter_left	22:29100564:A:G	rs1972202	22	29100564	22q12.1	5.36279e-17	6	rs1972202;rs5762936;22:28677386_TA_T;rs134538;rs146758977;22:29000285_TTA_T	0.608178	0.00132089	-0.0410849	-0.0865156	0.0801382	0.0269401	0.00685063	5.36279e-17	-0.0573977
Derived_OCT_measures	Derived_OCT_measures	mean_of_vertical_disc_diameter_left	22:37908610:C:G	rs80184311	22	37908610	22q13.1	2.80931e-10	2	rs80184311;rs6000765	0.306235	0.176204	0.141968	0.056593	0.138755	0.0418422	0.010592	2.80931e-10	0.0668244
Derived_OCT_measures	Derived_OCT_measures	overall_average_retinal_pigment_epithelium_thickness_left	1:109887191:C:T	rs4970843	1	109887191	1p13.3	2.48307e-10	6	rs4970843;rs2570972;rs35608606;rs7553095;rs476641;rs2269341	0.591807	0.702258	-0.00950563	-0.00784641	0.0177272	0.0205256	0.00626662	2.48307e-10	-0.0396554
Derived_OCT_measures	Derived_OCT_measures	overall_average_retinal_pigment_epithelium_thickness_left	1:110144625:C:T	rs10127988	1	110144625	1p13.3	1.40598e-24	8	rs10127988;1:110153800_AT_A;rs476641;rs2269341;rs11101981;rs2570972;rs35608606;rs7553095	0.270691	0.251207	-0.0194473	-0.0235055	0.0176557	0.0204855	0.00626717	1.40598e-24	-0.0641341
Derived_OCT_measures	Derived_OCT_measures	overall_average_retinal_pigment_epithelium_thickness_left	1:196277289:C:CT	1:196277289_CT_C	1	196277289	1q31.3	2.78033e-10	2	1:196277289_CT_C;rs10922092	NA	0.164844	NA	-0.0464492	NA	0.0334417	0.0102517	2.78033e-10	-0.064694
Derived_OCT_measures	Derived_OCT_measures	overall_average_retinal_pigment_epithelium_thickness_left	1:196704559:C:T	rs1329427	1	196704559	1q31.3	5.90982e-71	14	rs1329427;rs16840522;rs145758790;rs61818956;1:196897817_AATAC_A;rs7538501;rs1853881;rs12140782;rs566226149;rs6682225;rs4388642;rs7524776;rs549213437;rs10922092	5.56641e-05	7.87666e-09	0.0691175	0.120197	0.0171487	0.0208274	0.00632658	5.90982e-71	0.112676
Derived_OCT_measures	Derived_OCT_measures	overall_average_retinal_pigment_epithelium_thickness_left	1:196884765:C:CA	1:196884765_CA_C	1	196884765	1q31.3	6.25482e-18	11	1:196884765_CA_C;rs7538501;rs13376702;rs377459506;rs1855115;rs61819113;rs1415211;rs375639021;rs61819912;rs16840522;rs777212356	0.733296	0.0113477	0.0156068	0.100842	0.0458021	0.0398301	0.011944	6.25482e-18	0.10305
Derived_OCT_measures	Derived_OCT_measures	overall_average_retinal_pigment_epithelium_thickness_left	1:196961073:A:T	rs9427664	1	196961073	1q31.3	2.73981e-15	9	rs9427664;rs12140782;rs61819113;rs10922092;rs16840522;rs777212356;rs80092366;1:196897817_AATAC_A;rs13376702	0.0216668	0.0444013	0.0380573	0.0438345	0.0165743	0.0218052	0.00665659	2.73981e-15	0.0526018
Derived_OCT_measures	Derived_OCT_measures	overall_average_retinal_pigment_epithelium_thickness_left	1:197108946:A:G	rs17550662	1	197108946	1q31.3	2.01105e-11	9	rs17550662;rs12724106;rs79474525;rs4388642;rs34538561;rs10922092;rs76780329;rs1853881;rs12140782	0.846505	0.714515	0.0129619	-0.0159708	0.0669589	0.04366	0.0129045	2.01105e-11	-0.0865275
Derived_OCT_measures	Derived_OCT_measures	overall_average_retinal_pigment_epithelium_thickness_left	1:205181062:C:T	rs2369633	1	205181062	1q32.1	5.14255e-12	1	rs2369633	0.163396	0.000946778	-0.0618649	-0.115952	0.0443876	0.0350745	0.0107035	5.14255e-12	-0.0738711
Derived_OCT_measures	Derived_OCT_measures	overall_average_retinal_pigment_epithelium_thickness_left	2:216826913:G:GA	rs200857348	2	216826913	2q35	1.94268e-34	4	rs200857348;rs934151;rs148388367;rs12621067	0.0896392	0.000159411	-0.0981173	-0.179015	0.0578077	0.0474094	0.0158397	1.94268e-34	-0.19385
Derived_OCT_measures	Derived_OCT_measures	overall_average_retinal_pigment_epithelium_thickness_left	2:234215226:G:T	rs6719241	2	234215226	2q37.1	5.27571e-15	4	rs6719241;rs13420688;rs72980341;rs7581670	0.00161312	0.0109796	0.113753	0.12126	0.0360717	0.0476775	0.0144972	5.27571e-15	0.11337
Derived_OCT_measures	Derived_OCT_measures	overall_average_retinal_pigment_epithelium_thickness_left	3:129109764:A:C	rs3806709	3	129109764	3q21.3	4.4836e-58	14	rs3806709;rs575221051;rs66819767;rs796355749;rs73202270;rs58508862;rs1052910;rs2255703;rs2625961;3:129336656_CT_C;rs5664;rs148021735;rs113636864;rs72982651	9.31648e-07	6.47401e-09	0.0949524	0.164727	0.0193561	0.0283815	0.00886636	4.4836e-58	0.142439
Derived_OCT_measures	Derived_OCT_measures	overall_average_retinal_pigment_epithelium_thickness_left	3:129289978:A:G	rs144843366	3	129289978	3q22.1	1.05327e-10	7	rs144843366;3:129336656_CT_C;rs5664;rs148021735;rs66819767;rs73202270;rs1052910	0.709405	0.332519	-0.0588681	0.0867403	0.15797	0.0895103	0.025506	1.05327e-10	0.164746
Derived_OCT_measures	Derived_OCT_measures	overall_average_retinal_pigment_epithelium_thickness_left	6:1983440:C:T	rs6914444	6	1983440	6p25.3	9.07213e-15	1	rs6914444	0.0126499	0.00140476	-0.0619926	-0.0975801	0.0248619	0.0305542	0.00918829	9.07213e-15	-0.0712242
Derived_OCT_measures	Derived_OCT_measures	overall_average_retinal_pigment_epithelium_thickness_left	6:42659979:G:T	rs394754	6	42659979	6p21.1	4.09742e-25	7	rs394754;rs418532;rs414285;rs222216;rs2941399;6:42492861_ATCT_A;rs11754231	0.000528579	0.00769515	0.0708947	0.0603312	0.0204553	0.022637	0.00689764	4.09742e-25	0.0714045
Derived_OCT_measures	Derived_OCT_measures	overall_average_retinal_pigment_epithelium_thickness_left	6:42665490:C:T	rs432753	6	42665490	6p21.1	1.51675e-22	9	rs432753;rs414285;rs222213;rs2941399;rs57651842;rs114179406;rs199961474;rs79465819;rs418532	0.00345785	0.027402	-0.0587707	-0.0555591	0.0201008	0.0251884	0.00772587	1.51675e-22	-0.0754806
Derived_OCT_measures	Derived_OCT_measures	overall_average_retinal_pigment_epithelium_thickness_left	8:10467124:C:G	rs4841399	8	10467124	8p23.1	1.39283e-18	3	rs4841399;rs12680137;rs12547439	0.00364119	0.186468	0.05907	0.0319747	0.0203151	0.024203	0.00719438	1.39283e-18	0.0632961
Derived_OCT_measures	Derived_OCT_measures	overall_average_retinal_pigment_epithelium_thickness_left	8:10469340:A:G	rs57819090	8	10469340	8p23.1	3.8578e-49	10	rs57819090;rs62492837;rs73195192;rs147709826;rs28634925;rs73201144;rs62490813;rs73201151;rs7816990;rs75797924	2.21853e-06	4.65915e-08	-0.108389	-0.167913	0.0229035	0.0307316	0.00943351	3.8578e-49	-0.139
Derived_OCT_measures	Derived_OCT_measures	overall_average_retinal_pigment_epithelium_thickness_left	8:10472638:C:T	rs4382429	8	10472638	8p23.1	4.9113e-11	4	rs4382429;rs74301684;rs7816990;rs4840502	0.0828772	0.0273977	0.0469587	0.0592711	0.0270775	0.0268705	0.00850965	4.9113e-11	0.055939
Derived_OCT_measures	Derived_OCT_measures	overall_average_retinal_pigment_epithelium_thickness_left	11:60720893:G:T	rs11230527	11	60720893	11q12.2	5.01268e-21	7	rs11230527;rs10897128;rs634681;rs2023856;rs3016368;rs3016367;rs485639	NA	0.0239246	NA	0.0608694	NA	0.0269532	0.00818585	5.01268e-21	0.07702
Derived_OCT_measures	Derived_OCT_measures	overall_average_retinal_pigment_epithelium_thickness_left	11:76939409:C:T	rs61629638	11	76939409	11q13.5	1.51183e-10	4	rs61629638;rs527589;rs1320703;rs17160187	0.00304089	0.167841	0.0579368	0.0347107	0.0195496	0.0251678	0.00761996	1.51183e-10	0.0487996
Derived_OCT_measures	Derived_OCT_measures	overall_average_retinal_pigment_epithelium_thickness_left	11:88224550:G:T	rs10160635	11	88224550	11q14.2	7.75767e-13	4	rs10160635;rs766450247;rs7481199;rs7118021	0.587588	0.042445	0.0218875	0.0594478	0.0403579	0.0292972	0.00898546	7.75767e-13	0.0643841
Derived_OCT_measures	Derived_OCT_measures	overall_average_retinal_pigment_epithelium_thickness_left	11:88296802:G:T	rs308873	11	88296802	11q14.2	6.58761e-12	8	rs308873;rs12795125;rs11606790;rs620944;rs4611203;rs72966841;rs57758870;rs57945551	0.137803	0.397642	-0.0597397	-0.0261582	0.0402552	0.0309258	0.00895227	6.58761e-12	-0.0614692
Derived_OCT_measures	Derived_OCT_measures	overall_average_retinal_pigment_epithelium_thickness_left	11:88646755:C:CT	rs150644780	11	88646755	11q14.3	5.13262e-11	2	rs150644780;rs145237990	0.116871	0.171898	-0.0430919	-0.0534404	0.0274813	0.0391181	0.0115293	5.13262e-11	-0.0757131
Derived_OCT_measures	Derived_OCT_measures	overall_average_retinal_pigment_epithelium_thickness_left	11:88920079:C:T	rs72963125	11	88920079	11q14.3	1.74278e-11	3	rs72963125;rs2866556;rs10830250	0.0175158	0.0084764	-0.073911	-0.132591	0.0311113	0.0503672	0.0146125	1.74278e-11	-0.098285
Derived_OCT_measures	Derived_OCT_measures	overall_average_retinal_pigment_epithelium_thickness_left	11:89011733:A:G	rs147546939	11	89011733	11q14.3	2.18134e-10	1	rs147546939	0.732559	0.00429429	-0.0574481	0.25665	0.168113	0.0898729	0.0243687	2.18134e-10	0.154692
Derived_OCT_measures	Derived_OCT_measures	overall_average_retinal_pigment_epithelium_thickness_left	11:89033269:C:T	rs1954772	11	89033269	11q14.3	1.59136e-91	25	rs1954772;rs1502259;rs4393317;rs317187;rs556140776;rs7125430;rs77368047;rs7481199;rs11826564;rs6483413;rs72970334;rs12795125;rs536874;rs620944;rs7120151;rs10765181;rs4611203;rs7118021;rs3016203;rs144161465;11:88871932_GA_G;rs35720805;11:88897677_ATATATATATATATATG_A;rs10830250;11:88979088_CA_C	0.0532294	1.32045e-07	0.0444988	0.114129	0.02302	0.0216318	0.00664902	1.59136e-91	0.134905
Derived_OCT_measures	Derived_OCT_measures	overall_average_retinal_pigment_epithelium_thickness_left	11:89062544:C:G	rs113884885	11	89062544	11q14.3	3.07018e-13	5	rs113884885;rs1875564;11:88897677_ATATATATATATATATG_A;rs3936623;rs1502259	0.750276	0.0792433	-0.00691892	-0.0553612	0.0217388	0.0315432	0.0097587	3.07018e-13	-0.0711535
Derived_OCT_measures	Derived_OCT_measures	overall_average_retinal_pigment_epithelium_thickness_left	11:89105382:A:C	rs142070747	11	89105382	11q14.3	2.91374e-11	2	rs142070747;rs72967140	0.384068	0.39705	0.122369	0.0595031	0.140585	0.0702596	0.0207117	2.91374e-11	0.137751
Derived_OCT_measures	Derived_OCT_measures	overall_average_retinal_pigment_epithelium_thickness_left	11:89337603:G:T	rs116971302	11	89337603	11q14.3	1.91768e-16	5	rs116971302;rs116892004;rs144161465;rs4393317;rs77368047	0.751423	0.00623273	-0.0193513	0.093852	0.0610908	0.0343116	0.0108481	1.91768e-16	0.0892483
Derived_OCT_measures	Derived_OCT_measures	overall_average_retinal_pigment_epithelium_thickness_left	11:90340113:A:G	rs80149134	11	90340113	11q14.3	1.7429e-10	2	rs80149134;rs116892004	0.2825	0.384716	-0.0673695	-0.0313671	0.0626856	0.0360857	0.0116594	1.7429e-10	0.0744154
Derived_OCT_measures	Derived_OCT_measures	overall_average_retinal_pigment_epithelium_thickness_left	15:28187519:A:G	rs80307908	15	28187519	15q13.1	4.13469e-14	2	rs80307908;rs1800401	0.461297	0.116485	-0.0248977	-0.0646593	0.0337957	0.0411921	0.013009	4.13469e-14	-0.0983048
Derived_OCT_measures	Derived_OCT_measures	overall_average_retinal_pigment_epithelium_thickness_left	15:28230318:C:T	rs1800407	15	28230318	15q13.1	4.57175e-72	8	rs1800407;rs77542847;rs79974247;rs117504827;rs75224447;rs139615925;rs1562591;rs7176632	1.6183e-05	8.10924e-12	-0.22883	-0.235864	0.053069	0.0345002	0.0112318	4.57175e-72	-0.201641
Derived_OCT_measures	Derived_OCT_measures	overall_average_retinal_pigment_epithelium_thickness_left	15:28328207:C:T	rs72714116	15	28328207	15q13.1	7.10639e-28	5	rs72714116;rs77542847;rs79974247;rs72714125;rs75224447	0.454	0.0155928	-0.0673623	-0.146528	0.0899648	0.060591	0.0186153	7.10639e-28	-0.203724
Derived_OCT_measures	Derived_OCT_measures	overall_average_retinal_pigment_epithelium_thickness_left	15:28566681:A:G	rs140198092	15	28566681	15q13.1	2.22474e-11	1	rs140198092	0.43672	0.103179	0.0389482	-0.112993	0.0500785	0.0693364	0.0241651	2.22474e-11	-0.161676
Derived_OCT_measures	Derived_OCT_measures	overall_average_retinal_pigment_epithelium_thickness_left	16:84561361:C:T	rs142963458	16	84561361	16q24.1	7.45583e-12	3	rs142963458;rs417190;rs56412059	0.325861	0.019944	0.0861567	0.144541	0.0876926	0.0621041	0.0181754	7.45583e-12	0.124476
Derived_OCT_measures	Derived_OCT_measures	overall_average_retinal_pigment_epithelium_thickness_left	16:84583233:A:G	rs8050818	16	84583233	16q24.1	9.46694e-12	3	rs8050818;rs417190;rs8055140	0.0234218	0.0232111	0.0501312	0.0563573	0.0221185	0.0248276	0.00755767	9.46694e-12	0.0515009
Derived_OCT_measures	Derived_OCT_measures	overall_average_retinal_pigment_epithelium_thickness_left	17:79578287:A:G	rs112364254	17	79578287	17q25.3	1.91741e-45	9	rs112364254;rs111812808;rs34896443;rs11150803;rs11150804;rs35955182;rs7208144;rs9892541;rs8075262	5.42446e-06	3.50252e-15	-0.102766	-0.166541	0.0225975	0.0211573	0.0065257	1.91741e-45	-0.0923266
Derived_OCT_measures	Derived_OCT_measures	overall_average_retinal_pigment_epithelium_thickness_left	17:79616258:A:G	rs12602289	17	79616258	17q25.3	1.55053e-22	7	rs12602289;rs11150803;rs11150804;17:79474738_CT_C;rs3924327;rs111812808;rs142664023	NA	6.8631e-06	NA	0.133954	NA	0.0297814	0.00874687	1.55053e-22	0.0854361
Derived_OCT_measures	Derived_OCT_measures	overall_average_retinal_pigment_epithelium_thickness_right	1:110144625:C:T	rs10127988	1	110144625	1p13.3	3.07646e-24	7	rs10127988;1:110153800_AT_A;rs476641;rs2269341;rs34023581;rs2570972;rs7553095	0.816752	0.357587	-0.00406209	-0.0187792	0.0175298	0.0204128	0.00625206	3.07646e-24	-0.0635037
Derived_OCT_measures	Derived_OCT_measures	overall_average_retinal_pigment_epithelium_thickness_right	1:196704632:A:C	rs10922109	1	196704632	1q31.3	1.03725e-69	13	rs10922109;rs16840522;rs61818956;rs7538501;rs1853881;rs12140782;rs566226149;rs12134610;rs6682225;rs4388642;rs7524776;rs549213437;rs1831282	2.05004e-06	9.63367e-10	0.0812085	0.127225	0.0171022	0.0208041	0.00631356	1.03725e-69	0.111428
Derived_OCT_measures	Derived_OCT_measures	overall_average_retinal_pigment_epithelium_thickness_right	1:196724984:A:AC	rs777212356	1	196724984	1q31.3	5.98302e-12	11	rs777212356;rs80092366;1:196884765_CA_C;rs7538501;rs1853881;rs13376702;rs9427664;rs942588;rs4388642;rs1831282;rs16840522	0.0147497	0.0549012	0.043647	0.0405176	0.0178994	0.0211067	0.00650985	5.98302e-12	0.0447881
Derived_OCT_measures	Derived_OCT_measures	overall_average_retinal_pigment_epithelium_thickness_right	1:197127578:A:G	rs12724106	1	197127578	1q31.3	3.01052e-11	9	rs12724106;rs113141965;rs4388642;rs71631857;rs1831282;rs76780329;rs116056475;rs1853881;rs12140782	0.871611	0.636278	-0.00788886	-0.0160308	0.0488134	0.0338983	0.0100629	3.01052e-11	-0.0668784
Derived_OCT_measures	Derived_OCT_measures	overall_average_retinal_pigment_epithelium_thickness_right	1:197133927:A:C	rs61819113	1	197133927	1q31.3	1.17852e-16	10	rs61819113;rs524248;rs942588;rs16840522;1:196884765_CA_C;rs7538501;rs13376702;rs9427664;rs377459506;rs10754212	0.0465369	0.00326235	0.0460223	0.103861	0.0231211	0.0353044	0.0102526	1.17852e-16	0.0849456
Derived_OCT_measures	Derived_OCT_measures	overall_average_retinal_pigment_epithelium_thickness_right	1:205181062:C:T	rs2369633	1	205181062	1q32.1	5.36013e-15	3	rs2369633;1:205198281_TTGTG_T;rs10793726	0.0407307	0.072964	-0.0892638	-0.062648	0.0436229	0.0349392	0.010662	5.36013e-15	-0.0833573
Derived_OCT_measures	Derived_OCT_measures	overall_average_retinal_pigment_epithelium_thickness_right	2:216826913:G:GA	rs200857348	2	216826913	2q35	3.25479e-31	3	rs200857348;2:216829616_ATC_A;rs148388367	0.00911064	0.00116556	-0.147298	-0.152738	0.0564819	0.0470372	0.0158098	3.25479e-31	-0.183712
Derived_OCT_measures	Derived_OCT_measures	overall_average_retinal_pigment_epithelium_thickness_right	2:234215226:G:T	rs6719241	2	234215226	2q37.1	1.0212e-14	3	rs6719241;rs72980341;rs7581670	0.000294927	0.00260235	0.128787	0.143273	0.0355792	0.0475804	0.0144785	1.0212e-14	0.112015
Derived_OCT_measures	Derived_OCT_measures	overall_average_retinal_pigment_epithelium_thickness_right	3:129109698:A:G	rs139976016	3	129109698	3q21.3	7.87281e-45	14	rs139976016;rs775786189;rs575221051;rs76744227;rs796355749;rs73202270;rs3138338;rs6803468;rs757258122;rs144843366;rs2255703;rs2625961;rs55732372;rs113636864	0.0530688	5.48354e-06	0.0468897	0.134635	0.0242404	0.0296201	0.00915442	7.87281e-45	0.128605
Derived_OCT_measures	Derived_OCT_measures	overall_average_retinal_pigment_epithelium_thickness_right	6:1972832:A:T	rs72841994	6	1972832	6p25.3	2.87622e-16	3	rs72841994;rs9392348;rs62391629	0.434879	0.00344904	-0.0235392	-0.0887584	0.0301448	0.030349	0.00918541	2.87622e-16	-0.0751221
Derived_OCT_measures	Derived_OCT_measures	overall_average_retinal_pigment_epithelium_thickness_right	6:42652667:A:G	rs434505	6	42652667	6p21.1	1.25158e-20	9	rs434505;rs375435;rs414285;rs222213;rs2941399;rs57651842;rs114179406;rs6921708;rs17855250	0.00517881	0.00495425	-0.0541612	-0.0704598	0.019373	0.0250747	0.00770467	1.25158e-20	-0.0717478
Derived_OCT_measures	Derived_OCT_measures	overall_average_retinal_pigment_epithelium_thickness_right	6:42662574:A:C	rs376389	6	42662574	6p21.1	2.23368e-23	6	rs376389;rs414285;rs630618;rs2941399;rs9381186;rs375435	0.000135059	0.00215961	0.0771372	0.0691949	0.0202086	0.0225585	0.00687835	2.23368e-23	0.0685226
Derived_OCT_measures	Derived_OCT_measures	overall_average_retinal_pigment_epithelium_thickness_right	6:43826627:C:T	rs943080	6	43826627	6p21.1	1.61569e-11	2	rs943080;rs9472134	0.0305433	0.101687	0.0411042	0.0331956	0.0190036	0.0202817	0.00622978	1.61569e-11	0.0419707
Derived_OCT_measures	Derived_OCT_measures	overall_average_retinal_pigment_epithelium_thickness_right	8:10467124:C:G	rs4841399	8	10467124	8p23.1	2.46118e-19	3	rs4841399;rs12680137;rs12547439	0.0116794	0.049429	0.0506329	0.0472822	0.020079	0.0240637	0.00717422	2.46118e-19	0.0644998
Derived_OCT_measures	Derived_OCT_measures	overall_average_retinal_pigment_epithelium_thickness_right	8:10469340:A:G	rs57819090	8	10469340	8p23.1	6.96648e-49	9	rs57819090;rs62492837;rs73195192;rs28634925;rs62490813;rs6999926;rs73201151;rs7816990;rs75797924	4.06068e-06	4.45092e-08	-0.104603	-0.167868	0.0226991	0.0306779	0.0094216	6.96648e-49	-0.138448
Derived_OCT_measures	Derived_OCT_measures	overall_average_retinal_pigment_epithelium_thickness_right	11:60720893:G:T	rs11230527	11	60720893	11q12.2	3.69453e-20	7	rs11230527;rs10897128;rs634681;rs3888242;rs3016368;rs3016367;rs485639	NA	0.13496	NA	0.040283	NA	0.0269483	0.00815616	3.69453e-20	0.075009
Derived_OCT_measures	Derived_OCT_measures	overall_average_retinal_pigment_epithelium_thickness_right	11:76939409:C:T	rs61629638	11	76939409	11q13.5	4.82248e-12	3	rs61629638;rs1320703;rs17160187	0.000299027	0.337406	0.0700853	0.0240854	0.0193812	0.0251072	0.00759138	4.82248e-12	0.0524618
Derived_OCT_measures	Derived_OCT_measures	overall_average_retinal_pigment_epithelium_thickness_right	11:87988345:C:T	rs61901662	11	87988345	11q14.2	1.02598e-13	6	rs61901662;11:88062623_CAAAAAAAAAAAAAAAAAA_C;rs72966872;rs61901729;rs57945551;rs142693240	0.108071	0.146101	-0.0394959	-0.0412423	0.0245786	0.0283756	0.00835825	1.02598e-13	-0.0621646
Derived_OCT_measures	Derived_OCT_measures	overall_average_retinal_pigment_epithelium_thickness_right	11:88122629:A:AACACACACAC	rs71470769	11	88122629	11q14.2	3.66275e-12	5	rs71470769;rs57758870;11:88062623_CAAAAAAAAAAAAAAAAAA_C;rs72966872;rs61901729	NA	0.33559	NA	-0.0205519	NA	0.0213434	0.0064982	3.66275e-12	-0.04516
Derived_OCT_measures	Derived_OCT_measures	overall_average_retinal_pigment_epithelium_thickness_right	11:88226396:C:T	rs7937452	11	88226396	11q14.2	5.15985e-16	6	rs7937452;rs10765577;rs139587728;11:88275532_AAAAC_A;rs7481199;rs7118021	0.225456	0.00190849	0.0512479	0.0906344	0.0422786	0.0291981	0.00897692	5.15985e-16	0.072782
Derived_OCT_measures	Derived_OCT_measures	overall_average_retinal_pigment_epithelium_thickness_right	11:88296802:G:T	rs308873	11	88296802	11q14.2	3.12057e-11	9	rs308873;rs12795125;rs655309;rs621418;rs4611203;rs142693240;rs72966872;rs57758870;rs57945551	0.641598	0.414474	0.0186424	-0.0251229	0.0400511	0.0307862	0.00892534	3.12057e-11	-0.0592711
Derived_OCT_measures	Derived_OCT_measures	overall_average_retinal_pigment_epithelium_thickness_right	11:88420746:T:TA	11:88420746_TA_T	11	88420746	11q14.3	2.83856e-10	8	11:88420746_TA_T;rs765414102;rs12795125;rs655309;rs621418;rs7120151;rs7128183;rs11826564	NA	0.000161402	NA	-0.091625	NA	0.0242855	0.00748575	2.83856e-10	-0.0472152
Derived_OCT_measures	Derived_OCT_measures	overall_average_retinal_pigment_epithelium_thickness_right	11:88920079:C:T	rs72963125	11	88920079	11q14.3	2.07699e-12	6	rs72963125;rs2866556;rs10830250;rs201090005;rs2036418;rs141432217	0.198837	0.0540973	-0.0395201	-0.0966882	0.030758	0.0502001	0.0145603	2.07699e-12	-0.102347
Derived_OCT_measures	Derived_OCT_measures	overall_average_retinal_pigment_epithelium_thickness_right	11:89011733:A:G	rs147546939	11	89011733	11q14.3	4.59274e-14	1	rs147546939	0.564632	0.02881	-0.0995196	0.193731	0.172784	0.0886205	0.0243096	4.59274e-14	0.183367
Derived_OCT_measures	Derived_OCT_measures	overall_average_retinal_pigment_epithelium_thickness_right	11:89033269:C:T	rs1954772	11	89033269	11q14.3	8.66637e-92	25	rs1954772;rs4393317;rs317187;rs556140776;rs3862355;rs77368047;rs7481199;rs11826564;rs765414102;rs72970334;rs12795125;rs655309;rs621418;rs7120151;rs10765181;rs4611203;rs7118021;rs3016203;rs72957024;11:88871932_GA_G;rs35720805;11:88897677_ATATATATATATATATG_A;rs10830250;11:88979088_CA_C;rs1954771	0.0904152	1.14024e-07	0.0386205	0.114588	0.022809	0.0216088	0.0066293	8.66637e-92	0.134703
Derived_OCT_measures	Derived_OCT_measures	overall_average_retinal_pigment_epithelium_thickness_right	11:89062544:C:G	rs113884885	11	89062544	11q14.3	3.74352e-15	7	rs113884885;rs2036418;rs1875564;11:88897677_ATATATATATATATATG_A;rs3936623;rs1954771;rs201090005	0.949292	0.383148	0.00136539	-0.0273644	0.0214698	0.0313772	0.00972028	3.74352e-15	-0.0764328
Derived_OCT_measures	Derived_OCT_measures	overall_average_retinal_pigment_epithelium_thickness_right	11:89181108:A:G	rs319016	11	89181108	11q14.3	2.15311e-10	8	rs319016;rs77368047;11:88897677_ATATATATATATATATG_A;rs1954771;rs4393317;rs317187;rs556140776;rs3862355	0.405814	0.00389852	-0.014927	-0.0598421	0.0179565	0.0207334	0.00626838	2.15311e-10	-0.0398042
Derived_OCT_measures	Derived_OCT_measures	overall_average_retinal_pigment_epithelium_thickness_right	11:89337603:G:T	rs116971302	11	89337603	11q14.3	1.37547e-16	7	rs116971302;rs116892004;rs149647376;rs72957024;rs4393317;rs3862355;rs77368047	0.637733	0.0144723	0.0289187	0.0836745	0.0614155	0.0342182	0.0108041	1.37547e-16	0.0893161
Derived_OCT_measures	Derived_OCT_measures	overall_average_retinal_pigment_epithelium_thickness_right	11:90340113:A:G	rs80149134	11	90340113	11q14.3	1.3317e-12	3	rs80149134;rs116892004;rs149647376	0.304004	0.98524	-0.0648239	0.000664606	0.0630653	0.0359246	0.0116163	1.3317e-12	0.0823712
Derived_OCT_measures	Derived_OCT_measures	overall_average_retinal_pigment_epithelium_thickness_right	12:51360589:G:GTTTAAC	rs10638359	12	51360589	12q13.12	2.6709e-10	4	rs10638359;12:51400686_AATTTT_A;rs1985457;rs545924792	0.510587	0.642493	0.0123467	0.0106639	0.0187661	0.0229718	0.00715834	2.6709e-10	0.0452175
Derived_OCT_measures	Derived_OCT_measures	overall_average_retinal_pigment_epithelium_thickness_right	12:56115585:C:T	rs3138142	12	56115585	12q13.2	6.70047e-14	1	rs3138142	0.0251143	0.046936	0.0472257	0.0484414	0.0210863	0.0243807	0.00728678	6.70047e-14	0.0546043
Derived_OCT_measures	Derived_OCT_measures	overall_average_retinal_pigment_epithelium_thickness_right	15:28082251:C:T	rs17651351	15	28082251	15q12	1.39624e-10	4	rs17651351;rs2311844;rs72708994;rs1874835	0.88692	0.103434	-0.00453633	-0.0608452	0.0319006	0.0373643	0.0117816	1.39624e-10	-0.075594
Derived_OCT_measures	Derived_OCT_measures	overall_average_retinal_pigment_epithelium_thickness_right	15:28106959:C:T	rs72710556	15	28106959	15q13.1	2.96293e-10	2	rs72710556;rs139615925	0.679265	0.255006	-0.0237512	-0.0465759	0.057444	0.040918	0.0129911	2.96293e-10	-0.0818529
Derived_OCT_measures	Derived_OCT_measures	overall_average_retinal_pigment_epithelium_thickness_right	15:28196885:C:G	rs17566952	15	28196885	15q13.1	5.418e-13	2	rs17566952;rs4640131	0.112008	0.304054	-0.0587588	-0.0421819	0.0369731	0.0410418	0.0128973	5.418e-13	-0.0930462
Derived_OCT_measures	Derived_OCT_measures	overall_average_retinal_pigment_epithelium_thickness_right	15:28230318:C:T	rs1800407	15	28230318	15q13.1	1.39181e-78	8	rs1800407;rs77542847;rs79974247;rs117504827;rs75224447;rs139615925;rs1562591;rs7176632	8.95132e-05	1.32647e-08	-0.205585	-0.195153	0.0524801	0.034342	0.011204	1.39181e-78	-0.210272
Derived_OCT_measures	Derived_OCT_measures	overall_average_retinal_pigment_epithelium_thickness_right	15:28328207:C:T	rs72714116	15	28328207	15q13.1	1.33048e-32	5	rs72714116;rs77542847;rs79974247;rs72714125;rs75224447	0.675201	0.00455188	-0.0374388	-0.169505	0.0893483	0.059745	0.0186232	1.33048e-32	-0.221435
Derived_OCT_measures	Derived_OCT_measures	overall_average_retinal_pigment_epithelium_thickness_right	16:84561361:C:T	rs142963458	16	84561361	16q24.1	9.80152e-11	3	rs142963458;rs417190;rs56412059	0.0846975	0.00611887	0.149465	0.169226	0.0866936	0.0617311	0.0181017	9.80152e-11	0.117118
Derived_OCT_measures	Derived_OCT_measures	overall_average_retinal_pigment_epithelium_thickness_right	16:84583233:A:G	rs8050818	16	84583233	16q24.1	7.9192e-11	3	rs8050818;rs417190;rs8055140	0.0916379	0.525663	0.0368445	0.0156865	0.0218426	0.0247172	0.00753348	7.9192e-11	0.0489837
Derived_OCT_measures	Derived_OCT_measures	overall_average_retinal_pigment_epithelium_thickness_right	17:47284735:C:T	rs35638197	17	47284735	17q21.32	8.38894e-11	2	rs35638197;rs138249239	0.744474	0.0136744	-0.0204018	-0.112352	0.0625949	0.0455659	0.0132239	8.38894e-11	-0.0858688
Derived_OCT_measures	Derived_OCT_measures	overall_average_retinal_pigment_epithelium_thickness_right	17:79434504:A:G	rs8066358	17	79434504	17q25.3	1.11575e-10	6	rs8066358;rs12937034;rs9911340;17:79474738_CT_C;rs9892541;rs3924327	0.438955	0.831805	0.0139781	-0.00487019	0.0180606	0.0229307	0.00710409	1.11575e-10	0.045824
Derived_OCT_measures	Derived_OCT_measures	overall_average_retinal_pigment_epithelium_thickness_right	17:79578287:A:G	rs112364254	17	79578287	17q25.3	1.86415e-49	10	rs112364254;rs111812808;rs11150803;rs11150804;rs35955182;rs7208144;rs12937034;rs9911340;rs9892541;rs113116451	0.000599098	2.48098e-11	-0.0769497	-0.140596	0.0224211	0.0210646	0.00651031	1.86415e-49	-0.096247
Derived_OCT_measures	Derived_OCT_measures	overall_average_retinal_pigment_epithelium_thickness_right	17:79616258:A:G	rs12602289	17	79616258	17q25.3	1.09274e-22	7	rs12602289;rs11150803;rs11150804;17:79474738_CT_C;rs3924327;rs111812808;rs142664023	NA	0.000155459	NA	0.112953	NA	0.0298645	0.00872981	1.09274e-22	0.0855785
Derived_OCT_measures	Derived_OCT_measures	overall_macular_thickness_left	1:113524639:G:T	rs4839276	1	113524639	1p13.2	1.99406e-17	4	rs4839276;rs80238769;rs1216537;1:113460676_CAATA_C	0.384419	0.029625	-0.028246	-0.0537015	0.0324748	0.0246896	0.00741577	1.99406e-17	-0.0629906
Derived_OCT_measures	Derived_OCT_measures	overall_macular_thickness_left	1:202801296:A:G	rs7553418	1	202801296	1q32.1	2.50391e-13	2	rs7553418;rs61820950	0.114148	0.0228906	-0.0292346	-0.0486271	0.018505	0.0213721	0.00653301	2.50391e-13	-0.0478131
Derived_OCT_measures	Derived_OCT_measures	overall_macular_thickness_left	2:169013590:C:T	rs3769393	2	169013590	2q24.3	5.47518e-14	3	rs3769393;rs7607305;rs7598658	0.0096972	0.135078	-0.0529374	-0.0411204	0.0204673	0.0275168	0.00854602	5.47518e-14	-0.0642666
Derived_OCT_measures	Derived_OCT_measures	overall_macular_thickness_left	2:227956622:A:G	rs10203008	2	227956622	2q36.3	5.72972e-16	4	rs10203008;rs2115597;rs2272198;2:227898622_TC_T	0.00942313	0.00809136	0.0469603	0.0544888	0.0180873	0.0205755	0.00625726	5.72972e-16	0.0506521
Derived_OCT_measures	Derived_OCT_measures	overall_macular_thickness_left	2:228126293:C:T	rs56326703	2	228126293	2q36.3	3.11419e-10	4	rs56326703;rs7597716;rs6728122;rs10933173	0.162564	0.40157	0.048436	0.0257856	0.0346838	0.0307403	0.00946119	3.11419e-10	0.0595391
Derived_OCT_measures	Derived_OCT_measures	overall_macular_thickness_left	3:45814094:A:G	rs17279437	3	45814094	3p21.31	1.65964e-26	16	rs17279437;rs1500004;rs73089379;rs760933455;rs33807;rs13074904;rs13086975;rs140846169;rs143920918;rs267230;rs71325081;rs13086080;rs2286489;rs6770261;rs9857669;rs6768156	0.0513401	1.26665e-05	-0.0981839	-0.151004	0.0503862	0.0345881	0.01004	1.65964e-26	-0.106972
Derived_OCT_measures	Derived_OCT_measures	overall_macular_thickness_left	5:87096718:C:G	rs698058	5	87096718	5q14.3	1.92795e-10	4	rs698058;rs10942510;rs710361;rs323741	NA	0.51638	NA	0.0140178	NA	0.0216012	0.00656478	1.92795e-10	0.0417978
Derived_OCT_measures	Derived_OCT_measures	overall_macular_thickness_left	5:87132162:G:T	rs710365	5	87132162	5q14.3	8.16e-15	13	rs710365;rs533308854;rs4916890;rs6881085;rs35151439;rs13155030;5:87778792_AT_A;rs324884;rs181900;rs13164866;rs71580755;rs13183440;rs2032886	0.832046	0.0290687	-0.0145724	-0.103726	0.0687123	0.047525	0.0127084	8.16e-15	-0.0986817
Derived_OCT_measures	Derived_OCT_measures	overall_macular_thickness_left	5:87142040:A:G	rs75439987	5	87142040	5q14.3	1.4227e-10	4	rs75439987;rs78865998;rs17547627;rs114895921	0.695013	0.0207494	0.0408617	0.132019	0.104223	0.0570892	0.0178334	1.4227e-10	0.114373
Derived_OCT_measures	Derived_OCT_measures	overall_macular_thickness_left	5:87530377:A:G	rs139336664	5	87530377	5q14.3	3.63127e-12	2	rs139336664;rs17486525	0.976681	0.259703	0.00366609	0.0870489	0.125424	0.0772331	0.0231146	3.63127e-12	0.160666
Derived_OCT_measures	Derived_OCT_measures	overall_macular_thickness_left	5:87775507:T:TG	rs199502002	5	87775507	5q14.3	2.1118e-40	15	rs199502002;rs17420814;rs992623;rs12653396;rs9293503;rs6882046;rs153685;rs35539693;rs61104616;rs10942510;rs710361;rs111335797;5:87475116_CT_C;rs369319062;rs6452788	NA	0.00143827	NA	-0.0706164	NA	0.0221586	0.00672779	2.1118e-40	-0.0895258
Derived_OCT_measures	Derived_OCT_measures	overall_macular_thickness_left	5:87841490:A:G	rs10474278	5	87841490	5q14.3	1.22357e-12	6	rs10474278;rs12653396;rs324884;rs28115;rs6881085;5:87778792_AT_A	NA	0.0117367	NA	-0.0617129	NA	0.0244896	0.00726532	1.22357e-12	-0.0516033
Derived_OCT_measures	Derived_OCT_measures	overall_macular_thickness_left	5:87847586:G:T	rs17421627	5	87847586	5q14.3	2.71998e-86	18	rs17421627;rs373616442;rs114895921;5:87940449_CTG_C;rs114097435;rs78792246;rs11740691;rs78865998;rs78651477;rs17547627;rs148651691;rs61192554;rs79372425;5:87703316_AG_A;5:87748855_GTAGT_G;5:87778792_AT_A;rs200402995;rs11428650	4.66109e-05	7.71483e-09	0.224115	0.233059	0.0550382	0.0403595	0.0119232	2.71998e-86	0.234746
Derived_OCT_measures	Derived_OCT_measures	overall_macular_thickness_left	5:88075577:G:GTT	rs71613094	5	88075577	5q14.3	6.85155e-19	11	rs71613094;rs700592;rs61104616;rs80043958;rs10080042;rs304132;rs17420814;rs9293503;rs6882046;rs153685;rs35539693	NA	0.142381	NA	-0.034104	NA	0.0232478	0.00708773	6.85155e-19	-0.0629198
Derived_OCT_measures	Derived_OCT_measures	overall_macular_thickness_left	5:148594477:A:G	rs2963490	5	148594477	5q32	8.42809e-16	4	rs2963490;rs62378114;rs12054749;rs7733875	0.300086	0.0606746	0.0191349	0.039135	0.0184655	0.0208624	0.00629913	8.42809e-16	0.0506943
Derived_OCT_measures	Derived_OCT_measures	overall_macular_thickness_left	6:35477152:C:T	rs7752728	6	35477152	6p21.31	1.88734e-15	2	rs7752728;rs6457830	0.988965	0.707422	-0.000290038	-0.00927177	0.0209713	0.0247036	0.00762168	1.88734e-15	-0.0605811
Derived_OCT_measures	Derived_OCT_measures	overall_macular_thickness_left	6:129820038:A:G	rs12193446	6	129820038	6q22.33	5.29238e-11	3	rs12193446;rs12205363;rs73599214	0.309466	0.0431251	-0.0523367	0.0707501	0.0514951	0.0349816	0.0105895	5.29238e-11	0.0694931
Derived_OCT_measures	Derived_OCT_measures	overall_macular_thickness_left	6:150079823:C:T	rs10872647	6	150079823	6q25.1	1.12078e-11	1	rs10872647	0.529202	0.681286	-0.0123081	0.00895017	0.0195607	0.021792	0.00663513	1.12078e-11	0.045053
Derived_OCT_measures	Derived_OCT_measures	overall_macular_thickness_left	7:46640900:C:T	rs6968945	7	46640900	7p12.3	1.39884e-20	4	rs6968945;rs9648088;rs771267430;rs4720546	NA	0.0404835	NA	-0.0417583	NA	0.020382	0.0063785	1.39884e-20	-0.0593228
Derived_OCT_measures	Derived_OCT_measures	overall_macular_thickness_left	7:50742937:A:G	rs2237473	7	50742937	7p12.1	2.705e-12	2	rs2237473;rs12530592	0.000520966	0.783801	0.0741127	0.00671635	0.0213597	0.0244792	0.00758182	2.705e-12	0.053014
Derived_OCT_measures	Derived_OCT_measures	overall_macular_thickness_left	7:50955043:C:G	rs112942658	7	50955043	7p12.1	1.77325e-10	1	rs112942658	0.0277371	0.0169261	0.0582636	0.0610517	0.0264716	0.0255627	0.00768045	1.77325e-10	0.0489997
Derived_OCT_measures	Derived_OCT_measures	overall_macular_thickness_left	7:51083569:G:T	rs7804555	7	51083569	7p12.1	1.71382e-10	6	rs7804555;rs11766770;rs1545125;rs1859263;rs6966218;rs7810585	0.949252	0.00137847	0.00119353	-0.0661826	0.0187526	0.0206878	0.00636262	1.71382e-10	-0.0406254
Derived_OCT_measures	Derived_OCT_measures	overall_macular_thickness_left	7:51103666:C:T	rs62448279	7	51103666	7p12.1	1.06338e-16	7	rs62448279;rs13243861;rs1545125;rs4948191;rs2079308;rs1859263;rs7810585	0.964167	0.185734	-0.000859106	-0.0335177	0.019123	0.0253288	0.00777374	1.06338e-16	-0.0645025
Derived_OCT_measures	Derived_OCT_measures	overall_macular_thickness_left	7:155609058:A:T	rs1302921	7	155609058	7q36.3	4.6287e-13	5	rs1302921;rs12668688;rs288766;rs55921385;rs1731851	NA	0.833494	NA	-0.00447854	NA	0.0213039	0.00643965	4.6287e-13	-0.0465959
Derived_OCT_measures	Derived_OCT_measures	overall_macular_thickness_left	8:109121945:C:T	rs13263941	8	109121945	8q23.1	2.03636e-12	1	rs13263941	0.439228	0.351866	0.0153565	0.0217791	0.0198533	0.0233939	0.00718055	2.03636e-12	0.0504934
Derived_OCT_measures	Derived_OCT_measures	overall_macular_thickness_left	9:21552654:C:T	rs1983810	9	21552654	9p21.3	6.86187e-14	2	rs1983810;rs1452653	NA	0.0733454	NA	0.0412156	NA	0.0230168	0.00686191	6.86187e-14	0.051399
Derived_OCT_measures	Derived_OCT_measures	overall_macular_thickness_left	10:48379890:A:G	rs112143493	10	48379890	10q11.22	9.3035e-11	2	rs112143493;rs112350020	0.594979	0.21749	-0.0902304	0.109946	0.169723	0.0891526	0.025639	9.3035e-11	0.166086
Derived_OCT_measures	Derived_OCT_measures	overall_macular_thickness_left	10:49742205:C:T	rs4838417	10	49742205	10q11.22	8.48113e-16	3	rs4838417;rs10857595;rs1838574	0.0963565	0.120577	0.03112	0.0333831	0.0187156	0.0215048	0.00654428	8.48113e-16	0.0526621
Derived_OCT_measures	Derived_OCT_measures	overall_macular_thickness_left	11:17020505:C:CT	rs778624773	11	17020505	11p15.1	1.64232e-10	2	rs778624773;rs12575466	0.442589	0.0669651	0.016325	0.0423046	0.0212613	0.0230932	0.0068908	1.64232e-10	0.0440428
Derived_OCT_measures	Derived_OCT_measures	overall_macular_thickness_left	11:31789114:C:G	rs10488688	11	31789114	11p13	4.32529e-12	3	rs10488688;rs12421026;rs113859447	0.295589	0.0576063	-0.0253218	-0.0435521	0.0242096	0.0229381	0.00692335	4.32529e-12	-0.047952
Derived_OCT_measures	Derived_OCT_measures	overall_macular_thickness_left	11:128862342:A:C	rs10893946	11	128862342	11q24.3	1.87044e-11	3	rs10893946;rs11221640;rs12272027	0.251362	0.887434	0.0223448	-0.00298039	0.0194803	0.0210551	0.00639023	1.87044e-11	0.0429155
Derived_OCT_measures	Derived_OCT_measures	overall_macular_thickness_left	12:6954864:A:G	rs5442	12	6954864	12p13.31	1.28864e-23	4	rs5442;rs915997;rs729751;12:7059640_GC_G	0.292086	0.000189022	-0.0699694	-0.152573	0.0664126	0.0408687	0.0122231	1.28864e-23	-0.122434
Derived_OCT_measures	Derived_OCT_measures	overall_macular_thickness_left	12:56082572:C:T	rs117082867	12	56082572	12q13.2	1.32653e-14	7	rs117082867;rs75180715;rs117331001;rs117332209;rs79624973;rs11575244;rs190983944	0.226344	0.688772	0.123164	0.029423	0.101803	0.0734618	0.018486	1.32653e-14	0.142402
Derived_OCT_measures	Derived_OCT_measures	overall_macular_thickness_left	12:56115585:C:T	rs3138142	12	56115585	12q13.2	1.41392e-90	11	rs3138142;rs3138137;rs3138136;rs75180715;rs117236761;rs143791725;rs73119282;rs73121266;rs73123204;rs12825163;rs74867235	1.49845e-05	3.87817e-05	0.0939563	0.100093	0.0217043	0.0243261	0.00729994	1.41392e-90	0.147326
Derived_OCT_measures	Derived_OCT_measures	overall_macular_thickness_left	12:56160662:G:GCCTAGTCTCTGCCT	12:56160662_GCCTAGTCTCTGCCT_G	12	56160662	12q13.2	2.83125e-12	3	12:56160662_GCCTAGTCTCTGCCT_G;rs12824144;rs3138137	0.455901	0.481804	0.0257007	-0.0181537	0.0344692	0.0258084	0.00787118	2.83125e-12	-0.0549869
Derived_OCT_measures	Derived_OCT_measures	overall_macular_thickness_left	12:56170342:G:T	rs77232256	12	56170342	12q13.2	5.45563e-13	2	rs77232256;rs149918474	0.242492	0.231025	0.0843724	0.0896436	0.0721884	0.0748451	0.0226736	5.45563e-13	0.163555
Derived_OCT_measures	Derived_OCT_measures	overall_macular_thickness_left	12:96177759:C:T	rs7298676	12	96177759	12q22	2.42232e-15	5	rs7298676;rs1561091;rs76152842;rs80203744;rs113233676	0.0246525	0.017902	-0.0554675	-0.0609637	0.0246873	0.0257487	0.00795185	2.42232e-15	-0.0629592
Derived_OCT_measures	Derived_OCT_measures	overall_macular_thickness_left	13:28981506:C:CT	13:28981506_CT_C	13	28981506	13q12.3	8.5396e-11	1	13:28981506_CT_C	0.0143459	0.650532	-0.0488062	0.0103528	0.0199332	0.0228526	0.00682684	8.5396e-11	-0.0443115
Derived_OCT_measures	Derived_OCT_measures	overall_macular_thickness_left	14:60964842:T:TG	rs765853102	14	60964842	14q23.1	2.1745e-12	2	rs765853102;rs1010053	0.0271676	0.0621996	-0.0393178	-0.0413735	0.0177981	0.0221857	0.00676672	2.1745e-12	-0.0475214
Derived_OCT_measures	Derived_OCT_measures	overall_macular_thickness_left	14:74521381:C:CT	rs551602396	14	74521381	14q24.3	9.44256e-16	5	rs551602396;rs7148979;rs887595;14:74292444_TAA_T;rs12878756	NA	0.00883505	NA	-0.0640153	NA	0.0244485	0.00751433	9.44256e-16	-0.0603693
Derived_OCT_measures	Derived_OCT_measures	overall_macular_thickness_left	14:75240090:A:G	rs12891131	14	75240090	14q24.3	1.86232e-13	10	rs12891131;rs528910316;14:75317089_CT_C;14:75356827_CT_C;rs6574201;rs4903245;rs1866628;rs6574188;rs719732;rs12587457	0.000699159	0.0243714	-0.0610267	-0.0457123	0.0180025	0.0203055	0.00626643	1.86232e-13	-0.0461104
Derived_OCT_measures	Derived_OCT_measures	overall_macular_thickness_left	15:53998595:C:CTATGTGTACACAT	15:53998595_CTATGTGTACACAT_C	15	53998595	15q21.3	1.72502e-14	7	15:53998595_CTATGTGTACACAT_C;rs2447050;rs11070997;rs67902748;rs12901183;rs11387535;rs67773493	0.175524	0.15623	-0.0249614	-0.0291967	0.0184262	0.020592	0.00624869	1.72502e-14	-0.0479251
Derived_OCT_measures	Derived_OCT_measures	overall_macular_thickness_left	15:89153744:A:C	rs1470108	15	89153744	15q26.1	2.47689e-13	3	rs1470108;rs11638243;rs10852102	0.100412	0.00356017	0.0375712	0.0640257	0.0228694	0.0219664	0.00663307	2.47689e-13	0.0485551
Derived_OCT_measures	Derived_OCT_measures	overall_macular_thickness_left	16:80537760:A:C	rs4635359	16	80537760	16q23.2	6.90741e-14	6	rs4635359;rs9933678;rs6564760;rs9939856;rs7189522;rs11150283	0.257585	0.0040375	0.0230934	0.065908	0.0203984	0.0229228	0.0071057	6.90741e-14	0.053219
Derived_OCT_measures	Derived_OCT_measures	overall_macular_thickness_left	17:43798360:A:G	rs55938136	17	43798360	17q21.31	4.86482e-17	1	rs55938136	0.0116099	0.020263	0.0831728	0.0584339	0.0329556	0.0251714	0.00742956	4.86482e-17	0.0623334
Derived_OCT_measures	Derived_OCT_measures	overall_macular_thickness_left	17:44289232:G:T	rs2732631	17	44289232	17q21.31	2.64214e-18	14	rs2732631;rs2732634;rs2732677;rs199470;rs56755526;17:44858598_CA_C;rs62064595;rs61572747;17:43511281_TGGCTAACACGGTGAAACCCC_T;rs142925250;rs35076622;rs9898399;rs713522;rs7225002	0.00612923	0.0328	0.0926626	0.0538753	0.0338088	0.02524	0.00744502	2.64214e-18	0.0649641
Derived_OCT_measures	Derived_OCT_measures	overall_macular_thickness_left	17:59013669:A:G	rs9303434	17	59013669	17q23.2	6.97498e-14	5	rs9303434;rs72843596;rs12940987;rs8070692;rs9904053	0.127075	0.121595	0.0335331	0.0449105	0.0219783	0.0290098	0.00890581	6.97498e-14	0.0666897
Derived_OCT_measures	Derived_OCT_measures	overall_macular_thickness_left	17:79515660:A:G	rs7405590	17	79515660	17q25.3	5.03508e-16	6	rs7405590;rs78537846;rs35967103;rs58278001;rs8077430;rs11552304	0.446951	0.340318	0.0150524	0.0231109	0.0197926	0.024237	0.00756955	5.03508e-16	0.0613939
Derived_OCT_measures	Derived_OCT_measures	overall_macular_thickness_left	17:79602063:G:T	rs9905786	17	79602063	17q25.3	1.74573e-50	19	rs9905786;rs34896443;rs11150803;rs3830068;rs68177983;rs11150804;rs58415419;rs35955182;rs372870214;rs3088016;rs554844653;rs9797135;rs35967103;rs8077430;rs11552304;rs3934711;rs117824378;rs8082093;rs535031937	0.00389815	7.45295e-08	-0.0674211	-0.113936	0.0233591	0.0211781	0.00651956	1.74573e-50	-0.0974179
Derived_OCT_measures	Derived_OCT_measures	overall_macular_thickness_left	18:56923357:A:AC	rs199853315	18	56923357	18q21.32	1.19817e-14	3	rs199853315;rs77759734;rs73456233	0.344435	0.354839	0.0209014	-0.0216741	0.0221076	0.0234253	0.00699998	1.19817e-14	0.0540135
Derived_OCT_measures	Derived_OCT_measures	overall_macular_thickness_left	22:30583490:T:TTGTG	rs35476831	22	30583490	22q12.2	2.52152e-10	4	rs35476831;rs11913168;rs8136774;rs12484778	0.346115	0.617878	-0.020098	-0.0141165	0.0213321	0.0282975	0.00865524	2.52152e-10	-0.0547501
Derived_OCT_measures	Derived_OCT_measures	overall_macular_thickness_left	22:46362822:C:CT	rs61459694	22	46362822	22q13.31	1.10448e-12	1	rs61459694	0.283462	0.843423	0.0200789	0.00438838	0.0187203	0.0222178	0.00668531	1.10448e-12	0.0475781
Derived_OCT_measures	Derived_OCT_measures	overall_macular_thickness_right	1:113524639:G:T	rs4839276	1	113524639	1p13.2	1.68655e-15	3	rs4839276;rs1216537;1:113460676_CAATA_C	0.0704724	0.0780928	-0.0585375	-0.0437808	0.0323615	0.0248492	0.00741278	1.68655e-15	-0.0590239
Derived_OCT_measures	Derived_OCT_measures	overall_macular_thickness_right	1:202709410:A:C	rs61820950	1	202709410	1q32.1	7.26509e-15	4	rs61820950;rs12140749;rs2246083;rs4950949	0.473474	0.207281	-0.0126413	-0.0264489	0.0176348	0.0209732	0.00631267	7.26509e-15	-0.0491112
Derived_OCT_measures	Derived_OCT_measures	overall_macular_thickness_right	2:23998092:A:T	rs74175027	2	23998092	2p24.1	9.98953e-11	4	rs74175027;2:24169757_ATT_A;rs2136264;rs776462813	0.452786	0.0520626	-0.0132589	-0.0413506	0.0176601	0.0212861	0.0063667	9.98953e-11	-0.0411742
Derived_OCT_measures	Derived_OCT_measures	overall_macular_thickness_right	2:169030920:C:T	rs6433041	2	169030920	2q24.3	6.82345e-12	4	rs6433041;rs7598658;rs10176669;rs7607305	0.11274	0.0261982	-0.0302251	-0.0590212	0.0190575	0.0265471	0.00822814	6.82345e-12	-0.0564558
Derived_OCT_measures	Derived_OCT_measures	overall_macular_thickness_right	2:218517174:C:T	rs7589104	2	218517174	2q35	4.31374e-12	2	rs7589104;rs13392670	0.948629	0.0152215	0.0032471	-0.104421	0.0503986	0.0430234	0.0123512	4.31374e-12	-0.0855507
Derived_OCT_measures	Derived_OCT_measures	overall_macular_thickness_right	2:227893561:G:T	rs2177599	2	227893561	2q36.3	1.76105e-19	5	rs2177599;rs10179198;rs35897577;rs6748048;rs1917122	0.00207718	0.0541333	0.0580022	0.0397496	0.0188382	0.0206409	0.00624379	1.76105e-19	0.056364
Derived_OCT_measures	Derived_OCT_measures	overall_macular_thickness_right	2:228126293:C:T	rs56326703	2	228126293	2q36.3	2.72893e-10	2	rs56326703;rs7597716	0.456385	0.302069	0.0257385	0.0318255	0.0345569	0.0308384	0.00945229	2.72893e-10	0.0596765
Derived_OCT_measures	Derived_OCT_measures	overall_macular_thickness_right	3:45814094:A:G	rs17279437	3	45814094	3p21.31	2.20131e-25	17	rs17279437;rs79859465;rs1500004;rs3176953;rs113890833;rs73089379;rs33807;rs13074904;rs140846169;rs143920918;rs34996077;rs544848250;rs56331328;rs9864354;rs2286489;rs6770261;rs6768156	0.047922	5.18746e-06	-0.0997771	-0.158528	0.0504419	0.0347873	0.0100349	2.20131e-25	-0.104477
Derived_OCT_measures	Derived_OCT_measures	overall_macular_thickness_right	3:150115237:A:AGAGT	rs765544501	3	150115237	3q25.1	1.02066e-10	1	rs765544501	0.618458	0.100099	0.0104409	0.0394014	0.020964	0.0239614	0.00734065	1.02066e-10	0.047449
Derived_OCT_measures	Derived_OCT_measures	overall_macular_thickness_right	5:11593100:C:T	rs62338626	5	11593100	5p15.2	2.20452e-11	4	rs62338626;rs11738796;rs3846600;rs2190989	0.441219	0.286317	0.0148426	0.0222633	0.0192726	0.0208803	0.00639396	2.20452e-11	0.0427871
Derived_OCT_measures	Derived_OCT_measures	overall_macular_thickness_right	5:87135896:C:T	rs1070768	5	87135896	5q14.3	4.68333e-15	7	rs1070768;rs533308854;rs4916890;rs6881085;rs13155030;rs17548736;5:87778792_AT_A	0.0949034	0.0742757	-0.0675338	-0.0823869	0.0404375	0.0461574	0.0124959	4.68333e-15	-0.0979074
Derived_OCT_measures	Derived_OCT_measures	overall_macular_thickness_right	5:87142040:A:G	rs75439987	5	87142040	5q14.3	1.33655e-10	4	rs75439987;rs78865998;rs78440979;rs114895921	0.532373	0.00404729	0.0649115	0.164432	0.10396	0.0572048	0.017828	1.33655e-10	0.114508
Derived_OCT_measures	Derived_OCT_measures	overall_macular_thickness_right	5:87775507:T:TG	rs199502002	5	87775507	5q14.3	1.18903e-33	11	rs199502002;rs992623;rs12653396;rs153685;rs627450;rs61104616;rs10942510;rs710361;5:87475116_CT_C;rs369319062;rs6452788	NA	0.0851671	NA	-0.0383599	NA	0.0222833	0.00672633	1.18903e-33	-0.0813231
Derived_OCT_measures	Derived_OCT_measures	overall_macular_thickness_right	5:87819193:A:G	rs149767698	5	87819193	5q14.3	3.54571e-11	1	rs149767698	0.178615	0.116462	0.176073	0.120154	0.130906	0.0765412	0.0221341	3.54571e-11	0.14657
Derived_OCT_measures	Derived_OCT_measures	overall_macular_thickness_right	5:87841490:A:G	rs10474278	5	87841490	5q14.3	6.28407e-12	5	rs10474278;rs12653396;rs324898;rs6881085;5:87778792_AT_A	NA	0.0824131	NA	-0.0427487	NA	0.0246127	0.00726422	6.28407e-12	-0.0499274
Derived_OCT_measures	Derived_OCT_measures	overall_macular_thickness_right	5:87847586:G:T	rs17421627	5	87847586	5q14.3	9.43381e-81	18	rs17421627;rs373616442;rs114895921;5:87940449_CTG_C;rs114097435;rs78792246;rs11740691;rs78865998;rs78651477;rs148651691;rs61192554;rs79372425;5:87703316_AG_A;rs78440979;5:87748855_GTAGT_G;5:87778792_AT_A;rs200402995;rs11428650	1.21146e-05	4.91384e-06	0.239048	0.186531	0.0546332	0.0408305	0.0119335	9.43381e-81	0.227108
Derived_OCT_measures	Derived_OCT_measures	overall_macular_thickness_right	5:88075577:G:GTT	rs71613094	5	88075577	5q14.3	1.6237e-13	7	rs71613094;rs61104616;rs80043958;rs10080042;rs304132;rs153685;rs627450	NA	0.444989	NA	-0.0179258	NA	0.0234693	0.00708984	1.6237e-13	-0.052299
Derived_OCT_measures	Derived_OCT_measures	overall_macular_thickness_right	5:88356421:C:T	rs116342823	5	88356421	5q14.3	7.52559e-12	8	rs116342823;rs141303173;rs76626347;rs148651691;rs78440979;rs114097435;rs78792246;rs374069808	0.522637	0.498672	0.0453828	0.0343207	0.0709898	0.0507266	0.0165811	7.52559e-12	0.113536
Derived_OCT_measures	Derived_OCT_measures	overall_macular_thickness_right	5:148620224:G:T	rs3797315	5	148620224	5q32	4.55337e-15	4	rs3797315;rs62378114;rs2918284;rs34289553	0.537075	0.0271458	0.011148	0.0455917	0.0180609	0.0206352	0.00622372	4.55337e-15	0.0487857
Derived_OCT_measures	Derived_OCT_measures	overall_macular_thickness_right	6:11394287:A:G	rs17507554	6	11394287	6p24.2	1.97727e-11	1	rs17507554	0.382039	0.00626373	0.0776507	0.130852	0.0888304	0.0478673	0.0143246	1.97727e-11	0.0960851
Derived_OCT_measures	Derived_OCT_measures	overall_macular_thickness_right	6:35477152:C:T	rs7752728	6	35477152	6p21.31	1.68257e-13	2	rs7752728;rs6457830	0.672557	0.872407	-0.00882886	0.00399141	0.0208897	0.0248528	0.00762046	1.68257e-13	-0.056177
Derived_OCT_measures	Derived_OCT_measures	overall_macular_thickness_right	6:109018292:C:CAAAAAA	6:109018292_CAAAAAA_C	6	109018292	6q21	1.00887e-10	4	6:109018292_CAAAAAA_C;rs2018420;rs6918436;rs7754626	NA	0.641519	NA	-0.0106571	NA	0.02289	0.00689814	1.00887e-10	-0.0446007
Derived_OCT_measures	Derived_OCT_measures	overall_macular_thickness_right	6:129820038:A:G	rs12193446	6	129820038	6q22.33	1.76068e-11	3	rs12193446;rs12205363;rs12208392	0.460711	0.400419	-0.0376296	0.0295955	0.0510109	0.0351961	0.0105759	1.76068e-11	0.0711188
Derived_OCT_measures	Derived_OCT_measures	overall_macular_thickness_right	6:150079823:C:T	rs10872647	6	150079823	6q25.1	1.6167e-11	3	rs10872647;6:150189256_AT_A;6:149871422_AG_A	0.203164	0.205036	0.0247502	0.0277745	0.0194487	0.0219157	0.00663563	1.6167e-11	0.0447044
Derived_OCT_measures	Derived_OCT_measures	overall_macular_thickness_right	7:46640900:C:T	rs6968945	7	46640900	7p12.3	1.26757e-16	3	rs6968945;rs771267430;rs4720546	NA	0.00692385	NA	-0.0553306	NA	0.0204891	0.00636772	1.26757e-16	-0.052703
Derived_OCT_measures	Derived_OCT_measures	overall_macular_thickness_right	7:50734362:C:T	rs2237468	7	50734362	7p12.1	6.76633e-16	4	rs2237468;rs2237477;rs7792075;rs12530592	0.00138223	0.24884	0.0675837	0.0283525	0.0211309	0.0245865	0.00756338	6.76633e-16	0.0610717
Derived_OCT_measures	Derived_OCT_measures	overall_macular_thickness_right	7:50955043:C:G	rs112942658	7	50955043	7p12.1	1.34619e-11	2	rs112942658;rs77453258	0.0179428	0.00306612	0.0625155	0.0760346	0.0264136	0.0256784	0.00767089	1.34619e-11	0.0518827
Derived_OCT_measures	Derived_OCT_measures	overall_macular_thickness_right	7:51077759:A:G	rs757323	7	51077759	7p12.1	2.94733e-10	4	rs757323;rs757324;rs7804555;rs2079308	NA	0.00541903	NA	-0.0595118	NA	0.0213993	0.00644225	2.94733e-10	-0.040596
Derived_OCT_measures	Derived_OCT_measures	overall_macular_thickness_right	7:51103666:C:T	rs62448279	7	51103666	7p12.1	6.68443e-13	3	rs62448279;rs2079308;rs757324	0.670202	0.238316	-0.00812635	-0.0300974	0.0190817	0.0255235	0.00777299	6.68443e-13	-0.0558547
Derived_OCT_measures	Derived_OCT_measures	overall_macular_thickness_right	9:21566440:A:G	rs1377193	9	21566440	9p21.3	9.14354e-16	2	rs1377193;rs1122049	0.0395984	0.190849	0.0362789	0.0294593	0.017629	0.0225212	0.0067085	9.14354e-16	0.0539219
Derived_OCT_measures	Derived_OCT_measures	overall_macular_thickness_right	9:71754153:C:T	rs11145415	9	71754153	9q21.11	2.49692e-10	5	rs11145415;9:71789825_GTTTT_G;rs11144981;rs11145124;rs7869549	0.367935	0.0796505	-0.0233501	-0.0442383	0.0259345	0.0252398	0.00768723	2.49692e-10	-0.0486384
Derived_OCT_measures	Derived_OCT_measures	overall_macular_thickness_right	10:48389841:C:T	rs111245635	10	48389841	10q11.22	2.07018e-12	2	rs111245635;rs72792030	0.966096	0.158316	0.00731474	0.127128	0.17209	0.0901135	0.0257435	2.07018e-12	0.180969
Derived_OCT_measures	Derived_OCT_measures	overall_macular_thickness_right	10:49741135:C:T	rs1947075	10	49741135	10q11.22	3.95176e-16	3	rs1947075;rs1838574;rs10857595	0.362239	0.0224384	0.0170209	0.0494802	0.0186816	0.0216746	0.00655147	3.95176e-16	0.0533291
Derived_OCT_measures	Derived_OCT_measures	overall_macular_thickness_right	11:17020505:C:CT	rs778624773	11	17020505	11p15.1	3.12175e-10	2	rs778624773;rs214098	0.182703	0.183544	0.0283131	0.0308626	0.0212485	0.0232064	0.00688512	3.12175e-10	0.0433253
Derived_OCT_measures	Derived_OCT_measures	overall_macular_thickness_right	11:31789114:C:G	rs10488688	11	31789114	11p13	5.29382e-14	3	rs10488688;rs12421026;rs113859447	0.0140105	0.0103135	-0.0591925	-0.0590303	0.0240914	0.0230125	0.00692115	5.29382e-14	-0.052078
Derived_OCT_measures	Derived_OCT_measures	overall_macular_thickness_right	11:121447188:C:T	rs4936637	11	121447188	11q24.1	1.17347e-11	2	rs4936637;rs4559697	0.183174	0.905662	0.0253612	0.00294389	0.0190536	0.0248405	0.00750499	1.17347e-11	0.0509096
Derived_OCT_measures	Derived_OCT_measures	overall_macular_thickness_right	12:6954864:A:G	rs5442	12	6954864	12p13.31	6.555e-23	2	rs5442;rs729751	0.103854	0.00181475	-0.106988	-0.128365	0.0657802	0.0411559	0.0122268	6.555e-23	-0.120489
Derived_OCT_measures	Derived_OCT_measures	overall_macular_thickness_right	12:56082572:C:T	rs117082867	12	56082572	12q13.2	1.60568e-11	4	rs117082867;rs75180715;rs182763084;rs75975191	0.495077	0.501218	0.0692882	0.0495403	0.101557	0.0736577	0.0185097	1.60568e-11	0.124719
Derived_OCT_measures	Derived_OCT_measures	overall_macular_thickness_right	12:56115585:C:T	rs3138142	12	56115585	12q13.2	1.80483e-87	11	rs3138142;rs3138137;rs3138136;rs75180715;rs117236761;rs143791725;rs73119282;rs73121266;rs2291615;rs12825163;rs74867235	0.000368565	2.14478e-07	0.0771824	0.127342	0.0216705	0.0245533	0.0072985	1.80483e-87	0.144694
Derived_OCT_measures	Derived_OCT_measures	overall_macular_thickness_right	12:56160662:G:GCCTAGTCTCTGCCT	12:56160662_GCCTAGTCTCTGCCT_G	12	56160662	12q13.2	5.35083e-12	2	12:56160662_GCCTAGTCTCTGCCT_G;rs3138137	0.762081	0.27308	0.0103629	-0.0284992	0.0342293	0.026003	0.00785782	5.35083e-12	-0.0541871
Derived_OCT_measures	Derived_OCT_measures	overall_macular_thickness_right	12:56170342:G:T	rs77232256	12	56170342	12q13.2	1.58393e-10	2	rs77232256;rs149918474	0.0903825	0.0326035	0.121251	0.161209	0.0716031	0.0754395	0.0225678	1.58393e-10	0.144367
Derived_OCT_measures	Derived_OCT_measures	overall_macular_thickness_right	12:56306743:C:T	rs55858839	12	56306743	12q13.2	2.77678e-10	10	rs55858839;rs2291615;rs534727686;rs142621472;rs12825163;rs74867235;rs3138136;rs143791725;rs73119282;rs73121266	0.754914	0.0795339	-0.0190394	0.0773114	0.0609911	0.0440923	0.0125815	2.77678e-10	0.0793989
Derived_OCT_measures	Derived_OCT_measures	overall_macular_thickness_right	12:96196672:A:C	rs17368197	12	96196672	12q22	5.2524e-14	3	rs17368197;rs74839348;rs111391193	0.000292161	8.52465e-05	-0.111475	-0.100489	0.030776	0.0255751	0.0078953	5.2524e-14	-0.059416
Derived_OCT_measures	Derived_OCT_measures	overall_macular_thickness_right	13:28981506:C:CT	13:28981506_CT_C	13	28981506	13q12.3	8.94993e-12	1	13:28981506_CT_C	0.011927	0.580752	-0.0500997	0.0127094	0.0199259	0.0230123	0.00682699	8.94993e-12	-0.0465768
Derived_OCT_measures	Derived_OCT_measures	overall_macular_thickness_right	14:23439722:C:CT	rs200581586	14	23439722	14q11.2	6.3927e-11	1	rs200581586	0.847093	0.940088	-0.00340624	-0.00160909	0.0176645	0.0214092	0.00646454	6.3927e-11	-0.042241
Derived_OCT_measures	Derived_OCT_measures	overall_macular_thickness_right	14:61006889:C:T	rs12883754	14	61006889	14q23.1	8.29658e-15	4	rs12883754;rs61991661;rs61992523;rs765853102	0.284977	0.000175566	-0.0198064	-0.0836122	0.0185244	0.0222858	0.00682889	8.29658e-15	-0.0530124
Derived_OCT_measures	Derived_OCT_measures	overall_macular_thickness_right	14:68772610:A:G	rs1108590	14	68772610	14q24.1	1.98063e-11	1	rs1108590	0.365645	0.175901	-0.0160726	-0.0290582	0.0177664	0.0214692	0.00650184	1.98063e-11	-0.0436107
Derived_OCT_measures	Derived_OCT_measures	overall_macular_thickness_right	14:74521381:C:CT	rs551602396	14	74521381	14q24.3	3.06444e-19	5	rs551602396;rs138444518;rs887595;rs35898546;rs35864336	NA	0.0927167	NA	-0.0412597	NA	0.0245413	0.00751871	3.06444e-19	-0.0674155
Derived_OCT_measures	Derived_OCT_measures	overall_macular_thickness_right	14:75290018:C:G	rs8021280	14	75290018	14q24.3	7.55534e-14	6	rs8021280;rs2359239;rs6574201;rs11159090;rs8017691;14:75111593_CTTT_C	0.0466242	0.206893	0.0368173	0.0259367	0.018504	0.0205495	0.00626489	7.55534e-14	0.0468479
Derived_OCT_measures	Derived_OCT_measures	overall_macular_thickness_right	15:35004765:A:C	rs651237	15	35004765	15q14	2.26821e-12	3	rs651237;rs634990;rs510747	0.0517941	0.993269	0.0418454	0.000186175	0.0215161	0.0220688	0.00662558	2.26821e-12	0.0464911
Derived_OCT_measures	Derived_OCT_measures	overall_macular_thickness_right	15:53999768:C:T	rs556217	15	53999768	15q21.3	9.15706e-14	7	rs556217;rs62007997;rs67902748;rs12901183;rs11387535;rs1906397;rs540605729	0.0431015	0.0334541	-0.0369511	-0.0440776	0.018268	0.0207269	0.0062332	9.15706e-14	-0.0464531
Derived_OCT_measures	Derived_OCT_measures	overall_macular_thickness_right	15:59992337:A:G	rs7173827	15	59992337	15q22.2	2.86003e-12	4	rs7173827;rs8039235;rs12906018;rs2414639	0.455699	0.571007	0.0130684	0.0117767	0.0175192	0.0207861	0.00623419	2.86003e-12	0.0435423
Derived_OCT_measures	Derived_OCT_measures	overall_macular_thickness_right	15:89143949:C:T	rs72763822	15	89143949	15q26.1	1.97173e-15	5	rs72763822;rs72763836;rs11856597;rs55877319;rs10852102	0.24516	0.00586478	0.0247404	0.0601526	0.0212878	0.021832	0.00656528	1.97173e-15	0.0521488
Derived_OCT_measures	Derived_OCT_measures	overall_macular_thickness_right	16:80537760:A:C	rs4635359	16	80537760	16q23.2	7.6069e-14	8	rs4635359;rs12599282;rs369143412;16:80473479_ATGG_A;rs6564760;rs9939856;rs11150283;rs4491515	0.0897281	0.039004	0.0345855	0.0477675	0.0203824	0.0231415	0.00710325	7.6069e-14	0.0531106
Derived_OCT_measures	Derived_OCT_measures	overall_macular_thickness_right	17:43798360:A:G	rs55938136	17	43798360	17q21.31	2.07271e-23	1	rs55938136	0.0192209	0.0315361	0.0767436	0.0543417	0.0327793	0.0252724	0.00742711	2.07271e-23	0.0740445
Derived_OCT_measures	Derived_OCT_measures	overall_macular_thickness_right	17:43933190:G:GTTTTTA	17:43933190_GTTTTTA_G	17	43933190	17q21.31	1.0523e-24	21	17:43933190_GTTTTTA_G;rs9899833;17:44002940_GT_G;rs2435200;rs7225002;rs2732634;rs2732677;rs199470;rs56755526;17:44858598_CA_C;rs117642368;rs62064595;rs61572747;rs546735951;17:43511281_TGGCTAACACGGTGAAACCCC_T;rs142925250;rs1623865;rs1526123;rs7225384;rs34186148;rs4076453	0.00602785	0.0691799	0.0942755	0.046978	0.0343287	0.0258513	0.00760014	1.0523e-24	0.0779876
Derived_OCT_measures	Derived_OCT_measures	overall_macular_thickness_right	17:44058640:A:G	rs3785885	17	44058640	17q21.31	1.54156e-11	8	rs3785885;rs2435200;rs7225002;rs2732634;rs2732677;rs199470;rs9899833;17:44002940_GT_G	NA	0.0567569	NA	-0.0442929	NA	0.0232487	0.00713292	1.54156e-11	-0.0481039
Derived_OCT_measures	Derived_OCT_measures	overall_macular_thickness_right	17:59013682:A:G	rs9913736	17	59013682	17q23.2	1.90242e-14	6	rs9913736;rs72843596;rs12940987;rs8070692;rs112238083;rs9904053	0.189174	0.0210628	0.0290723	0.0675742	0.0221414	0.0292928	0.008901	1.90242e-14	0.0681554
Derived_OCT_measures	Derived_OCT_measures	overall_macular_thickness_right	17:65975385:C:T	rs4791212	17	65975385	17q24.2	1.83124e-11	3	rs4791212;17:66021133_CT_C;rs782612962	0.196266	0.00471281	0.0271266	0.0726559	0.0209916	0.0257095	0.00777403	1.83124e-11	0.0522328
Derived_OCT_measures	Derived_OCT_measures	overall_macular_thickness_right	17:79463880:G:GA	rs11411934	17	79463880	17q25.3	1.7732e-10	6	rs11411934;rs141012713;rs35967103;rs58278001;rs8082093;rs10438819	NA	0.213751	NA	0.0277483	NA	0.0223179	0.00673583	1.7732e-10	0.0429732
Derived_OCT_measures	Derived_OCT_measures	overall_macular_thickness_right	17:79515660:A:G	rs7405590	17	79515660	17q25.3	2.03104e-12	5	rs7405590;rs6565596;rs35967103;rs59588726;rs58278001	0.570083	0.939323	0.0111908	0.00185482	0.0197046	0.0243669	0.00756443	2.03104e-12	0.0531956
Derived_OCT_measures	Derived_OCT_measures	overall_macular_thickness_right	17:79602063:G:T	rs9905786	17	79602063	17q25.3	5.37681e-42	15	rs9905786;rs11150803;rs3830068;rs68177983;rs11150804;rs35955182;rs7208144;rs12452113;rs141012713;rs35967103;rs59588726;rs6565596;rs3934711;rs117824378;rs8082093	0.0229429	0.000961478	-0.0528691	-0.0703826	0.0232454	0.021318	0.00651984	5.37681e-42	-0.0885291
Derived_OCT_measures	Derived_OCT_measures	overall_macular_thickness_right	17:79649559:A:ACCGCGCC	17:79649559_ACCGCGCC_A	17	79649559	17q25.3	5.67187e-13	10	17:79649559_ACCGCGCC_A;rs7208144;rs59588726;rs3934711;rs117824378;rs62074748;rs11150803;rs3830068;rs68177983;rs11150804	0.00528174	0.192469	0.0747888	0.0383409	0.0268125	0.0294181	0.0089367	5.67187e-13	0.0644171
Derived_OCT_measures	Derived_OCT_measures	overall_macular_thickness_right	18:56922290:C:T	rs150796733	18	56922290	18q21.32	3.32967e-19	4	rs150796733;rs475545;rs6567071;rs73456233	0.0201669	0.213137	0.0503832	-0.0289503	0.0216867	0.0232536	0.00694267	3.32967e-19	0.062187
Derived_OCT_measures	Derived_OCT_measures	overall_macular_thickness_right	18:56943484:C:T	rs77759734	18	56943484	18q21.32	6.07282e-15	2	rs77759734;rs73456233	0.0573731	0.42086	0.173425	0.0394375	0.0912544	0.0489949	0.0145618	6.07282e-15	0.113618
Derived_OCT_measures	Derived_OCT_measures	overall_macular_thickness_right	18:57040920:A:C	rs12960077	18	57040920	18q21.32	3.11986e-11	4	rs12960077;rs28689935;rs7229033;rs374470824	0.0636405	0.0442567	-0.0368839	-0.0429091	0.0198868	0.0213303	0.00649669	3.11986e-11	-0.0431432
Derived_OCT_measures	Derived_OCT_measures	overall_macular_thickness_right	18:57052843:A:G	rs11662962	18	57052843	18q21.32	6.17238e-13	3	rs11662962;rs28689935;rs8095409	0.0152228	0.0148042	0.0715909	0.0724022	0.0294973	0.0297079	0.00932695	6.17238e-13	0.0671225
Derived_OCT_measures	Derived_OCT_measures	overall_macular_thickness_right	22:30606564:A:G	rs11913168	22	30606564	22q12.2	1.00073e-10	3	rs11913168;rs12484778;rs35476831	0.019012	0.717063	-0.0584964	0.0121574	0.024942	0.0335481	0.00995655	1.00073e-10	-0.0643874
Derived_OCT_measures	Derived_OCT_measures	overall_macular_thickness_right	22:30619695:G:T	rs17728983	22	30619695	22q12.2	2.14093e-11	3	rs17728983;rs117745169;rs35476831	0.742811	0.246466	-0.00952454	-0.0430405	0.0290264	0.0371366	0.0114583	2.14093e-11	-0.0767254
Derived_OCT_measures	Derived_OCT_measures	overall_macular_thickness_right	22:46362822:C:CT	rs61459694	22	46362822	22q13.31	1.50951e-13	2	rs61459694;rs28496879	0.24379	0.382013	0.0217158	0.0195082	0.0186312	0.0223156	0.0066759	1.50951e-13	0.0493103
Derived_OCT_measures	Derived_OCT_measures	VCDR_left	1:3053957:A:T	rs12741594	1	3053957	1p36.32	5.83131e-11	3	rs12741594;rs35877876;rs10797378	0.691868	0.127448	0.0693964	0.0863456	0.175101	0.0566482	0.0136293	5.83131e-11	0.0892448
Derived_OCT_measures	Derived_OCT_measures	VCDR_left	1:92077409:A:G	rs4658101	1	92077409	1p22.1	6.01041e-39	11	rs4658101;rs56201924;rs977119;rs12744011;rs11588083;1:92104108_GA_G;rs41436349;rs10874791;rs7513780;rs12142154;rs10458506	0.0156639	0.000134906	0.238816	0.129886	0.0988209	0.0340255	0.0085558	6.01041e-39	0.11169
Derived_OCT_measures	Derived_OCT_measures	VCDR_left	2:56108333:C:T	rs1346786	2	56108333	2p16.1	9.98833e-12	5	rs1346786;rs753446737;rs6755214;rs1864457;rs376096585	0.614788	0.895514	-0.0466876	-0.00386044	0.0927721	0.0293948	0.00741131	9.98833e-12	-0.0504464
Derived_OCT_measures	Derived_OCT_measures	VCDR_left	3:25066225:C:G	rs4858682	3	25066225	3p24.2	8.25985e-12	4	rs4858682;rs1603996;rs762606633;rs1604006	0.21236	0.00854177	-0.104017	-0.0705046	0.0834069	0.0268092	0.00673042	8.25985e-12	-0.0459954
Derived_OCT_measures	Derived_OCT_measures	VCDR_left	3:99009756:C:T	rs9637401	3	99009756	3q12.1	1.80722e-11	2	rs9637401;rs11717344	0.722769	0.987253	-0.0288564	-0.000429415	0.0813407	0.026877	0.00686905	1.80722e-11	-0.0461655
Derived_OCT_measures	Derived_OCT_measures	VCDR_left	3:99173177:G:T	rs7614897	3	99173177	3q12.1	6.66188e-13	6	rs7614897;rs1481552;rs2200019;rs754285226;rs10804745;rs11718075	0.221732	0.0148249	-0.0985017	0.067755	0.0806113	0.0278069	0.00702954	6.66188e-13	0.0505157
Derived_OCT_measures	Derived_OCT_measures	VCDR_left	3:100608425:C:T	rs1436939	3	100608425	3q12.2	6.01032e-11	1	rs1436939	0.150564	0.53536	-0.149379	-0.0229498	0.103913	0.0370251	0.0090975	6.01032e-11	-0.0595293
Derived_OCT_measures	Derived_OCT_measures	VCDR_left	5:31952051:C:T	rs72759609	5	31952051	5p13.3	4.9648e-11	2	rs72759609;rs59740747	0.667715	0.0637352	0.0581676	-0.0812258	0.135499	0.0438105	0.0111772	4.9648e-11	-0.0734565
Derived_OCT_measures	Derived_OCT_measures	VCDR_left	6:122392511:C:T	rs2684249	6	122392511	6q22.31	6.40905e-13	5	rs2684249;rs369420170;rs9490444;6:122921695_CAGAT_C;rs13200194	0.113686	0.556079	-0.130086	-0.0158449	0.082237	0.0269163	0.00684835	6.40905e-13	-0.0492498
Derived_OCT_measures	Derived_OCT_measures	VCDR_left	9:22053956:T:TA	9:22053956_TA_T	9	22053956	9p21.3	2.92578e-35	8	9:22053956_TA_T;rs2095144;rs1537370;rs7041637;rs3731239;rs3218012;rs35720900;rs7028268	0.0574258	0.00699177	-0.146749	-0.0731561	0.0772338	0.0271226	0.00690616	2.92578e-35	-0.0855739
Derived_OCT_measures	Derived_OCT_measures	VCDR_left	10:70001640:C:T	rs56238729	10	70001640	10q21.3	1.44573e-46	19	rs56238729;rs78041174;rs1900017;10:70065949_AT_A;rs6480327;rs10762224;rs59957075;10:70229147_CAAAAAA_C;rs10998270;rs112382717;rs3814182;rs10997980;rs61857174;rs2894061;rs7475348;rs761158165;rs4525104;rs28840688;rs61854781	0.740487	0.000593003	-0.0307008	-0.106452	0.0926932	0.0309923	0.00792779	1.44573e-46	-0.113596
Derived_OCT_measures	Derived_OCT_measures	VCDR_left	10:70019201:C:T	rs117897884	10	70019201	10q21.3	2.10318e-13	2	rs117897884;rs144653765	0.459632	0.198333	-0.227894	-0.11817	0.308193	0.091867	0.0230409	2.10318e-13	-0.169168
Derived_OCT_measures	Derived_OCT_measures	VCDR_left	10:70316216:A:T	rs7085464	10	70316216	10q21.3	3.9137e-11	7	rs7085464;rs74854757;rs2664424;rs116886823;rs16925142;rs112382717;10:70229147_CAAAAAA_C	0.118901	0.00357874	-0.218452	-0.13564	0.140087	0.0465621	0.0117216	3.9137e-11	-0.0774484
Derived_OCT_measures	Derived_OCT_measures	VCDR_left	11:130282078:C:T	rs2875238	11	130282078	11q24.3	7.52063e-14	2	rs2875238;rs61526391	0.740007	0.266117	-0.0282693	-0.0312647	0.0851885	0.0281145	0.00711122	7.52063e-14	-0.0531809
Derived_OCT_measures	Derived_OCT_measures	VCDR_left	12:84009783:C:T	rs1511582	12	84009783	12q21.31	1.91079e-47	23	rs1511582;rs150080415;rs2667478;rs11115974;rs7298792;rs7970312;rs17811547;rs10506900;rs56279169;12:84197423_CA_C;rs17757757;rs199860563;rs7977298;rs982021;rs377175385;rs5799623;rs3112112;rs11115877;rs3112111;rs4084723;rs78285776;rs17745736;12:83933758_TAG_T	0.039839	2.28282e-05	-0.16717	-0.113066	0.0813315	0.0266963	0.00675193	1.91079e-47	-0.0976916
Derived_OCT_measures	Derived_OCT_measures	VCDR_left	14:61012559:A:T	rs12589689	14	61012559	14q23.1	2.36401e-10	1	rs12589689	0.4314	0.953812	-0.0697607	-0.00168803	0.0886639	0.029144	0.00737684	2.36401e-10	0.0467368
Derived_OCT_measures	Derived_OCT_measures	VCDR_left	16:51424250:A:G	rs8063061	16	51424250	16q12.1	2.30157e-20	13	rs8063061;rs76570867;rs12325563;rs62038919;rs72787363;rs59692073;rs71386558;rs7359475;rs28407736;rs12599236;rs6498847;16:51388001_CA_C;rs12929101	0.464884	0.248704	0.0651976	-0.0346836	0.0892107	0.030068	0.00770518	2.30157e-20	-0.0712524
Derived_OCT_measures	Derived_OCT_measures	VCDR_left	16:51469726:C:T	rs8053277	16	51469726	16q12.1	1.60021e-26	9	rs8053277;rs7359475;rs7187736;rs5816777;rs764820215;rs28407736;rs9932253;rs59692073;rs17616757	0.885791	0.147416	0.011862	0.0420387	0.0825859	0.0290178	0.00735335	1.60021e-26	0.0783719
Derived_OCT_measures	Derived_OCT_measures	VCDR_left	16:51587989:A:G	rs4783831	16	51587989	16q12.1	1.08289e-19	11	rs4783831;rs7195329;rs34841413;16:51607417_CT_C;rs1498768;rs4784462;rs74889192;rs17616757;rs2216066;rs79938490;rs28514893	0.337439	0.000422369	-0.154652	0.156755	0.161224	0.0444606	0.0121275	1.08289e-19	0.110121
Derived_OCT_measures	Derived_OCT_measures	VCDR_left	16:51667131:C:T	rs8057507	16	51667131	16q12.1	3.75401e-11	4	rs8057507;rs28514893;rs7195329;rs4784462	0.940355	4.2717e-05	0.00603942	0.108669	0.0807157	0.0265548	0.00675921	3.75401e-11	0.0447019
Derived_OCT_measures	Derived_OCT_measures	VCDR_left	20:6470094:A:G	rs2326788	20	6470094	20p12.3	1.13787e-22	8	rs2326788;rs6054308;rs1407029;rs979131;rs140415827;rs11482435;rs6077004;rs964220	0.229936	0.0206812	-0.0975965	-0.0640509	0.081295	0.0276827	0.00697669	1.13787e-22	-0.0683641
Derived_OCT_measures	Derived_OCT_measures	VCDR_left	22:28691681:A:G	rs5752718	22	28691681	22q12.1	1.24709e-11	6	rs5752718;rs1986052;rs2073327;rs7287702;rs138685;22:28677386_TA_T	0.871912	0.231921	0.0151756	0.0370194	0.0941237	0.0309675	0.00800403	1.24709e-11	0.0542245
Derived_OCT_measures	Derived_OCT_measures	VCDR_left	22:28833353:C:G	rs8139198	22	28833353	22q12.1	1.86839e-14	3	rs8139198;rs542276898;rs527965516	0.0744018	0.316917	-0.617892	-0.105454	0.346326	0.105368	0.0299394	1.86839e-14	-0.229317
Derived_OCT_measures	Derived_OCT_measures	VCDR_left	22:29100985:C:G	rs5762753	22	29100985	22q12.1	3.30751e-34	16	rs5762753;rs2073327;rs5752792;rs133441;rs34293193;rs2347788;rs9608667;rs62237572;rs8138645;rs5762541;22:28677386_TA_T;rs200761083;rs542276898;rs73168201;rs1986052;22:29098525_CT_C	0.0938336	0.000100786	-0.132656	-0.10464	0.0791733	0.0269087	0.00698387	3.30751e-34	-0.0851678
Derived_OCT_measures	Derived_OCT_measures	VCDR_left	22:30592487:C:G	rs713875	22	30592487	22q12.2	1.30443e-10	1	rs713875	0.478948	0.0212559	0.0561288	0.060823	0.0792785	0.0264057	0.00673149	1.30443e-10	0.0432609
Derived_OCT_measures	Derived_OCT_measures	VCDR_left	22:37908463:C:G	rs12166964	22	37908463	22q13.1	8.73683e-13	4	rs12166964;rs80184311;rs6000768;rs9610775	0.0367791	0.0120457	0.16309	0.0668756	0.0781007	0.0266351	0.00684248	8.73683e-13	0.0489173
Derived_OCT_measures	Derived_OCT_measures	VCDR_left	22:38179120:A:T	rs5750495	22	38179120	22q13.1	1.23072e-12	7	rs5750495;rs8140423;rs5756825;rs84445;rs9622682;rs5750482;rs545979937	0.660564	0.830501	-0.0374932	-0.00614105	0.0853797	0.0286885	0.0072479	1.23072e-12	0.0514737
Derived_OCT_measures	Derived_OCT_measures	VCDR_regressed_left	1:3053957:A:T	rs12741594	1	3053957	1p36.32	1.39864e-11	3	rs12741594;rs35877876;rs10909881	0.818972	0.0904337	0.0401538	0.0957651	0.175446	0.0565615	0.0136351	1.39864e-11	0.0921468
Derived_OCT_measures	Derived_OCT_measures	VCDR_regressed_left	1:92077409:A:G	rs4658101	1	92077409	1p22.1	1.13748e-41	10	rs4658101;rs56201924;rs977119;rs12744011;rs11588083;1:92104108_GA_G;rs41436349;rs10874791;rs7513780;rs10458506	0.0271934	0.000166555	0.219056	0.127931	0.0991775	0.0339791	0.00855944	1.13748e-41	0.115753
Derived_OCT_measures	Derived_OCT_measures	VCDR_regressed_left	2:56108333:C:T	rs1346786	2	56108333	2p16.1	2.45705e-12	6	rs1346786;rs1897112;rs6755214;rs1346794;rs732132;rs201699038	0.58952	0.913421	-0.050138	0.00319137	0.0929288	0.0293527	0.00741446	2.45705e-12	-0.0519437
Derived_OCT_measures	Derived_OCT_measures	VCDR_regressed_left	3:25066225:C:G	rs4858682	3	25066225	3p24.2	8.91909e-12	3	rs4858682;rs1603996;rs1604006	0.487106	0.0108927	-0.0581845	-0.0681668	0.0837285	0.0267728	0.00673328	8.91909e-12	-0.0459408
Derived_OCT_measures	Derived_OCT_measures	VCDR_regressed_left	3:99009756:C:T	rs9637401	3	99009756	3q12.1	1.46832e-11	2	rs9637401;rs202240624	0.405365	0.910762	-0.0677263	-0.003008	0.0813942	0.0268384	0.00687197	1.46832e-11	-0.0463926
Derived_OCT_measures	Derived_OCT_measures	VCDR_regressed_left	3:99112196:C:CATTGACACTGGT	rs754285226	3	99112196	3q12.1	2.26648e-12	6	rs754285226;rs10804745;rs11718075;rs7614897;rs1481552;rs2200019	0.881039	0.0363831	-0.0149742	0.0703313	0.10006	0.0336092	0.00853537	2.26648e-12	0.0598928
Derived_OCT_measures	Derived_OCT_measures	VCDR_regressed_left	3:100608425:C:T	rs1436939	3	100608425	3q12.2	1.15859e-11	2	rs1436939;rs59086425	0.156813	0.439585	-0.147404	-0.0285743	0.104108	0.0369706	0.00910137	1.15859e-11	-0.0617554
Derived_OCT_measures	Derived_OCT_measures	VCDR_regressed_left	5:31952051:C:T	rs72759609	5	31952051	5p13.3	1.75984e-12	3	rs72759609;rs59740747;rs9292449	0.851254	0.0347961	0.0254607	-0.0923225	0.135777	0.0437397	0.011182	1.75984e-12	-0.0788586
Derived_OCT_measures	Derived_OCT_measures	VCDR_regressed_left	6:122392511:C:T	rs2684249	6	122392511	6q22.31	2.45533e-13	5	rs2684249;rs369420170;rs9490444;6:122921695_CAGAT_C;rs13191198	0.221661	0.776182	-0.100878	-0.00764164	0.0825432	0.0268789	0.00685126	2.45533e-13	-0.0501603
Derived_OCT_measures	Derived_OCT_measures	VCDR_regressed_left	9:22039426:C:T	rs12376000	9	22039426	9p21.3	1.22193e-10	2	rs12376000;rs35720900	0.260173	0.0098548	-0.134787	-0.11101	0.119706	0.0430126	0.0110067	1.22193e-10	-0.0708458
Derived_OCT_measures	Derived_OCT_measures	VCDR_regressed_left	9:22053956:T:TA	9:22053956_TA_T	9	22053956	9p21.3	3.1009e-37	9	9:22053956_TA_T;rs2095144;rs1537370;rs7041637;rs3731239;rs3218012;rs35720900;rs62556547;rs7028268	0.0426236	0.00442001	-0.156708	-0.077083	0.0772956	0.0270797	0.0069091	3.1009e-37	-0.0880939
Derived_OCT_measures	Derived_OCT_measures	VCDR_regressed_left	10:70001640:C:T	rs56238729	10	70001640	10q21.3	1.45143e-48	23	rs56238729;rs78041174;rs1900017;10:70065949_AT_A;rs6480327;rs10762224;rs59957075;rs368629786;10:70229147_CAAAAAA_C;rs10998270;rs10997948;rs112382717;rs2220460;rs3814182;rs10997980;rs61857174;rs2894061;rs7475348;rs761158165;rs4525104;rs28840688;rs61854782;rs12098677	0.675283	0.00123625	-0.0388935	-0.0999976	0.0928448	0.0309553	0.00793116	1.45143e-48	-0.116151
Derived_OCT_measures	Derived_OCT_measures	VCDR_regressed_left	10:70019201:C:T	rs117897884	10	70019201	10q21.3	1.661e-12	2	rs117897884;rs139790159	0.640154	0.479247	-0.144422	-0.0649172	0.308934	0.091754	0.0230507	1.661e-12	-0.162746
Derived_OCT_measures	Derived_OCT_measures	VCDR_regressed_left	10:70316216:A:T	rs7085464	10	70316216	10q21.3	5.97258e-12	10	rs7085464;rs74854757;rs2664424;rs34117216;rs116886823;rs16925142;rs112382717;rs12098677;rs368629786;10:70229147_CAAAAAA_C	0.139558	0.00670951	-0.207434	-0.126071	0.140401	0.0465047	0.0117266	5.97258e-12	-0.0806826
Derived_OCT_measures	Derived_OCT_measures	VCDR_regressed_left	11:130268147:C:G	rs4937515	11	130268147	11q24.3	1.10598e-13	2	rs4937515;rs111862531	0.27632	0.0392343	-0.0869132	-0.0563989	0.0798376	0.0273552	0.0069328	1.10598e-13	-0.051494
Derived_OCT_measures	Derived_OCT_measures	VCDR_regressed_left	12:84009783:C:T	rs1511582	12	84009783	12q21.31	1.60921e-50	22	rs1511582;rs150080415;rs2667478;rs11115974;rs73151824;rs35543494;rs17811547;rs56279169;12:84197423_CA_C;12:84241832_AT_A;rs7977298;rs10862796;rs982021;rs6539728;rs5799623;rs3112112;rs11115877;rs3112111;12:83859443_TTC_T;rs78285776;rs17745736;12:83933758_TAG_T	0.0260582	8.65595e-05	-0.181057	-0.104692	0.0813613	0.0266699	0.0067548	1.60921e-50	-0.10097
Derived_OCT_measures	Derived_OCT_measures	VCDR_regressed_left	13:109267985:C:T	rs10162202	13	109267985	13q33.3	1.83233e-10	1	rs10162202	0.448781	0.334987	-0.0705181	-0.0295005	0.0930994	0.0305984	0.0076035	1.83233e-10	-0.0484706
Derived_OCT_measures	Derived_OCT_measures	VCDR_regressed_left	16:51424250:A:G	rs8063061	16	51424250	16q12.1	2.65351e-22	13	rs8063061;rs76570867;rs12325563;rs72787363;rs59692073;rs7499995;rs35330998;rs796865409;rs28407736;rs12599236;rs6498847;rs11647073;rs12929101	0.474306	0.407262	0.0639447	-0.0248851	0.0893719	0.0300283	0.00770845	2.65351e-22	-0.0748724
Derived_OCT_measures	Derived_OCT_measures	VCDR_regressed_left	16:51469726:C:T	rs8053277	16	51469726	16q12.1	1.46701e-27	9	rs8053277;rs796865409;rs7187736;rs5816777;rs764820215;rs28407736;rs9932253;rs59692073;rs17616757	0.889369	0.20343	0.0115082	0.0368562	0.0827317	0.0289787	0.00735647	1.46701e-27	0.0800239
Derived_OCT_measures	Derived_OCT_measures	VCDR_regressed_left	16:51587989:A:G	rs4783831	16	51587989	16q12.1	7.38874e-19	11	rs4783831;rs7195329;rs34841413;16:51607417_CT_C;rs1498768;rs4784462;rs74889192;rs17616757;rs2216066;rs79938490;rs28514893	0.497006	0.00036973	-0.109796	0.158081	0.161653	0.0443949	0.0121326	7.38874e-19	0.107603
Derived_OCT_measures	Derived_OCT_measures	VCDR_regressed_left	16:51668195:C:T	rs2647972	16	51668195	16q12.1	1.11947e-11	4	rs2647972;rs28514893;rs7195329;rs4784462	0.953446	1.3759e-05	-0.00472053	0.115242	0.0808584	0.0265066	0.00676274	1.11947e-11	0.0459207
Derived_OCT_measures	Derived_OCT_measures	VCDR_regressed_left	20:6470094:A:G	rs2326788	20	6470094	20p12.3	5.64574e-23	8	rs2326788;rs6054308;rs1330021;rs1998151;rs140415827;rs11482435;rs6077004;rs964220	0.252522	0.0116114	-0.0932093	-0.069751	0.0814592	0.027638	0.00697965	5.64574e-23	-0.0688855
Derived_OCT_measures	Derived_OCT_measures	VCDR_regressed_left	22:28691681:A:G	rs5752718	22	28691681	22q12.1	4.60014e-12	7	rs5752718;rs10656307;rs1986052;rs2073327;rs7287702;rs138685;22:28677386_TA_T	0.610706	0.14645	0.0479778	0.0449007	0.0942468	0.0309193	0.00800743	4.60014e-12	0.0553906
Derived_OCT_measures	Derived_OCT_measures	VCDR_regressed_left	22:28709058:C:T	rs143032062	22	28709058	22q12.1	1.42207e-15	4	rs143032062;rs527965516;rs76927858;rs79972800	0.0553843	0.123761	-0.622339	-0.156992	0.324837	0.101997	0.0286539	1.42207e-15	-0.22876
Derived_OCT_measures	Derived_OCT_measures	VCDR_regressed_left	22:29100985:C:G	rs5762753	22	29100985	22q12.1	1.68687e-35	16	rs5762753;rs2073327;rs133441;rs34293193;rs2347788;rs9608667;rs62237572;rs8138645;rs5762541;22:28677386_TA_T;rs10656307;rs200761083;rs542276898;rs73168201;rs1986052;22:29098525_CT_C	0.0691498	0.000134581	-0.144009	-0.102598	0.079237	0.0268727	0.00698684	1.68687e-35	-0.0868815
Derived_OCT_measures	Derived_OCT_measures	VCDR_regressed_left	22:30592487:C:G	rs713875	22	30592487	22q12.2	4.79902e-11	1	rs713875	0.848819	0.0119525	0.0151529	0.0662647	0.0794904	0.0263631	0.00673435	4.79902e-11	0.0442921
Derived_OCT_measures	Derived_OCT_measures	VCDR_regressed_left	22:37908463:C:G	rs12166964	22	37908463	22q13.1	5.91185e-14	4	rs12166964;rs80184311;rs6000764;rs9610775	0.0407176	0.0193335	0.16016	0.0622204	0.0782644	0.0266009	0.00684539	5.91185e-14	0.051409
Derived_OCT_measures	Derived_OCT_measures	VCDR_regressed_left	22:38183847:C:T	rs4821712	22	38183847	22q13.1	7.21539e-14	7	rs4821712;rs747255729;rs8140423;rs541473388;rs34181613;rs12628891;rs9622682	0.779471	0.88754	-0.0233344	0.00385486	0.0833346	0.0272587	0.00693732	7.21539e-14	0.0519182
Derived_OCT_measures	Derived_OCT_measures	INL_ELM_thickness_right	1:23406485:C:G	rs2235547	1	23406485	1p36.12	1.12457e-11	2	rs2235547;1:23519157_ACC_A	0.471969	0.11349	0.0137423	0.0319327	0.0191057	0.0201761	0.00625406	1.12457e-11	0.0424625
Derived_OCT_measures	Derived_OCT_measures	INL_ELM_thickness_right	1:200310898:C:G	rs71633898	1	200310898	1q32.1	5.08538e-26	12	rs71633898;rs7511799;rs2808506;rs11369486;rs570515863;rs34199291;rs4512680;1:200441602_CT_C;rs6673000;rs6427830;rs10753873;rs12144219	0.113074	3.40331e-07	-0.0295515	-0.107831	0.0186501	0.0211449	0.00646951	5.08538e-26	-0.0682526
Derived_OCT_measures	Derived_OCT_measures	INL_ELM_thickness_right	1:202810562:C:T	rs4950949	1	202810562	1q32.1	3.50261e-18	5	rs4950949;rs61820950;1:202725106_CA_C;1:202757020_CA_C;rs12139944	0.464716	0.218136	-0.0137687	-0.0262726	0.0188328	0.0213338	0.0065035	3.50261e-18	-0.0565406
Derived_OCT_measures	Derived_OCT_measures	INL_ELM_thickness_right	1:227447213:C:T	rs1513617	1	227447213	1q42.13	3.81469e-17	11	rs1513617;1:227479688_AT_A;rs776003769;rs6426452;rs41270151;rs7545890;rs11580229;rs7521639;rs5781473;rs5781473;rs796283137	0.7437	0.109139	0.00695271	0.0345241	0.0212649	0.0215496	0.00662468	3.81469e-17	0.0557696
Derived_OCT_measures	Derived_OCT_measures	INL_ELM_thickness_right	1:227579344:A:G	rs11584506	1	227579344	1q42.13	1.22142e-10	6	rs11584506;rs6426452;rs7545890;rs7521639;1:227479688_AT_A;rs144153593	0.290845	0.080532	0.0249511	0.0414904	0.0236219	0.0237413	0.00731082	1.22142e-10	-0.0470571
Derived_OCT_measures	Derived_OCT_measures	INL_ELM_thickness_right	2:23992582:A:G	rs7569226	2	23992582	2p24.1	8.58118e-12	4	rs7569226;rs74175027;rs7560892;rs10779936	0.431721	0.00630078	0.0142916	0.0582118	0.018177	0.0213097	0.00639619	8.58118e-12	0.0436763
Derived_OCT_measures	Derived_OCT_measures	INL_ELM_thickness_right	2:145338686:C:T	rs116350483	2	145338686	2q22.3	5.37691e-37	5	rs116350483;rs116098515;rs374520632;rs114973120;rs140430007	0.0141558	0.000101886	-0.279352	-0.321658	0.113868	0.0827724	0.0244722	5.37691e-37	-0.310979
Derived_OCT_measures	Derived_OCT_measures	INL_ELM_thickness_right	2:169016460:C:T	rs3820860	2	169016460	2q24.3	3.19563e-23	4	rs3820860;rs7607305;rs4668059;rs1517338	7.1264e-05	0.0195262	-0.0966143	-0.0661693	0.0243237	0.028334	0.00867613	3.19563e-23	-0.0861228
Derived_OCT_measures	Derived_OCT_measures	INL_ELM_thickness_right	2:216826913:G:GA	rs200857348	2	216826913	2q35	2.09084e-31	4	rs200857348;rs111383315;rs148388367;rs7564532	0.0392127	0.000204493	-0.123276	-0.17591	0.0597864	0.0473716	0.0158984	2.09084e-31	-0.185343
Derived_OCT_measures	Derived_OCT_measures	INL_ELM_thickness_right	2:218517174:C:T	rs7589104	2	218517174	2q35	1.32442e-16	9	rs7589104;rs1367194;rs872707;rs13392670;rs6726957;rs11682125;rs62183708;rs185147777;rs6724385	0.267993	0.0168202	-0.0574171	-0.102727	0.0518347	0.0429709	0.0124016	1.32442e-16	-0.102578
Derived_OCT_measures	Derived_OCT_measures	INL_ELM_thickness_right	3:25043829:C:G	rs12487626	3	25043829	3p24.2	7.36224e-15	5	rs12487626;rs4547662;rs4482636;rs762606633;rs4858685	0.0454375	0.0196442	0.0469388	0.0540853	0.0234626	0.0231819	0.00692059	7.36224e-15	0.053829
Derived_OCT_measures	Derived_OCT_measures	INL_ELM_thickness_right	3:27711706:A:G	rs9837054	3	27711706	3p24.1	4.65529e-15	2	rs9837054;rs2370990	0.0178467	0.000149223	0.0470887	0.106799	0.0198789	0.0281617	0.00876218	4.65529e-15	0.0686595
Derived_OCT_measures	Derived_OCT_measures	INL_ELM_thickness_right	3:150115237:A:AGAGT	rs765544501	3	150115237	3q25.1	1.79617e-14	2	rs765544501;rs16862644	0.315104	0.0708302	0.0216453	0.0432865	0.0215468	0.0239607	0.00736921	1.79617e-14	0.0564809
Derived_OCT_measures	Derived_OCT_measures	INL_ELM_thickness_right	5:55745334:C:G	rs30373	5	55745334	5q11.2	6.91873e-14	3	rs30373;rs6883300;rs148281572	0.637749	0.000684672	0.010323	0.0739138	0.0219242	0.0217672	0.00660721	6.91873e-14	0.049484
Derived_OCT_measures	Derived_OCT_measures	INL_ELM_thickness_right	5:87775507:T:TG	rs199502002	5	87775507	5q14.3	1.53687e-25	14	rs199502002;rs992623;rs12653396;rs116552258;rs6882046;rs153685;rs35539693;rs2362111;rs10942510;rs710361;rs532912673;rs17286052;5:87475116_CT_C;rs247916	NA	0.0279057	NA	-0.0489542	NA	0.022266	0.00675238	1.53687e-25	-0.0705318
Derived_OCT_measures	Derived_OCT_measures	INL_ELM_thickness_right	5:87847988:A:G	rs79327504	5	87847988	5q14.3	7.61117e-48	16	rs79327504;rs373616442;rs114895921;rs16903284;rs78792246;rs11740691;rs78651477;rs184539003;rs17547627;rs148651691;rs142502827;rs115114609;5:87778792_AT_A;5:87782483_GGACA_G;rs200402995;rs11428650	0.000723532	0.00139273	0.132256	0.130355	0.0391231	0.0407851	0.0120822	7.61117e-48	0.175578
Derived_OCT_measures	Derived_OCT_measures	INL_ELM_thickness_right	5:126095011:A:G	rs12523362	5	126095011	5q23.2	1.29495e-14	5	rs12523362;rs7704384;5:126155151_ATTAT_A;rs58974626;rs13362024	0.00205048	0.0152741	-0.0696352	-0.0612901	0.0225881	0.0252658	0.00780459	1.29495e-14	-0.0601447
Derived_OCT_measures	Derived_OCT_measures	INL_ELM_thickness_right	5:148615479:A:G	rs2400826	5	148615479	5q32	1.95771e-10	2	rs2400826;rs62378114	0.864882	0.876564	-0.00317549	0.00321327	0.0186615	0.0206873	0.00625577	1.95771e-10	0.0398156
Derived_OCT_measures	Derived_OCT_measures	INL_ELM_thickness_right	6:35477152:C:T	rs7752728	6	35477152	6p21.31	7.2531e-15	1	rs7752728	0.298425	0.0618384	-0.0222928	-0.0464008	0.0214391	0.0248471	0.00765014	7.2531e-15	-0.059518
Derived_OCT_measures	Derived_OCT_measures	INL_ELM_thickness_right	6:106528340:A:G	rs9398063	6	106528340	6q21	6.79225e-24	3	rs9398063;rs17558797;6:106523830_AT_A	0.0014085	0.062766	-0.153988	-0.100215	0.0482281	0.0538545	0.0171078	6.79225e-24	-0.172441
Derived_OCT_measures	Derived_OCT_measures	INL_ELM_thickness_right	6:129820038:A:G	rs12193446	6	129820038	6q22.33	8.35895e-12	2	rs12193446;rs12205363	0.952662	0.15429	0.003111	0.0501457	0.0524052	0.0352013	0.0106202	8.35895e-12	0.0725598
Derived_OCT_measures	Derived_OCT_measures	INL_ELM_thickness_right	7:865089:A:G	rs75523003	7	865089	7p22.3	9.9464e-14	1	rs75523003	0.0187643	0.539334	0.0581932	0.0168486	0.0247611	0.0274487	0.00828766	9.9464e-14	0.0616735
Derived_OCT_measures	Derived_OCT_measures	INL_ELM_thickness_right	7:8003017:C:T	rs929511	7	8003017	7p21.3	3.64528e-11	2	rs929511;rs2159509	0.224992	0.00388281	0.0393303	0.0953776	0.0324144	0.0330309	0.00966027	3.64528e-11	0.0639299
Derived_OCT_measures	Derived_OCT_measures	INL_ELM_thickness_right	7:51102820:A:C	rs2240093	7	51102820	7p12.1	1.00169e-17	4	rs2240093;rs2285844;rs12719029;rs6966218	NA	0.411007	NA	-0.0190321	NA	0.02315	0.00703725	1.00169e-17	-0.0603356
Derived_OCT_measures	Derived_OCT_measures	INL_ELM_thickness_right	7:99483731:C:CTT	7:99483731_CTT_C	7	99483731	7q22.1	7.14515e-13	4	7:99483731_CTT_C;rs2404976;rs113697967;rs522415	0.00938728	0.708804	0.0464276	0.00777706	0.0178731	0.0208242	0.00633174	7.14515e-13	0.0454406
Derived_OCT_measures	Derived_OCT_measures	INL_ELM_thickness_right	8:61617849:C:T	rs72650452	8	61617849	8q12.2	3.87707e-13	3	rs72650452;rs60296501;rs62526522	0.685875	0.00142843	-0.0104794	-0.093288	0.0259096	0.0292545	0.0090434	3.87707e-13	-0.0656531
Derived_OCT_measures	Derived_OCT_measures	INL_ELM_thickness_right	8:61986668:A:G	rs12547986	8	61986668	8q12.2	8.5734e-11	1	rs12547986	NA	0.0855643	NA	0.0380343	NA	0.0221223	0.00686949	8.5734e-11	0.0445842
Derived_OCT_measures	Derived_OCT_measures	INL_ELM_thickness_right	8:109014153:A:T	rs2514828	8	109014153	8q23.1	7.71756e-12	3	rs2514828;rs1452020;rs79668362	0.411424	0.071694	-0.0149915	-0.0379242	0.0182514	0.0210566	0.00635122	7.71756e-12	-0.0434658
Derived_OCT_measures	Derived_OCT_measures	INL_ELM_thickness_right	8:109121945:C:T	rs13263941	8	109121945	8q23.1	1.87409e-64	14	rs13263941;rs7015513;rs79668362;rs11777526;rs139617950;rs78935216;8:109411575_CAAA_C;rs56112207;rs10089406;rs1452020;rs988886;rs2514840;rs2443774;rs117073107	0.00762793	6.81579e-05	0.0540583	0.0937973	0.0202609	0.0235516	0.00720741	1.87409e-64	0.122177
Derived_OCT_measures	Derived_OCT_measures	INL_ELM_thickness_right	8:109356752:A:G	rs13262010	8	109356752	8q23.1	1.68086e-11	5	rs13262010;rs75425523;rs2514840;rs2443774;rs117073107	0.363698	0.129064	0.0217229	0.0563884	0.0239149	0.0371513	0.0105474	1.68086e-11	0.0709981
Derived_OCT_measures	Derived_OCT_measures	INL_ELM_thickness_right	8:109501523:A:C	rs117392466	8	109501523	8q23.1	7.65623e-11	5	rs117392466;rs117028822;rs77767830;rs78935216;rs75425523	0.506329	0.0650789	0.0661421	0.103816	0.099527	0.0562776	0.0162209	7.65623e-11	0.105553
Derived_OCT_measures	Derived_OCT_measures	INL_ELM_thickness_right	8:109611220:A:C	rs2928825	8	109611220	8q23.1	1.50363e-10	1	rs2928825	NA	0.46033	NA	-0.0165139	NA	0.0223673	0.00677717	1.50363e-10	-0.0434078
Derived_OCT_measures	Derived_OCT_measures	INL_ELM_thickness_right	9:21555283:C:T	rs9298816	9	21555283	9p21.3	4.69531e-22	3	rs9298816;rs1452653;rs1869207	NA	0.113288	NA	0.0360603	NA	0.0227713	0.0068444	4.69531e-22	0.0660806
Derived_OCT_measures	Derived_OCT_measures	INL_ELM_thickness_right	9:77114274:A:G	rs10869406	9	77114274	9q21.13	4.71102e-14	4	rs10869406;rs1018584;rs717299;rs7045994	NA	0.0604279	NA	0.0397071	NA	0.0211471	0.00647979	4.71102e-14	0.0488556
Derived_OCT_measures	Derived_OCT_measures	INL_ELM_thickness_right	10:49741135:C:T	rs1947075	10	49741135	10q11.22	4.9721e-12	3	rs1947075;rs2004665;rs10857595	0.620929	0.124727	0.00949005	0.0332835	0.0191899	0.0216798	0.00657689	4.9721e-12	0.0454224
Derived_OCT_measures	Derived_OCT_measures	INL_ELM_thickness_right	10:70004551:A:C	rs1900003	10	70004551	10q21.3	1.06555e-20	8	rs1900003;10:70042807_CT_C;rs1900017;rs71009039;10:70065949_AT_A;rs78400251;rs761158165;rs61854782	0.0168745	0.0237315	0.0453449	0.0540013	0.0189773	0.0238791	0.0073903	1.06555e-20	0.0689465
Derived_OCT_measures	Derived_OCT_measures	INL_ELM_thickness_right	10:123441274:G:GTCTC	rs145199326	10	123441274	10q26.13	6.3415e-11	2	rs145199326;rs1693686	NA	0.104108	NA	0.0364316	NA	0.0224159	0.00682541	6.3415e-11	0.0446072
Derived_OCT_measures	Derived_OCT_measures	INL_ELM_thickness_right	11:31789114:C:G	rs10488688	11	31789114	11p13	8.93516e-16	6	rs10488688;rs72900360;11:31811808_GA_G;rs113859447;rs587493;rs61879886	0.121168	0.00202334	-0.0383384	-0.0709922	0.0247362	0.0229988	0.00694925	8.93516e-16	-0.0558766
Derived_OCT_measures	Derived_OCT_measures	INL_ELM_thickness_right	11:68953054:A:G	rs7128814	11	68953054	11q13.3	2.61041e-11	4	rs7128814;rs7927331;rs7930375;11:68943309_TTAA_T	0.262122	0.083912	-0.0207549	-0.0359658	0.0185082	0.0208084	0.00636632	2.61041e-11	-0.0424444
Derived_OCT_measures	Derived_OCT_measures	INL_ELM_thickness_right	11:68968149:A:C	rs78977588	11	68968149	11q13.3	2.93981e-12	3	rs78977588;rs7930375;11:68943309_TTAA_T	0.0708688	0.556673	0.0570779	-0.0186033	0.031599	0.0316496	0.00966713	2.93981e-12	0.0674821
Derived_OCT_measures	Derived_OCT_measures	INL_ELM_thickness_right	11:69018588:C:T	rs11606813	11	69018588	11q13.3	6.28002e-24	5	rs11606813;rs67808136;rs72932198;rs11601194;rs11607504	0.0275789	0.00526047	-0.155703	-0.155457	0.0706703	0.0557068	0.0154362	6.28002e-24	-0.155711
Derived_OCT_measures	Derived_OCT_measures	INL_ELM_thickness_right	11:69286205:C:T	rs2930972	11	69286205	11q13.3	2.00621e-15	2	rs2930972;rs631695	0.156419	0.000122575	0.0413109	0.10445	0.0291492	0.0271939	0.00812831	2.00621e-15	0.0645466
Derived_OCT_measures	Derived_OCT_measures	INL_ELM_thickness_right	11:69304382:C:T	rs17310712	11	69304382	11q13.3	1.32413e-11	3	rs17310712;rs76472065;rs631695	0.612078	0.0122076	0.0140127	-0.0707787	0.0276325	0.0282427	0.00869287	1.32413e-11	-0.0588157
Derived_OCT_measures	Derived_OCT_measures	INL_ELM_thickness_right	12:55655479:C:T	rs73116921	12	55655479	12q13.2	1.43737e-11	4	rs73116921;rs544741991;rs142621472;rs74867235	0.0835314	0.608653	0.156104	0.0258283	0.0902045	0.0504462	0.0151583	1.43737e-11	0.10238
Derived_OCT_measures	Derived_OCT_measures	INL_ELM_thickness_right	12:56115585:C:T	rs3138142	12	56115585	12q13.2	1.02258e-118	11	rs3138142;rs3138136;rs75180715;rs117236761;rs143791725;rs73119282;rs73119300;rs11171695;rs12825163;rs74867235;rs3138144	1.97022e-06	2.69743e-08	0.105636	0.136112	0.0222089	0.0244806	0.00732611	1.02258e-118	0.16971
Derived_OCT_measures	Derived_OCT_measures	INL_ELM_thickness_right	12:56127077:C:T	rs2462936	12	56127077	12q13.2	1.40215e-14	2	rs2462936;rs3138144	0.340342	0.241358	-0.0328733	-0.0299598	0.0344769	0.0255717	0.00780487	1.40215e-14	-0.0600675
Derived_OCT_measures	Derived_OCT_measures	INL_ELM_thickness_right	12:56187472:A:G	rs12824144	12	56187472	12q13.2	8.32173e-11	2	rs12824144;rs3138144	0.620771	0.322978	-0.0113624	-0.0219159	0.0229656	0.022174	0.00678689	8.32173e-11	-0.0440786
Derived_OCT_measures	Derived_OCT_measures	INL_ELM_thickness_right	12:56204865:C:CA	12:56204865_CA_C	12	56204865	12q13.2	2.94563e-10	3	12:56204865_CA_C;rs117960147;rs117236761	0.0400194	0.907143	0.107026	0.00711702	0.0521177	0.0610154	0.0172891	2.94563e-10	0.108949
Derived_OCT_measures	Derived_OCT_measures	INL_ELM_thickness_right	12:56217714:C:T	rs149918474	12	56217714	12q13.2	1.08036e-10	2	rs149918474;rs77232256	0.220858	0.340322	0.146604	0.107036	0.11975	0.112252	0.0279048	1.08036e-10	0.180133
Derived_OCT_measures	Derived_OCT_measures	INL_ELM_thickness_right	12:56326187:A:C	rs182763084	12	56326187	12q13.2	3.6576e-14	7	rs182763084;rs11171705;rs7963590;rs12831884;rs117846238;rs117082867;rs75180715	0.000482134	0.00829886	0.28757	0.15254	0.0823866	0.0577878	0.0160771	3.6576e-14	0.121746
Derived_OCT_measures	Derived_OCT_measures	INL_ELM_thickness_right	12:56330906:C:T	rs55704764	12	56330906	12q13.2	3.14719e-14	11	rs55704764;rs2069414;rs78182748;rs544741991;rs142621472;rs12825163;rs74867235;rs143791725;rs73119282;rs73119300;rs11171695	0.87419	0.0634765	-0.0101099	0.082661	0.06385	0.044541	0.0127819	3.14719e-14	0.0970415
Derived_OCT_measures	Derived_OCT_measures	INL_ELM_thickness_right	12:96228535:C:CAA	12:96228535_CAA_C	12	96228535	12q23.1	7.80315e-18	6	12:96228535_CAA_C;rs6538677;rs74839348;rs11108332;rs17288038;rs112432639	0.00290096	0.041509	-0.0910569	-0.0506058	0.0305761	0.0248261	0.00766874	7.80315e-18	-0.06597
Derived_OCT_measures	Derived_OCT_measures	INL_ELM_thickness_right	13:28981506:C:CT	13:28981506_CT_C	13	28981506	13q12.3	2.81455e-10	1	13:28981506_CT_C	0.0154059	0.854712	-0.049597	-0.0042153	0.0204718	0.0230206	0.00685319	2.81455e-10	-0.0432345
Derived_OCT_measures	Derived_OCT_measures	INL_ELM_thickness_right	13:50127520:C:T	rs6561542	13	50127520	13q14.2	1.45051e-10	4	rs6561542;rs2093472;rs4941653;rs4942845	0.125011	0.235035	0.0368965	0.0337705	0.0240513	0.0284386	0.00870253	1.45051e-10	0.0557875
Derived_OCT_measures	Derived_OCT_measures	INL_ELM_thickness_right	14:69589589:T:TA	rs34867364	14	69589589	14q24.1	9.26435e-19	7	rs34867364;rs148016826;14:69663339_CTT_C;14:69743397_CA_C;rs4243632;14:69572631_CATAT_C;rs61981648	0.137521	0.00330872	0.0261077	0.0643891	0.0175799	0.0219197	0.00665452	9.26435e-19	0.0588503
Derived_OCT_measures	Derived_OCT_measures	INL_ELM_thickness_right	14:73720873:C:T	rs177392	14	73720873	14q24.2	1.70687e-10	5	rs177392;rs61986934;rs541951180;rs78853244;rs3813563	NA	NA	NA	NA	NA	NA	0.00667363	1.70687e-10	0.0426154
Derived_OCT_measures	Derived_OCT_measures	INL_ELM_thickness_right	14:73869865:C:T	rs12432592	14	73869865	14q24.3	3.27362e-13	5	rs12432592;rs4899466;rs139714851;rs72734453;rs55839454	0.61381	0.140638	-0.0385671	-0.084226	0.0764246	0.0571637	0.0161557	3.27362e-13	-0.117656
Derived_OCT_measures	Derived_OCT_measures	INL_ELM_thickness_right	14:74040819:C:T	rs140884027	14	74040819	14q24.3	8.46921e-13	2	rs140884027;rs139672167	0.131607	0.0957182	-0.118067	-0.129093	0.0783042	0.077488	0.0263519	8.46921e-13	-0.188504
Derived_OCT_measures	Derived_OCT_measures	INL_ELM_thickness_right	14:74070803:A:G	rs113860908	14	74070803	14q24.3	5.83057e-18	10	rs113860908;rs112109204;rs111609763;rs17782351;rs362409;rs117576117;rs112932498;rs112699909;rs78853244;rs111584637	0.0110646	0.212933	0.180107	0.0624835	0.0708899	0.0501658	0.0157195	5.83057e-18	0.13575
Derived_OCT_measures	Derived_OCT_measures	INL_ELM_thickness_right	14:74137448:A:AT	rs553810317	14	74137448	14q24.3	4.46031e-25	6	rs553810317;rs9652296;rs59939420;rs74504936;rs144991697;rs10135293	0.196646	0.00958437	-0.109959	-0.227159	0.0851621	0.0876901	0.028682	4.46031e-25	-0.296684
Derived_OCT_measures	Derived_OCT_measures	INL_ELM_thickness_right	14:74287149:A:C	rs187505499	14	74287149	14q24.3	4.11624e-12	2	rs187505499;rs1019095	0.576824	0.00515639	0.106072	0.369161	0.190083	0.13198	0.0307089	4.11624e-12	0.212909
Derived_OCT_measures	Derived_OCT_measures	INL_ELM_thickness_right	14:74293531:C:T	rs8018644	14	74293531	14q24.3	3.46861e-112	16	rs8018644;rs11390108;rs1860138;rs11622834;rs2018125;rs11461357;rs3742815;rs62006135;rs35864336;rs7147523;rs551602396;rs7148979;rs8003543;rs1558176;14:74258238_GTAA_G;rs571851010	0.00117864	2.54304e-08	-0.0621834	-0.129639	0.0191688	0.0232733	0.0071116	3.46861e-112	-0.160068
Derived_OCT_measures	Derived_OCT_measures	INL_ELM_thickness_right	14:74318547:C:G	rs8020091	14	74318547	14q24.3	1.40659e-72	11	rs8020091;14:74379573_CT_C;rs78355949;rs7148979;rs79329510;rs747513;rs117813701;rs200577672;rs144001524;rs111955243;rs61052738	1.96276e-07	3.63881e-07	-0.154035	-0.266344	0.029606	0.0523584	0.0153089	1.40659e-72	-0.275836
Derived_OCT_measures	Derived_OCT_measures	INL_ELM_thickness_right	14:74328905:G:T	rs1968105	14	74328905	14q24.3	2.88602e-47	14	rs1968105;rs111609763;rs2302120;rs3742815;rs17782351;rs10147158;rs34339863;rs929450;rs8014747;rs11390108;rs1860138;rs11622834;rs11424982;rs8020267	0.000160264	0.000398432	0.0789782	0.0914136	0.0209236	0.0258149	0.00833162	2.88602e-47	0.120311
Derived_OCT_measures	Derived_OCT_measures	INL_ELM_thickness_right	14:74352411:A:G	rs62003710	14	74352411	14q24.3	4.47349e-84	8	rs62003710;rs62006135;rs7148979;rs10135293;rs10129550;rs59939420;rs74504936;14:74258238_GTAA_G	0.00217228	7.56859e-06	-0.351361	-0.329413	0.114614	0.0735783	0.0212941	4.47349e-84	-0.413702
Derived_OCT_measures	Derived_OCT_measures	INL_ELM_thickness_right	14:74483819:C:T	rs191433274	14	74483819	14q24.3	5.57198e-16	1	rs191433274	0.00901696	0.00307545	-0.308002	-0.33842	0.117945	0.114327	0.0324062	5.57198e-16	-0.262436
Derived_OCT_measures	Derived_OCT_measures	INL_ELM_thickness_right	14:74523025:C:G	rs144361907	14	74523025	14q24.3	1.68251e-29	13	rs144361907;rs7148979;rs72725969;rs747513;14:74103278_TCAAA_T;14:74114405_CCTT_C;14:74153351_CA_C;rs56196901;14:74258238_GTAA_G;rs72723758;rs72723771;rs62006135;rs141453104	0.0132624	0.00653361	-0.28203	-0.187327	0.113876	0.068877	0.0201384	1.68251e-29	-0.227124
Derived_OCT_measures	Derived_OCT_measures	INL_ELM_thickness_right	14:74570130:A:ATTTTTTTTTTTTT	14:74570130_ATTTTTTTTTTTTT_A	14	74570130	14q24.3	2.78343e-56	15	14:74570130_ATTTTTTTTTTTTT_A;rs7152352;rs75410415;rs12879392;rs8006297;rs4291856;rs8013751;rs11390108;rs12890967;rs2018125;rs11461357;rs138267982;rs17782351;rs10147158;rs7147523	0.404959	9.15263e-06	0.0238999	0.122119	0.0286984	0.0275274	0.00826731	2.78343e-56	0.130681
Derived_OCT_measures	Derived_OCT_measures	INL_ELM_thickness_right	14:74666641:A:G	rs887595	14	74666641	14q24.3	2.94489e-279	20	rs887595;rs538278829;rs747513;rs1548770;rs7158381;rs17782472;rs111955243;rs61052738;rs556048933;rs72723758;rs188395141;rs62006135;rs548452464;rs551602396;rs778383644;rs7148979;rs7152352;rs775924321;rs139569341;rs8003543	6.93095e-14	3.74856e-22	-0.142631	-0.253319	0.019045	0.0261754	0.00820662	2.94489e-279	-0.293044
Derived_OCT_measures	Derived_OCT_measures	INL_ELM_thickness_right	14:74686575:A:G	rs118186707	14	74686575	14q24.3	4.68587e-46	11	rs118186707;rs10137199;rs7156792;rs8023118;rs142292101;rs929450;rs1019095;rs8014747;rs8020267;rs146758197;rs34339863	0.558554	0.000549748	0.0780762	0.237187	0.133466	0.068645	0.0188172	4.68587e-46	0.268087
Derived_OCT_measures	Derived_OCT_measures	INL_ELM_thickness_right	14:74693381:A:G	rs34130759	14	74693381	14q24.3	1.17647e-11	3	rs34130759;rs113836365;rs34339863	0.645122	0.0250947	0.0440924	0.123015	0.0957386	0.0549187	0.0164638	1.17647e-11	0.111675
Derived_OCT_measures	Derived_OCT_measures	INL_ELM_thickness_right	14:74700862:C:CG	14:74700862_CG_C	14	74700862	14q24.3	4.04916e-48	6	14:74700862_CG_C;rs10130114;rs8016365;rs11849102;rs12896898;rs12879209	0.0543347	0.00720798	0.0389199	0.0549685	0.020227	0.0204566	0.00629283	4.04916e-48	0.0917182
Derived_OCT_measures	Derived_OCT_measures	INL_ELM_thickness_right	14:74795706:C:G	rs141392392	14	74795706	14q24.3	1.40877e-52	4	rs141392392;rs35399681;rs10135293;rs17782472	0.78206	0.0040495	-0.0391878	-0.292661	0.141658	0.101821	0.0322445	1.40877e-52	-0.492056
Derived_OCT_measures	Derived_OCT_measures	INL_ELM_thickness_right	14:74828636:G:T	rs78240185	14	74828636	14q24.3	4.26723e-20	3	rs78240185;rs150838438;rs139672167	0.00136302	0.0533335	-0.234546	-0.104455	0.0732414	0.0540597	0.0170468	4.26723e-20	-0.156508
Derived_OCT_measures	Derived_OCT_measures	INL_ELM_thickness_right	14:74846450:C:G	rs151183318	14	74846450	14q24.3	1.12497e-11	6	rs151183318;rs78355949;rs79329510;rs117813701;rs200577672;rs144001524	0.92405	0.024532	-0.0136444	-0.205111	0.143124	0.0912132	0.0237638	1.12497e-11	-0.161345
Derived_OCT_measures	Derived_OCT_measures	INL_ELM_thickness_right	14:74856874:C:G	rs6574176	14	74856874	14q24.3	6.18313e-11	1	rs6574176	0.143194	0.0701342	0.0269601	-0.039722	0.0184154	0.0219332	0.00671632	6.18313e-11	-0.0439197
Derived_OCT_measures	Derived_OCT_measures	INL_ELM_thickness_right	14:74869017:A:G	rs10132336	14	74869017	14q24.3	1.63761e-13	4	rs10132336;rs3815329;rs11626881;rs10137199	0.287233	0.06243	0.0532214	0.0606473	0.0500102	0.0325495	0.00951432	1.63761e-13	0.0701727
Derived_OCT_measures	Derived_OCT_measures	INL_ELM_thickness_right	14:74889356:T:TCA	rs34711949	14	74889356	14q24.3	3.59844e-13	3	rs34711949;rs146607429;rs75323194	NA	0.275197	NA	-0.0553116	NA	0.05069	0.0151253	3.59844e-13	-0.109959
Derived_OCT_measures	Derived_OCT_measures	INL_ELM_thickness_right	14:74937186:C:G	rs144854069	14	74937186	14q24.3	8.05078e-20	5	rs144854069;rs149814360;rs146758197;rs7156792;rs142292101	0.915659	0.0198495	-0.0176172	0.208364	0.166351	0.0894578	0.0256999	8.05078e-20	0.234191
Derived_OCT_measures	Derived_OCT_measures	INL_ELM_thickness_right	14:74964903:C:T	rs74384554	14	74964903	14q24.3	5.34511e-16	4	rs74384554;rs149147952;rs147898256;rs10135293	0.39394	0.385476	0.112727	-0.0736592	0.132231	0.0848754	0.0272682	5.34511e-16	-0.220965
Derived_OCT_measures	Derived_OCT_measures	INL_ELM_thickness_right	14:75240090:A:G	rs12891131	14	75240090	14q24.3	3.8391e-21	12	rs12891131;14:75317089_CT_C;14:75356827_CT_C;rs4899539;rs11159090;rs4903245;rs1866628;rs888415;rs719732;rs12587457;rs10144845;rs6574192	0.000494427	0.0496178	-0.0640834	-0.0400601	0.0183949	0.0204051	0.0062896	3.8391e-21	-0.0593545
Derived_OCT_measures	Derived_OCT_measures	INL_ELM_thickness_right	15:45445311:C:T	rs12908943	15	45445311	15q21.1	2.41512e-10	1	rs12908943	0.266733	0.21727	0.0226064	0.0268002	0.0203548	0.0217213	0.00672427	2.41512e-10	0.0425802
Derived_OCT_measures	Derived_OCT_measures	INL_ELM_thickness_right	15:53998595:C:CTATGTGTACACAT	15:53998595_CTATGTGTACACAT_C	15	53998595	15q21.3	1.01285e-13	6	15:53998595_CTATGTGTACACAT_C;rs11852831;rs12901183;rs11387535;rs690545;rs540605729	0.0232862	0.0715637	-0.0425917	-0.0374222	0.0187736	0.0207684	0.00626654	1.01285e-13	-0.0466181
Derived_OCT_measures	Derived_OCT_measures	INL_ELM_thickness_right	15:59984780:A:C	rs7183832	15	59984780	15q22.2	3.77636e-13	3	rs7183832;rs7163298;rs760604577	0.274062	0.172179	0.0205868	0.0295005	0.0188221	0.0216084	0.00646912	3.77636e-13	0.0469874
Derived_OCT_measures	Derived_OCT_measures	INL_ELM_thickness_right	15:101204835:C:T	rs1372613	15	101204835	15q26.3	7.36653e-12	1	rs1372613	0.0197163	0.0473477	0.0435208	0.0441881	0.0186648	0.0222815	0.00681198	7.36653e-12	0.0466645
Derived_OCT_measures	Derived_OCT_measures	INL_ELM_thickness_right	16:80490131:C:T	rs7206532	16	80490131	16q23.2	3.88861e-19	8	rs7206532;rs11640844;rs4491515;rs4635359;rs12599282;rs12600017;rs147913671;rs9939856	0.769449	0.024974	-0.00573092	-0.0461119	0.019553	0.0205691	0.00626664	3.88861e-19	-0.0560243
Derived_OCT_measures	Derived_OCT_measures	INL_ELM_thickness_right	16:84561361:C:T	rs142963458	16	84561361	16q24.1	2.76494e-11	1	rs142963458	0.0468226	0.409904	0.181915	-0.0511195	0.0915113	0.0620335	0.0182201	2.76494e-11	0.12132
Derived_OCT_measures	Derived_OCT_measures	INL_ELM_thickness_right	16:85700360:A:G	rs12149202	16	85700360	16q24.1	1.62094e-11	3	rs12149202;16:85704296_AT_A;rs11640338	0.0773836	0.0196747	-0.0463395	-0.0532093	0.0262387	0.0228122	0.00696014	1.62094e-11	-0.0468879
Derived_OCT_measures	Derived_OCT_measures	INL_ELM_thickness_right	17:43798360:A:G	rs55938136	17	43798360	17q21.31	1.35984e-23	1	rs55938136	0.000974845	0.0794732	0.111119	0.0443171	0.0336961	0.0252699	0.00745768	1.35984e-23	0.074661
Derived_OCT_measures	Derived_OCT_measures	INL_ELM_thickness_right	17:43798775:C:G	rs62054372	17	43798775	17q21.31	2.61442e-25	23	rs62054372;rs9303521;rs7225384;rs34186148;rs4076453;rs242934;rs9899833;rs242557;rs2435207;rs2435201;rs2732716;rs2732677;rs199470;rs147382204;rs56755526;rs62064595;rs61572747;rs148676495;rs546735951;17:43511281_TGGCTAACACGGTGAAACCCC_T;rs142925250;rs1526123;17:43784363_TG_T	0.00120483	0.115145	0.109855	0.0403391	0.0339297	0.0256043	0.0075594	2.61442e-25	0.0785795
Derived_OCT_measures	Derived_OCT_measures	INL_ELM_thickness_right	17:44821987:G:GA	rs111404933	17	44821987	17q21.31	1.34713e-21	13	rs111404933;rs34186148;rs4076453;rs242934;rs9899833;rs242557;rs2435207;rs2435201;rs2732716;rs2732677;rs199470;rs147382204;rs56755526	0.00556215	0.237561	0.0929971	0.0308267	0.0335423	0.0260999	0.00769232	1.34713e-21	0.0734314
Derived_OCT_measures	Derived_OCT_measures	INL_ELM_thickness_right	17:79419158:C:G	rs374505812	17	79419158	17q25.3	2.40806e-10	7	rs374505812;rs9897886;rs34232035;rs138055235;rs61430049;rs77740144;rs10438819	0.0972214	0.736343	0.0480746	0.00896721	0.0289872	0.0266326	0.0082112	2.40806e-10	0.0519996
Derived_OCT_measures	Derived_OCT_measures	INL_ELM_thickness_right	17:79505883:G:T	rs6565592	17	79505883	17q25.3	7.42164e-22	17	rs6565592;rs58278001;rs61430049;rs7406026;rs117824378;rs9905786;rs77740144;rs11150803;rs7208144;rs12952981;rs10438819;rs11652589;rs9897886;rs9892541;rs8075262;rs34232035;rs138055235	NA	0.0349521	NA	0.0476937	NA	0.0226153	0.00682604	7.42164e-22	0.0655823
Derived_OCT_measures	Derived_OCT_measures	INL_ELM_thickness_right	17:79622899:C:T	rs3830068	17	79622899	17q25.3	3.07747e-11	8	rs3830068;rs3205137;rs7208144;rs34232035;rs138055235;rs117824378;rs9905786;rs77740144	0.0445969	0.050061	0.0464765	0.0448286	0.0231406	0.0228782	0.00696948	3.07747e-11	0.046297
Derived_OCT_measures	Derived_OCT_measures	INL_ELM_thickness_right	18:56922264:A:G	rs189921298	18	56922264	18q21.32	8.95172e-25	4	rs189921298;rs475545;rs6567071;rs73456233	0.00377696	0.742335	0.0646563	-0.0076585	0.0223244	0.0232949	0.00698371	8.95172e-25	0.0717712
Derived_OCT_measures	Derived_OCT_measures	INL_ELM_thickness_right	18:56943484:C:T	rs77759734	18	56943484	18q21.32	8.63967e-16	2	rs77759734;rs73456233	0.0398623	0.400194	0.19291	0.0412094	0.0938653	0.0489845	0.0146064	8.63967e-16	0.117506
Derived_OCT_measures	Derived_OCT_measures	INL_ELM_thickness_right	18:56971398:C:T	rs17696543	18	56971398	18q21.32	1.37856e-24	12	rs17696543;rs10503024;rs35622475;rs12960077;rs4940868;rs12185346;18:57057405_ATATTATATATTATATTATATTATATTATAT_A;rs8096017;rs8091191;rs72958139;rs7244222;rs4940865	0.0860926	0.0118644	-0.0534282	-0.0684815	0.0311284	0.0272168	0.00823813	1.37856e-24	-0.0843193
Derived_OCT_measures	Derived_OCT_measures	INL_ELM_thickness_right	18:57110459:A:T	rs8087172	18	57110459	18q21.32	2.94184e-15	15	rs8087172;rs77267357;rs7229033;rs8086967;rs2011464;rs9964243;rs4940865;rs10503024;rs35622475;rs12960077;rs4940868;rs11662962;rs8096017;rs8095409;rs8091191	0.56992	0.740166	0.0108858	0.00694821	0.0191595	0.0209514	0.00636326	2.94184e-15	0.0502274
Derived_OCT_measures	Derived_OCT_measures	INL_ELM_thickness_right	19:3771586:A:G	rs76076446	19	3771586	19p13.3	1.87846e-13	1	rs76076446	0.270557	1.85912e-06	0.148374	-0.369269	0.134667	0.0774448	0.0210377	1.87846e-13	-0.154778
Derived_OCT_measures	Derived_OCT_measures	INL_ELM_thickness_right	21:34220618:C:T	rs8132685	21	34220618	21q22.11	1.00649e-14	5	rs8132685;rs12627349;rs9305519;rs2834007;rs2833978	0.0548579	0.0175542	0.036285	0.0489876	0.0188984	0.0206273	0.00624969	1.00649e-14	0.0483628
Derived_OCT_measures	Derived_OCT_measures	INL_ELM_thickness_right	22:28187396:A:G	rs45462093	22	28187396	22q12.1	1.65844e-20	3	rs45462093;rs1297594;rs382819	0.743093	0.00577005	-0.00762487	-0.0665719	0.0232636	0.0241153	0.00744046	1.65844e-20	-0.0690647
Derived_OCT_measures	Derived_OCT_measures	INL_ELM_thickness_right	22:30606564:A:G	rs11913168	22	30606564	22q12.2	3.09216e-21	6	rs11913168;rs11704655;rs2074204;rs12484778;rs73164752;rs35476831	1.9584e-06	0.0284467	-0.121823	-0.0733379	0.0256057	0.0334712	0.00999978	3.09216e-21	-0.0945936
Derived_OCT_measures	Derived_OCT_measures	INL_ELM_thickness_right	22:30620891:A:G	rs13054238	22	30620891	22q12.2	6.53739e-26	12	rs13054238;rs549362453;rs9620961;rs12484252;rs73168617;rs4820840;rs73164714;22:30607923_ATGG_A;rs9608851;rs13057533;rs143371158;22:30619251_GGGACTGA_G	0.12127	0.393886	0.0316105	0.0195705	0.0204009	0.0229542	0.00693086	6.53739e-26	0.0729561
Derived_OCT_measures	Derived_OCT_measures	INL_ELM_thickness_right	22:30640308:A:G	rs715605	22	30640308	22q12.2	1.65368e-12	9	rs715605;rs73166584;rs34568360;rs192710276;rs5997567;rs78167616;rs35476831;rs184790069;22:30619251_GGGACTGA_G	0.242419	0.676104	-0.0385075	0.0152433	0.0329416	0.0364859	0.0113199	1.65368e-12	-0.0799293
Derived_OCT_measures	Derived_OCT_measures	INL_RPE_thickness_left	1:113445614:C:T	rs72683434	1	113445614	1p13.2	5.8898e-22	6	rs72683434;1:113460676_CAATA_C;rs17493859;rs80238769;rs1216537;rs112071636	0.558834	0.0327299	-0.0193003	-0.0534496	0.0330159	0.0250305	0.00751496	5.8898e-22	-0.0723799
Derived_OCT_measures	Derived_OCT_measures	INL_RPE_thickness_left	1:196696933:A:G	rs1410996	1	196696933	1q31.3	8.8087e-11	4	rs1410996;rs10922140;rs9427940;rs12134598	0.00678605	0.00136257	0.0483118	0.0673806	0.0178459	0.0210402	0.00636274	8.8087e-11	0.0412693
Derived_OCT_measures	Derived_OCT_measures	INL_RPE_thickness_left	1:200367088:A:G	rs36003362	1	200367088	1q32.1	3.79147e-15	4	rs36003362;rs6673000;rs6427830;rs4915434	0.120889	3.16252e-05	-0.0284425	-0.0883936	0.0183375	0.0212411	0.00649261	3.79147e-15	-0.0510426
Derived_OCT_measures	Derived_OCT_measures	INL_RPE_thickness_left	1:202792179:A:G	rs10800867	1	202792179	1q32.1	3.73391e-13	2	rs10800867;rs61820950	0.481129	0.534108	-0.0132044	-0.0134219	0.0187433	0.0215873	0.00657075	3.73391e-13	-0.0477356
Derived_OCT_measures	Derived_OCT_measures	INL_RPE_thickness_left	1:214157900:T:TC	rs141190641	1	214157900	1q32.3	1.3251e-11	1	rs141190641	0.537538	0.0171381	0.0260639	0.0761714	0.0422744	0.0319547	0.00973411	1.3251e-11	0.0658597
Derived_OCT_measures	Derived_OCT_measures	INL_RPE_thickness_left	1:227501550:A:AAC	rs776003769	1	227501550	1q42.13	2.44613e-13	7	rs776003769;rs12408978;rs6426452;rs7549464;rs1929861;rs5781473;rs1513617	0.356899	0.643977	0.0234868	0.0138697	0.0254934	0.0300115	0.00917002	2.44613e-13	0.0671413
Derived_OCT_measures	Derived_OCT_measures	INL_RPE_thickness_left	2:24190263:A:C	rs4665251	2	24190263	2p23.3	1.76486e-24	19	rs4665251;rs11675585;rs2136264;rs560382319;rs6729231;rs12613951;rs34914080;2:23896733_CCCA_C;rs4665237;2:23924849_ATT_A;rs7560892;rs569514203;rs9678537;rs74175027;rs59562845;2:24057457_CA_C;rs34272688;rs34272688;2:24189620_CT_C	0.0192605	0.00112062	0.0412677	0.0685931	0.0176324	0.0210515	0.00630072	1.76486e-24	0.0643385
Derived_OCT_measures	Derived_OCT_measures	INL_RPE_thickness_left	2:145242122:A:G	rs6755392	2	145242122	2q22.3	5.76835e-11	1	rs6755392	0.879578	0.0121439	-0.00274674	-0.0569286	0.0181298	0.0226994	0.00679496	5.76835e-11	-0.0445044
Derived_OCT_measures	Derived_OCT_measures	INL_RPE_thickness_left	2:145338686:C:T	rs116350483	2	145338686	2q22.3	6.92774e-31	4	rs116350483;rs116098515;rs374520632;rs114973120	0.013614	0.000220156	-0.276781	-0.308215	0.11218	0.0834211	0.0245591	6.92774e-31	-0.283792
Derived_OCT_measures	Derived_OCT_measures	INL_RPE_thickness_left	2:169035382:C:T	rs10221681	2	169035382	2q24.3	7.22782e-37	10	rs10221681;rs6749447;rs13023458;rs10497338;rs10176669;rs2390669;2:169156086_AC_A;rs16854696;rs2138753;rs7598658	0.000481777	0.0104708	-0.065956	-0.067865	0.0188948	0.026511	0.00828458	7.22782e-37	-0.105084
Derived_OCT_measures	Derived_OCT_measures	INL_RPE_thickness_left	2:170067947:C:G	rs11689553	2	170067947	2q31.1	9.96354e-11	2	rs11689553;2:170112035_GA_G	0.0628561	0.0228812	-0.0619774	-0.055199	0.0333175	0.0242589	0.00732938	9.96354e-11	-0.0474028
Derived_OCT_measures	Derived_OCT_measures	INL_RPE_thickness_left	2:218517174:C:T	rs7589104	2	218517174	2q35	9.86585e-15	5	rs7589104;rs1367194;rs6436007;rs13392670;rs57068798	0.233043	0.0142858	-0.0617884	-0.105773	0.0518117	0.0431727	0.0124052	9.86585e-15	-0.0960281
Derived_OCT_measures	Derived_OCT_measures	INL_RPE_thickness_left	2:234224681:C:T	rs55895356	2	234224681	2q37.1	1.75061e-18	6	rs55895356;rs111534661;rs13384918;rs72980341;rs4663396;rs10803619	0.0611494	4.17811e-06	-0.0755486	-0.219315	0.0403483	0.0476531	0.0143753	1.75061e-18	-0.126104
Derived_OCT_measures	Derived_OCT_measures	INL_RPE_thickness_left	3:25049310:A:G	rs11129176	3	25049310	3p24.2	1.9379e-12	1	rs11129176	0.512544	0.0100777	0.0152303	0.0597026	0.0232566	0.0232021	0.00695705	1.9379e-12	0.0489699
Derived_OCT_measures	Derived_OCT_measures	INL_RPE_thickness_left	3:27711706:A:G	rs9837054	3	27711706	3p24.1	1.8029e-11	2	rs9837054;rs2370990	0.0285027	0.000145738	0.0429754	0.107519	0.0196208	0.0283078	0.00878589	1.8029e-11	0.0590513
Derived_OCT_measures	Derived_OCT_measures	INL_RPE_thickness_left	3:150115237:A:AGAGT	rs765544501	3	150115237	3q25.1	1.38561e-12	3	rs765544501;rs4681617;3:150199206_TA_T	0.364864	0.159753	0.0192545	0.0338873	0.021249	0.0241036	0.00739633	1.38561e-12	0.0524065
Derived_OCT_measures	Derived_OCT_measures	INL_RPE_thickness_left	5:38645365:C:T	rs13162470	5	38645365	5p13.1	6.44179e-11	1	rs13162470	0.130919	0.00546768	-0.0295039	-0.0582452	0.0195327	0.0209658	0.00632099	6.44179e-11	-0.0412957
Derived_OCT_measures	Derived_OCT_measures	INL_RPE_thickness_left	5:55745334:C:G	rs30373	5	55745334	5q11.2	3.70793e-17	4	rs30373;rs6883300;rs30355;rs158211	0.25633	0.000912516	-0.0246999	0.0726002	0.0217599	0.0218926	0.00663308	3.70793e-17	0.0558624
Derived_OCT_measures	Derived_OCT_measures	INL_RPE_thickness_left	5:87135896:C:T	rs1070768	5	87135896	5q14.3	2.89218e-10	6	rs1070768;rs6881085;rs13155030;5:87778792_AT_A;rs34960;rs71580755	0.195332	0.156641	-0.0528459	-0.0656857	0.0408087	0.0463731	0.0125912	2.89218e-10	-0.0793805
Derived_OCT_measures	Derived_OCT_measures	INL_RPE_thickness_left	5:87530377:A:G	rs139336664	5	87530377	5q14.3	2.14115e-10	1	rs139336664	0.58872	0.996652	-0.0685534	-0.000326756	0.126788	0.0778623	0.023293	2.14115e-10	0.147931
Derived_OCT_measures	Derived_OCT_measures	INL_RPE_thickness_left	5:87775507:T:TG	rs199502002	5	87775507	5q14.3	1.53645e-27	17	rs199502002;rs17420814;rs12653396;rs10061788;rs9293503;rs6882046;rs153685;rs35539693;rs55740951;rs10942510;rs72783794;rs710361;rs532912673;5:87475116_CT_C;rs28505226;rs115873146;rs247916	NA	0.0102786	NA	-0.0575172	NA	0.0224124	0.00677408	1.53645e-27	-0.07366
Derived_OCT_measures	Derived_OCT_measures	INL_RPE_thickness_left	5:87847586:G:T	rs17421627	5	87847586	5q14.3	3.59368e-51	16	rs17421627;rs373616442;rs114895921;rs114097435;rs78792246;rs11740691;rs78865998;rs78651477;rs148651691;rs142502827;5:87703316_AG_A;rs78440979;5:87748855_GTAGT_G;5:87778792_AT_A;rs200402995;rs11428650	0.00111386	8.19644e-05	0.181752	0.160975	0.0557511	0.0408713	0.0119959	3.59368e-51	0.180507
Derived_OCT_measures	Derived_OCT_measures	INL_RPE_thickness_left	5:88075577:G:GTT	rs71613094	5	88075577	5q14.3	1.23144e-13	10	rs71613094;rs304160;rs55740951;rs80043958;rs10038371;rs17420814;rs9293503;rs6882046;rs153685;rs35539693	NA	0.196341	NA	-0.0303595	NA	0.0234972	0.00713736	1.23144e-13	-0.0529118
Derived_OCT_measures	Derived_OCT_measures	INL_RPE_thickness_left	5:126095011:A:G	rs12523362	5	126095011	5q23.2	4.45123e-15	9	rs12523362;rs7704384;rs150048703;rs62391737;5:126155151_ATTAT_A;rs58974626;rs13362024;rs7737457;5:126094298_CA_C	0.0566966	0.00658604	-0.0428169	-0.0691374	0.0224685	0.0254455	0.00783038	4.45123e-15	-0.0614021
Derived_OCT_measures	Derived_OCT_measures	INL_RPE_thickness_left	5:148620535:A:G	rs748066	5	148620535	5q32	4.53538e-11	2	rs748066;rs62378114	0.137314	0.139087	0.0272742	0.0308162	0.0183558	0.020833	0.00628354	4.53538e-11	0.0413799
Derived_OCT_measures	Derived_OCT_measures	INL_RPE_thickness_left	6:6901663:A:G	rs2326838	6	6901663	6p25.1	5.34981e-14	1	rs2326838	0.0276827	0.00425667	-0.0426811	-0.0618976	0.0193851	0.021654	0.00653219	5.34981e-14	-0.0491422
Derived_OCT_measures	Derived_OCT_measures	INL_RPE_thickness_left	6:35477152:C:T	rs7752728	6	35477152	6p21.31	9.77309e-22	6	rs7752728;rs2894402;rs6457830;rs6910300;rs6929873;rs3798345	0.277708	0.000690549	-0.0230047	-0.0846412	0.0211931	0.0249436	0.00767408	9.77309e-22	-0.0735121
Derived_OCT_measures	Derived_OCT_measures	INL_RPE_thickness_left	6:106528340:A:G	rs9398063	6	106528340	6q21	1.4737e-21	5	rs9398063;rs17558797;rs117294148;rs76071086;rs4443535	4.06812e-05	0.0072765	-0.198344	-0.145293	0.0483344	0.0541346	0.0171981	1.4737e-21	-0.164015
Derived_OCT_measures	Derived_OCT_measures	INL_RPE_thickness_left	7:867033:C:T	rs9639276	7	867033	7p22.3	1.45649e-12	1	rs9639276	0.0261438	0.808081	0.0528315	-0.00663467	0.0237544	0.0273142	0.00827198	1.45649e-12	0.0585538
Derived_OCT_measures	Derived_OCT_measures	INL_RPE_thickness_left	7:8005174:A:G	rs12531825	7	8005174	7p21.3	2.38068e-11	4	rs12531825;rs13247102;rs6950655;rs6967565	0.0245945	8.18347e-06	0.0667087	0.147602	0.0296785	0.0330921	0.00968604	2.38068e-11	0.0647079
Derived_OCT_measures	Derived_OCT_measures	INL_RPE_thickness_left	7:51102820:A:C	rs2240093	7	51102820	7p12.1	3.44295e-15	3	rs2240093;rs2285844;rs757323	NA	0.227863	NA	-0.0280301	NA	0.0232445	0.0070578	3.44295e-15	-0.055571
Derived_OCT_measures	Derived_OCT_measures	INL_RPE_thickness_left	7:100054637:G:GT	rs762414084	7	100054637	7q22.1	7.81561e-18	11	rs762414084;rs113027130;rs11772580;rs7805498;rs35061193;rs2404976;rs55839153;7:99876106_CT_C;rs73161745;rs7798226;rs117078929	0.00968769	0.0150827	0.0790059	0.0633801	0.0305421	0.0260782	0.00797048	7.81561e-18	0.0685642
Derived_OCT_measures	Derived_OCT_measures	INL_RPE_thickness_left	7:100197866:A:G	rs62482222	7	100197866	7q22.1	3.02184e-16	15	rs62482222;rs2686815;rs11970888;rs548032447;rs4548095;rs62482241;rs4434553;rs2293769;rs2075671;rs117268080;7:99667174_CA_C;rs4134898;rs4596570;rs113027130;rs35061193	0.58933	0.0215754	-0.020859	-0.0717896	0.0386415	0.0312433	0.00935186	3.02184e-16	-0.0764276
Derived_OCT_measures	Derived_OCT_measures	INL_RPE_thickness_left	7:101513672:C:G	rs13229095	7	101513672	7q22.1	2.89619e-13	5	rs13229095;rs56102188;rs17407001;rs117523626;rs574880206	0.0645712	0.107497	-0.0684491	-0.0503911	0.0370352	0.0313077	0.0091677	2.89619e-13	-0.0669163
Derived_OCT_measures	Derived_OCT_measures	INL_RPE_thickness_left	7:129591807:C:G	rs34926272	7	129591807	7q32.2	5.12207e-11	1	rs34926272	NA	0.491866	NA	-0.0482201	NA	0.0701543	0.0209907	5.12207e-11	-0.137853
Derived_OCT_measures	Derived_OCT_measures	INL_RPE_thickness_left	8:61591436:C:T	rs113958504	8	61591436	8q12.1	2.97333e-16	7	rs113958504;rs60296501;rs1483207;rs113791299;rs2280916;rs72650439;rs72650445	0.384237	0.00569742	-0.0234083	-0.082266	0.0269025	0.0297558	0.00916591	2.97333e-16	-0.0749258
Derived_OCT_measures	Derived_OCT_measures	INL_RPE_thickness_left	8:61986668:A:G	rs12547986	8	61986668	8q12.2	4.00206e-11	2	rs12547986;rs1985815	NA	0.0757519	NA	0.039408	NA	0.0221906	0.00688501	4.00206e-11	0.0454686
Derived_OCT_measures	Derived_OCT_measures	INL_RPE_thickness_left	8:108988054:A:C	rs75429733	8	108988054	8q23.1	1.82819e-12	4	rs75429733;rs988886;rs117073107;rs192968756	0.0968093	0.31037	0.117239	0.0431538	0.0706036	0.0425392	0.0121202	1.82819e-12	0.0854113
Derived_OCT_measures	Derived_OCT_measures	INL_RPE_thickness_left	8:109014153:A:T	rs2514828	8	109014153	8q23.1	3.3734e-13	4	rs2514828;rs1452020;rs79668362;rs1679666	0.884402	0.164316	-0.00261995	-0.029483	0.0180201	0.0212001	0.00637024	3.3734e-13	-0.0463664
Derived_OCT_measures	Derived_OCT_measures	INL_RPE_thickness_left	8:109128653:C:G	rs442355	8	109128653	8q23.1	1.39606e-75	14	rs442355;8:109251795_CT_C;rs79668362;rs13253916;rs139617950;rs78935216;8:109411575_CAAA_C;rs56112207;rs10089406;rs1452020;rs988886;rs2514840;rs2514843;rs117073107	0.00721637	0.000164059	0.0511056	0.088981	0.0190218	0.0236101	0.00721696	1.39606e-75	0.132768
Derived_OCT_measures	Derived_OCT_measures	INL_RPE_thickness_left	8:109215441:T:TGCACTGTATAGAGATGACAATA	8:109215441_TGCACTGTATAGAGATGACAATA_T	8	109215441	8q23.1	3.0981e-11	4	8:109215441_TGCACTGTATAGAGATGACAATA_T;8:109251795_CT_C;rs13253916;rs2514843	0.874225	0.0301312	0.00370316	-0.0559543	0.0233943	0.0258049	0.00786446	3.0981e-11	-0.0522344
Derived_OCT_measures	Derived_OCT_measures	INL_RPE_thickness_left	8:109356215:A:G	rs7838532	8	109356215	8q23.1	2.17758e-11	4	rs7838532;rs2514840;rs117073107;rs192968756	0.741991	0.437944	0.0077798	0.0286937	0.0236311	0.0369921	0.0105756	2.17758e-11	0.0707891
Derived_OCT_measures	Derived_OCT_measures	INL_RPE_thickness_left	9:14452729:C:T	rs10810150	9	14452729	9p22.3	1.22711e-10	4	rs10810150;rs10961532;rs303731;rs215498	0.239784	0.2508	0.026152	0.0320877	0.022247	0.027941	0.0084348	1.22711e-10	0.0542859
Derived_OCT_measures	Derived_OCT_measures	INL_RPE_thickness_left	9:21553876:A:T	rs9657572	9	21553876	9p21.3	1.72482e-16	2	rs9657572;rs1452653	NA	0.0470712	NA	0.0451959	NA	0.0227611	0.00683673	1.72482e-16	0.0563333
Derived_OCT_measures	Derived_OCT_measures	INL_RPE_thickness_left	9:77164177:C:T	rs6560395	9	77164177	9q21.13	1.82721e-10	2	rs6560395;rs10869410	0.48671	0.00198469	0.0123841	0.063896	0.0178047	0.0206615	0.00630552	1.82721e-10	0.0401989
Derived_OCT_measures	Derived_OCT_measures	INL_RPE_thickness_left	10:45415209:A:G	rs10793568	10	45415209	10q11.21	9.65618e-11	1	rs10793568	0.850566	0.0290197	-0.00366474	-0.0508062	0.0194523	0.0232713	0.00701792	9.65618e-11	-0.0454216
Derived_OCT_measures	Derived_OCT_measures	INL_RPE_thickness_left	10:48389841:C:T	rs111245635	10	48389841	10q11.22	5.91826e-11	1	rs111245635	0.683778	0.392873	-0.0698855	0.0776444	0.171577	0.0908741	0.0259139	5.91826e-11	0.169627
Derived_OCT_measures	Derived_OCT_measures	INL_RPE_thickness_left	10:49741135:C:T	rs1947075	10	49741135	10q11.22	1.62728e-13	4	rs1947075;rs1838574;rs7917473;rs10857595	0.235867	0.808522	0.0224939	0.00528136	0.0189761	0.0217939	0.00660617	1.62728e-13	0.0487292
Derived_OCT_measures	Derived_OCT_measures	INL_RPE_thickness_left	10:70001640:C:T	rs56238729	10	70001640	10q21.3	9.59782e-25	14	rs56238729;10:70042807_CT_C;rs1900017;rs71009039;10:70065949_AT_A;rs6480326;rs10762224;rs78801084;rs2817753;rs61857173;rs11595406;rs761158165;rs28840688;rs61854782	0.0510303	0.00168746	0.0362466	0.0748341	0.0185763	0.0238299	0.00738741	9.59782e-25	0.0758704
Derived_OCT_measures	Derived_OCT_measures	INL_RPE_thickness_left	10:85961758:A:G	rs11200922	10	85961758	10q23.1	4.58209e-20	10	rs11200922;rs80173430;rs12217769;rs57897265;rs11200947;rs4517452;rs138678502;rs11592361;rs17103203;rs74346246	0.150646	0.00953645	0.0251479	0.0539295	0.0174972	0.0208045	0.00628942	4.58209e-20	0.0576955
Derived_OCT_measures	Derived_OCT_measures	INL_RPE_thickness_left	10:86002721:C:T	rs58561733	10	86002721	10q23.1	2.05924e-13	4	rs58561733;rs57897265;rs11200947;rs4517452	0.0883078	0.499588	-0.0459516	-0.0207026	0.0269607	0.0306643	0.0091666	2.05924e-13	-0.0673277
Derived_OCT_measures	Derived_OCT_measures	INL_RPE_thickness_left	11:622044:C:T	rs61879160	11	622044	11p15.5	4.93412e-11	2	rs61879160;11:543135_AC_A	0.157073	0.0556924	0.0590391	0.05696	0.0417242	0.0297684	0.00890333	4.93412e-11	0.0585208
Derived_OCT_measures	Derived_OCT_measures	INL_RPE_thickness_left	11:31789114:C:G	rs10488688	11	31789114	11p13	1.81728e-12	3	rs10488688;rs72900360;rs113859447	0.553443	0.0288226	-0.0144912	-0.0506919	0.0244532	0.0231903	0.00697038	1.81728e-12	-0.049126
Derived_OCT_measures	Derived_OCT_measures	INL_RPE_thickness_left	11:68953054:A:G	rs7128814	11	68953054	11q13.3	9.84354e-14	5	rs7128814;rs7945442;rs12788188;rs3750970;rs12364647	0.32446	0.173455	-0.0180742	-0.0284134	0.0183432	0.020874	0.00637898	9.84354e-14	-0.0474787
Derived_OCT_measures	Derived_OCT_measures	INL_RPE_thickness_left	11:68968149:A:C	rs78977588	11	68968149	11q13.3	9.74705e-14	4	rs78977588;rs12788188;rs3750970;rs12364647	0.0717432	0.98406	0.0559351	-0.000633452	0.0310622	0.0317058	0.00969953	9.74705e-14	0.0722061
Derived_OCT_measures	Derived_OCT_measures	INL_RPE_thickness_left	11:69055051:A:G	rs67808136	11	69055051	11q13.3	3.72867e-15	3	rs67808136;rs11601194;rs11606813	0.0951992	0.0572149	-0.0424805	-0.0955939	0.025459	0.0502685	0.013957	3.72867e-15	-0.109754
Derived_OCT_measures	Derived_OCT_measures	INL_RPE_thickness_left	11:69286205:C:T	rs2930972	11	69286205	11q13.3	2.13204e-14	2	rs2930972;rs631695	0.188183	0.100117	0.0380816	0.044972	0.028938	0.0273505	0.00815251	2.13204e-14	0.0623048
Derived_OCT_measures	Derived_OCT_measures	INL_RPE_thickness_left	11:117378116:A:G	rs2155394	11	117378116	11q23.3	2.70917e-11	3	rs2155394;rs7109567;rs2013131	0.551292	0.00691205	0.010623	0.0563054	0.0178291	0.0208457	0.00631613	2.70917e-11	0.0420753
Derived_OCT_measures	Derived_OCT_measures	INL_RPE_thickness_left	11:117671489:A:G	rs3819132	11	117671489	11q23.3	1.20634e-11	2	rs3819132;rs10892173	NA	0.0164493	NA	0.0494629	NA	0.02062	0.00635334	1.20634e-11	0.0430722
Derived_OCT_measures	Derived_OCT_measures	INL_RPE_thickness_left	11:128821108:C:T	rs10790981	11	128821108	11q24.3	7.89296e-12	3	rs10790981;rs10893946;rs11221650	0.298175	0.816192	-0.0225015	0.00512501	0.0216287	0.0220482	0.00666158	7.89296e-12	0.0455684
Derived_OCT_measures	Derived_OCT_measures	INL_RPE_thickness_left	12:6997808:A:G	rs112947941	12	6997808	12p13.31	5.40911e-12	1	rs112947941	0.757049	0.0111725	-0.0211686	-0.108178	0.0684275	0.0426356	0.0126507	5.40911e-12	-0.0872192
Derived_OCT_measures	Derived_OCT_measures	INL_RPE_thickness_left	12:55655479:C:T	rs73116921	12	55655479	12q13.2	3.2931e-11	6	rs73116921;rs534727686;rs147010529;rs142621472;rs74867235;rs17116870	0.193938	0.352204	0.116933	0.0467163	0.0900166	0.0502152	0.0152032	3.2931e-11	0.10084
Derived_OCT_measures	Derived_OCT_measures	INL_RPE_thickness_left	12:55959346:A:G	rs191282631	12	55959346	12q13.2	2.56223e-11	5	rs191282631;rs117082867;rs117427783;rs75975191;rs117766050	0.138363	0.615724	0.272303	-0.0542974	0.183751	0.108179	0.0252055	2.56223e-11	0.168114
Derived_OCT_measures	Derived_OCT_measures	INL_RPE_thickness_left	12:56115585:C:T	rs3138142	12	56115585	12q13.2	8.64117e-180	11	rs3138142;rs3138136;rs117427783;rs117236761;rs143791725;rs73119282;rs73119300;rs73123204;rs12825163;rs74867235;rs3138144	7.72034e-08	2.04279e-11	0.117618	0.165052	0.0218884	0.0246238	0.00735071	8.64117e-180	0.210166
Derived_OCT_measures	Derived_OCT_measures	INL_RPE_thickness_left	12:56160662:G:GCCTAGTCTCTGCCT	12:56160662_GCCTAGTCTCTGCCT_G	12	56160662	12q13.2	4.05697e-20	3	12:56160662_GCCTAGTCTCTGCCT_G;rs12824144;rs3138144	0.879271	0.0743031	0.00528974	-0.0465481	0.0348253	0.0260812	0.00792504	4.05697e-20	-0.0728036
Derived_OCT_measures	Derived_OCT_measures	INL_RPE_thickness_left	12:56170342:G:T	rs77232256	12	56170342	12q13.2	3.9305e-15	2	rs77232256;rs149918474	0.0055333	0.00450867	0.202331	0.216126	0.0729324	0.0760955	0.0228097	3.9305e-15	0.179219
Derived_OCT_measures	Derived_OCT_measures	INL_RPE_thickness_left	12:56178174:G:GATAA	12:56178174_GATAA_G	12	56178174	12q13.2	2.3299e-10	2	12:56178174_GATAA_G;rs117427783	0.526297	0.000387338	0.0874764	0.30661	0.138047	0.086404	0.0244899	2.3299e-10	0.155213
Derived_OCT_measures	Derived_OCT_measures	INL_RPE_thickness_left	12:56204865:C:CA	12:56204865_CA_C	12	56204865	12q13.2	6.64473e-18	4	12:56204865_CA_C;rs117960147;rs117236761;rs78398296	0.911659	0.544771	-0.00566449	-0.0366308	0.0510561	0.0604854	0.0173733	6.64473e-18	0.149773
Derived_OCT_measures	Derived_OCT_measures	INL_RPE_thickness_left	12:56306743:C:T	rs55858839	12	56306743	12q13.2	5.19348e-18	13	rs55858839;rs73123204;rs2069414;rs11171744;rs78182748;rs534727686;rs142621472;rs12825163;rs74867235;rs3138136;rs143791725;rs73119282;rs73119300	0.644844	0.0320312	0.0282649	0.0946769	0.0613205	0.0441586	0.012667	5.19348e-18	0.109557
Derived_OCT_measures	Derived_OCT_measures	INL_RPE_thickness_left	12:56326187:A:C	rs182763084	12	56326187	12q13.2	7.4519e-21	8	rs182763084;rs11171705;rs7963590;rs75975191;rs12831884;rs117766050;rs117082867;rs117427783	0.175972	0.0301103	0.109945	0.126321	0.0812442	0.0582492	0.0161233	7.4519e-21	0.15103
Derived_OCT_measures	Derived_OCT_measures	INL_RPE_thickness_left	12:56830687:C:T	rs73113077	12	56830687	12q13.3	4.2939e-12	3	rs73113077;rs75639074;rs145537545	NA	0.00503154	NA	0.0889102	NA	0.031697	0.00923051	4.2939e-12	0.0639412
Derived_OCT_measures	Derived_OCT_measures	INL_RPE_thickness_left	12:96196672:A:C	rs17368197	12	96196672	12q22	8.66982e-20	7	rs17368197;rs76152842;12:96263119_CAG_C;rs11829518;rs11108332;rs111391193;rs4762622	0.000104225	0.0604351	-0.121457	-0.0483278	0.0312991	0.0257391	0.00795425	8.66982e-20	-0.0724191
Derived_OCT_measures	Derived_OCT_measures	INL_RPE_thickness_left	13:28981506:C:CT	13:28981506_CT_C	13	28981506	13q12.3	5.61105e-19	4	13:28981506_CT_C;rs9513113;rs9551462;13:28963283_TA_T	0.0406477	0.321353	-0.0412088	-0.022913	0.0201303	0.0231052	0.00687273	5.61105e-19	-0.0611637
Derived_OCT_measures	Derived_OCT_measures	INL_RPE_thickness_left	13:50112843:C:G	rs7325207	13	50112843	13q14.2	1.25517e-11	6	rs7325207;rs4942845;rs2093472;rs373340567;13:50194987_TATACTATACTA_T;rs74520758	0.33719	0.215355	0.0197387	0.0345667	0.0205668	0.0278994	0.00855325	1.25517e-11	0.0579373
Derived_OCT_measures	Derived_OCT_measures	INL_RPE_thickness_left	13:100246997:A:G	rs9585141	13	100246997	13q32.3	2.15395e-10	2	rs9585141;rs2763928	NA	0.73404	NA	-0.00711639	NA	0.0209455	0.00636692	2.15395e-10	-0.0404295
Derived_OCT_measures	Derived_OCT_measures	INL_RPE_thickness_left	13:114313349:A:G	rs9669831	13	114313349	13q34	3.40927e-18	3	rs9669831;rs9577895;rs58758822	NA	0.0456117	NA	-0.0418666	NA	0.0209441	0.0063171	3.40927e-18	-0.0549395
Derived_OCT_measures	Derived_OCT_measures	INL_RPE_thickness_left	14:69525936:A:G	rs1914004	14	69525936	14q24.1	1.04048e-11	1	rs1914004	0.28763	0.0328749	0.0189002	0.0471175	0.0177745	0.0220835	0.00667214	1.04048e-11	0.0453758
Derived_OCT_measures	Derived_OCT_measures	INL_RPE_thickness_left	14:73948537:A:G	rs8008784	14	73948537	14q24.3	6.11908e-14	12	rs8008784;rs3813563;rs534233886;rs61987138;rs5809619;rs113860908;rs201928779;rs177392;rs61986934;rs541951180;rs112699909;rs77460533	0.28164	0.0131348	0.0410163	0.0624375	0.0380965	0.0251754	0.00763554	6.11908e-14	0.0573086
Derived_OCT_measures	Derived_OCT_measures	INL_RPE_thickness_left	14:74040819:C:T	rs140884027	14	74040819	14q24.3	1.08476e-10	2	rs140884027;rs139672167	0.236565	0.0610456	-0.0913206	-0.146392	0.0771539	0.0781522	0.0264728	1.08476e-10	-0.170872
Derived_OCT_measures	Derived_OCT_measures	INL_RPE_thickness_left	14:74101756:C:T	rs112109204	14	74101756	14q24.3	4.96543e-14	8	rs112109204;rs17782351;rs113534243;rs112699909;rs77460533;rs534233886;rs61987138;rs113860908	0.00866861	0.190179	0.193887	0.069179	0.0738657	0.0528064	0.0161625	4.96543e-14	0.121749
Derived_OCT_measures	Derived_OCT_measures	INL_RPE_thickness_left	14:74185596:C:T	rs9652296	14	74185596	14q24.3	1.50196e-21	8	rs9652296;rs4899479;rs11627539;rs56196901;14:74258238_GTAA_G;14:74103278_TCAAA_T;14:74114405_CCTT_C;rs139347411	0.00389657	0.000902613	-0.117486	-0.147818	0.040703	0.0445337	0.0137908	1.50196e-21	-0.131493
Derived_OCT_measures	Derived_OCT_measures	INL_RPE_thickness_left	14:74223967:A:C	rs114609788	14	74223967	14q24.3	9.53628e-12	3	rs114609788;rs139347411;rs74504936	0.688154	0.00430593	0.0164914	-0.19577	0.0410886	0.0685748	0.0211267	9.53628e-12	-0.143943
Derived_OCT_measures	Derived_OCT_measures	INL_RPE_thickness_left	14:74293531:C:T	rs8018644	14	74293531	14q24.3	1.01657e-89	17	rs8018644;rs11390108;rs1860138;rs7146196;rs7158769;rs11461357;rs3742815;rs62006135;rs35864336;rs551602396;14:74530568_CA_C;rs7148979;rs35775748;rs12050154;rs1558176;14:74258238_GTAA_G;rs571851010	0.000333051	4.6723e-05	-0.0680044	-0.095782	0.0189526	0.0235253	0.00713246	1.01657e-89	-0.143249
Derived_OCT_measures	Derived_OCT_measures	INL_RPE_thickness_left	14:74318547:C:G	rs8020091	14	74318547	14q24.3	1.45317e-66	11	rs8020091;14:74379573_CT_C;rs78355949;rs7148979;rs79329510;rs747513;rs117813701;rs200577672;rs144001524;rs111955243;rs61052738	4.47058e-07	0.000115011	-0.148543	-0.202918	0.0294276	0.0526169	0.0153542	1.45317e-66	-0.264629
Derived_OCT_measures	Derived_OCT_measures	INL_RPE_thickness_left	14:74328905:G:T	rs1968105	14	74328905	14q24.3	9.81216e-41	13	rs1968105;rs2302120;rs3742815;rs17782351;rs10147158;rs34339863;rs929450;rs8014747;rs11390108;rs1860138;rs11424982;rs7146196;rs8020267	0.00518851	0.00139826	0.0579402	0.0830902	0.0207293	0.0260062	0.00835864	9.81216e-41	0.111705
Derived_OCT_measures	Derived_OCT_measures	INL_RPE_thickness_left	14:74381829:A:G	rs117704116	14	74381829	14q24.3	2.27956e-67	7	rs117704116;rs62006135;rs7148979;rs10135293;rs10129550;rs74504936;14:74258238_GTAA_G	0.000173189	0.000166585	-0.423838	-0.284188	0.112866	0.0754827	0.0214977	2.27956e-67	-0.372807
Derived_OCT_measures	Derived_OCT_measures	INL_RPE_thickness_left	14:74410640:C:T	rs72723771	14	74410640	14q24.3	8.62135e-25	11	rs72723771;rs62006135;rs141453104;rs144361907;rs72725969;14:74103278_TCAAA_T;14:74114405_CCTT_C;14:74153351_CA_C;14:74258238_GTAA_G;rs61052738;rs72723758	0.0408154	0.242967	-0.312999	-0.110691	0.153026	0.0948016	0.0254886	8.62135e-25	-0.262037
Derived_OCT_measures	Derived_OCT_measures	INL_RPE_thickness_left	14:74483819:C:T	rs191433274	14	74483819	14q24.3	5.78035e-15	1	rs191433274	0.507219	0.0196309	-0.076008	-0.266849	0.114612	0.114364	0.0325535	5.78035e-15	-0.254199
Derived_OCT_measures	Derived_OCT_measures	INL_RPE_thickness_left	14:74570130:A:ATTTTTTTTTTTTT	14:74570130_ATTTTTTTTTTTTT_A	14	74570130	14q24.3	1.00355e-44	14	14:74570130_ATTTTTTTTTTTTT_A;rs113534243;rs35775748;rs7152352;rs75410415;rs8006297;rs12050154;rs8013751;rs11390108;rs12890967;rs11461357;rs138267982;rs17782351;rs10147158	0.532241	1.42447e-06	0.0176878	0.133234	0.0283191	0.0276331	0.00829491	1.00355e-44	0.116388
Derived_OCT_measures	Derived_OCT_measures	INL_RPE_thickness_left	14:74666641:A:G	rs887595	14	74666641	14q24.3	1.86445e-238	21	rs887595;rs538278829;rs12050154;rs747513;rs1548770;rs7158381;rs17782472;rs111955243;rs7158769;rs61052738;rs556048933;rs72723758;rs188395141;rs62006135;rs551602396;14:74530568_CA_C;rs778383644;rs7148979;rs7152352;rs775924321;rs139569341	3.95909e-11	2.73538e-17	-0.124689	-0.225319	0.0188763	0.0266419	0.00823961	1.86445e-238	-0.2717
Derived_OCT_measures	Derived_OCT_measures	INL_RPE_thickness_left	14:74686575:A:G	rs118186707	14	74686575	14q24.3	2.47105e-45	11	rs118186707;rs10137199;rs7156792;rs8023118;rs142292101;rs929450;rs1019095;rs8014747;rs8020267;rs146758197;rs34339863	0.79289	0.000113465	-0.034206	0.264589	0.130279	0.0685494	0.0188897	2.47105e-45	0.266917
Derived_OCT_measures	Derived_OCT_measures	INL_RPE_thickness_left	14:74693381:A:G	rs34130759	14	74693381	14q24.3	2.25542e-12	3	rs34130759;rs113836365;rs34339863	0.633137	0.147906	0.045672	0.0794828	0.0956851	0.0549306	0.0165367	2.25542e-12	0.11605
Derived_OCT_measures	Derived_OCT_measures	INL_RPE_thickness_left	14:74700862:C:CG	14:74700862_CG_C	14	74700862	14q24.3	1.47669e-45	6	14:74700862_CG_C;rs67793133;rs8016365;rs10140709;rs35185559;rs12879209	0.0169401	0.129518	0.0476744	0.0312012	0.0199641	0.0205812	0.00631592	1.47669e-45	0.0894744
Derived_OCT_measures	Derived_OCT_measures	INL_RPE_thickness_left	14:74795706:C:G	rs141392392	14	74795706	14q24.3	2.47686e-41	4	rs141392392;rs35399681;rs10135293;rs17782472	0.577159	0.00236001	-0.0813154	-0.304892	0.145847	0.100269	0.0322766	2.47686e-41	-0.43464
Derived_OCT_measures	Derived_OCT_measures	INL_RPE_thickness_left	14:74828636:G:T	rs78240185	14	74828636	14q24.3	3.18096e-19	3	rs78240185;rs150838438;rs139672167	0.000139423	0.180844	-0.274766	-0.0724388	0.0721323	0.0541331	0.0170778	3.18096e-19	-0.153056
Derived_OCT_measures	Derived_OCT_measures	INL_RPE_thickness_left	14:74869017:A:G	rs10132336	14	74869017	14q24.3	2.33662e-11	4	rs10132336;rs3815329;rs11626881;rs10137199	0.378385	0.211158	0.0435086	0.0409514	0.0493924	0.0327509	0.0095425	2.33662e-11	0.0637751
Derived_OCT_measures	Derived_OCT_measures	INL_RPE_thickness_left	14:74889356:T:TCA	rs34711949	14	74889356	14q24.3	2.38314e-10	3	rs34711949;rs146607429;rs75323194	NA	0.976968	NA	0.00146965	NA	0.0509056	0.015182	2.38314e-10	-0.0961686
Derived_OCT_measures	Derived_OCT_measures	INL_RPE_thickness_left	14:74937186:C:G	rs144854069	14	74937186	14q24.3	2.19297e-14	5	rs144854069;rs145045939;rs146758197;rs7156792;rs142292101	0.502848	0.0195709	0.109799	0.206431	0.163876	0.088427	0.0258188	2.19297e-14	0.197224
Derived_OCT_measures	Derived_OCT_measures	INL_RPE_thickness_left	14:74964903:C:T	rs74384554	14	74964903	14q24.3	3.56787e-14	3	rs74384554;rs149147952;rs10135293	0.717423	0.11925	0.0475865	-0.134063	0.131489	0.0860516	0.0272983	3.56787e-14	-0.206808
Derived_OCT_measures	Derived_OCT_measures	INL_RPE_thickness_left	14:75240090:A:G	rs12891131	14	75240090	14q24.3	8.57847e-20	12	rs12891131;14:75317089_CT_C;14:75356827_CT_C;rs4899539;rs11159090;rs4903245;rs1866628;rs6574188;rs12587457;14:75236557_CCCCCCCCCG_C;rs6574192;rs7160852	0.00372349	0.0279525	-0.0527421	-0.0450785	0.0181826	0.0205093	0.00630925	8.57847e-20	-0.0574495
Derived_OCT_measures	Derived_OCT_measures	INL_RPE_thickness_left	15:53998595:C:CTATGTGTACACAT	15:53998595_CTATGTGTACACAT_C	15	53998595	15q21.3	7.1665e-18	7	15:53998595_CTATGTGTACACAT_C;rs11070997;rs12901183;rs1906431;rs1906397;rs690545;rs540605729	0.167714	0.0645428	-0.0256676	-0.0384457	0.0186053	0.0207993	0.00628997	7.1665e-18	-0.0541706
Derived_OCT_measures	Derived_OCT_measures	INL_RPE_thickness_left	15:89732471:C:T	rs7175019	15	89732471	15q26.1	3.16152e-12	4	rs7175019;rs2239287;15:89751815_AAT_A;rs10451012	0.11856	0.676635	0.028697	-0.00860564	0.0183856	0.0206341	0.00629073	3.16152e-12	0.0438486
Derived_OCT_measures	Derived_OCT_measures	INL_RPE_thickness_left	16:67964203:C:T	rs1134760	16	67964203	16q22.1	4.09944e-11	4	rs1134760;16:68278089_CA_C;rs79437914;16:67923472_CA_C	0.83371	0.351564	0.00388431	-0.0254584	0.0185015	0.0273289	0.00843171	4.09944e-11	-0.055653
Derived_OCT_measures	Derived_OCT_measures	INL_RPE_thickness_left	16:80537760:A:C	rs4635359	16	80537760	16q23.2	1.48831e-13	6	rs4635359;16:80473479_ATGG_A;rs6564760;rs9939856;rs4888087;rs4491514	0.115564	0.0131151	0.0324245	0.0574792	0.0206044	0.0231712	0.0071508	1.48831e-13	0.0528315
Derived_OCT_measures	Derived_OCT_measures	INL_RPE_thickness_left	16:85720780:C:T	rs9930110	16	85720780	16q24.1	6.21245e-12	3	rs9930110;rs11640338;16:85704296_AT_A	NA	0.0249289	NA	-0.0516382	NA	0.0230271	0.00692004	6.21245e-12	-0.0475731
Derived_OCT_measures	Derived_OCT_measures	INL_RPE_thickness_left	17:6337965:G:T	rs12449582	17	6337965	17p13.2	8.02043e-13	1	rs12449582	0.0272173	0.139453	-0.0554924	-0.037145	0.025128	0.0251348	0.00798596	8.02043e-13	-0.0571859
Derived_OCT_measures	Derived_OCT_measures	INL_RPE_thickness_left	17:43798360:A:G	rs55938136	17	43798360	17q21.31	2.39461e-20	1	rs55938136	0.0153724	0.423216	0.0806257	0.0203635	0.0332685	0.0254272	0.00747814	2.39461e-20	0.0691212
Derived_OCT_measures	Derived_OCT_measures	INL_RPE_thickness_left	17:44192590:A:T	rs35524223	17	44192590	17q21.31	1.41695e-21	21	rs35524223;rs2458203;rs199470;rs56755526;17:44858598_CA_C;rs62064595;rs61572747;rs546735951;17:43511281_TGGCTAACACGGTGAAACCCC_T;rs142925250;rs1623865;rs1526123;rs9303521;rs7225384;rs4076453;rs35076622;rs7209436;rs242944;rs9898399;rs2435201;rs4510068	0.0103826	0.573117	0.0895354	0.0144982	0.0349363	0.0257303	0.00762203	1.41695e-21	0.0727205
Derived_OCT_measures	Derived_OCT_measures	INL_RPE_thickness_left	17:59013682:A:G	rs9913736	17	59013682	17q23.2	8.30266e-13	3	rs9913736;rs72843596;rs12940987	0.718799	0.200935	0.0080519	0.0375426	0.0223624	0.0293556	0.00896576	8.30266e-13	0.0641595
Derived_OCT_measures	Derived_OCT_measures	INL_RPE_thickness_left	17:79525118:G:T	rs6565596	17	79525118	17q25.3	2.04593e-13	5	rs6565596;rs117824378;rs7503866;rs9797135;rs59588726	NA	0.17364	NA	0.0300019	NA	0.0220505	0.00678253	2.04593e-13	0.0498228
Derived_OCT_measures	Derived_OCT_measures	INL_RPE_thickness_left	18:56936000:A:G	rs28774981	18	56936000	18q21.32	1.12379e-21	4	rs28774981;rs1517033;rs13381549;rs73456245	0.144833	0.9445	0.0348157	0.00166593	0.0238786	0.0239307	0.00714085	1.12379e-21	0.0683011
Derived_OCT_measures	Derived_OCT_measures	INL_RPE_thickness_left	18:56971398:C:T	rs17696543	18	56971398	18q21.32	2.1976e-18	9	rs17696543;rs10503024;rs35622475;rs12960077;rs4940868;18:57057405_ATATTATATATTATATTATATTATATTATAT_A;rs8092290;rs8091191;rs72958139	0.0533678	0.111904	-0.0594336	-0.0434065	0.0307638	0.0273049	0.00826257	2.1976e-18	-0.0722699
Derived_OCT_measures	Derived_OCT_measures	INL_RPE_thickness_left	18:57052843:A:G	rs11662962	18	57052843	18q21.32	2.89732e-11	3	rs11662962;rs4940872;rs4940868	0.00143685	0.70291	0.0951003	0.0113877	0.0298387	0.0298579	0.00939652	2.89732e-11	0.0625028
Derived_OCT_measures	Derived_OCT_measures	INL_RPE_thickness_left	21:34072625:C:T	rs147026419	21	34072625	21q22.11	8.32473e-12	5	rs147026419;rs17696057;rs76610650;rs1720131;21:33988127_CTGT_C	0.23813	0.798325	-0.120761	-0.0159455	0.102368	0.0624051	0.0189543	8.32473e-12	-0.129512
Derived_OCT_measures	Derived_OCT_measures	INL_RPE_thickness_left	21:34220618:C:T	rs8132685	21	34220618	21q22.11	1.29611e-13	3	rs8132685;rs12627349;rs2898191	0.0641064	0.00741124	0.0345589	0.0555701	0.018666	0.0207523	0.00627401	1.29611e-13	0.0464689
Derived_OCT_measures	Derived_OCT_measures	INL_RPE_thickness_left	21:45080852:G:T	rs969060	21	45080852	21q22.3	1.29511e-16	5	rs969060;rs6518315;rs230643;rs162388;rs7278282	0.256004	5.70187e-06	-0.0227899	-0.095634	0.0200636	0.021078	0.00635066	1.29511e-16	-0.0525455
Derived_OCT_measures	Derived_OCT_measures	INL_RPE_thickness_left	22:28188203:C:T	rs5752638	22	28188203	22q12.1	3.37357e-17	3	rs5752638;rs1297594;rs382819	0.545606	0.0253659	-0.0150928	-0.0582235	0.0249732	0.0260416	0.00790232	3.37357e-17	-0.0666391
Derived_OCT_measures	Derived_OCT_measures	INL_RPE_thickness_left	22:30312987:A:G	rs76317766	22	30312987	22q12.2	5.32134e-11	9	rs76317766;rs5997567;rs117745169;rs9620954;rs35476831;rs184790069;rs715605;rs78797341;rs11704655	0.648593	0.0334897	-0.0228484	-0.0975641	0.0501371	0.0458874	0.0136831	5.32134e-11	-0.0897836
Derived_OCT_measures	Derived_OCT_measures	INL_RPE_thickness_left	22:30606564:A:G	rs11913168	22	30606564	22q12.2	2.46597e-23	9	rs11913168;rs28595572;rs11704655;rs12484301;rs2074204;rs12484778;rs73164752;rs35476831;rs78599937	4.51553e-08	0.0124359	-0.138012	-0.0836196	0.0252335	0.0334541	0.0100211	2.46597e-23	-0.0997322
Derived_OCT_measures	Derived_OCT_measures	INL_RPE_thickness_left	22:30620891:A:G	rs13054238	22	30620891	22q12.2	5.88754e-25	12	rs13054238;rs549362453;rs9620961;rs11705378;rs12484252;rs138833250;rs4820840;rs73164714;22:30607923_ATGG_A;rs9608851;rs13057533;rs9620957	0.0215987	0.802695	0.0463383	-0.00576354	0.0201703	0.023067	0.00696081	5.88754e-25	0.0718166
Derived_OCT_measures	Derived_OCT_measures	INL_RPE_thickness_right	1:23489869:A:G	rs2473851	1	23489869	1p36.12	2.05307e-11	2	rs2473851;rs7532266	0.481655	0.627487	0.0127562	0.00988228	0.0181288	0.0203647	0.00626544	2.05307e-11	0.0419922
Derived_OCT_measures	Derived_OCT_measures	INL_RPE_thickness_right	1:113508391:A:G	rs112806902	1	113508391	1p13.2	6.16404e-22	5	rs112806902;rs17493859;rs1216537;1:113460676_CAATA_C;rs10776763	0.335376	0.0359476	-0.031924	-0.0529576	0.0331388	0.0252477	0.00750255	6.16404e-22	-0.0722253
Derived_OCT_measures	Derived_OCT_measures	INL_RPE_thickness_right	1:196681001:G:T	rs12134598	1	196681001	1q31.3	4.74983e-11	5	rs12134598;rs1329428;rs10922140;rs9427657;rs61819113	0.218511	0.243302	0.0258806	0.0306339	0.0210327	0.0262553	0.0081951	4.74983e-11	0.0539121
Derived_OCT_measures	Derived_OCT_measures	INL_RPE_thickness_right	1:200310898:C:G	rs71633898	1	200310898	1q32.1	6.29366e-20	9	rs71633898;rs7511799;rs2808506;rs11369486;rs570515863;rs34199291;rs6673000;rs6427830;rs12727980	0.0371849	6.82076e-05	-0.0381345	-0.0843671	0.0183011	0.0211847	0.00645392	6.29366e-20	-0.0589835
Derived_OCT_measures	Derived_OCT_measures	INL_RPE_thickness_right	1:202810562:C:T	rs4950949	1	202810562	1q32.1	7.25417e-14	2	rs4950949;rs61820950	0.387913	0.384015	-0.0159593	-0.0185465	0.0184841	0.021305	0.00648725	7.25417e-14	-0.0485453
Derived_OCT_measures	Derived_OCT_measures	INL_RPE_thickness_right	1:227447213:C:T	rs1513617	1	227447213	1q42.13	2.6523e-18	12	rs1513617;1:227479688_AT_A;rs776003769;rs12408978;rs6426452;rs7545890;1:227952306_TA_T;rs7549464;rs1929861;rs7521639;rs5781473;rs5781473	0.322498	0.0395285	0.0206546	0.044299	0.0208772	0.0215186	0.00660845	2.6523e-18	0.0576614
Derived_OCT_measures	Derived_OCT_measures	INL_RPE_thickness_right	2:24190263:A:C	rs4665251	2	24190263	2p23.3	1.99607e-25	20	rs4665251;2:24210992_CA_C;rs11675585;rs2136264;rs35933493;rs6729231;2:24304560_GT_G;rs1007194;rs34914080;2:23896733_CCCA_C;2:23924849_ATT_A;rs7560892;rs569514203;rs10779936;rs35214005;rs74175027;rs59562845;rs34272688;rs34272688;2:24189620_CT_C	0.0413948	2.9549e-05	0.0357633	0.0876011	0.0175349	0.0209727	0.00626707	1.99607e-25	0.0653069
Derived_OCT_measures	Derived_OCT_measures	INL_RPE_thickness_right	2:145338686:C:T	rs116350483	2	145338686	2q22.3	7.70776e-36	4	rs116350483;rs116098515;rs374520632;rs114973120	0.00387087	5.3532e-05	-0.322674	-0.334199	0.11171	0.0827298	0.0244113	7.70776e-36	-0.305079
Derived_OCT_measures	Derived_OCT_measures	INL_RPE_thickness_right	2:145945145:A:G	rs149708670	2	145945145	2q22.3	2.99469e-10	5	rs149708670;rs80317811;rs116098515;rs374520632;rs114973120	0.376343	0.0579227	-0.111752	-0.174101	0.126323	0.0918118	0.024651	2.99469e-10	-0.155278
Derived_OCT_measures	Derived_OCT_measures	INL_RPE_thickness_right	2:169032900:G:T	rs12613885	2	169032900	2q24.3	6.80207e-32	8	rs12613885;rs10183957;rs6749447;rs528915653;rs2390669;rs16854696;rs1517338;rs13016136	0.00089986	0.00123125	-0.0861682	-0.090487	0.0259535	0.0280012	0.00860042	6.80207e-32	-0.101082
Derived_OCT_measures	Derived_OCT_measures	INL_RPE_thickness_right	2:218517174:C:T	rs7589104	2	218517174	2q35	4.70304e-15	5	rs7589104;rs1367194;rs6436007;rs13392670;rs6724385	0.582729	0.0388999	-0.0279469	-0.0886139	0.0508678	0.0429072	0.0123699	4.70304e-15	-0.096913
Derived_OCT_measures	Derived_OCT_measures	INL_RPE_thickness_right	2:227893561:G:T	rs2177599	2	227893561	2q36.3	2.81073e-10	1	rs2177599	0.0502281	0.227533	0.0372223	0.0248678	0.0190102	0.0206074	0.00625151	2.81073e-10	0.03944
Derived_OCT_measures	Derived_OCT_measures	INL_RPE_thickness_right	2:234224681:C:T	rs55895356	2	234224681	2q37.1	2.76942e-16	3	rs55895356;rs111534661;rs72980341	0.0357936	9.36387e-09	-0.0843124	-0.272322	0.0401628	0.0474274	0.0143153	2.76942e-16	-0.117141
Derived_OCT_measures	Derived_OCT_measures	INL_RPE_thickness_right	3:25049310:A:G	rs11129176	3	25049310	3p24.2	3.31508e-12	2	rs11129176;rs4858685	0.330053	0.022376	0.0224088	0.0527406	0.0230068	0.0230921	0.00691407	3.31508e-12	0.0481474
Derived_OCT_measures	Derived_OCT_measures	INL_RPE_thickness_right	3:150115237:A:AGAGT	rs765544501	3	150115237	3q25.1	1.80445e-13	5	rs765544501;rs16862676;rs9818469;3:150204818_TA_T;rs59745646	0.182136	0.0659796	0.0282119	0.0439889	0.0211451	0.0239257	0.00735193	1.80445e-13	0.0541289
Derived_OCT_measures	Derived_OCT_measures	INL_RPE_thickness_right	5:38653601:G:T	rs327264	5	38653601	5p13.1	2.19361e-11	1	rs327264	0.0456326	0.0288721	0.0336498	0.0453668	0.0168352	0.0207607	0.00626819	2.19361e-11	0.04195
Derived_OCT_measures	Derived_OCT_measures	INL_RPE_thickness_right	5:55745334:C:G	rs30373	5	55745334	5q11.2	8.83686e-16	3	rs30373;rs6883300;rs158211	0.811162	7.87844e-06	-0.00514111	0.0972435	0.0215174	0.0217622	0.00659156	8.83686e-16	0.0530095
Derived_OCT_measures	Derived_OCT_measures	INL_RPE_thickness_right	5:71486228:C:T	rs63338061	5	71486228	5q13.2	2.70361e-10	2	rs63338061;rs72761109	0.0416081	0.00203997	0.0488955	0.0682229	0.0239988	0.0221191	0.00656956	2.70361e-10	0.041486
Derived_OCT_measures	Derived_OCT_measures	INL_RPE_thickness_right	5:87775507:T:TG	rs199502002	5	87775507	5q14.3	4.18223e-25	15	rs199502002;rs17420814;rs992623;rs12653396;rs9293503;rs6882046;rs153685;rs35539693;rs55740951;rs10942510;rs710361;rs532912673;rs17286052;5:87475116_CT_C;rs247916	NA	0.00651676	NA	-0.0604903	NA	0.0222343	0.00673637	4.18223e-25	-0.0697219
Derived_OCT_measures	Derived_OCT_measures	INL_RPE_thickness_right	5:87847988:A:G	rs79327504	5	87847988	5q14.3	5.16599e-50	18	rs79327504;rs373616442;rs114895921;rs114097435;rs78792246;rs114190919;rs11740691;rs78865998;rs78651477;rs184539003;rs17547627;rs148651691;rs115114609;5:87748855_GTAGT_G;5:87778792_AT_A;5:87782483_GGACA_G;rs200402995;rs11428650	0.0101549	0.000177525	0.0987266	0.152754	0.0384074	0.040745	0.0120548	5.16599e-50	0.179254
Derived_OCT_measures	Derived_OCT_measures	INL_RPE_thickness_right	5:126095011:A:G	rs12523362	5	126095011	5q23.2	1.3085e-14	9	rs12523362;rs7704384;rs62391737;5:126155151_ATTAT_A;rs58974626;rs12521448;rs13362024;rs7737457;5:126094298_CA_C	0.0164308	0.00373261	-0.0532076	-0.0731806	0.0221772	0.0252354	0.00778531	1.3085e-14	-0.0599857
Derived_OCT_measures	Derived_OCT_measures	INL_RPE_thickness_right	5:148615479:A:G	rs2400826	5	148615479	5q32	3.17887e-11	2	rs2400826;rs62378114	0.699101	0.160371	0.00707794	0.0290039	0.0183113	0.0206607	0.00624023	3.17887e-11	0.0414229
Derived_OCT_measures	Derived_OCT_measures	INL_RPE_thickness_right	6:6901663:A:G	rs2326838	6	6901663	6p25.1	1.86267e-10	1	rs2326838	0.0595367	0.0294328	-0.0362998	-0.0468499	0.0192653	0.021514	0.00649602	1.86267e-10	-0.0413943
Derived_OCT_measures	Derived_OCT_measures	INL_RPE_thickness_right	6:35477152:C:T	rs7752728	6	35477152	6p21.31	2.03616e-21	5	rs7752728;rs6457830;rs6910300;rs3798345;rs2064319	0.118195	6.08862e-05	-0.0328861	-0.0994765	0.0210485	0.0248111	0.00763029	2.03616e-21	-0.0725119
Derived_OCT_measures	Derived_OCT_measures	INL_RPE_thickness_right	6:106528340:A:G	rs9398063	6	106528340	6q21	2.31934e-22	5	rs9398063;rs17558797;rs117294148;rs76071086;rs9320148	5.26797e-05	0.0298216	-0.191448	-0.116791	0.0473483	0.0537598	0.0170628	2.31934e-22	-0.165965
Derived_OCT_measures	Derived_OCT_measures	INL_RPE_thickness_right	7:867879:A:G	rs10237857	7	867879	7p22.3	5.58188e-11	2	rs10237857;rs6961643	NA	0.576295	NA	-0.0155364	NA	0.0278029	0.00839559	5.58188e-11	0.0550291
Derived_OCT_measures	Derived_OCT_measures	INL_RPE_thickness_right	7:8005174:A:G	rs12531825	7	8005174	7p21.3	2.9988e-12	5	rs12531825;rs13247102;rs6950655;rs6961176;rs6967565	0.0438018	0.00140484	0.05938	0.104949	0.0294546	0.0328618	0.00963124	2.9988e-12	0.0672047
Derived_OCT_measures	Derived_OCT_measures	INL_RPE_thickness_right	7:51098849:A:G	rs62448278	7	51098849	7p12.1	2.06836e-14	3	rs62448278;rs2285844;rs757323	NA	0.440265	NA	-0.0177934	NA	0.0230561	0.00701037	2.06836e-14	-0.0536034
Derived_OCT_measures	Derived_OCT_measures	INL_RPE_thickness_right	7:99483731:C:CTT	7:99483731_CTT_C	7	99483731	7q22.1	2.54244e-12	5	7:99483731_CTT_C;rs2404976;7:99567858_TTTTTTTG_T;rs72114230;rs522415	0.00781374	0.0895496	0.0466585	0.0352848	0.0175407	0.0207829	0.00631503	2.54244e-12	0.0442112
Derived_OCT_measures	Derived_OCT_measures	INL_RPE_thickness_right	7:100054637:G:GT	rs762414084	7	100054637	7q22.1	9.19775e-16	10	rs762414084;rs113027130;rs11772580;rs7805498;rs35061193;rs2404976;rs75779608;7:99876106_CT_C;rs73161745;rs7798226	0.0074785	0.0772358	0.0809096	0.0457472	0.0302494	0.0258904	0.00791963	9.19775e-16	0.063651
Derived_OCT_measures	Derived_OCT_measures	INL_RPE_thickness_right	7:100197866:A:G	rs62482222	7	100197866	7q22.1	2.01918e-17	12	rs62482222;rs11970888;7:100209801_ACT_A;rs4548095;rs62482241;rs4434553;rs2293769;rs62483592;rs4134898;rs4596570;rs113027130;rs35061193	0.206926	0.186349	-0.0484143	-0.0412206	0.0383612	0.0311933	0.00929185	2.01918e-17	-0.0789128
Derived_OCT_measures	Derived_OCT_measures	INL_RPE_thickness_right	7:101513672:C:G	rs13229095	7	101513672	7q22.1	8.63124e-13	3	rs13229095;rs17407001;rs574880206	0.109443	0.0589821	-0.0581318	-0.0584142	0.0363164	0.0309344	0.00911655	8.63124e-13	-0.0651901
Derived_OCT_measures	Derived_OCT_measures	INL_RPE_thickness_right	7:129591807:C:G	rs34926272	7	129591807	7q32.2	3.93183e-11	1	rs34926272	NA	0.513721	NA	-0.046411	NA	0.0710676	0.0209101	3.93183e-11	-0.138145
Derived_OCT_measures	Derived_OCT_measures	INL_RPE_thickness_right	8:61591436:C:T	rs113958504	8	61591436	8q12.1	1.45123e-14	5	rs113958504;rs60296501;rs1483207;rs113791299;rs72650439	0.243852	0.00247585	-0.0313614	-0.0895658	0.0269102	0.029596	0.00910068	1.45123e-14	-0.0700003
Derived_OCT_measures	Derived_OCT_measures	INL_RPE_thickness_right	8:61986668:A:G	rs12547986	8	61986668	8q12.2	5.44327e-14	3	rs12547986;rs1985815;rs112813436	NA	0.0450163	NA	0.0442726	NA	0.0220866	0.00685157	5.44327e-14	0.0515294
Derived_OCT_measures	Derived_OCT_measures	INL_RPE_thickness_right	8:108988054:A:C	rs75429733	8	108988054	8q23.1	2.92347e-10	3	rs75429733;rs988886;rs117073107	0.101772	0.332811	0.114812	0.0408461	0.070165	0.042176	0.0120605	2.92347e-10	0.0760149
Derived_OCT_measures	Derived_OCT_measures	INL_RPE_thickness_right	8:109014153:A:T	rs2514828	8	109014153	8q23.1	3.17573e-12	4	rs2514828;rs1452020;rs79668362;rs1679666	0.68075	0.195235	-0.00736979	-0.0272498	0.0179122	0.0210383	0.00633614	3.17573e-12	-0.0441611
Derived_OCT_measures	Derived_OCT_measures	INL_RPE_thickness_right	8:109121945:C:T	rs13263941	8	109121945	8q23.1	8.35475e-71	14	rs13263941;rs7015513;rs79668362;rs13253916;rs139617950;rs78935216;8:109411575_CAAA_C;rs10087226;rs10089406;rs1452020;rs988886;rs2514840;rs2514843;rs117073107	0.0015662	0.00019993	0.0628842	0.087583	0.0198867	0.0235495	0.00719078	8.35475e-71	0.127929
Derived_OCT_measures	Derived_OCT_measures	INL_RPE_thickness_right	8:109363620:C:T	rs13280626	8	109363620	8q23.1	8.25211e-11	3	rs13280626;rs2514840;rs117073107	0.17347	0.399037	0.0320522	0.0314368	0.0235481	0.0372764	0.0105763	8.25211e-11	0.0687032
Derived_OCT_measures	Derived_OCT_measures	INL_RPE_thickness_right	8:109595712:A:C	rs1979443	8	109595712	8q23.1	4.7645e-11	2	rs1979443;rs10087226	NA	0.727453	NA	-0.00780609	NA	0.0223981	0.0067637	4.7645e-11	-0.0444924
Derived_OCT_measures	Derived_OCT_measures	INL_RPE_thickness_right	9:21566440:A:G	rs1377193	9	21566440	9p21.3	1.74756e-17	2	rs1377193;rs1562996	0.279973	0.0412037	0.0192163	0.0458817	0.0177866	0.0224748	0.006717	1.74756e-17	0.057158
Derived_OCT_measures	Derived_OCT_measures	INL_RPE_thickness_right	9:77185933:A:G	rs717299	9	77185933	9q21.13	2.65646e-12	2	rs717299;rs7037043	0.472674	0.00880493	0.0126674	0.0539665	0.0176393	0.0206015	0.00626891	2.65646e-12	0.0438497
Derived_OCT_measures	Derived_OCT_measures	INL_RPE_thickness_right	10:49741135:C:T	rs1947075	10	49741135	10q11.22	2.03734e-12	4	rs1947075;rs935265;rs1867583;rs10857595	0.588704	0.574207	0.0101843	0.01216	0.0188349	0.0216421	0.00656109	2.03734e-12	0.046137
Derived_OCT_measures	Derived_OCT_measures	INL_RPE_thickness_right	10:70004551:A:C	rs1900003	10	70004551	10q21.3	3.56014e-25	13	rs1900003;10:70042807_CT_C;rs1900017;rs71009039;10:70065949_AT_A;rs6480326;rs10762224;rs3814182;rs61857174;rs11595406;rs761158165;rs28840688;rs61854781	0.00837205	0.000362933	0.0491091	0.0850893	0.0186253	0.0238635	0.00737221	3.56014e-25	0.0764164
Derived_OCT_measures	Derived_OCT_measures	INL_RPE_thickness_right	10:85961758:A:G	rs11200922	10	85961758	10q23.1	2.34936e-19	5	rs11200922;rs12217769;rs10736318;rs57897265;rs4517452	0.0735295	0.0095924	0.0311009	0.0533967	0.0173794	0.020615	0.00625426	2.34936e-19	0.0562609
Derived_OCT_measures	Derived_OCT_measures	INL_RPE_thickness_right	11:622044:C:T	rs61879160	11	622044	11p15.5	1.3019e-11	3	rs61879160;rs35134589;rs36180797	0.0706221	0.0351001	0.0749934	0.0625293	0.041481	0.0296741	0.00884628	1.3019e-11	0.0598754
Derived_OCT_measures	Derived_OCT_measures	INL_RPE_thickness_right	11:31789114:C:G	rs10488688	11	31789114	11p13	2.67841e-12	4	rs10488688;rs72900360;rs113859447;rs654016	0.207098	0.0346186	-0.0306576	-0.0485771	0.0243009	0.0229919	0.00693153	2.67841e-12	-0.0484766
Derived_OCT_measures	Derived_OCT_measures	INL_RPE_thickness_right	11:68953054:A:G	rs7128814	11	68953054	11q13.3	4.86424e-14	6	rs7128814;rs7927331;rs7930375;rs3019749;rs3750970;11:68943309_TTAA_T	0.393016	0.100375	-0.0155158	-0.0341367	0.018165	0.0207766	0.00635017	4.86424e-14	-0.0478517
Derived_OCT_measures	Derived_OCT_measures	INL_RPE_thickness_right	11:68968149:A:C	rs78977588	11	68968149	11q13.3	2.55002e-14	5	rs78977588;rs7930375;rs80263257;rs3750970;11:68943309_TTAA_T	0.0509655	0.783857	0.0605178	0.00866871	0.0310066	0.0316035	0.00964276	2.55002e-14	0.0734713
Derived_OCT_measures	Derived_OCT_measures	INL_RPE_thickness_right	11:69055051:A:G	rs67808136	11	69055051	11q13.3	1.46814e-17	4	rs67808136;rs72932177;rs11601194;rs11606813	0.0437661	0.0528827	-0.0510872	-0.0961028	0.0253368	0.049643	0.0138592	1.46814e-17	-0.118214
Derived_OCT_measures	Derived_OCT_measures	INL_RPE_thickness_right	11:69286205:C:T	rs2930972	11	69286205	11q13.3	7.70151e-14	2	rs2930972;rs631695	0.338842	0.00393471	0.0273685	0.0783837	0.0286145	0.027185	0.00810878	7.70151e-14	0.0606158
Derived_OCT_measures	Derived_OCT_measures	INL_RPE_thickness_right	11:69304382:C:T	rs17310712	11	69304382	11q13.3	1.9361e-10	3	rs17310712;rs76472065;rs631695	0.993738	0.0567243	-0.000212851	-0.0537616	0.0271225	0.028215	0.00867142	1.9361e-10	-0.0552051
Derived_OCT_measures	Derived_OCT_measures	INL_RPE_thickness_right	11:117378116:A:G	rs2155394	11	117378116	11q23.3	4.15009e-12	3	rs2155394;rs7109567;rs2013131	0.971395	0.0173571	-0.000636161	0.0494183	0.0177409	0.0207722	0.0062741	4.15009e-12	0.0434919
Derived_OCT_measures	Derived_OCT_measures	INL_RPE_thickness_right	11:117670657:C:T	rs7125694	11	117670657	11q23.3	1.24615e-13	2	rs7125694;rs11216542	NA	0.0131582	NA	0.0505169	NA	0.0203741	0.00626015	1.24615e-13	0.0463989
Derived_OCT_measures	Derived_OCT_measures	INL_RPE_thickness_right	11:128821108:C:T	rs10790981	11	128821108	11q24.3	1.83845e-12	3	rs10790981;rs10893946;rs11221653	0.222356	0.740011	-0.0260995	0.0072728	0.021388	0.0219166	0.00662502	1.83845e-12	0.0466813
Derived_OCT_measures	Derived_OCT_measures	INL_RPE_thickness_right	12:6954864:A:G	rs5442	12	6954864	12p13.31	9.5499e-13	1	rs5442	0.578553	0.00249237	-0.0368072	-0.124388	0.0662597	0.0411301	0.0122331	9.5499e-13	-0.087306
Derived_OCT_measures	Derived_OCT_measures	INL_RPE_thickness_right	12:55655479:C:T	rs73116921	12	55655479	12q13.2	2.32605e-12	5	rs73116921;rs544741991;rs147010529;rs142621472;rs74867235	0.296794	0.238651	0.0923647	0.0593191	0.0885286	0.0503402	0.0151258	2.32605e-12	0.106083
Derived_OCT_measures	Derived_OCT_measures	INL_RPE_thickness_right	12:55959346:A:G	rs191282631	12	55959346	12q13.2	1.24613e-12	5	rs191282631;rs117082867;rs75180715;rs75975191;rs117766050	0.0133129	0.985593	0.461454	-0.00193913	0.186424	0.107387	0.0250628	1.24613e-12	0.17795
Derived_OCT_measures	Derived_OCT_measures	INL_RPE_thickness_right	12:56115585:C:T	rs3138142	12	56115585	12q13.2	4.46219e-176	11	rs3138142;rs3138136;rs75180715;rs117236761;rs143791725;rs73119282;rs73119300;rs73123204;rs12825163;rs74867235;rs3138144	9.17355e-08	6.12849e-13	0.116373	0.176473	0.021783	0.0245183	0.00730903	4.46219e-176	0.206779
Derived_OCT_measures	Derived_OCT_measures	INL_RPE_thickness_right	12:56160662:G:GCCTAGTCTCTGCCT	12:56160662_GCCTAGTCTCTGCCT_G	12	56160662	12q13.2	2.22272e-18	3	12:56160662_GCCTAGTCTCTGCCT_G;rs12824144;rs3138144	0.535442	0.0416349	-0.0213493	-0.0528919	0.03445	0.0259636	0.00786942	2.22272e-18	-0.0688211
Derived_OCT_measures	Derived_OCT_measures	INL_RPE_thickness_right	12:56170342:G:T	rs77232256	12	56170342	12q13.2	2.06711e-15	2	rs77232256;rs149918474	0.00145356	0.0061769	0.229333	0.205759	0.0720314	0.0751428	0.0226019	2.06711e-15	0.179397
Derived_OCT_measures	Derived_OCT_measures	INL_RPE_thickness_right	12:56204865:C:CA	12:56204865_CA_C	12	56204865	12q13.2	1.01795e-17	4	12:56204865_CA_C;rs117960147;rs117236761;rs78398296	0.162932	0.477588	0.0713711	0.0433125	0.051152	0.0609874	0.0172437	1.01795e-17	0.147811
Derived_OCT_measures	Derived_OCT_measures	INL_RPE_thickness_right	12:56306743:C:T	rs55858839	12	56306743	12q13.2	1.9172e-19	13	rs55858839;rs73123204;rs2069414;rs11171744;rs78182748;rs544741991;rs142621472;rs12825163;rs74867235;rs3138136;rs143791725;rs73119282;rs73119300	0.885288	0.0243708	-0.00888151	0.0991375	0.061562	0.044037	0.0126012	1.9172e-19	0.113637
Derived_OCT_measures	Derived_OCT_measures	INL_RPE_thickness_right	12:56326187:A:C	rs182763084	12	56326187	12q13.2	2.27869e-21	9	rs182763084;rs11171705;rs7963590;rs75975191;rs12831884;rs117766050;rs111794954;rs117082867;rs75180715	0.0351942	0.00247083	0.170382	0.174676	0.0808987	0.057708	0.0160364	2.27869e-21	0.152209
Derived_OCT_measures	Derived_OCT_measures	INL_RPE_thickness_right	12:56830687:C:T	rs73113077	12	56830687	12q13.3	6.72349e-11	3	rs73113077;rs111794954;rs145537545	NA	0.00189027	NA	0.0978263	NA	0.0314863	0.00916952	6.72349e-11	0.0598467
Derived_OCT_measures	Derived_OCT_measures	INL_RPE_thickness_right	12:96272463:A:G	rs17370487	12	96272463	12q23.1	8.56906e-20	7	rs17370487;rs11108332;rs111391193;rs28851259;rs4762622;rs6538677;12:96263119_CAG_C	0.00378878	0.0174698	-0.0897837	-0.0606041	0.0310109	0.0254996	0.00790654	8.56906e-20	-0.0719948
Derived_OCT_measures	Derived_OCT_measures	INL_RPE_thickness_right	13:28981506:C:CT	13:28981506_CT_C	13	28981506	13q12.3	6.70143e-19	5	13:28981506_CT_C;rs9513113;rs9513094;rs2057535;rs9513099	0.012354	0.28601	-0.0502644	-0.0245176	0.0200907	0.0229798	0.00683616	6.70143e-19	-0.0607033
Derived_OCT_measures	Derived_OCT_measures	INL_RPE_thickness_right	13:114467309:A:C	rs7399672	13	114467309	13q34	1.53714e-18	8	rs7399672;rs9577895;rs28653123;rs769638227;rs11164142;rs9324255;rs9742470;rs147161288	0.31696	0.00212659	-0.0177569	-0.0635925	0.017744	0.020701	0.00626866	1.53714e-18	-0.0550822
Derived_OCT_measures	Derived_OCT_measures	INL_RPE_thickness_right	14:36154749:A:G	rs28730443	14	36154749	14q13.2	1.53929e-12	2	rs28730443;rs541157254	0.13393	0.267535	0.0342215	0.0349012	0.0228329	0.0314777	0.00953748	1.53929e-12	0.0674386
Derived_OCT_measures	Derived_OCT_measures	INL_RPE_thickness_right	14:69589589:T:TA	rs34867364	14	69589589	14q24.1	1.56054e-10	2	rs34867364;rs61981648	0.320239	0.0506767	0.0171505	0.0428024	0.0172546	0.0219027	0.00663799	1.56054e-10	0.0424787
Derived_OCT_measures	Derived_OCT_measures	INL_RPE_thickness_right	14:73733188:C:G	rs78932134	14	73733188	14q24.2	4.02754e-13	4	rs78932134;rs4899466;rs139714851;rs55839454	0.468615	0.152896	-0.0368289	-0.0616669	0.0508171	0.0431425	0.0122067	4.02754e-13	-0.0885554
Derived_OCT_measures	Derived_OCT_measures	INL_RPE_thickness_right	14:73948537:A:G	rs8008784	14	73948537	14q24.3	2.77034e-13	12	rs8008784;rs3813563;rs534233886;rs61987138;rs5809619;rs113860908;rs115362722;rs1005013;rs177392;rs112932498;rs541951180;rs112699909	0.192365	0.0234761	0.0491901	0.056373	0.0377336	0.0248822	0.0075923	2.77034e-13	0.0554626
Derived_OCT_measures	Derived_OCT_measures	INL_RPE_thickness_right	14:74040819:C:T	rs140884027	14	74040819	14q24.3	8.64295e-13	2	rs140884027;rs139672167	0.550457	0.204487	-0.045885	-0.0981395	0.0768496	0.077344	0.0262789	8.64295e-13	-0.187909
Derived_OCT_measures	Derived_OCT_measures	INL_RPE_thickness_right	14:74101756:C:T	rs112109204	14	74101756	14q24.3	3.20282e-14	9	rs112109204;rs111609763;rs17782351;rs115362722;rs112932498;rs112699909;rs534233886;rs61987138;rs113860908	0.0213019	0.0761842	0.167537	0.0929726	0.0727602	0.0524301	0.0160905	3.20282e-14	0.122124
Derived_OCT_measures	Derived_OCT_measures	INL_RPE_thickness_right	14:74140183:C:T	rs139347411	14	74140183	14q24.3	1.7627e-23	5	rs139347411;rs9652296;rs74504936;rs144991697;rs10135293	0.0931987	0.0144181	-0.226239	-0.225683	0.134765	0.0922409	0.0288011	1.7627e-23	-0.287596
Derived_OCT_measures	Derived_OCT_measures	INL_RPE_thickness_right	14:74143464:A:G	rs62004925	14	74143464	14q24.3	1.24887e-10	6	rs62004925;rs9788464;rs556048933;rs188395141;rs139569341;rs150838438	0.208217	0.491892	-0.0865252	-0.0358663	0.0687536	0.0521841	0.016621	1.24887e-10	-0.106928
Derived_OCT_measures	Derived_OCT_measures	INL_RPE_thickness_right	14:74293531:C:T	rs8018644	14	74293531	14q24.3	5.08974e-99	17	rs8018644;rs11390108;rs1860138;rs2018125;rs7146196;rs7158769;rs11461357;rs3742815;rs62006135;rs35864336;rs551602396;14:74530568_CA_C;rs7148979;rs8021337;rs1558176;14:74258238_GTAA_G;rs571851010	0.000143808	1.55127e-05	-0.0715169	-0.100783	0.0188127	0.0233226	0.00709443	5.08974e-99	-0.149842
Derived_OCT_measures	Derived_OCT_measures	INL_RPE_thickness_right	14:74318547:C:G	rs8020091	14	74318547	14q24.3	1.90374e-66	11	rs8020091;14:74379573_CT_C;rs78355949;rs7148979;rs79329510;rs747513;rs117813701;rs200577672;rs144001524;rs111955243;rs61052738	5.59222e-05	0.000359085	-0.117178	-0.187417	0.0290808	0.0525204	0.0152742	1.90374e-66	-0.263011
Derived_OCT_measures	Derived_OCT_measures	INL_RPE_thickness_right	14:74328905:G:T	rs1968105	14	74328905	14q24.3	3.8016e-45	14	rs1968105;rs111609763;rs2302120;rs3742815;rs17782351;rs10147158;rs34339863;rs929450;rs6574143;rs11390108;rs1860138;rs11424982;rs7146196;rs8020267	0.0199245	0.00291063	0.0478381	0.076811	0.0205511	0.0258013	0.00831387	3.8016e-45	0.117225
Derived_OCT_measures	Derived_OCT_measures	INL_RPE_thickness_right	14:74381829:A:G	rs117704116	14	74381829	14q24.3	5.26643e-76	7	rs117704116;rs62006135;rs7148979;rs10135293;rs10129550;rs74504936;14:74258238_GTAA_G	0.00176201	0.000393932	-0.354174	-0.264218	0.113239	0.0745511	0.0213274	5.26643e-76	-0.393479
Derived_OCT_measures	Derived_OCT_measures	INL_RPE_thickness_right	14:74483819:C:T	rs191433274	14	74483819	14q24.3	8.24203e-16	1	rs191433274	0.17901	0.03303	-0.155594	-0.245029	0.115786	0.114944	0.0323655	8.24203e-16	-0.26056
Derived_OCT_measures	Derived_OCT_measures	INL_RPE_thickness_right	14:74523025:C:G	rs144361907	14	74523025	14q24.3	1.10566e-26	13	rs144361907;rs7148979;rs72725969;rs747513;14:74103278_TCAAA_T;14:74114405_CCTT_C;14:74153351_CA_C;rs66845910;14:74258238_GTAA_G;rs72723758;rs72723771;rs62006135;rs141453104	0.00505262	0.00381196	-0.313235	-0.199015	0.111723	0.0687843	0.0200902	1.10566e-26	-0.214811
Derived_OCT_measures	Derived_OCT_measures	INL_RPE_thickness_right	14:74570130:A:ATTTTTTTTTTTTT	14:74570130_ATTTTTTTTTTTTT_A	14	74570130	14q24.3	5.54337e-48	14	14:74570130_ATTTTTTTTTTTTT_A;rs7152352;rs75410415;rs8021337;rs35552055;rs4291856;rs8013751;rs11390108;rs12890967;rs2018125;rs11461357;rs138267982;rs17782351;rs10147158	0.231506	2.62106e-06	0.0337014	0.129373	0.0281669	0.0275351	0.00824754	5.54337e-48	0.120031
Derived_OCT_measures	Derived_OCT_measures	INL_RPE_thickness_right	14:74666641:A:G	rs887595	14	74666641	14q24.3	4.70457e-254	21	rs887595;rs538278829;rs747513;rs1548770;rs7158381;rs17782472;rs111955243;rs7158769;rs61052738;rs556048933;rs72723758;rs188395141;rs62006135;rs548452464;rs551602396;14:74530568_CA_C;rs778383644;rs7148979;rs7152352;rs775924321;rs139569341	4.48556e-10	8.44596e-18	-0.11678	-0.226832	0.0187265	0.0263962	0.00818654	4.70457e-254	-0.278716
Derived_OCT_measures	Derived_OCT_measures	INL_RPE_thickness_right	14:74686575:A:G	rs118186707	14	74686575	14q24.3	2.13495e-44	11	rs118186707;rs10137199;rs7156792;rs8023118;rs142292101;rs1985826;rs929450;rs1019095;rs8020267;rs146758197;rs34339863	0.579971	0.000688451	-0.0724788	0.233311	0.130964	0.0687395	0.0187741	2.13495e-44	0.262418
Derived_OCT_measures	Derived_OCT_measures	INL_RPE_thickness_right	14:74693381:A:G	rs34130759	14	74693381	14q24.3	1.27392e-14	3	rs34130759;rs113836365;rs34339863	0.476101	0.285322	0.0672592	0.0585842	0.0943872	0.0548315	0.0164318	1.27392e-14	0.126663
Derived_OCT_measures	Derived_OCT_measures	INL_RPE_thickness_right	14:74700862:C:CG	14:74700862_CG_C	14	74700862	14q24.3	3.13364e-52	7	14:74700862_CG_C;rs10130114;rs8016365;rs546107530;rs36042325;rs12896898;rs35797567	0.00614824	0.119699	0.0543873	0.0318081	0.019851	0.0204418	0.00627744	3.13364e-52	0.0954667
Derived_OCT_measures	Derived_OCT_measures	INL_RPE_thickness_right	14:74795706:C:G	rs141392392	14	74795706	14q24.3	2.11437e-46	4	rs141392392;rs35399681;rs10135293;rs17782472	0.87913	0.0045731	-0.0211385	-0.288364	0.139003	0.101692	0.0321712	2.11437e-46	-0.460125
Derived_OCT_measures	Derived_OCT_measures	INL_RPE_thickness_right	14:74828636:G:T	rs78240185	14	74828636	14q24.3	4.08172e-20	3	rs78240185;rs150838438;rs139672167	0.000260281	0.122403	-0.262386	-0.0833654	0.0718486	0.0539664	0.0169999	4.08172e-20	-0.156159
Derived_OCT_measures	Derived_OCT_measures	INL_RPE_thickness_right	14:74846450:C:G	rs151183318	14	74846450	14q24.3	1.94327e-10	6	rs151183318;rs78355949;rs79329510;rs117813701;rs200577672;rs144001524	0.43758	0.0683496	-0.109016	-0.165986	0.140433	0.0910661	0.0236981	1.94327e-10	-0.150857
Derived_OCT_measures	Derived_OCT_measures	INL_RPE_thickness_right	14:74856874:C:G	rs6574176	14	74856874	14q24.3	3.43295e-11	1	rs6574176	0.447395	0.274434	0.0137376	-0.0239419	0.0180814	0.0219066	0.00669982	3.43295e-11	-0.0443976
Derived_OCT_measures	Derived_OCT_measures	INL_RPE_thickness_right	14:74869017:A:G	rs10132336	14	74869017	14q24.3	3.62157e-12	5	rs10132336;rs3815329;rs11626881;rs66525935;rs10137199	0.3039	0.55996	0.0504528	0.0189474	0.0490735	0.0325053	0.00948985	3.62157e-12	0.065966
Derived_OCT_measures	Derived_OCT_measures	INL_RPE_thickness_right	14:74889356:T:TCA	rs34711949	14	74889356	14q24.3	1.71e-13	3	rs34711949;rs146607429;rs75323194	NA	0.577768	NA	-0.0281601	NA	0.0505887	0.0150888	1.71e-13	-0.1112
Derived_OCT_measures	Derived_OCT_measures	INL_RPE_thickness_right	14:74937186:C:G	rs144854069	14	74937186	14q24.3	5.9277e-15	5	rs144854069;rs145045939;rs146758197;rs7156792;rs142292101	0.570668	0.250034	0.0925606	0.102739	0.163227	0.0893173	0.0256368	5.9277e-15	0.200107
Derived_OCT_measures	Derived_OCT_measures	INL_RPE_thickness_right	14:74964903:C:T	rs74384554	14	74964903	14q24.3	2.11024e-16	4	rs74384554;rs149147952;rs147898256;rs10135293	0.301783	0.23305	0.13398	-0.101007	0.129748	0.0846988	0.0271832	2.11024e-16	-0.223327
Derived_OCT_measures	Derived_OCT_measures	INL_RPE_thickness_right	14:75297727:C:T	rs973879	14	75297727	14q24.3	6.47608e-20	11	rs973879;14:75317089_CT_C;14:75356827_CT_C;rs4899539;rs11159090;rs4903245;rs1866628;rs6574188;rs12587457;rs6574192;rs7160852	0.0026247	0.0438972	-0.0544216	-0.041097	0.0180888	0.0203948	0.00627799	6.47608e-20	-0.0573562
Derived_OCT_measures	Derived_OCT_measures	INL_RPE_thickness_right	15:35006073:C:T	rs634990	15	35006073	15q14	6.39942e-11	3	rs634990;rs7161746;15:34990308_TA_T	0.0135039	0.882159	-0.0441606	-0.00306559	0.0178774	0.0206809	0.00623322	6.39942e-11	-0.0407285
Derived_OCT_measures	Derived_OCT_measures	INL_RPE_thickness_right	15:53998595:C:CTATGTGTACACAT	15:53998595_CTATGTGTACACAT_C	15	53998595	15q21.3	2.51861e-18	7	15:53998595_CTATGTGTACACAT_C;rs62007997;rs12901183;rs11387535;rs1906397;rs690545;rs540605729	0.0209963	0.0171603	-0.0425252	-0.0494496	0.0184247	0.0207488	0.00625069	2.51861e-18	-0.0545764
Derived_OCT_measures	Derived_OCT_measures	INL_RPE_thickness_right	15:59984780:A:C	rs7183832	15	59984780	15q22.2	7.19285e-11	3	rs7183832;rs7163298;rs62015260	0.0766446	0.307248	0.0327105	0.0220302	0.0184753	0.0215768	0.00645354	7.19285e-11	0.042055
Derived_OCT_measures	Derived_OCT_measures	INL_RPE_thickness_right	15:89723858:C:T	rs4932480	15	89723858	15q26.1	3.68983e-11	2	rs4932480;rs2239287	NA	0.679274	NA	0.008576	NA	0.0207423	0.00631465	3.68983e-11	0.0417779
Derived_OCT_measures	Derived_OCT_measures	INL_RPE_thickness_right	16:67964203:C:T	rs1134760	16	67964203	16q22.1	2.36042e-12	4	rs1134760;16:68278089_CA_C;rs140837060;16:67923472_CA_C	0.53246	0.138618	0.0114905	-0.0401114	0.0184067	0.0270848	0.00837759	2.36042e-12	-0.0587381
Derived_OCT_measures	Derived_OCT_measures	INL_RPE_thickness_right	16:80489718:A:T	rs9921725	16	80489718	16q23.2	2.1004e-15	8	rs9921725;rs4130517;rs4491514;rs4635359;rs12599282;rs147913671;rs6564760;rs9939856	0.856379	0.0214772	0.00348466	-0.0473287	0.0192537	0.0205823	0.00625312	2.1004e-15	-0.0496202
Derived_OCT_measures	Derived_OCT_measures	INL_RPE_thickness_right	16:85720780:C:T	rs9930110	16	85720780	16q24.1	4.14483e-14	4	rs9930110;rs17804860;rs113042029;rs148610400	NA	0.0563835	NA	-0.043557	NA	0.0228279	0.00688674	4.14483e-14	-0.0520387
Derived_OCT_measures	Derived_OCT_measures	INL_RPE_thickness_right	17:6337965:G:T	rs12449582	17	6337965	17p13.2	1.60956e-14	1	rs12449582	0.00324432	0.0475508	-0.0736199	-0.0494236	0.0250103	0.0249443	0.00794117	1.60956e-14	-0.0609763
Derived_OCT_measures	Derived_OCT_measures	INL_RPE_thickness_right	17:43798360:A:G	rs55938136	17	43798360	17q21.31	4.61466e-22	1	rs55938136	0.00609497	0.234381	0.0907142	0.0300046	0.0330757	0.025232	0.00743985	4.61466e-22	0.0718427
Derived_OCT_measures	Derived_OCT_measures	INL_RPE_thickness_right	17:43798775:C:G	rs62054372	17	43798775	17q21.31	9.78746e-24	18	rs62054372;rs7225384;rs4076453;rs2316770;rs9899833;rs2435201;rs4510068;rs2458203;rs199470;rs56755526;rs62064595;rs61572747;rs148676495;rs546735951;17:43511281_TGGCTAACACGGTGAAACCCC_T;rs142925250;rs1623865;rs1526123	0.00904631	0.286872	0.0869382	0.0272262	0.0333058	0.0255643	0.00754132	9.78746e-24	0.0757432
Derived_OCT_measures	Derived_OCT_measures	INL_RPE_thickness_right	17:44821987:G:GA	rs111404933	17	44821987	17q21.31	7.9397e-20	9	rs111404933;rs4076453;rs2316770;rs9899833;rs2435201;rs4510068;rs2458203;rs199470;rs56755526	0.0161979	0.278145	0.0791869	0.0282576	0.0329338	0.0260559	0.00767359	7.9397e-20	0.0699371
Derived_OCT_measures	Derived_OCT_measures	INL_RPE_thickness_right	17:79505768:A:G	rs59588726	17	79505768	17q25.3	3.88356e-13	8	rs59588726;rs6565596;rs117824378;rs77740144;rs62080193;rs10438819;rs62076019;rs34232035	0.0381939	0.320058	0.0473813	0.0246027	0.022859	0.0247428	0.00742243	3.88356e-13	0.0538836
Derived_OCT_measures	Derived_OCT_measures	INL_RPE_thickness_right	18:56922290:C:T	rs150796733	18	56922290	18q21.32	8.96263e-21	4	rs150796733;rs13381549;rs6567071;rs73456233	0.011143	0.966537	0.0554828	-0.000974059	0.0218593	0.0232182	0.00695298	8.96263e-21	0.0649939
Derived_OCT_measures	Derived_OCT_measures	INL_RPE_thickness_right	18:56971398:C:T	rs17696543	18	56971398	18q21.32	6.2069e-23	9	rs17696543;rs10503024;rs35622475;rs12960077;rs4940868;rs12185346;rs8092290;rs8091191;rs75346177	0.0598175	0.0387806	-0.0574896	-0.0562418	0.0305449	0.0272159	0.00821645	6.2069e-23	-0.0810139
Derived_OCT_measures	Derived_OCT_measures	INL_RPE_thickness_right	18:57110459:A:T	rs8087172	18	57110459	18q21.32	5.33733e-13	12	rs8087172;rs77267357;rs7229033;rs11874251;rs10503024;rs35622475;rs12960077;rs4940868;rs11662962;rs8092290;rs8095409;rs8091191	0.45479	0.963005	0.0140539	-0.000970315	0.0188024	0.0209195	0.00634771	5.33733e-13	0.0458077
Derived_OCT_measures	Derived_OCT_measures	INL_RPE_thickness_right	21:34220618:C:T	rs8132685	21	34220618	21q22.11	2.18638e-11	4	rs8132685;rs12627349;rs2898191;rs2833978	0.128195	0.0386238	0.0282204	0.0426024	0.0185507	0.0205991	0.00623438	2.18638e-11	0.0417267
Derived_OCT_measures	Derived_OCT_measures	INL_RPE_thickness_right	21:45075582:C:T	rs2838338	21	45075582	21q22.3	7.2942e-16	4	rs2838338;rs2186924;rs230643;rs145152724	0.197341	2.45299e-05	-0.0249308	-0.0882144	0.0193388	0.0209084	0.00630568	7.2942e-16	-0.0508584
Derived_OCT_measures	Derived_OCT_measures	INL_RPE_thickness_right	22:23365501:C:T	rs6003465	22	23365501	22q11.22	2.79783e-10	3	rs6003465;rs777521964;rs9612175	0.8711	0.0311726	0.00340981	-0.0472748	0.0210144	0.0219387	0.00660761	2.79783e-10	-0.0416913
Derived_OCT_measures	Derived_OCT_measures	INL_RPE_thickness_right	22:28187396:A:G	rs45462093	22	28187396	22q12.1	3.23728e-18	3	rs45462093;rs1297594;rs382819	0.738115	0.000475731	0.00763307	-0.0841745	0.0228295	0.0240907	0.00742186	3.23728e-18	-0.0645911
Derived_OCT_measures	Derived_OCT_measures	INL_RPE_thickness_right	22:30606564:A:G	rs11913168	22	30606564	22q12.2	2.9598e-21	7	rs11913168;rs11704655;rs12484301;rs2074204;rs12484778;rs73164752;rs35476831	4.24981e-07	0.00737634	-0.127066	-0.0896048	0.0251247	0.0334426	0.00997392	2.9598e-21	-0.0943946
Derived_OCT_measures	Derived_OCT_measures	INL_RPE_thickness_right	22:30620891:A:G	rs13054238	22	30620891	22q12.2	4.81082e-26	12	rs13054238;rs549362453;rs9620961;rs11705378;rs12484252;rs138833250;rs4820840;rs73164714;22:30607923_ATGG_A;rs9608851;rs13057533;rs143371158	0.0100866	0.357552	0.0514936	0.0210899	0.0200142	0.0229228	0.00691408	4.81082e-26	0.0729789
Derived_OCT_measures	Derived_OCT_measures	INL_RPE_thickness_right	22:30640308:A:G	rs715605	22	30640308	22q12.2	1.63465e-11	9	rs715605;rs78797341;rs73166584;rs34568360;rs192710276;rs5997567;rs78167616;rs35476831;rs184790069	0.266887	0.316148	-0.035903	-0.0364984	0.0323375	0.0364108	0.0112944	1.63465e-11	-0.0760727
Derived_OCT_measures	Derived_OCT_measures	ISOS_RPE_thickness_left	1:9165685:A:G	rs72637739	1	9165685	1p36.23	9.984e-12	2	rs72637739;rs12142229	0.333655	0.000695165	-0.026223	-0.0861249	0.0271241	0.0253945	0.00765858	9.984e-12	-0.0521299
Derived_OCT_measures	Derived_OCT_measures	ISOS_RPE_thickness_left	1:110150073:C:CA	rs528338660	1	110150073	1p13.3	1.51602e-12	5	rs528338660;rs476641;rs6669802;rs11101976;rs10857792	0.439169	0.471652	0.0146376	0.0157103	0.0189215	0.021826	0.0065686	1.51602e-12	0.0464598
Derived_OCT_measures	Derived_OCT_measures	ISOS_RPE_thickness_left	1:113150644:A:T	rs7519368	1	113150644	1p13.2	3.68933e-24	8	rs7519368;1:113170258_CAAAAAAAAAAAAAAAAA_C;rs372354737;rs10745331;1:113205526_CTGT_C;rs2279500;1:113062694_ATGT_A;1:113144705_CAAAAAAAAAAAA_C	0.270031	0.0117823	-0.0259111	-0.0603697	0.0234917	0.0239696	0.00707765	3.68933e-24	-0.0717639
Derived_OCT_measures	Derived_OCT_measures	ISOS_RPE_thickness_left	1:113430731:A:ATTTTTT	rs751106152	1	113430731	1p13.2	3.15161e-27	10	rs751106152;rs112071636;1:113448422_CT_C;1:113460676_CAATA_C;rs10776763;rs17493859;rs35632853;rs80238769;rs11102558;rs796183150	0.561118	0.00326308	0.0142706	-0.072556	0.0245546	0.0246638	0.00740163	3.15161e-27	-0.0799975
Derived_OCT_measures	Derived_OCT_measures	ISOS_RPE_thickness_left	1:196679909:G:GT	rs559637118	1	196679909	1q31.3	2.72185e-33	8	rs559637118;rs12134598;rs10754207;1:196897817_AATAC_A;rs1853881;rs566226149;rs113439691;rs567086291	0.0106104	0.00602911	0.0462522	0.0585259	0.0181007	0.0213117	0.00640254	2.72185e-33	0.0769716
Derived_OCT_measures	Derived_OCT_measures	ISOS_RPE_thickness_left	1:196726613:C:T	rs466344	1	196726613	1q31.3	1.6879e-10	6	rs466344;rs10754207;1:196897817_AATAC_A;rs4915156;rs567086291;rs12134598	0.0135841	0.0191399	0.046508	0.052704	0.0188438	0.0224962	0.0069011	1.6879e-10	0.0440797
Derived_OCT_measures	Derived_OCT_measures	ISOS_RPE_thickness_left	2:23922383:C:T	rs11125168	2	23922383	2p24.1	2.03741e-14	10	rs11125168;2:23924849_ATT_A;rs35529032;2:24054232_GA_G;rs6756419;2:24189620_CT_C;rs4665251;rs2339937;rs11675585;rs10185680	0.0536405	0.0143338	-0.0343376	-0.0517699	0.017794	0.021141	0.00633137	2.03741e-14	-0.0484239
Derived_OCT_measures	Derived_OCT_measures	ISOS_RPE_thickness_left	2:169059511:C:G	rs6728947	2	169059511	2q24.3	2.76872e-14	3	rs6728947;rs1807984;rs58684350	0.00587824	0.0940506	0.0557572	0.0364575	0.0202422	0.0217734	0.00651501	2.76872e-14	0.0495707
Derived_OCT_measures	Derived_OCT_measures	ISOS_RPE_thickness_left	2:216826913:G:GA	rs200857348	2	216826913	2q35	3.19709e-27	3	rs200857348;rs1864251;rs148388367	0.0620669	6.38866e-05	0.11338	0.193378	0.0607671	0.0483691	0.0160508	3.19709e-27	0.173458
Derived_OCT_measures	Derived_OCT_measures	ISOS_RPE_thickness_left	2:234236661:G:GT	2:234236661_GT_G	2	234236661	2q37.1	3.15083e-41	14	2:234236661_GT_G;rs13417044;rs13420688;rs72980341;rs2026;rs3796092;rs72974350;rs72974366;rs72974369;rs7585217;rs4663396;rs531348935;rs111534661;rs55863333	2.06533e-07	3.00298e-05	-0.163903	-0.201296	0.0315602	0.048235	0.0145914	3.15083e-41	-0.19623
Derived_OCT_measures	Derived_OCT_measures	ISOS_RPE_thickness_left	3:100928901:C:CTT	3:100928901_CTT_C	3	100928901	3q12.3	8.22165e-19	9	3:100928901_CTT_C;rs571391;rs487623;rs11720205;rs2176887;rs188461340;3:101315539_AATTATTATTATTATT_A;3:100907943_CCTTCCTTTATCTTCAA_C;3:100910925_AC_A	0.0266997	0.000347529	-0.0552667	-0.0979449	0.0249412	0.0273817	0.00848197	8.22165e-19	-0.0751245
Derived_OCT_measures	Derived_OCT_measures	ISOS_RPE_thickness_left	3:129109764:A:C	rs3806709	3	129109764	3q21.3	2.68989e-24	8	rs3806709;rs73202263;rs73202273;rs59632627;rs61289266;rs2255703;rs2625961;3:129336656_CT_C	0.00040122	0.000430771	-0.0718368	-0.102613	0.020297	0.0291474	0.00897917	2.68989e-24	-0.0913212
Derived_OCT_measures	Derived_OCT_measures	ISOS_RPE_thickness_left	3:183904520:C:T	rs55940723	3	183904520	3q27.1	1.35908e-10	2	rs55940723;rs9821445	0.792291	0.24149	0.00808815	0.0333246	0.0307141	0.0284517	0.00839038	1.35908e-10	-0.0538697
Derived_OCT_measures	Derived_OCT_measures	ISOS_RPE_thickness_left	5:17168087:A:G	rs113100410	5	17168087	5p15.1	9.88231e-11	4	rs113100410;rs78303234;rs186024631;rs115338358	0.0463365	0.256473	-0.0951209	0.043712	0.0477439	0.0385206	0.0122322	9.88231e-11	-0.0791267
Derived_OCT_measures	Derived_OCT_measures	ISOS_RPE_thickness_left	6:6901663:A:G	rs2326838	6	6901663	6p25.1	3.73443e-20	1	rs2326838	0.0702151	7.57332e-06	-0.0355793	-0.0982352	0.0196514	0.0219427	0.00657782	3.73443e-20	-0.060486
Derived_OCT_measures	Derived_OCT_measures	ISOS_RPE_thickness_left	6:42580545:G:T	rs9381202	6	42580545	6p21.1	1.21559e-22	5	rs9381202;rs418532;rs414285;rs2941399;rs2941400	0.0127703	0.0608353	-0.051552	-0.0421097	0.0207027	0.0224622	0.00679001	1.21559e-22	-0.0664895
Derived_OCT_measures	Derived_OCT_measures	ISOS_RPE_thickness_left	6:42665490:C:T	rs432753	6	42665490	6p21.1	2.07464e-16	9	rs432753;rs75745023;rs414285;rs2941399;rs57651842;rs114179406;rs544330373;rs533387088;rs418532	0.000465478	0.127256	0.073557	0.0392784	0.021017	0.0257562	0.00782373	2.07464e-16	0.064293
Derived_OCT_measures	Derived_OCT_measures	ISOS_RPE_thickness_left	6:42701676:C:T	rs222216	6	42701676	6p21.1	1.03585e-11	5	rs222216;rs544330373;rs533387088;rs418532;rs75745023	0.000504544	0.215013	0.07343	0.0285998	0.0211107	0.0230663	0.00702877	1.03585e-11	0.0478057
Derived_OCT_measures	Derived_OCT_measures	ISOS_RPE_thickness_left	6:76796339:C:T	rs1581836	6	76796339	6q14.1	2.75325e-19	8	rs1581836;rs11751862;rs7768847;rs549821842;rs780396453;rs2794280;rs3822993;rs12197369	0.0429749	0.100259	0.0434118	0.0374967	0.021449	0.0228138	0.00684097	2.75325e-19	0.0614194
Derived_OCT_measures	Derived_OCT_measures	ISOS_RPE_thickness_left	7:99976703:A:G	rs1964242	7	99976703	7q22.1	3.00702e-16	7	rs1964242;rs374789575;rs113027130;rs548768523;rs11772580;rs9692044;rs146873825	0.388423	0.000974967	0.0268416	0.0883672	0.0311214	0.026797	0.00812733	3.00702e-16	0.066425
Derived_OCT_measures	Derived_OCT_measures	ISOS_RPE_thickness_left	7:100046979:G:GC	rs145505920	7	100046979	7q22.1	3.10736e-10	3	rs145505920;rs113027130;rs76238526	0.837007	8.11047e-06	-0.00453952	-0.122093	0.0220662	0.0273613	0.00833523	3.10736e-10	-0.0524563
Derived_OCT_measures	Derived_OCT_measures	ISOS_RPE_thickness_left	8:10469340:A:G	rs57819090	8	10469340	8p23.1	9.00513e-25	2	rs57819090;rs6999926	0.0209808	0.0288095	0.0553591	0.0688312	0.0239823	0.0314861	0.00955814	9.00513e-25	0.098223
Derived_OCT_measures	Derived_OCT_measures	ISOS_RPE_thickness_left	10:85937758:C:T	rs79535664	10	85937758	10q23.1	7.75673e-13	5	rs79535664;rs200687455;rs4933992;rs11200947;rs4517452	0.940653	0.0144322	-0.00253519	-0.078263	0.0340527	0.0319921	0.00959579	7.75673e-13	-0.0687575
Derived_OCT_measures	Derived_OCT_measures	ISOS_RPE_thickness_left	10:85960572:A:G	rs112106823	10	85960572	10q23.1	1.60303e-11	7	rs112106823;rs80173430;rs12217769;rs7093154;10:85942781_GA_G;rs11200916;rs59594596	0.95309	0.0945078	-0.00383039	0.0762049	0.0651125	0.0455748	0.0134925	1.60303e-11	0.0909158
Derived_OCT_measures	Derived_OCT_measures	ISOS_RPE_thickness_left	10:85962650:G:T	rs7073076	10	85962650	10q23.1	4.3698e-49	16	rs7073076;rs80173430;rs12217769;rs10736318;rs113527684;rs4933992;rs57897265;rs11200947;rs4517452;rs7093154;10:85942781_GA_G;rs11592253;rs11200916;rs17103203;rs59594596;rs59594596	0.0343229	0.000176612	0.0376033	0.0790378	0.0177688	0.021075	0.00633405	4.3698e-49	0.0932771
Derived_OCT_measures	Derived_OCT_measures	ISOS_RPE_thickness_left	10:124227624:C:T	rs60401382	10	124227624	10q26.13	4.40199e-22	5	rs60401382;rs2672587;rs11200645;rs58649964;rs5788557	NA	0.0260563	NA	-0.0550819	NA	0.0247518	0.00755273	4.40199e-22	-0.0729692
Derived_OCT_measures	Derived_OCT_measures	ISOS_RPE_thickness_left	11:60720893:G:T	rs11230527	11	60720893	11q12.2	1.20968e-11	1	rs11230527	NA	0.272017	NA	-0.0302971	NA	0.0275822	0.00828848	1.20968e-11	-0.056188
Derived_OCT_measures	Derived_OCT_measures	ISOS_RPE_thickness_left	11:76937602:C:G	rs12574286	11	76937602	11q13.5	1.26396e-15	6	rs12574286;rs12287680;rs7104577;rs377695367;rs527589;rs1320703	0.00121541	0.00347862	-0.0708372	-0.0753511	0.0218955	0.0257881	0.00772715	1.26396e-15	-0.0618022
Derived_OCT_measures	Derived_OCT_measures	ISOS_RPE_thickness_left	11:89007185:A:AT	rs35663695	11	89007185	11q14.3	1.09999e-22	13	rs35663695;rs7129117;rs115810285;rs77368047;rs1391880;rs633748;rs34436454;rs144161465;rs28437494;rs35720805;11:88897677_ATATATATATATATATG_A;rs10830249;11:88979088_CA_C	0.277095	0.0834647	-0.0261577	-0.0383046	0.024067	0.0221295	0.00673223	1.09999e-22	-0.0659917
Derived_OCT_measures	Derived_OCT_measures	ISOS_RPE_thickness_left	12:345175:C:T	rs2080402	12	345175	12p13.33	5.05624e-20	8	rs2080402;rs61906962;rs512147;rs11062344;rs7979745;rs10661251;rs2369280;rs11062928	0.0365002	0.000157822	-0.0388875	-0.0789598	0.0185948	0.0208975	0.0063632	5.05624e-20	-0.0583048
Derived_OCT_measures	Derived_OCT_measures	ISOS_RPE_thickness_left	12:56115585:C:T	rs3138142	12	56115585	12q13.2	5.38775e-50	8	rs3138142;rs3138136;rs117427783;rs143791725;rs73119282;rs73119300;rs73123204;rs3138144	0.0692439	6.10208e-05	0.0403871	0.100073	0.0222295	0.0249631	0.00740092	5.38775e-50	0.11003
Derived_OCT_measures	Derived_OCT_measures	ISOS_RPE_thickness_left	13:114313349:A:G	rs9669831	13	114313349	13q34	3.84121e-22	5	rs9669831;rs149131071;rs7489365;rs61966705;rs58459344	NA	0.0458153	NA	-0.0424334	NA	0.0212476	0.00635877	3.84121e-22	-0.0615227
Derived_OCT_measures	Derived_OCT_measures	ISOS_RPE_thickness_left	14:61072658:A:G	rs28711886	14	61072658	14q23.1	5.81116e-12	3	rs28711886;rs61991690;rs12050359	0.396436	0.0141397	0.0156607	-0.0557387	0.0184677	0.0227162	0.00688659	5.81116e-12	-0.0474087
Derived_OCT_measures	Derived_OCT_measures	ISOS_RPE_thickness_left	15:28230318:C:T	rs1800407	15	28230318	15q13.1	9.1513e-25	6	rs1800407;rs77542847;rs79974247;rs79286671;rs1562591;rs7176632	0.00800887	5.80563e-10	0.148503	0.220183	0.0560029	0.0355384	0.0113867	9.1513e-25	0.116996
Derived_OCT_measures	Derived_OCT_measures	ISOS_RPE_thickness_left	15:52742888:A:G	rs111466394	15	52742888	15q21.2	1.39356e-11	1	rs111466394	0.144025	0.0201342	0.0377475	0.0638447	0.0258374	0.0274738	0.00849454	1.39356e-11	0.057411
Derived_OCT_measures	Derived_OCT_measures	ISOS_RPE_thickness_left	15:89761664:A:C	rs3825991	15	89761664	15q26.1	6.72343e-46	10	rs3825991;rs7497639;rs34352725;rs2238296;rs7163455;rs12595305;rs11073844;rs11073847;15:89751815_AAT_A;rs531445141	NA	5.81857e-05	NA	0.0862388	NA	0.0214522	0.00644067	6.72343e-46	0.091597
Derived_OCT_measures	Derived_OCT_measures	ISOS_RPE_thickness_left	15:89859994:A:C	rs3087374	15	89859994	15q26.1	2.49828e-11	6	rs3087374;rs12595305;rs62022631;rs746285426;rs7497639;rs34352725	0.466903	0.012221	0.0448455	0.0929748	0.061641	0.0371054	0.0116188	2.49828e-11	0.0775376
Derived_OCT_measures	Derived_OCT_measures	ISOS_RPE_thickness_left	15:101716583:A:G	rs11433	15	101716583	15q26.3	2.22108e-11	3	rs11433;rs28590465;rs7171515	0.136556	0.0253659	-0.0315496	-0.0470968	0.0211922	0.021065	0.00637835	2.22108e-11	-0.0426756
Derived_OCT_measures	Derived_OCT_measures	ISOS_RPE_thickness_left	16:84487056:C:T	rs247884	16	84487056	16q24.1	3.39165e-12	5	rs247884;rs8064169;rs531575042;16:84507719_GAAA_G;rs12923106	0.993033	0.202829	-0.00022477	-0.032266	0.0257399	0.0253358	0.00745486	3.39165e-12	-0.0518892
Derived_OCT_measures	Derived_OCT_measures	ISOS_RPE_thickness_left	16:84561361:C:T	rs142963458	16	84561361	16q24.1	8.03013e-28	7	rs142963458;rs4783008;rs56412059;rs531575042;rs62048600;rs71386849;rs142685797	0.0021215	0.00119807	-0.284525	-0.205355	0.0925986	0.0633942	0.0184334	8.03013e-28	-0.201529
Derived_OCT_measures	Derived_OCT_measures	ISOS_RPE_thickness_left	16:84585176:A:T	rs4782636	16	84585176	16q24.1	1.76928e-18	5	rs4782636;rs142685797;rs10524195;rs759055796;rs4783008	0.0102263	0.024945	-0.0630573	-0.0603938	0.0245542	0.0269344	0.00810371	1.76928e-18	-0.0710785
Derived_OCT_measures	Derived_OCT_measures	ISOS_RPE_thickness_left	16:84604560:C:CT	16:84604560_CT_C	16	84604560	16q24.1	2.78294e-10	5	16:84604560_CT_C;rs2914823;rs11648474;rs10524195;rs247868	NA	0.272354	NA	0.024735	NA	0.0225344	0.00668675	2.78294e-10	0.0421962
Derived_OCT_measures	Derived_OCT_measures	ISOS_RPE_thickness_left	17:47280301:C:T	rs4794029	17	47280301	17q21.32	1.01583e-12	3	rs4794029;rs7225606;rs12952581	0.231725	0.033705	-0.0308952	-0.0481509	0.0258337	0.0226744	0.00683527	1.01583e-12	-0.0487242
Derived_OCT_measures	Derived_OCT_measures	ISOS_RPE_thickness_left	17:79585834:A:G	rs111812808	17	79585834	17q25.3	1.60686e-34	5	rs111812808;rs12602289;rs11150803;rs62080195;rs112364254	0.0250575	0.00208192	-0.0398945	-0.068379	0.0178059	0.0222133	0.00664875	1.60686e-34	-0.0814712
Derived_OCT_measures	Derived_OCT_measures	ISOS_RPE_thickness_left	20:10620275:A:G	rs1051421	20	10620275	20p12.2	3.65153e-14	7	rs1051421;rs1131695;rs12625256;rs34101498;rs640645;rs616060;rs2172351	0.000603796	0.0029251	-0.0844889	-0.0709343	0.024633	0.0238395	0.00716724	3.65153e-14	-0.0542763
Derived_OCT_measures	Derived_OCT_measures	ISOS_RPE_thickness_left	20:10930708:A:G	rs6077977	20	10930708	20p12.2	2.93514e-31	9	rs6077977;rs1107574;rs1107575;rs1576008;rs1327237;rs6074216;rs1555958;rs6078006;20:10916042_TC_T	0.329893	0.0914346	0.0179738	0.0350622	0.0184473	0.020773	0.00628836	2.93514e-31	0.0731273
Derived_OCT_measures	Derived_OCT_measures	ISOS_RPE_thickness_left	21:45092715:C:T	rs2838345	21	45092715	21q22.3	8.08576e-13	2	rs2838345;rs463738	0.2989	0.0563546	-0.01898	-0.0403542	0.0182712	0.0211469	0.00636888	8.08576e-13	-0.0455992
Derived_OCT_measures	Derived_OCT_measures	ISOS_RPE_thickness_right	1:113064468:A:G	rs6668533	1	113064468	1p13.2	9.54363e-24	6	rs6668533;rs35857935;rs528855147;rs10745331;rs2279500;rs1777618	0.0359892	0.0320608	-0.0561947	-0.0522492	0.026797	0.0243739	0.00713964	9.54363e-24	-0.0717265
Derived_OCT_measures	Derived_OCT_measures	ISOS_RPE_thickness_right	1:113463749:C:T	rs7542229	1	113463749	1p13.2	1.01326e-23	7	rs7542229;rs10776763;rs17493859;rs1216537;rs796183150;rs112071636;1:113460676_CAATA_C	0.0815438	0.00417503	-0.0375564	-0.0730292	0.0215619	0.0254934	0.00754248	1.01326e-23	-0.075729
Derived_OCT_measures	Derived_OCT_measures	ISOS_RPE_thickness_right	1:196702810:C:T	rs1329428	1	196702810	1q31.3	1.61012e-28	8	rs1329428;rs10922140;rs6691372;rs61818956;rs1853881;rs566226149;rs28688002;rs12134598	0.02558	0.000851437	0.0397304	0.0712662	0.0177961	0.0213659	0.00638762	1.61012e-28	0.0707599
Derived_OCT_measures	Derived_OCT_measures	ISOS_RPE_thickness_right	2:24100770:A:T	rs12988200	2	24100770	2p23.3	1.58417e-11	7	rs12988200;rs6756419;2:24189620_CT_C;rs2339936;rs11675585;rs56148710;rs4233703	0.00138595	1.2799e-05	-0.0648759	-0.107535	0.0202892	0.0246442	0.00723074	1.58417e-11	-0.048735
Derived_OCT_measures	Derived_OCT_measures	ISOS_RPE_thickness_right	2:169017436:A:G	rs10930308	2	169017436	2q24.3	2.57304e-12	1	rs10930308	0.0395652	0.0204182	0.0407756	0.0503072	0.0198107	0.0216975	0.00646227	2.57304e-12	0.0452311
Derived_OCT_measures	Derived_OCT_measures	ISOS_RPE_thickness_right	2:216826913:G:GA	rs200857348	2	216826913	2q35	1.66907e-23	4	rs200857348;rs1864251;rs148388367;rs12621067	0.0282531	7.45716e-06	0.130786	0.217008	0.0596176	0.0484372	0.0160109	1.66907e-23	0.159964
Derived_OCT_measures	Derived_OCT_measures	ISOS_RPE_thickness_right	2:234223886:A:G	rs7583380	2	234223886	2q37.1	2.62952e-41	13	rs7583380;rs111534661;rs55863333;rs13417044;rs13420688;rs72980341;rs2026;rs72980402;rs72974350;rs72974366;rs72974369;rs6758317;rs72976353	4.01071e-07	9.18491e-07	-0.180767	-0.238989	0.0356651	0.0486904	0.0145967	2.62952e-41	-0.196496
Derived_OCT_measures	Derived_OCT_measures	ISOS_RPE_thickness_right	3:100928901:C:CTT	3:100928901_CTT_C	3	100928901	3q12.3	1.69725e-17	9	3:100928901_CTT_C;rs571391;3:101099482_TA_T;rs1918405;3:101286724_AT_A;3:101315539_AATTATTATTATTATT_A;3:100907943_CCTTCCTTTATCTTCAA_C;3:100910925_AC_A;rs168359	0.0125391	0.000258356	-0.0620418	-0.100089	0.0248505	0.0273929	0.00845852	1.69725e-17	-0.072006
Derived_OCT_measures	Derived_OCT_measures	ISOS_RPE_thickness_right	3:129217968:C:T	rs68155216	3	129217968	3q22.1	3.91512e-22	7	rs68155216;rs56203737;rs2255703;rs2625961;rs55732372;rs143607831;rs73202270	0.0289607	0.0275826	-0.0487118	-0.0739683	0.0223037	0.0335735	0.00994353	3.91512e-22	-0.0961868
Derived_OCT_measures	Derived_OCT_measures	ISOS_RPE_thickness_right	3:150189943:T:TG	rs11395424	3	150189943	3q25.1	9.36349e-11	2	rs11395424;rs2903834	0.0136531	0.0156628	-0.0549523	-0.0597052	0.0222816	0.0247055	0.00746268	9.36349e-11	-0.0483349
Derived_OCT_measures	Derived_OCT_measures	ISOS_RPE_thickness_right	5:17154247:C:T	rs186024631	5	17154247	5p15.1	2.25193e-10	3	rs186024631;rs115338358;rs113100410	0.436049	0.35113	-0.0718625	-0.0602391	0.0922635	0.0646066	0.0203777	2.25193e-10	-0.129258
Derived_OCT_measures	Derived_OCT_measures	ISOS_RPE_thickness_right	5:17186336:A:G	rs115237855	5	17186336	5p15.1	2.94964e-14	2	rs115237855;rs146621479	0.56359	0.0417008	-0.0709319	-0.142179	0.122822	0.0698157	0.0204458	2.94964e-14	-0.155399
Derived_OCT_measures	Derived_OCT_measures	ISOS_RPE_thickness_right	6:6901663:A:G	rs2326838	6	6901663	6p25.1	4.00147e-20	1	rs2326838	0.184665	0.000556327	-0.0258648	-0.0758329	0.0194981	0.0219674	0.00655555	4.00147e-20	-0.0602325
Derived_OCT_measures	Derived_OCT_measures	ISOS_RPE_thickness_right	6:42659979:G:T	rs394754	6	42659979	6p21.1	1.60276e-22	6	rs394754;rs418532;rs414285;rs222216;rs2941399;rs9381186	0.00956941	0.0134613	-0.0548752	-0.0572577	0.0211791	0.0231688	0.00695973	1.60276e-22	-0.0679566
Derived_OCT_measures	Derived_OCT_measures	ISOS_RPE_thickness_right	6:42666061:C:T	rs434102	6	42666061	6p21.1	2.51143e-13	10	rs434102;rs75745023;rs414285;rs222213;rs2941399;rs57651842;rs114179406;rs544330373;rs533387088;rs418532	0.29657	0.0629285	0.0218445	0.0475532	0.0209275	0.0255704	0.00777631	2.51143e-13	0.0569093
Derived_OCT_measures	Derived_OCT_measures	ISOS_RPE_thickness_right	6:56685244:A:G	rs13194625	6	56685244	6p12.1	2.41925e-11	1	rs13194625	0.0265463	4.67545e-07	-0.0809402	-0.136929	0.0364903	0.0271729	0.00826459	2.41925e-11	-0.0551924
Derived_OCT_measures	Derived_OCT_measures	ISOS_RPE_thickness_right	6:76786554:A:T	rs1952134	6	76786554	6q14.1	6.24709e-16	5	rs1952134;rs11751862;rs7768847;rs2794280;rs3822993	0.177906	0.235784	0.0291408	0.027043	0.0216302	0.0228097	0.00680834	6.24709e-16	0.0550413
Derived_OCT_measures	Derived_OCT_measures	ISOS_RPE_thickness_right	7:99948655:G:T	rs111963714	7	99948655	7q22.1	4.46309e-15	5	rs111963714;7:100000839_AT_A;rs548768523;rs11772580;rs113859809	0.36773	0.00226255	0.0224958	0.0775308	0.024975	0.0253915	0.00778334	4.46309e-15	0.0610306
Derived_OCT_measures	Derived_OCT_measures	ISOS_RPE_thickness_right	8:10469340:A:G	rs57819090	8	10469340	8p23.1	1.37928e-17	2	rs57819090;rs6999926	0.00479551	0.000230685	0.0672609	0.115854	0.0238475	0.0314582	0.00954117	1.37928e-17	0.0814516
Derived_OCT_measures	Derived_OCT_measures	ISOS_RPE_thickness_right	10:45425266:G:T	rs914696	10	45425266	10q11.21	2.91205e-11	3	rs914696;rs71494753;rs2065465	0.484669	0.245169	-0.0141281	-0.030601	0.0202173	0.0263311	0.00796686	2.91205e-11	-0.0529872
Derived_OCT_measures	Derived_OCT_measures	ISOS_RPE_thickness_right	10:85978809:G:T	rs4562752	10	85978809	10q23.1	7.41301e-47	18	rs4562752;rs11200925;rs10736318;rs113527684;rs57897265;rs3526;rs7916400;rs11200947;rs4517452;rs61429630;rs11592253;rs11592361;rs11200916;rs17103203;rs59594596;rs59594596;rs80173430;rs10887256	0.000246821	2.71247e-05	0.0654496	0.0878382	0.0178554	0.020932	0.00629909	7.41301e-47	0.0905502
Derived_OCT_measures	Derived_OCT_measures	ISOS_RPE_thickness_right	10:86016438:C:T	rs4244949	10	86016438	10q23.1	1.70272e-13	9	rs4244949;rs3526;rs4517452;rs11200955;rs118024854;rs80173430;rs11200929;rs113527684;rs74145780	0.00768291	0.735119	-0.0736476	0.00915995	0.0276279	0.0270745	0.00830533	1.70272e-13	-0.0612126
Derived_OCT_measures	Derived_OCT_measures	ISOS_RPE_thickness_right	10:124213677:A:C	rs199637836	10	124213677	10q26.13	2.16924e-24	4	rs199637836;rs5788557;rs2672587;rs72631113	0.302081	0.0276618	-0.0219493	-0.0565995	0.0212691	0.0257031	0.00790492	2.16924e-24	-0.0805611
Derived_OCT_measures	Derived_OCT_measures	ISOS_RPE_thickness_right	11:60720893:G:T	rs11230527	11	60720893	11q12.2	6.12006e-12	4	rs11230527;rs549366;rs796141891;rs3016367	NA	0.992293	NA	-0.000267461	NA	0.0276881	0.00825159	6.12006e-12	-0.0567448
Derived_OCT_measures	Derived_OCT_measures	ISOS_RPE_thickness_right	11:76939409:C:T	rs61629638	11	76939409	11q13.5	1.78805e-20	7	rs61629638;rs76470233;rs1670459;rs377695367;rs4945156;rs3781692;rs1320703	0.021079	0.203931	-0.046911	-0.0327178	0.020338	0.0257533	0.00768491	1.78805e-20	-0.0712721
Derived_OCT_measures	Derived_OCT_measures	ISOS_RPE_thickness_right	11:89021574:A:G	rs1847142	11	89021574	11q14.3	8.11514e-30	17	rs1847142;rs7129117;rs4393317;rs77368047;rs1391880;rs7110972;rs633748;rs34436454;rs143535327;rs10430815;rs1942496;rs142561415;rs144161465;rs35720805;11:88897677_ATATATATATATATATG_A;rs10830245;11:88979088_CA_C	0.017772	0.00935113	-0.0567495	-0.0579201	0.0239415	0.022286	0.0067183	8.11514e-30	-0.0761998
Derived_OCT_measures	Derived_OCT_measures	ISOS_RPE_thickness_right	12:355842:C:T	rs7969761	12	355842	12p13.33	2.26813e-21	7	rs7969761;rs55657100;rs60663571;rs486098;rs34812983;rs11062928;rs61906962	0.00854622	0.0023603	-0.0485815	-0.0634044	0.0184742	0.0208519	0.00633782	2.26813e-21	-0.0601581
Derived_OCT_measures	Derived_OCT_measures	ISOS_RPE_thickness_right	12:56115585:C:T	rs3138142	12	56115585	12q13.2	1.76803e-55	8	rs3138142;rs3138137;rs3138136;rs117427783;rs143791725;rs73119282;rs73119300;rs73123204	0.0133797	0.000326954	0.0546643	0.0897486	0.0221	0.0249791	0.00737401	1.76803e-55	0.115699
Derived_OCT_measures	Derived_OCT_measures	ISOS_RPE_thickness_right	13:114313349:A:G	rs9669831	13	114313349	13q34	1.63022e-19	5	rs9669831;rs149131071;rs9550254;rs9577894;rs58758822	NA	0.0652436	NA	-0.0391044	NA	0.0212111	0.00634003	1.63022e-19	-0.0572863
Derived_OCT_measures	Derived_OCT_measures	ISOS_RPE_thickness_right	14:60835737:A:G	rs1254260	14	60835737	14q23.1	1.03219e-13	1	rs1254260	0.19366	0.00705212	0.023456	-0.0617413	0.0180455	0.0229149	0.00690766	1.03219e-13	-0.0513703
Derived_OCT_measures	Derived_OCT_measures	ISOS_RPE_thickness_right	15:28230318:C:T	rs1800407	15	28230318	15q13.1	5.38491e-28	6	rs1800407;rs77542847;rs186790432;rs75224447;rs2703950;rs4778218	0.0155166	2.64047e-06	0.133379	0.165995	0.0551131	0.0353409	0.0113474	5.38491e-28	0.12447
Derived_OCT_measures	Derived_OCT_measures	ISOS_RPE_thickness_right	15:28328207:C:T	rs72714116	15	28328207	15q13.1	4.00525e-12	5	rs72714116;rs77542847;rs72714125;rs186790432;rs75224447	0.220643	0.0934115	0.114995	0.103102	0.0938872	0.0614557	0.0188294	4.00525e-12	0.130619
Derived_OCT_measures	Derived_OCT_measures	ISOS_RPE_thickness_right	15:52804249:A:G	rs117089270	15	52804249	15q21.2	4.23546e-12	2	rs117089270;15:52844780_CAAAAAAAAA_C	0.00779109	0.20006	0.0679505	0.0353564	0.0255358	0.0275924	0.00842606	4.23546e-12	0.0583849
Derived_OCT_measures	Derived_OCT_measures	ISOS_RPE_thickness_right	15:63574641:A:G	rs12898755	15	63574641	15q22.2	1.47426e-12	2	rs12898755;rs10519204	0.22807	0.273358	0.0237256	0.0276783	0.0196837	0.0252686	0.00772707	1.47426e-12	0.0546836
Derived_OCT_measures	Derived_OCT_measures	ISOS_RPE_thickness_right	15:89761664:A:C	rs3825991	15	89761664	15q26.1	2.40867e-37	7	rs3825991;rs7497639;rs35163846;rs12595305;rs11073844;15:89751815_AAT_A;rs2529936	NA	0.000155421	NA	0.0809869	NA	0.0214124	0.00642012	2.40867e-37	0.0819855
Derived_OCT_measures	Derived_OCT_measures	ISOS_RPE_thickness_right	16:84533113:A:G	rs12923092	16	84533113	16q24.1	2.8203e-14	9	rs12923092;rs11641949;rs8062266;rs62048600;rs62048601;rs247884;rs150432955;rs4782975;rs1968389	0.0472013	0.168911	0.0372315	-0.0320079	0.0187612	0.0232664	0.00680757	2.8203e-14	-0.0517805
Derived_OCT_measures	Derived_OCT_measures	ISOS_RPE_thickness_right	16:84561361:C:T	rs142963458	16	84561361	16q24.1	4.38264e-26	5	rs142963458;rs4783008;rs56412059;rs62048600;rs79388394	0.000315568	0.000920116	-0.329235	-0.208806	0.0913991	0.0630095	0.0183733	4.38264e-26	-0.194093
Derived_OCT_measures	Derived_OCT_measures	ISOS_RPE_thickness_right	16:84585176:A:T	rs4782636	16	84585176	16q24.1	9.55769e-21	6	rs4782636;rs79388394;rs10524195;rs759055796;rs4783008;16:84580761_AG_A	0.130795	0.0211561	-0.0367004	-0.0619825	0.0242892	0.0268883	0.00807325	9.55769e-21	-0.0754109
Derived_OCT_measures	Derived_OCT_measures	ISOS_RPE_thickness_right	17:47280301:C:T	rs4794029	17	47280301	17q21.32	6.613e-13	2	rs4794029;rs4277393	0.226594	0.237221	-0.0310305	-0.0267993	0.0256624	0.0226736	0.0068093	6.613e-13	-0.0489399
Derived_OCT_measures	Derived_OCT_measures	ISOS_RPE_thickness_right	17:47284735:C:T	rs35638197	17	47284735	17q21.32	2.06389e-11	2	rs35638197;rs138249239	0.411219	0.0399615	0.0538063	0.0959042	0.0654776	0.0466881	0.013375	2.06389e-11	0.0896314
Derived_OCT_measures	Derived_OCT_measures	ISOS_RPE_thickness_right	17:79621160:A:C	rs11150803	17	79621160	17q25.3	1.32477e-41	9	rs11150803;rs62080195;rs11150804;rs58415419;rs7208144;rs11150798;rs111812808;rs9905786;rs12602289	0.00664038	1.97602e-05	0.0540423	0.090127	0.0199098	0.021119	0.00634503	1.32477e-41	0.0857354
Derived_OCT_measures	Derived_OCT_measures	ISOS_RPE_thickness_right	20:10612963:C:T	rs1232603	20	10612963	20p12.2	4.35216e-13	6	rs1232603;20:10627968_CCA_C;rs1131695;rs34101498;rs640645;rs596547	0.00837721	0.0317525	-0.0552474	-0.0483842	0.020955	0.0225303	0.00675585	4.35216e-13	-0.0489403
Derived_OCT_measures	Derived_OCT_measures	ISOS_RPE_thickness_right	20:10930708:A:G	rs6077977	20	10930708	20p12.2	5.57202e-30	8	rs6077977;rs1107574;rs6077981;rs767087;rs1327237;rs1555958;rs6040286;20:10916042_TC_T	0.0806025	0.000762939	0.0320125	0.0699094	0.0183222	0.0207699	0.00626353	5.57202e-30	0.0712475
Derived_OCT_measures	Derived_OCT_measures	ISOS_RPE_thickness_right	21:45092715:C:T	rs2838345	21	45092715	21q22.3	2.90078e-11	1	rs2838345	0.0316189	0.166625	-0.0390518	-0.0293203	0.0181704	0.0211985	0.00634881	2.90078e-11	-0.0422292
Derived_OCT_measures	Derived_OCT_measures	GCIPL_thickness_left	1:9290707:A:G	rs34361557	1	9290707	1p36.22	1.08218e-10	1	rs34361557	NA	0.657942	NA	0.00962131	NA	0.0217305	0.00655125	1.08218e-10	-0.0422883
Derived_OCT_measures	Derived_OCT_measures	GCIPL_thickness_left	3:45814094:A:G	rs17279437	3	45814094	3p21.31	8.77418e-34	17	rs17279437;rs79859465;rs1500004;rs73089379;rs33807;rs13074904;rs13086975;rs140846169;rs143920918;rs267230;rs544848250;rs71325081;rs56331328;rs2286489;rs6770261;rs9867918;rs6768156	0.116767	1.389e-06	-0.0805542	-0.166858	0.0513578	0.0345707	0.00997746	8.77418e-34	-0.120879
Derived_OCT_measures	Derived_OCT_measures	GCIPL_thickness_left	4:184924281:A:G	rs10212888	4	184924281	4q35.1	7.96396e-19	9	rs10212888;rs11727790;rs2309957;rs1133359;rs6844790;rs2309953;rs59277241;rs11736295;4:184921914_GTGT_G	NA	0.0133601	NA	0.0531373	NA	0.0214781	0.00657525	7.96396e-19	0.0582602
Derived_OCT_measures	Derived_OCT_measures	GCIPL_thickness_left	5:87688421:C:T	rs17318932	5	87688421	5q14.3	5.31009e-12	5	rs17318932;rs181900;rs710365;rs533308854;rs13183421	0.0679229	0.098803	-0.12322	-0.0722625	0.0674987	0.0437773	0.0124582	5.31009e-12	-0.0859249
Derived_OCT_measures	Derived_OCT_measures	GCIPL_thickness_left	5:87775507:T:TG	rs199502002	5	87775507	5q14.3	3.49474e-29	9	rs199502002;rs992623;rs12653396;rs153685;rs653444;rs797419;rs710361;5:87475116_CT_C;rs6452788	NA	0.262887	NA	-0.0247542	NA	0.0221099	0.00668622	3.49474e-29	-0.0749769
Derived_OCT_measures	Derived_OCT_measures	GCIPL_thickness_left	5:87847992:A:T	rs75048985	5	87847992	5q14.3	2.09128e-43	13	rs75048985;rs373616442;rs114895921;rs78792246;rs11740691;rs78651477;rs184539003;rs148651691;rs142502827;rs78440979;rs34190107;rs200402995;rs11428650	0.0834325	2.80517e-06	0.0678933	0.188745	0.0392195	0.0402905	0.0119488	2.09128e-43	0.165064
Derived_OCT_measures	Derived_OCT_measures	GCIPL_thickness_left	5:88075577:G:GTT	rs71613094	5	88075577	5q14.3	2.30701e-11	6	rs71613094;rs797419;rs10037690;rs304132;rs153685;rs653444	NA	0.595135	NA	-0.0123159	NA	0.0231758	0.00704742	2.30701e-11	-0.047113
Derived_OCT_measures	Derived_OCT_measures	GCIPL_thickness_left	6:34651311:A:T	rs115531193	6	34651311	6p21.31	1.73394e-10	1	rs115531193	0.0451452	0.386792	0.0450177	0.0280558	0.0224718	0.0324176	0.00978357	1.73394e-10	0.0624507
Derived_OCT_measures	Derived_OCT_measures	GCIPL_thickness_left	6:108885623:C:T	rs1536057	6	108885623	6q21	1.44664e-16	6	rs1536057;rs4317448;rs77061140;6:109018292_CAAAAAA_C;rs2018420;rs6911407	0.000366016	0.820214	-0.0723177	-0.00510083	0.0202943	0.022444	0.00691465	1.44664e-16	-0.0571208
Derived_OCT_measures	Derived_OCT_measures	GCIPL_thickness_left	6:129820038:A:G	rs12193446	6	129820038	6q22.33	1.42749e-11	2	rs12193446;rs12205363	0.434547	0.104289	-0.0410611	0.0566345	0.0525457	0.0348647	0.0105182	1.42749e-11	0.0710512
Derived_OCT_measures	Derived_OCT_measures	GCIPL_thickness_left	7:46630602:C:G	rs11762530	7	46630602	7p12.3	6.83239e-52	9	rs11762530;rs771267430;rs4720546;rs71543923;7:46656911_GT_G;rs1991767;rs9648088;rs12534994;rs6942611	NA	7.20025e-06	NA	-0.0912908	NA	0.0203425	0.00634099	6.83239e-52	-0.096109
Derived_OCT_measures	Derived_OCT_measures	GCIPL_thickness_left	7:50742937:A:G	rs2237473	7	50742937	7p12.1	7.13832e-13	4	rs2237473;rs142670579;rs7792075;rs7796583	0.00542135	0.479874	0.060646	0.0172044	0.0218083	0.0243514	0.00753463	7.13832e-13	0.0540743
Derived_OCT_measures	Derived_OCT_measures	GCIPL_thickness_left	7:50986017:C:G	rs17725573	7	50986017	7p12.1	1.97907e-24	6	rs17725573;rs17725609;rs77453258;rs12536397;rs71540267;rs35214151	8.74799e-05	0.000249556	0.0845358	0.0866022	0.0215492	0.0236443	0.00709656	1.97907e-24	0.0723862
Derived_OCT_measures	Derived_OCT_measures	GCIPL_thickness_left	7:51017122:G:T	rs2079308	7	51017122	7p12.1	1.26453e-15	5	rs2079308;rs12536397;rs2285843;rs1545125;rs35214151	0.0528701	0.0911145	-0.0369499	-0.0379173	0.0190859	0.0224423	0.00683129	1.26453e-15	-0.0546367
Derived_OCT_measures	Derived_OCT_measures	GCIPL_thickness_left	12:6954864:A:G	rs5442	12	6954864	12p13.31	1.38801e-24	3	rs5442;rs915997;rs729751	0.0121929	0.00237801	-0.169614	-0.123816	0.0676694	0.0407497	0.0121437	1.38801e-24	-0.124285
Derived_OCT_measures	Derived_OCT_measures	GCIPL_thickness_left	12:56115585:C:T	rs3138142	12	56115585	12q13.2	4.65257e-12	1	rs3138142	0.0345248	0.607464	0.0467887	0.0124801	0.022134	0.0242946	0.00725	4.65257e-12	0.0501395
Derived_OCT_measures	Derived_OCT_measures	GCIPL_thickness_left	12:118472388:C:G	rs56882977	12	118472388	12q24.23	3.46948e-12	3	rs56882977;rs9788041;rs58522399	0.0451229	0.653891	0.0434119	0.0121957	0.021668	0.0272006	0.00820707	3.46948e-12	0.0570988
Derived_OCT_measures	Derived_OCT_measures	GCIPL_thickness_left	14:74666641:A:G	rs887595	14	74666641	14q24.3	7.69123e-18	6	rs887595;rs1990431;rs747513;rs7158381;rs62006135;rs7148979	0.0143001	0.133941	0.0468604	0.0393377	0.0191296	0.0262472	0.00813134	7.69123e-18	0.0699629
Derived_OCT_measures	Derived_OCT_measures	GCIPL_thickness_left	15:28230318:C:T	rs1800407	15	28230318	15q13.1	1.57823e-20	6	rs1800407;rs72712694;rs77542847;rs112563047;rs75224447;rs1562592	0.0215847	0.0188646	-0.12779	-0.0808931	0.0556192	0.034449	0.0111663	1.57823e-20	-0.103708
Derived_OCT_measures	Derived_OCT_measures	GCIPL_thickness_left	17:79552549:A:G	rs7406296	17	79552549	17q25.3	4.66996e-12	11	rs7406296;rs111812808;rs11150803;rs58415419;rs35955182;rs7208144;rs12452113;rs8077635;rs62076028;rs7207933;rs3934711	0.0764199	0.632139	0.0459908	0.0147628	0.0259564	0.0308381	0.00969554	4.66996e-12	0.0670472
Derived_OCT_measures	Derived_OCT_measures	GCIPL_thickness_left	17:79602063:G:T	rs9905786	17	79602063	17q25.3	7.38712e-60	17	rs9905786;rs34896443;rs11150803;rs3830068;rs11150804;rs58415419;rs35955182;rs4078290;rs7208144;rs12452113;rs8077635;rs12946872;rs1135989;rs62076028;rs3934711;rs117824378;rs111812808	0.0137658	1.52062e-06	-0.0586883	-0.101792	0.0238249	0.0211692	0.00647922	7.38712e-60	-0.105726
Derived_OCT_measures	Derived_OCT_measures	GCIPL_thickness_left	21:47364499:C:T	rs1625244	21	47364499	21q22.3	1.20609e-15	10	rs1625244;rs426378;rs452877;rs364984;rs3054098;21:47395546_GA_G;21:47400843_GTC_G;21:47405085_CAGAGACAG_C;rs112980369;rs763519476	0.112656	0.0723601	-0.0434029	-0.0407425	0.0273599	0.0226745	0.00687897	1.20609e-15	-0.0550581
Fundus_image_traits	alexnet	TL_alexnet_PC10	2:254215:A:G	rs17713879	2	254215	2p25.3	5.06671e-18	7	rs17713879;rs75141812;rs6755432;rs300780;rs10519439;rs366330;rs300751	0.793165	0.00398716	0.00518768	0.0579893	0.019785	0.0201409	0.00575704	5.06671e-18	0.0498091
Fundus_image_traits	alexnet	TL_alexnet_PC10	14:92795912:A:G	rs4904871	14	92795912	14q32.12	7.93009e-11	2	rs4904871;rs10484035	NA	0.132718	NA	-0.0294974	NA	0.0196196	0.00563544	7.93009e-11	-0.0366412
Fundus_image_traits	alexnet	TL_alexnet_PC10	15:28345248:T:TACAC	15:28345248_TACAC_T	15	28345248	15q13.1	7.76804e-40	5	15:28345248_TACAC_T;15:28350596_GGTGT_G;rs7176632;rs1800407;rs72714116	0.79079	0.00458183	-0.00710208	0.0974944	0.0267715	0.0343889	0.0100259	7.76804e-40	0.132434
Fundus_image_traits	alexnet	TL_alexnet_PC1	1:205183242:A:T	rs9660813	1	205183242	1q32.1	1.09585e-17	7	rs9660813;rs4951182;rs61823999;rs17416088;rs1572993;1:205051828_TC_T;rs12031350	0.765655	0.0110937	0.00531305	0.0531403	0.0178252	0.0209236	0.00609995	1.09585e-17	0.0522363
Fundus_image_traits	alexnet	TL_alexnet_PC1	1:227018255:C:T	rs10799368	1	227018255	1q42.13	1.6074e-14	3	rs10799368;rs2855561;1:226973307_TGTGTGTGTG_T	0.0371455	0.00954245	-0.0469569	-0.0603041	0.0225303	0.0232656	0.00678736	1.6074e-14	-0.0521179
Fundus_image_traits	alexnet	TL_alexnet_PC1	3:4401564:A:G	rs35830511	3	4401564	3p26.1	2.68309e-15	6	rs35830511;rs4685744;rs9854051;rs62257914;rs13081991;rs2582349	0.00573032	0.117643	-0.0562871	-0.0372615	0.020373	0.0238132	0.00679575	2.68309e-15	-0.0537192
Fundus_image_traits	alexnet	TL_alexnet_PC1	3:4537135:C:T	rs177441	3	4537135	3p26.1	2.08364e-19	5	rs177441;rs2633837;rs304099;rs167343;rs304075	0.0082917	0.112289	0.0942826	0.0484966	0.0357137	0.0305396	0.00849149	2.08364e-19	0.076498
Fundus_image_traits	alexnet	TL_alexnet_PC1	3:41232162:C:T	rs9872571	3	41232162	3p22.1	1.21057e-17	8	rs9872571;rs4973930;rs11720292;rs11712479;rs429988;rs7621892;rs1722850;rs5848591	0.196414	0.231769	0.0233989	0.0227254	0.0181129	0.0190042	0.00548708	1.21057e-17	0.0469251
Fundus_image_traits	alexnet	TL_alexnet_PC1	3:136028987:C:T	rs480330	3	136028987	3q22.3	2.08124e-10	3	rs480330;3:136110210_CT_C;rs835636	0.936743	0.526444	0.00130397	-0.0125787	0.0164304	0.0198577	0.00576967	2.08124e-10	0.0366675
Fundus_image_traits	alexnet	TL_alexnet_PC1	4:47372503:C:CAA	rs34604260	4	47372503	4p12	4.08755e-20	6	rs34604260;rs66996474;rs7692788;4:47323608_AG_A;rs71654868;rs4694846	0.00276133	0.0223214	0.0511811	0.043896	0.0170995	0.0192117	0.00553464	4.08755e-20	0.0508397
Fundus_image_traits	alexnet	TL_alexnet_PC1	4:93313696:A:G	rs9714736	4	93313696	4q22.1	1.71461e-10	1	rs9714736	0.149369	0.810011	-0.0314225	0.00499912	0.0217944	0.020794	0.00590594	1.71461e-10	0.0377091
Fundus_image_traits	alexnet	TL_alexnet_PC1	5:2947877:G:T	rs2934528	5	2947877	5p15.33	3.68127e-12	3	rs2934528;rs11749909;rs1587002	0.174858	0.0410643	-0.0233621	-0.0393996	0.0172191	0.0192863	0.00550203	3.68127e-12	-0.0382331
Fundus_image_traits	alexnet	TL_alexnet_PC1	6:22122476:A:G	rs7744414	6	22122476	6p22.3	1.93809e-10	7	rs7744414;rs9393231;rs6934891;rs885769;rs6934426;rs6456469;rs16885627	0.362775	0.136311	0.0158036	0.0293141	0.0173649	0.0196782	0.00568305	1.93809e-10	0.0361792
Fundus_image_traits	alexnet	TL_alexnet_PC1	6:41543793:A:C	rs6458228	6	41543793	6p21.1	2.08429e-19	7	rs6458228;rs201958351;rs9394814;rs12212213;rs4711678;rs73733278;rs4714484	0.128147	0.00121411	-0.0259905	-0.0677775	0.0170827	0.0209478	0.0061674	2.08429e-19	-0.0555605
Fundus_image_traits	alexnet	TL_alexnet_PC1	6:64950000:C:G	rs76799872	6	64950000	6q12	8.67828e-12	4	rs76799872;rs9351261;rs570185114;rs9362410	0.232184	0.202883	-0.0216823	-0.0267828	0.0181479	0.0210328	0.00606039	8.67828e-12	-0.0413735
Fundus_image_traits	alexnet	TL_alexnet_PC1	8:27268688:G:T	rs3757907	8	27268688	8p21.2	1.12811e-14	1	rs3757907	0.0746844	0.285029	-0.0521095	-0.0260186	0.0292356	0.0243372	0.00713348	1.12811e-14	-0.0550984
Fundus_image_traits	alexnet	TL_alexnet_PC1	8:106752934:C:T	rs58307372	8	106752934	8q23.1	8.50355e-12	2	rs58307372;rs6469013	0.166515	0.0278613	-0.0281119	-0.0450062	0.0203196	0.0204645	0.00591815	8.50355e-12	-0.0404197
Fundus_image_traits	alexnet	TL_alexnet_PC1	9:109888464:C:T	rs4246906	9	109888464	9q31.2	9.69155e-13	3	rs4246906;rs10125219;rs4978917	0.884431	5.22513e-05	-0.00251248	-0.0878076	0.0172852	0.021706	0.0062383	9.69155e-13	-0.0445091
Fundus_image_traits	alexnet	TL_alexnet_PC1	10:119591446:A:C	rs11198137	10	119591446	10q26.11	5.94702e-20	5	rs11198137;rs12781354;rs11198102;rs34878973;rs1925259	0.223175	0.344598	0.0524023	0.0323758	0.0430187	0.0342558	0.00949696	5.94702e-20	0.0868524
Fundus_image_traits	alexnet	TL_alexnet_PC1	11:68831364:A:G	rs72928978	11	68831364	11q13.3	5.65243e-28	8	rs72928978;rs2924545;rs12419854;rs11228517;rs7126281;rs61881080;rs72930287;rs7931790	0.601843	0.000296805	-0.0253606	-0.111481	0.0486066	0.0308123	0.00874647	5.65243e-28	-0.0959019
Fundus_image_traits	alexnet	TL_alexnet_PC1	11:68840399:A:G	rs61746574	11	68840399	11q13.3	1.26302e-11	2	rs61746574;rs79481933	0.827287	5.15117e-06	-0.00632537	0.129293	0.0289913	0.0283629	0.00870007	1.26302e-11	0.058924
Fundus_image_traits	alexnet	TL_alexnet_PC1	11:68932470:A:C	rs1542336	11	68932470	11q13.3	5.1157e-22	11	rs1542336;rs4495899;rs755760;rs61881027;rs930782;rs55635432;rs2924545;rs11228517;rs7126281;rs56157419;rs3019748	NA	0.150943	NA	0.0279099	NA	0.0194331	0.0055915	5.1157e-22	0.0539351
Fundus_image_traits	alexnet	TL_alexnet_PC1	11:89007185:A:AT	rs35663695	11	89007185	11q14.3	2.11145e-13	3	rs35663695;rs7120151;rs7118021	0.00441158	0.0819978	-0.0623759	-0.0347692	0.0219084	0.0199914	0.00582367	2.11145e-13	-0.0427547
Fundus_image_traits	alexnet	TL_alexnet_PC1	11:89062541:A:AG	rs370166089	11	89062541	11q14.3	3.39905e-11	4	rs370166089;rs4121745;rs10830229;rs3936623	0.991043	0.0976556	0.000232108	0.0483781	0.0206751	0.0292081	0.00856812	3.39905e-11	0.0567908
Fundus_image_traits	alexnet	TL_alexnet_PC1	11:110891223:C:T	rs317523	11	110891223	11q23.1	4.24109e-30	5	rs317523;rs11213716;rs321336;rs11213700;rs161137	0.156173	2.11023e-06	0.0260198	0.091011	0.0183488	0.0191902	0.00564328	4.24109e-30	0.0643264
Fundus_image_traits	alexnet	TL_alexnet_PC1	11:112813307:A:G	rs10891477	11	112813307	11q23.2	2.29e-11	1	rs10891477	0.0242525	0.158368	0.0386263	0.0288451	0.0171436	0.0204491	0.0059207	2.29e-11	0.0395871
Fundus_image_traits	alexnet	TL_alexnet_PC1	12:80429887:C:CT	rs5799450	12	80429887	12q21.31	7.09315e-16	2	rs5799450;rs2698291	0.00915777	0.0252702	0.0451863	0.0460921	0.0173386	0.0206021	0.00592623	7.09315e-16	0.0478182
Fundus_image_traits	alexnet	TL_alexnet_PC1	13:29166089:A:G	rs7991562	13	29166089	13q12.3	8.85154e-25	4	rs7991562;rs112187907;rs78908421;rs4768982	0.130821	0.0162293	-0.0274651	-0.0567498	0.0181783	0.0236092	0.00687924	8.85154e-25	-0.0707051
Fundus_image_traits	alexnet	TL_alexnet_PC1	13:29167474:A:G	rs9508078	13	29167474	13q12.3	4.1934e-23	4	rs9508078;rs9508081;rs7989324;rs7329567	NA	0.0654232	NA	0.0362432	NA	0.0196722	0.00565517	4.1934e-23	0.0559821
Fundus_image_traits	alexnet	TL_alexnet_PC1	13:73103649:C:T	rs12866475	13	73103649	13q21.33	2.4434e-18	4	rs12866475;rs753328236;rs1924947;rs17833217	0.00234291	0.0139646	0.0711772	0.0538534	0.023391	0.0219079	0.00620684	2.4434e-18	0.0542148
Fundus_image_traits	alexnet	TL_alexnet_PC1	14:26353497:C:T	rs8012216	14	26353497	14q12	7.75445e-13	2	rs8012216;rs8008824	NA	0.647265	NA	0.00963455	NA	0.0210561	0.00604529	7.75445e-13	0.0433171
Fundus_image_traits	alexnet	TL_alexnet_PC1	15:28196352:A:G	rs2594944	15	28196352	15q13.1	2.21203e-10	3	rs2594944;rs4778218;rs1562592	0.201342	0.000881693	0.0758345	0.15135	0.0593506	0.0455081	0.0145457	2.21203e-10	0.0923051
Fundus_image_traits	alexnet	TL_alexnet_PC1	15:28230318:C:T	rs1800407	15	28230318	15q13.1	8.6379e-44	3	rs1800407;rs1562592;rs4778218	4.79391e-05	6.93675e-06	-0.207468	-0.142417	0.051032	0.031679	0.00982041	8.6379e-44	-0.136285
Fundus_image_traits	alexnet	TL_alexnet_PC1	15:28266235:C:T	rs746861	15	28266235	15q13.1	4.66305e-14	1	rs746861	0.687367	2.67354e-05	-0.00692172	0.0782051	0.0171998	0.0186219	0.00546539	4.66305e-14	0.0412146
Fundus_image_traits	alexnet	TL_alexnet_PC1	15:28267772:C:G	rs41276938	15	28267772	15q13.1	8.25642e-23	3	rs41276938;15:28298825_TCACCTCAGAGGCCC_T;rs117886461	0.362674	0.0124583	-0.21503	-0.318296	0.236224	0.127375	0.02988	8.25642e-23	-0.293759
Fundus_image_traits	alexnet	TL_alexnet_PC1	15:28286002:C:T	rs12441035	15	28286002	15q13.1	4.13604e-20	4	rs12441035;rs74596919;rs72714109;rs144244730	0.00483601	0.000399633	0.0701768	0.110378	0.0249052	0.0311772	0.00938138	4.13604e-20	0.0861629
Fundus_image_traits	alexnet	TL_alexnet_PC1	15:28358104:A:G	rs77854840	15	28358104	15q13.1	1.49929e-29	3	rs77854840;rs150287021;rs142103424	0.082441	0.00117997	0.0809093	0.205751	0.0465881	0.0634313	0.0205056	1.49929e-29	0.231473
Fundus_image_traits	alexnet	TL_alexnet_PC1	15:28363488:C:T	rs116879078	15	28363488	15q13.1	1.64558e-11	1	rs116879078	0.620951	0.00674339	-0.0780127	0.26614	0.15776	0.0982337	0.0300034	1.64558e-11	0.202056
Fundus_image_traits	alexnet	TL_alexnet_PC1	15:28371422:A:G	rs117007668	15	28371422	15q13.1	1.68672e-24	2	rs117007668;rs117325217	0.676386	0.0108008	0.0347834	0.173409	0.0833335	0.0680282	0.022208	1.68672e-24	0.22687
Fundus_image_traits	alexnet	TL_alexnet_PC1	15:28388751:C:T	rs111446662	15	28388751	15q13.1	3.61336e-23	1	rs111446662	0.728287	0.00711746	0.0267681	0.19375	0.0770517	0.0719912	0.0246888	3.61336e-23	0.244769
Fundus_image_traits	alexnet	TL_alexnet_PC1	15:28484999:A:C	rs150231163	15	28484999	15q13.1	1.12316e-12	3	rs150231163;rs144244730;rs74596919	0.802181	0.0119287	-0.0182851	0.25587	0.0729871	0.101768	0.0316002	1.12316e-12	0.22482
Fundus_image_traits	alexnet	TL_alexnet_PC1	15:96713340:A:G	rs12441559	15	96713340	15q26.2	6.41157e-11	1	rs12441559	0.023901	0.278753	-0.0450639	-0.0232464	0.0199511	0.0214624	0.00620157	6.41157e-11	-0.0405199
Fundus_image_traits	alexnet	TL_alexnet_PC1	16:58102551:A:G	rs74320785	16	58102551	16q21	2.04797e-11	2	rs74320785;rs1436426	0.186262	0.736377	0.0231812	-0.00783938	0.0175387	0.0232861	0.00673567	2.04797e-11	-0.0451462
Fundus_image_traits	alexnet	TL_alexnet_PC1	16:70642437:C:T	rs11075773	16	70642437	16q22.1	1.6295e-10	3	rs11075773;rs57752020;rs4985555	0.946848	0.746646	-0.00107423	0.00620754	0.0161138	0.0192145	0.00554078	1.6295e-10	-0.0354207
Fundus_image_traits	alexnet	TL_alexnet_PC1	17:19439066:C:T	rs2453582	17	19439066	17p11.2	2.00625e-21	4	rs2453582;rs2018675;rs8078268;rs7405832	0.188702	0.018424	-0.0270033	-0.0460741	0.0205438	0.0195479	0.00561368	2.00625e-21	-0.0533563
Fundus_image_traits	alexnet	TL_alexnet_PC1	17:79602063:G:T	rs9905786	17	79602063	17q25.3	5.80671e-20	3	rs9905786;rs6565605;rs549372984	0.628879	0.00781554	-0.0106549	-0.0523787	0.022046	0.0196917	0.00570564	5.80671e-20	-0.0521945
Fundus_image_traits	alexnet	TL_alexnet_PC1	19:46292259:A:G	rs7246377	19	46292259	19q13.32	6.825e-12	3	rs7246377;rs10421891;rs116959973	0.313487	0.0899568	0.0171855	0.0325337	0.0170502	0.0191868	0.00548259	6.825e-12	0.0376175
Fundus_image_traits	alexnet	TL_alexnet_PC1	20:8738817:A:G	rs6118307	20	8738817	20p12.3	1.92161e-14	8	rs6118307;20:8800235_CT_C;rs13040543;rs73600211;rs3926758;rs6133611;rs6118300;rs1028367	0.495869	0.0191992	-0.0114486	0.0462943	0.0168113	0.01977	0.00563566	1.92161e-14	0.0431453
Fundus_image_traits	alexnet	TL_alexnet_PC1	20:8854872:T:TACACAC	rs540046421	20	8854872	20p12.3	1.56016e-10	6	rs540046421;rs6140789;rs6056244;rs73600211;rs3926758;rs6133635	0.377638	0.00709651	-0.0216056	-0.0590835	0.024489	0.0219455	0.0060495	1.56016e-10	-0.038713
Fundus_image_traits	alexnet	TL_alexnet_PC1	20:32557172:C:T	rs6142068	20	32557172	20q11.22	4.58592e-11	3	rs6142068;rs13044413;rs149165215	0.251221	0.809743	0.020725	0.00471098	0.0180628	0.0195674	0.00559352	4.58592e-11	0.0368266
Fundus_image_traits	alexnet	TL_alexnet_PC1	22:46364161:A:G	rs9330813	22	46364161	22q13.31	6.8472e-21	7	rs9330813;rs765310410;rs62641515;rs28496879;rs28551648;rs28680799;rs28682319	8.6664e-05	0.000665331	0.0694454	0.069491	0.0176923	0.0204176	0.00589047	6.8472e-21	0.0552295
Fundus_image_traits	alexnet	TL_alexnet_PC1	22:46375611:C:T	rs62654723	22	46375611	22q13.31	1.33509e-10	3	rs62654723;rs28496879;rs765310410	0.679826	0.726872	-0.0102971	-0.00914589	0.0249506	0.0261843	0.0074858	1.33509e-10	-0.0480822
Fundus_image_traits	alexnet	TL_alexnet_PC3	15:28280835:A:G	rs4238497	15	28280835	15q13.1	1.50312e-10	1	rs4238497	0.283093	0.767973	0.0552781	0.00906983	0.0514983	0.0307424	0.00901965	1.50312e-10	0.0577714
Fundus_image_traits	alexnet	TL_alexnet_PC3	15:28305204:A:C	rs76245154	15	28305204	15q13.1	2.19044e-25	4	rs76245154;rs72714109;rs116978932;rs144244730	0.0259917	0.0719405	-0.0567649	-0.0546434	0.025497	0.030366	0.00925185	2.19044e-25	-0.0963284
Fundus_image_traits	alexnet	TL_alexnet_PC3	15:28363488:C:T	rs116879078	15	28363488	15q13.1	4.33627e-12	1	rs116879078	0.247581	0.10491	0.178703	-0.146792	0.154555	0.0905286	0.028227	4.33627e-12	-0.195493
Fundus_image_traits	alexnet	TL_alexnet_PC3	15:28365733:A:C	rs7183877	15	28365733	15q13.1	1.03784e-77	6	rs7183877;rs150280398;rs117504827;rs72714116;rs7168800;rs72714125	0.54383	2.77197e-06	-0.0137838	-0.144151	0.0227069	0.0307553	0.00936451	1.03784e-77	-0.174746
Fundus_image_traits	alexnet	TL_alexnet_PC3	15:28371422:A:G	rs117007668	15	28371422	15q13.1	9.97723e-26	2	rs117007668;rs117325217	0.404472	0.00777575	-0.0680647	-0.165984	0.0816456	0.0623611	0.0208575	9.97723e-26	-0.21872
Fundus_image_traits	alexnet	TL_alexnet_PC3	15:28388751:C:T	rs111446662	15	28388751	15q13.1	2.83101e-16	1	rs111446662	0.959035	0.00178967	-0.00387779	-0.206048	0.0754953	0.0659759	0.0231927	2.83101e-16	-0.189723
Fundus_image_traits	alexnet	TL_alexnet_PC3	15:28468231:A:G	rs145720174	15	28468231	15q13.1	4.10251e-31	2	rs145720174;rs142103424	0.55583	0.0233074	-0.0273065	-0.131473	0.0463571	0.0579598	0.0193437	4.10251e-31	-0.224394
Fundus_image_traits	alexnet	TL_alexnet_PC3	15:28474686:C:G	rs118112076	15	28474686	15q13.1	1.14614e-12	2	rs118112076;rs117325217	0.525938	0.0130267	-0.0640411	-0.193632	0.100976	0.0779817	0.0252919	1.14614e-12	-0.179868
Fundus_image_traits	alexnet	TL_alexnet_PC3	15:28484999:A:C	rs150231163	15	28484999	15q13.1	4.76334e-13	3	rs150231163;rs144244730;rs116978932	0.014081	0.252257	-0.175493	-0.108005	0.0714783	0.0943375	0.0296934	4.76334e-13	-0.214739
Fundus_image_traits	alexnet	TL_alexnet_PC3	15:28518229:C:T	rs71467328	15	28518229	15q13.1	1.54852e-10	1	rs71467328	0.693618	0.0937709	0.0374534	0.0726454	0.0950714	0.0433488	0.0125591	1.54852e-10	0.0803845
Fundus_image_traits	alexnet	TL_alexnet_PC4	1:205134987:C:T	rs12048453	1	205134987	1q32.1	2.5702e-34	16	rs12048453;rs61823960;rs12031350;rs12043231;rs1172149;rs1172147;rs4951182;rs10159465;rs61823092;rs3767281;rs2305278;rs11588412;rs16937;rs12117194;rs181844942;rs12048743	0.815973	1.88246e-05	0.00427191	0.0941903	0.0183559	0.0220153	0.00656541	2.5702e-34	0.0801995
Fundus_image_traits	alexnet	TL_alexnet_PC4	6:151301256:A:G	rs9371487	6	151301256	6q25.1	1.43669e-15	4	rs9371487;rs550291;rs146269936;rs1625684	0.0398579	0.00755531	-0.0374437	-0.0572845	0.0182189	0.0214442	0.0063655	1.43669e-15	-0.0508112
Fundus_image_traits	alexnet	TL_alexnet_PC4	7:99446494:A:C	rs117024920	7	99446494	7q22.1	1.36176e-15	1	rs117024920	0.580118	0.360753	0.0717927	-0.0741356	0.129774	0.0811172	0.0213534	1.36176e-15	-0.17059
Fundus_image_traits	alexnet	TL_alexnet_PC4	7:100277212:A:G	rs117756744	7	100277212	7q22.1	1.7147e-18	3	rs117756744;rs113804968;rs111987009	0.0959197	0.0332966	-0.234425	-0.164692	0.140799	0.077375	0.019374	1.7147e-18	-0.17
Fundus_image_traits	alexnet	TL_alexnet_PC4	7:100526681:G:T	rs113602958	7	100526681	7q22.1	3.14318e-18	7	rs113602958;rs140958768;rs199659966;rs79529160;7:100773306_GAAGA_G;rs113804968;rs111987009	0.26061	0.0592374	-0.138104	-0.114802	0.122765	0.060857	0.0154969	3.14318e-18	-0.134919
Fundus_image_traits	alexnet	TL_alexnet_PC4	7:100948025:C:T	rs142309161	7	100948025	7q22.1	4.63012e-17	1	rs142309161	0.237328	0.923556	-0.196008	-0.00955226	0.165871	0.0995491	0.0219787	4.63012e-17	-0.184527
Fundus_image_traits	alexnet	TL_alexnet_PC4	8:8639575:A:G	rs488566	8	8639575	8p23.1	6.62915e-11	16	rs488566;rs17631022;rs4841043;rs9644776;rs3789845;rs4394400;rs2921378;rs4128198;rs2139204;rs1356627;rs2979232;rs4840941;rs2921059;rs483186;rs678250;rs11779524	0.441785	0.216482	-0.0152553	0.025093	0.0198331	0.0203028	0.00605275	6.62915e-11	0.0395173
Fundus_image_traits	alexnet	TL_alexnet_PC4	8:9357378:C:CT	rs63377660	8	9357378	8p23.1	1.89026e-12	21	rs63377660;rs4128198;rs483916;rs1605577;rs670044;rs2062333;rs28630503;rs6601451;rs678250;rs4841043;rs9644776;rs3789845;rs4394400;rs2921378;rs2979245;rs17716013;rs6601304;rs7005065;rs34969336;rs6999852;rs10099686	0.284343	0.00076926	-0.0234705	0.0675225	0.0219225	0.0200743	0.00588827	1.89026e-12	0.0414673
Fundus_image_traits	alexnet	TL_alexnet_PC4	8:10668965:A:G	rs2409658	8	10668965	8p23.1	1.00633e-11	15	rs2409658;rs12679529;rs60240827;rs7844895;rs2409714;rs140471203;rs483916;rs1605577;rs670044;rs2062333;rs28630503;rs6601451;rs6996979;rs10110624;rs11250075	0.529005	0.00662909	-0.0110641	-0.0533706	0.0175753	0.0196582	0.00568133	1.00633e-11	-0.0386648
Fundus_image_traits	alexnet	TL_alexnet_PC4	11:68817897:A:G	rs150527451	11	68817897	11q13.3	5.76466e-44	11	rs150527451;rs7940235;rs61881056;rs12419854;rs2924553;rs11228517;rs72932540;rs7929203;rs61881108;rs72930274;rs72930287	0.822531	0.0030681	-0.0117712	-0.0935914	0.0524818	0.0316098	0.00899019	5.76466e-44	-0.125024
Fundus_image_traits	alexnet	TL_alexnet_PC4	11:68840399:A:G	rs61746574	11	68840399	11q13.3	2.61288e-11	2	rs61746574;rs79481933	0.659992	0.0642723	-0.0134121	0.0526401	0.0304874	0.0284497	0.00882446	2.61288e-11	0.0588316
Fundus_image_traits	alexnet	TL_alexnet_PC4	11:68883556:C:T	rs7131509	11	68883556	11q13.3	6.00218e-20	10	rs7131509;rs2924553;rs11228517;rs3019750;rs7929203;rs3019748;rs1542336;rs4495899;rs3376;rs61881056	0.903088	0.418544	0.00216334	0.0160509	0.017767	0.0198417	0.00588876	6.00218e-20	0.0538486
Fundus_image_traits	alexnet	TL_alexnet_PC4	11:87885082:A:G	rs747572	11	87885082	11q14.2	3.8755e-11	1	rs747572	0.0534274	0.0205761	0.0352231	-0.0460314	0.0182366	0.0198782	0.00575082	3.8755e-11	-0.0380058
Fundus_image_traits	alexnet	TL_alexnet_PC4	11:89024455:A:G	rs4121403	11	89024455	11q14.3	7.22187e-26	18	rs4121403;rs1954771;rs4393317;rs7125430;rs77368047;rs12795125;rs60140632;rs2036677;rs7120151;rs2212333;rs7118021;rs3016203;rs72957024;11:88871932_GA_G;rs35720805;11:88897677_ATATATATATATATATG_A;rs10830250;11:88979088_CA_C	0.333836	0.218237	-0.0227865	-0.0247782	0.0235784	0.0201247	0.00591157	7.22187e-26	-0.0621713
Fundus_image_traits	alexnet	TL_alexnet_PC4	13:95156811:C:T	rs9556380	13	95156811	13q32.1	2.91393e-21	2	rs9556380;rs12853296	0.701532	0.000601576	0.0068349	-0.068469	0.0178339	0.0199565	0.00588494	2.91393e-21	-0.0557055
Fundus_image_traits	alexnet	TL_alexnet_PC4	15:27971639:A:G	rs1107267	15	27971639	15q12	1.3917e-16	4	rs1107267;rs8038174;rs28614106;rs75867735	NA	0.363087	NA	0.0198058	NA	0.0217766	0.00645337	1.3917e-16	0.05334
Fundus_image_traits	alexnet	TL_alexnet_PC4	15:28014104:C:T	rs3947367	15	28014104	15q12	4.83179e-11	6	rs3947367;rs75867735;rs1498509;rs2871774;rs2871773;rs28614106	NA	0.83615	NA	0.00449642	NA	0.0217407	0.00636774	4.83179e-11	0.0418744
Fundus_image_traits	alexnet	TL_alexnet_PC4	15:28041307:C:G	rs11630219	15	28041307	15q12	8.25188e-28	12	rs11630219;15:28042708_GT_G;rs28475465;rs924312;rs2871774;rs12913028;rs11858340;rs2703968;rs78723130;rs2871773;rs28614106;rs1498509	0.615771	0.0579918	0.014194	-0.0411584	0.0282832	0.0217107	0.00604956	8.25188e-28	-0.0661239
Fundus_image_traits	alexnet	TL_alexnet_PC4	15:28198772:A:G	rs117616283	15	28198772	15q13.1	6.25317e-19	2	rs117616283;rs144244730	0.855407	0.0218057	-0.00974132	0.128922	0.0534579	0.056206	0.0167345	6.25317e-19	0.148727
Fundus_image_traits	alexnet	TL_alexnet_PC4	15:28201001:C:T	rs7176632	15	28201001	15q13.1	1.46365e-18	7	rs7176632;rs1800407;rs7168800;15:28350596_GGTGT_G;rs117504827;rs2594932;rs2594944	NA	0.0925738	NA	0.0406135	NA	0.0241463	0.00755671	1.46365e-18	0.0664418
Fundus_image_traits	alexnet	TL_alexnet_PC4	15:28230378:A:G	rs117886461	15	28230378	15q13.1	6.03915e-13	2	rs117886461;rs41276938	0.256272	0.0626286	0.258848	-0.207204	0.228011	0.111291	0.0251473	6.03915e-13	-0.18105
Fundus_image_traits	alexnet	TL_alexnet_PC4	15:28266235:C:T	rs746861	15	28266235	15q13.1	6.37874e-15	2	rs746861;rs13329466	0.979167	0.89597	0.000472336	0.00244314	0.0180878	0.0186849	0.00554378	6.37874e-15	0.0432205
Fundus_image_traits	alexnet	TL_alexnet_PC4	15:28286002:C:T	rs12441035	15	28286002	15q13.1	3.21705e-66	4	rs12441035;rs72714109;rs116978932;rs144244730	0.414052	3.37033e-05	-0.0214046	0.129514	0.026206	0.0312317	0.00951575	3.21705e-66	0.163565
Fundus_image_traits	alexnet	TL_alexnet_PC4	15:28358104:A:G	rs77854840	15	28358104	15q13.1	1.94935e-101	3	rs77854840;rs150287021;rs142103424	0.00910021	1.39513e-05	-0.127748	0.276023	0.0489781	0.063532	0.0208027	1.94935e-101	0.444811
Fundus_image_traits	alexnet	TL_alexnet_PC4	15:28363488:C:T	rs116879078	15	28363488	15q13.1	6.31879e-47	1	rs116879078	0.639222	0.0154134	0.0777734	0.238646	0.165904	0.0985114	0.0304319	6.31879e-47	0.437799
Fundus_image_traits	alexnet	TL_alexnet_PC4	15:28371422:A:G	rs117007668	15	28371422	15q13.1	5.09217e-68	2	rs117007668;rs117325217	0.291338	6.62161e-05	-0.0924648	0.271905	0.0876285	0.0681554	0.0225252	5.09217e-68	0.39256
Fundus_image_traits	alexnet	TL_alexnet_PC4	15:28388751:C:T	rs111446662	15	28388751	15q13.1	1.06969e-38	1	rs111446662	0.0924267	1.02955e-05	0.136321	0.318031	0.0810115	0.0721015	0.025049	1.06969e-38	0.325893
Fundus_image_traits	alexnet	TL_alexnet_PC4	15:28474686:C:G	rs118112076	15	28474686	15q13.1	8.94965e-34	2	rs118112076;rs117325217	0.607914	0.00958598	-0.0556056	0.220958	0.108381	0.0852981	0.0272432	8.94965e-34	0.330012
Fundus_image_traits	alexnet	TL_alexnet_PC4	15:28484999:A:C	rs150231163	15	28484999	15q13.1	2.42183e-31	3	rs150231163;rs144244730;rs116978932	0.838761	0.235583	-0.0156179	0.1211	0.0767548	0.102099	0.0320515	2.42183e-31	0.373253
Fundus_image_traits	alexnet	TL_alexnet_PC4	15:28518229:C:T	rs71467328	15	28518229	15q13.1	9.45229e-12	1	rs71467328	0.0870986	0.06521	-0.173658	-0.0872414	0.101501	0.0473157	0.0135387	9.45229e-12	-0.0922608
Fundus_image_traits	alexnet	TL_alexnet_PC4	15:28566710:G:T	rs4932629	15	28566710	15q13.1	3.62002e-211	7	rs4932629;rs1800407;rs72714116;rs7168800;rs72714125;15:28350596_GGTGT_G;rs117504827	0.922402	1.21223e-24	-0.00260967	0.346254	0.0267911	0.0337885	0.0102676	3.62002e-211	0.318427
Fundus_image_traits	alexnet	TL_alexnet_PC4	15:29040556:C:G	rs3862426	15	29040556	15q13.1	1.63727e-25	2	rs3862426;rs28700050	NA	0.0411014	NA	-0.0410768	NA	0.020111	0.00584343	1.63727e-25	-0.0610022
Fundus_image_traits	alexnet	TL_alexnet_PC4	15:29332198:A:G	rs12912104	15	29332198	15q13.1	3.38875e-14	1	rs12912104	0.332455	0.00951038	0.0391157	-0.0581024	0.0403596	0.0224062	0.00642265	3.38875e-14	-0.0487
Fundus_image_traits	alexnet	TL_alexnet_PC4	15:35006073:C:T	rs634990	15	35006073	15q14	1.91262e-16	6	rs634990;rs811563;rs7161746;rs510747;rs678510;rs651237	0.101888	0.0129897	0.0288701	0.0472329	0.0176492	0.0190145	0.00553192	1.91262e-16	0.0455135
Fundus_image_traits	alexnet	TL_alexnet_PC4	15:89746567:C:T	rs7495980	15	89746567	15q26.1	1.51148e-14	5	rs7495980;rs531445141;rs2283433;rs3176202;rs4932481	0.796932	0.921505	-0.00508339	0.00192377	0.0197552	0.0195231	0.00570821	1.51148e-14	-0.0438765
Fundus_image_traits	alexnet	TL_alexnet_PC4	17:79622374:A:G	rs62080193	17	79622374	17q25.3	8.02239e-12	6	rs62080193;rs57707013;rs764789218;rs117824378;rs76461600;17:79586227_TA_T	0.22	0.0232137	-0.0337743	-0.051567	0.0275365	0.0227177	0.00660328	8.02239e-12	-0.0451542
Fundus_image_traits	alexnet	TL_alexnet_PC4	21:44783957:A:G	rs619484	21	44783957	21q22.3	4.89121e-13	4	rs619484;rs607398;rs2073430;rs2073428	0.670235	0.00583986	-0.00765394	0.0548661	0.0179744	0.0199033	0.005845	4.89121e-13	0.0422493
Fundus_image_traits	alexnet	TL_alexnet_PC5	6:6905830:A:G	rs9502516	6	6905830	6p25.1	4.66561e-12	1	rs9502516	0.0943543	0.197104	0.0305404	0.0252817	0.0182564	0.0196006	0.00565394	4.66561e-12	0.0390992
Fundus_image_traits	alexnet	TL_alexnet_PC5	15:28286002:C:T	rs12441035	15	28286002	15q13.1	3.20442e-14	3	rs12441035;rs72714109;rs79878851	0.927001	0.0240192	0.00226433	-0.0689786	0.0247149	0.0305645	0.00930031	3.20442e-14	-0.0705874
Fundus_image_traits	alexnet	TL_alexnet_PC5	15:28370102:C:T	rs75159657	15	28370102	15q13.1	6.26655e-17	2	rs75159657;rs142103424	0.119875	0.00236736	0.0738804	-0.189244	0.0475024	0.0622555	0.0203282	6.26655e-17	-0.169946
Fundus_image_traits	alexnet	TL_alexnet_PC5	15:28371422:A:G	rs117007668	15	28371422	15q13.1	2.47481e-15	2	rs117007668;rs117325217	0.69364	0.00312075	-0.0325457	-0.19697	0.08262	0.0666432	0.0220132	2.47481e-15	-0.174232
Fundus_image_traits	alexnet	TL_alexnet_PC5	15:28388751:C:T	rs111446662	15	28388751	15q13.1	3.814e-13	1	rs111446662	0.960641	0.151101	0.00376996	-0.101573	0.0763928	0.0707504	0.0244679	3.814e-13	-0.177686
Fundus_image_traits	alexnet	TL_alexnet_PC5	15:28534660:C:T	rs12595735	15	28534660	15q13.1	1.40993e-27	3	rs12595735;rs7168800;rs112563047	0.807601	0.00615826	0.00587552	-0.0904489	0.0241273	0.0330198	0.00989097	1.40993e-27	-0.10763
Fundus_image_traits	alexnet	TL_alexnet_PC7	1:205185583:C:T	rs7543479	1	205185583	1q32.1	4.4975e-19	9	rs7543479;rs1172149;rs1668873;rs61823999;rs10157145;rs17416088;rs11240358;rs754413251;rs12031350	0.392668	0.0661693	0.0151829	0.0385257	0.0177622	0.0209689	0.00615335	4.4975e-19	0.0549125
Fundus_image_traits	alexnet	TL_alexnet_PC7	3:14378113:C:G	rs900178	3	14378113	3p25.1	3.00672e-10	2	rs900178;rs7639399	0.753228	0.0381999	-0.00574948	0.041409	0.0182879	0.0199783	0.00584006	3.00672e-10	0.0367832
Fundus_image_traits	alexnet	TL_alexnet_PC7	6:432050:C:T	rs6925797	6	432050	6p25.3	6.88267e-15	5	rs6925797;rs11756284;rs9503858;rs9503884;rs2671427	0.373782	0.0515841	0.0151915	0.0390042	0.0170804	0.0200372	0.00570798	6.88267e-15	0.0444459
Fundus_image_traits	alexnet	TL_alexnet_PC7	6:496555:A:G	rs9405242	6	496555	6p25.3	4.73637e-13	4	rs9405242;rs7772644;rs7775921;rs4642520	NA	0.673802	NA	0.00845498	NA	0.0200862	0.00574157	4.73637e-13	0.0415268
Fundus_image_traits	alexnet	TL_alexnet_PC7	7:98639270:A:G	rs187989242	7	98639270	7q22.1	3.09772e-13	2	rs187989242;rs189023842	0.961686	0.216159	0.00610143	-0.119863	0.127011	0.096913	0.0221504	3.09772e-13	-0.161478
Fundus_image_traits	alexnet	TL_alexnet_PC7	7:98829583:C:T	rs11767838	7	98829583	7q22.1	6.72013e-11	1	rs11767838	0.391208	0.305821	0.0783958	-0.0682981	0.0914313	0.0666954	0.0179098	6.72013e-11	-0.116893
Fundus_image_traits	alexnet	TL_alexnet_PC7	7:99446494:A:C	rs117024920	7	99446494	7q22.1	1.65455e-11	1	rs117024920	0.219904	0.994016	0.15441	-0.000609978	0.125865	0.0813308	0.0212606	1.65455e-11	-0.143162
Fundus_image_traits	alexnet	TL_alexnet_PC7	7:100277212:A:G	rs117756744	7	100277212	7q22.1	3.02742e-17	3	rs117756744;rs113804968;rs111987009	0.832477	0.27008	-0.0286509	-0.0855803	0.135449	0.0775972	0.0192973	3.02742e-17	-0.162975
Fundus_image_traits	alexnet	TL_alexnet_PC7	7:100645592:A:G	rs199659966	7	100645592	7q22.1	9.80629e-15	6	rs199659966;rs79529160;rs140454943;rs113804968;rs111987009;rs113602958	0.476708	0.165962	-0.0895771	-0.0939399	0.12588	0.0678122	0.0178096	9.80629e-15	-0.137877
Fundus_image_traits	alexnet	TL_alexnet_PC7	11:16127889:C:CAT	11:16127889_CAT_C	11	16127889	11p15.2	1.1547e-14	3	11:16127889_CAT_C;rs4757379;rs7942880	0.00843508	0.00353722	0.0457717	0.0557905	0.0173763	0.0191278	0.00559114	1.1547e-14	0.0431689
Fundus_image_traits	alexnet	TL_alexnet_PC7	11:68831364:A:G	rs72928978	11	68831364	11q13.3	1.74516e-47	14	rs72928978;rs11228501;rs12419854;rs2924552;rs11228517;rs7126281;rs61881080;rs10896443;rs61881108;rs72930287;rs117934587;rs117476044;rs7931790;rs10896402	0.0026131	8.91083e-05	-0.14823	-0.121361	0.0492471	0.0309714	0.00883603	1.74516e-47	-0.127901
Fundus_image_traits	alexnet	TL_alexnet_PC7	11:68840399:A:G	rs61746574	11	68840399	11q13.3	6.46412e-11	3	rs61746574;rs79481933;rs2924536	0.0890349	0.18322	0.0498973	0.0380195	0.0293425	0.0285667	0.00878895	6.46412e-11	0.0574146
Fundus_image_traits	alexnet	TL_alexnet_PC7	11:68932470:A:C	rs1542336	11	68932470	11q13.3	7.0771e-34	16	rs1542336;rs74342245;rs4495899;rs10896443;rs10896444;rs11603288;rs755760;rs11228490;rs2924536;rs930783;rs7131509;rs2924552;rs11228516;rs11228517;rs7126281;rs3019748	NA	0.00197352	NA	0.0604654	NA	0.0195416	0.00564886	7.0771e-34	0.0685366
Fundus_image_traits	alexnet	TL_alexnet_PC7	11:87867575:A:AT	rs142348085	11	87867575	11q14.2	1.34821e-15	3	rs142348085;rs483313;rs1027027	0.0775637	0.0400145	-0.037106	-0.0440547	0.0210232	0.0214524	0.00612457	1.34821e-15	-0.048936
Fundus_image_traits	alexnet	TL_alexnet_PC7	11:89011733:A:G	rs147546939	11	89011733	11q14.3	2.94701e-10	1	rs147546939	0.821207	0.637216	0.0376512	0.0387496	0.166603	0.0821671	0.0215174	2.94701e-10	-0.135593
Fundus_image_traits	alexnet	TL_alexnet_PC7	11:89057348:A:G	rs3829229	11	89057348	11q14.3	1.90866e-19	11	rs3829229;rs4598673;rs77368047;rs71469207;rs765414102;rs12795125;rs4121827;rs7120151;rs72957024;rs10830236;rs72963168	0.0127092	0.513926	0.0561331	-0.0132977	0.022527	0.0203721	0.00595129	1.90866e-19	-0.0536711
Fundus_image_traits	alexnet	TL_alexnet_PC7	13:95151397:A:C	rs56348714	13	95151397	13q32.1	9.62133e-14	4	rs56348714;rs78242630;rs9516412;rs4318084	0.232052	0.00449716	0.0606009	0.111812	0.0507082	0.0393564	0.0103674	9.62133e-14	0.0771956
Fundus_image_traits	alexnet	TL_alexnet_PC7	13:95171058:C:G	rs9590030	13	95171058	13q32.1	8.22466e-27	6	rs9590030;rs12853296;rs78981036;rs9561629;rs2298058;rs9516412	0.937436	0.000660645	0.00136509	-0.0692727	0.0173913	0.0203419	0.00596035	8.22466e-27	-0.0638933
Fundus_image_traits	alexnet	TL_alexnet_PC7	14:92795912:A:G	rs4904871	14	92795912	14q32.12	1.62018e-13	1	rs4904871	NA	0.349191	NA	0.018164	NA	0.0194027	0.00561877	1.62018e-13	0.0414491
Fundus_image_traits	alexnet	TL_alexnet_PC7	15:28080420:A:G	rs28636453	15	28080420	15q12	3.89955e-12	9	rs28636453;rs17566358;rs8023273;rs1018104;rs8037534;rs368580902;rs2871773;rs56126671;rs35934407	0.722642	0.21615	-0.00613155	0.0237062	0.0172754	0.0191669	0.0056133	3.89955e-12	0.0389607
Fundus_image_traits	alexnet	TL_alexnet_PC7	15:28196352:A:G	rs2594944	15	28196352	15q13.1	2.67164e-10	1	rs2594944	0.254619	0.28219	-0.0683918	0.0492276	0.0600348	0.0457755	0.0146981	2.67164e-10	0.0928438
Fundus_image_traits	alexnet	TL_alexnet_PC7	15:28233648:C:CA	rs201911192	15	28233648	15q13.1	7.9627e-11	1	rs201911192	0.860065	0.242893	0.00939571	0.0679102	0.0532963	0.058153	0.0174054	7.9627e-11	0.113158
Fundus_image_traits	alexnet	TL_alexnet_PC7	15:28266235:C:T	rs746861	15	28266235	15q13.1	5.25133e-20	1	rs746861	0.398546	0.000530369	0.0147044	0.064868	0.0174177	0.0187213	0.00552166	5.25133e-20	0.0505714
Fundus_image_traits	alexnet	TL_alexnet_PC7	15:28324808:C:T	rs72714109	15	28324808	15q13.1	6.28083e-22	3	rs72714109;rs116978932;rs3794603	NA	0.0116141	NA	0.0697261	NA	0.027629	0.00815867	6.28083e-22	0.0785258
Fundus_image_traits	alexnet	TL_alexnet_PC7	15:28345248:T:TACAC	15:28345248_TACAC_T	15	28345248	15q13.1	4.90962e-42	2	15:28345248_TACAC_T;15:28350596_GGTGT_G	0.548124	0.00605436	-0.0155355	0.0933548	0.0258678	0.0340112	0.00999349	4.90962e-42	0.135762
Fundus_image_traits	alexnet	TL_alexnet_PC7	15:28361307:C:T	rs56171895	15	28361307	15q13.1	3.69298e-41	3	rs56171895;rs150287021;rs142103424	0.609324	0.0258899	-0.0247735	0.141814	0.0484766	0.063655	0.0207459	3.69298e-41	0.278754
Fundus_image_traits	alexnet	TL_alexnet_PC7	15:28363488:C:T	rs116879078	15	28363488	15q13.1	2.96326e-17	1	rs116879078	0.148188	0.54728	0.23069	0.0597643	0.159541	0.0993023	0.0303197	2.96326e-17	0.256141
Fundus_image_traits	alexnet	TL_alexnet_PC7	15:28388751:C:T	rs111446662	15	28388751	15q13.1	1.73966e-13	1	rs111446662	0.344077	0.0170396	0.0737334	0.172689	0.0779308	0.0723805	0.0249603	1.73966e-13	0.183893
Fundus_image_traits	alexnet	TL_alexnet_PC7	15:28534777:C:T	rs117325217	15	28534777	15q13.1	8.61275e-29	3	rs117325217;rs117007668;rs118112076	0.456224	0.00622811	0.0576606	0.179338	0.0773885	0.065559	0.0205677	8.61275e-29	0.228992
Fundus_image_traits	alexnet	TL_alexnet_PC7	21:44784116:A:G	rs8131841	21	44784116	21q22.3	1.3086e-10	4	rs8131841;rs671760;21:44777247_AAATAATAAT_A;rs681210	0.592475	0.200439	0.00936593	0.025366	0.0174981	0.0198125	0.00576568	1.3086e-10	0.0370513
Fundus_image_traits	alexnet	TL_alexnet_PC8	6:129820038:A:G	rs12193446	6	129820038	6q22.33	9.61265e-16	2	rs12193446;rs12205363	0.0143267	0.0295774	-0.125085	-0.0719834	0.0510766	0.0330851	0.00934441	9.61265e-16	-0.0750515
Fundus_image_traits	alexnet	TL_alexnet_PC8	6:151303497:A:G	rs4242276	6	151303497	6q25.1	1.4784e-14	5	rs4242276;rs146269936;rs1771807;6:151299038_CT_C;rs569110	NA	0.713805	NA	-0.00832138	NA	0.0226895	0.00645155	1.4784e-14	-0.0496085
Fundus_image_traits	alexnet	TL_alexnet_PC8	12:6954864:A:G	rs5442	12	6954864	12p13.31	1.33097e-26	5	rs5442;rs11064443;rs915997;rs729751;12:7059640_GC_G	0.112122	0.057261	0.104893	0.0739364	0.0660236	0.038887	0.0107222	1.33097e-26	0.11446
Fundus_image_traits	alexnet	TL_alexnet_PC8	15:28320788:C:T	rs74739972	15	28320788	15q13.1	2.05435e-19	4	rs74739972;rs72714109;rs150231163;rs76245154	0.00605726	0.645298	0.0745745	0.0193722	0.0271707	0.0420856	0.0121417	2.05435e-19	0.109401
Fundus_image_traits	alexnet	TL_alexnet_PC8	15:28363488:C:T	rs116879078	15	28363488	15q13.1	1.0023e-15	1	rs116879078	0.532639	0.092979	-0.102787	0.167104	0.164728	0.0994735	0.0300071	1.0023e-15	0.240854
Fundus_image_traits	alexnet	TL_alexnet_PC8	15:28371422:A:G	rs117007668	15	28371422	15q13.1	3.32658e-13	2	rs117007668;rs117325217	0.78583	0.0275684	0.0236453	0.151011	0.0870176	0.0685363	0.0221864	3.32658e-13	0.161528
Fundus_image_traits	alexnet	TL_alexnet_PC8	15:28409219:C:T	rs79380392	15	28409219	15q13.1	1.08574e-24	3	rs79380392;rs142103424;rs150287021	0.491515	0.316313	0.0349935	0.0664784	0.05087	0.0663415	0.0211823	1.08574e-24	0.217294
Fundus_image_traits	alexnet	TL_alexnet_PC8	15:28470215:C:G	rs4372669	15	28470215	15q13.1	4.73185e-52	6	rs4372669;rs7176632;rs1800407;rs72712694;rs7168800;rs112563047	0.0279324	3.18117e-05	0.0548718	0.140432	0.0249618	0.0337569	0.00993929	4.73185e-52	0.150887
Fundus_image_traits	alexnet	TL_alexnet_PC8	15:35005886:A:T	rs524952	15	35005886	15q14	4.62794e-19	7	rs524952;rs654736;rs7164642;rs7161746;rs510747;rs678510;rs493085	0.352771	0.0137534	0.0165482	0.047097	0.0178086	0.0191168	0.00545604	4.62794e-19	0.0486724
Fundus_image_traits	alexnet	TL_alexnet_PC8	15:79380869:C:T	rs3851677	15	79380869	15q25.1	7.002e-12	4	rs3851677;rs1867316;rs74485555;rs17261036	0.0340855	0.86891	0.0389966	0.00322789	0.0184028	0.0195579	0.00555543	7.002e-12	0.038097
Fundus_image_traits	alexnet	TL_alexnet_PC8	15:89746920:C:T	rs8026243	15	89746920	15q26.1	2.60884e-16	4	rs8026243;rs2070780;15:89767281_CA_C;rs2238301	0.30534	0.896044	0.0190497	0.00257293	0.0185842	0.0196918	0.00562525	2.60884e-16	0.0460717
Fundus_image_traits	alexnet	TL_alexnet_PC9	2:268191:G:T	rs56321614	2	268191	2p25.3	1.11535e-75	13	rs56321614;rs11127466;rs75141812;rs6548221;rs7565795;rs300780;rs1543162;rs62116745;rs56285383;rs394791;rs300751;rs300705;rs7596678	6.87418e-06	2.9831e-07	0.0850584	0.100277	0.0189122	0.019568	0.00562748	1.11535e-75	0.103596
Fundus_image_traits	alexnet	TL_alexnet_PC9	3:181353699:A:G	rs9837662	3	181353699	3q26.33	5.21099e-13	1	rs9837662	0.156424	0.0689967	-0.023172	-0.0354357	0.0163505	0.0194869	0.00561538	5.21099e-13	-0.0405412
Fundus_image_traits	alexnet	TL_alexnet_PC9	8:82588492:C:T	rs204781	8	82588492	8q21.13	6.76194e-13	1	rs204781	0.193758	0.134816	-0.114175	-0.0948626	0.0878576	0.0634372	0.0185151	6.76194e-13	-0.133016
Fundus_image_traits	alexnet	TL_alexnet_PC9	14:92795912:A:G	rs4904871	14	92795912	14q32.12	1.979e-27	4	rs4904871;rs11621581;rs11622569;rs17128162	NA	0.0372817	NA	-0.0396125	NA	0.0190201	0.0054559	1.979e-27	-0.0592004
Fundus_image_traits	alexnet	TL_alexnet_PC9	15:28041307:C:G	rs11630219	15	28041307	15q12	1.66556e-12	2	rs11630219;rs12913028	0.278092	0.48431	-0.0293445	-0.0149368	0.0270552	0.021357	0.00585069	1.66556e-12	-0.0413056
Fundus_image_traits	alexnet	TL_alexnet_PC9	15:28136108:A:T	rs139768368	15	28136108	15q13.1	3.12214e-19	3	rs139768368;rs1800407;rs72710556	0.644891	0.0119087	0.0411557	0.11082	0.0892996	0.0440664	0.0140453	3.12214e-19	0.125906
Fundus_image_traits	alexnet	TL_alexnet_PC9	15:28184854:C:T	rs2703951	15	28184854	15q13.1	3.86574e-44	5	rs2703951;rs7176632;rs1800407;rs79974247;rs117504827	0.374157	0.000589494	0.0169536	0.0821972	0.0190766	0.0239196	0.00730002	3.86574e-44	0.101728
Fundus_image_traits	alexnet	TL_alexnet_PC9	15:28267772:C:G	rs41276938	15	28267772	15q13.1	2.86095e-11	3	rs41276938;15:28298825_TCACCTCAGAGGCCC_T;rs117886461	0.576501	0.525567	0.132729	0.0797129	0.23765	0.125574	0.0293324	2.86095e-11	0.195165
Fundus_image_traits	alexnet	TL_alexnet_PC9	15:28286002:C:T	rs12441035	15	28286002	15q13.1	4.42192e-40	4	rs12441035;rs78937007;rs72714109;rs144244730	0.517223	0.179746	0.0162393	0.0412471	0.025075	0.0307461	0.00920058	4.42192e-40	0.121922
Fundus_image_traits	alexnet	TL_alexnet_PC9	15:28358104:A:G	rs77854840	15	28358104	15q13.1	1.69361e-25	3	rs77854840;rs150287021;rs142103424	0.00718818	0.00771615	0.125939	0.166505	0.0468522	0.0624961	0.0201153	1.69361e-25	0.209928
Fundus_image_traits	alexnet	TL_alexnet_PC9	15:28371422:A:G	rs117007668	15	28371422	15q13.1	2.39051e-23	2	rs117007668;rs117325217	0.0749179	0.81952	0.149269	-0.0153029	0.0838135	0.0670701	0.0217824	2.39051e-23	0.216851
Fundus_image_traits	alexnet	TL_alexnet_PC9	15:28388751:C:T	rs111446662	15	28388751	15q13.1	8.06257e-25	1	rs111446662	0.353429	0.0725757	0.0719256	0.1274	0.0775096	0.0709555	0.0242113	8.06257e-25	0.249062
Fundus_image_traits	alexnet	TL_alexnet_PC9	15:28394748:C:T	rs138353244	15	28394748	15q13.1	4.78108e-11	2	rs138353244;rs117325217	0.0520723	0.309135	-0.220075	0.0935409	0.113293	0.0919738	0.0286125	4.78108e-11	0.188202
Fundus_image_traits	alexnet	TL_alexnet_PC9	15:28484999:A:C	rs150231163	15	28484999	15q13.1	2.072e-14	3	rs150231163;rs144244730;rs78937007	0.36901	0.031703	0.0659562	0.215436	0.0734208	0.10029	0.0309795	2.072e-14	0.236872
Fundus_image_traits	alexnet	TL_alexnet_PC9	15:28534684:A:G	rs79286671	15	28534684	15q13.1	1.05434e-102	8	rs79286671;rs7176632;rs1800407;rs72714116;rs77542847;rs79974247;rs72714125;rs117504827	0.0828112	0.000678577	-0.0416905	0.112548	0.0240346	0.0331208	0.0097504	1.05434e-102	0.20981
Fundus_image_traits	alexnet	TL_alexnet_PC9	17:79602063:G:T	rs9905786	17	79602063	17q25.3	2.77146e-18	3	rs9905786;rs11150803;rs535031937	0.0364882	0.327833	-0.0463718	0.0190063	0.0221721	0.0194242	0.00559703	2.77146e-18	0.0488085
Fundus_image_traits	googlenet	TL_googlenet_PC10	2:218676890:C:T	rs1991161	2	218676890	2q35	7.01158e-16	2	rs1991161;rs3796028	0.156573	0.0367662	-0.0248803	-0.0395865	0.0175623	0.0189559	0.00563803	7.01158e-16	-0.0455007
Fundus_image_traits	googlenet	TL_googlenet_PC10	4:85035131:T:TA	4:85035131_TA_T	4	85035131	4q21.23	3.92536e-13	1	4:85035131_TA_T	NA	0.592222	NA	0.0106102	NA	0.0198093	0.00571872	3.92536e-13	0.0415071
Fundus_image_traits	googlenet	TL_googlenet_PC10	4:119986395:G:T	rs12647722	4	119986395	4q26	2.76796e-15	10	rs12647722;rs35878351;rs6831924;rs6822743;rs62320736;rs11723550;rs1459054;rs2279506;rs543268420;rs6815462	0.125631	0.590042	-0.0322232	-0.0115111	0.0210395	0.0213652	0.00624772	2.76796e-15	-0.0493629
Fundus_image_traits	googlenet	TL_googlenet_PC10	4:120011540:C:T	rs12646887	4	120011540	4q26	4.92065e-13	7	rs12646887;rs6822743;rs140456747;rs2279506;rs543268420;rs6815462;rs6831924	NA	0.14927	NA	0.0325805	NA	0.0225922	0.00663633	4.92065e-13	0.0479639
Fundus_image_traits	googlenet	TL_googlenet_PC10	4:120123417:C:G	rs138204164	4	120123417	4q26	1.14119e-13	5	rs138204164;rs62320736;rs11723550;rs62319612;rs35878351	0.240242	0.268478	-0.0416516	-0.0325973	0.0354668	0.0294579	0.00835355	1.14119e-13	-0.062012
Fundus_image_traits	googlenet	TL_googlenet_PC10	5:77947233:C:CAAA	5:77947233_CAAA_C	5	77947233	5q14.1	5.72427e-11	1	5:77947233_CAAA_C	0.972828	0.0238035	0.000602449	0.0449226	0.0176871	0.0198747	0.00575661	5.72427e-11	0.0377102
Fundus_image_traits	googlenet	TL_googlenet_PC10	5:77987524:A:G	rs784420	5	77987524	5q14.1	6.94133e-15	3	rs784420;rs340083;rs171095	0.431709	0.0554181	-0.0175337	-0.0395824	0.0222998	0.0206634	0.00615515	6.94133e-15	-0.0479212
Fundus_image_traits	googlenet	TL_googlenet_PC10	11:68831364:A:G	rs72928978	11	68831364	11q13.3	6.01451e-19	6	rs72928978;rs12419854;rs10896437;rs11228517;rs61881080;rs7931790	0.000587604	0.0173581	0.168729	0.0737224	0.0490881	0.0309884	0.00888395	6.01451e-19	0.078994
Fundus_image_traits	googlenet	TL_googlenet_PC10	12:20589390:A:G	rs11045245	12	20589390	12p12.2	9.8252e-23	10	rs11045245;rs10841530;rs11045259;rs4762759;rs11045272;rs10841557;12:20668633_ATTAT_A;12:20689275_GGT_G;rs7304841;rs11045234	0.184906	0.0415327	-0.0219232	-0.0405289	0.0165358	0.0198849	0.00571984	9.8252e-23	-0.056133
Fundus_image_traits	googlenet	TL_googlenet_PC10	13:111091995:G:T	rs7991229	13	111091995	13q34	1.58441e-15	2	rs7991229;rs7338948	0.437757	0.0714153	-0.0140761	-0.0347774	0.0181396	0.0192905	0.00562475	1.58441e-15	-0.0448303
Fundus_image_traits	googlenet	TL_googlenet_PC10	14:61072658:A:G	rs28711886	14	61072658	14q23.1	6.60391e-11	2	rs28711886;rs12883754	0.541361	0.0305621	0.0104527	-0.0446726	0.0171144	0.0206557	0.00605996	6.60391e-11	-0.0395678
Fundus_image_traits	googlenet	TL_googlenet_PC10	15:28070824:A:G	rs35934407	15	28070824	15q12	9.76916e-13	4	rs35934407;rs8035334;rs11630219;15:28042708_GT_G	0.0458971	0.717868	0.083609	0.00892576	0.0418812	0.0247039	0.00673217	9.76916e-13	0.0480254
Fundus_image_traits	googlenet	TL_googlenet_PC10	15:28233648:C:CA	rs201911192	15	28233648	15q13.1	2.94602e-19	2	rs201911192;rs144244730	0.644192	0.220874	0.0247195	-0.0712942	0.0535233	0.0582371	0.0174981	2.94602e-19	-0.15697
Fundus_image_traits	googlenet	TL_googlenet_PC10	15:28266235:C:T	rs746861	15	28266235	15q13.1	6.06774e-17	1	rs746861	0.708966	0.0774978	-0.00648839	-0.0330743	0.0173837	0.0187348	0.00555188	6.06774e-17	-0.0464353
Fundus_image_traits	googlenet	TL_googlenet_PC10	15:28276031:C:T	rs4778231	15	28276031	15q13.1	9.46827e-37	4	rs4778231;rs144244730;rs78937007;rs72714109	NA	0.0186832	NA	-0.0735681	NA	0.0312817	0.00938318	9.46827e-37	-0.11882
Fundus_image_traits	googlenet	TL_googlenet_PC10	15:28345248:T:TACAC	15:28345248_TACAC_T	15	28345248	15q13.1	1.03505e-42	2	15:28345248_TACAC_T;rs112563047	0.842656	0.0171026	-0.00511885	-0.081172	0.025788	0.0340416	0.0100491	1.03505e-42	-0.137658
Fundus_image_traits	googlenet	TL_googlenet_PC10	15:28363488:C:T	rs116879078	15	28363488	15q13.1	3.14635e-11	1	rs116879078	0.354205	0.00561672	-0.147186	-0.273427	0.158868	0.0987332	0.030504	3.14635e-11	-0.202533
Fundus_image_traits	googlenet	TL_googlenet_PC10	15:28371422:A:G	rs117007668	15	28371422	15q13.1	2.37425e-26	2	rs117007668;rs117325217	0.0939031	0.00215921	-0.140564	-0.2097	0.0839106	0.068364	0.0225536	2.37425e-26	-0.239547
Fundus_image_traits	googlenet	TL_googlenet_PC10	15:28388751:C:T	rs111446662	15	28388751	15q13.1	2.05341e-21	1	rs111446662	0.703292	0.000910265	0.0295574	-0.239927	0.0776027	0.072335	0.0250745	2.05341e-21	-0.238265
Fundus_image_traits	googlenet	TL_googlenet_PC10	15:28473685:A:G	rs147620932	15	28473685	15q13.1	2.09658e-38	3	rs147620932;rs76415938;rs150287021	0.512367	0.0239592	0.032528	-0.148114	0.0496492	0.0656013	0.0210427	2.09658e-38	-0.272687
Fundus_image_traits	googlenet	TL_googlenet_PC10	15:28474686:C:G	rs118112076	15	28474686	15q13.1	4.33404e-15	2	rs118112076;rs117325217	0.177516	0.0549767	0.140762	-0.164137	0.104389	0.0855299	0.0272709	4.33404e-15	-0.213936
Fundus_image_traits	googlenet	TL_googlenet_PC10	15:28484999:A:C	rs150231163	15	28484999	15q13.1	9.80141e-17	3	rs150231163;rs144244730;rs78937007	0.374624	0.252467	-0.0666132	-0.117747	0.075028	0.102892	0.0321162	9.80141e-17	-0.266795
Fundus_image_traits	googlenet	TL_googlenet_PC10	19:39155880:A:G	rs3786835	19	39155880	19q13.2	7.80899e-31	9	rs3786835;rs62119115;19:39226648_AGGTCTCGGGGGTCTCGGG_A;rs58610596;rs2887269;rs8104072;rs1471432;rs201749097;rs888996	0.139294	0.00799749	0.0263289	0.0505842	0.0178087	0.0190727	0.00555334	7.80899e-31	0.0641143
Fundus_image_traits	googlenet	TL_googlenet_PC10	19:39299362:A:G	rs1035525	19	39299362	19q13.2	1.17069e-10	3	rs1035525;19:39226648_AGGTCTCGGGGGTCTCGGG_A;rs8104072	NA	0.738928	NA	0.00750031	NA	0.022505	0.00655581	1.17069e-10	-0.0422397
Fundus_image_traits	googlenet	TL_googlenet_PC1	1:227018255:C:T	rs10799368	1	227018255	1q42.13	1.15485e-10	1	rs10799368	0.236074	0.212664	-0.0261661	-0.0283351	0.0220838	0.0227359	0.00645898	1.15485e-10	-0.0416291
Fundus_image_traits	googlenet	TL_googlenet_PC1	3:4401564:A:G	rs35830511	3	4401564	3p26.1	4.07124e-16	7	rs35830511;rs9854051;rs793400;rs62257914;rs62259850;3:4391630_GT_G;rs2582349	0.0566716	0.0466027	-0.0380612	-0.0462961	0.0199709	0.0232656	0.00646702	4.07124e-16	-0.0526184
Fundus_image_traits	googlenet	TL_googlenet_PC1	3:4537135:C:T	rs177441	3	4537135	3p26.1	1.2345e-18	5	rs177441;rs793397;rs2819588;rs167343;rs304075	0.185937	0.335533	0.0463104	0.0287426	0.0350122	0.029846	0.00808063	1.2345e-18	0.0712027
Fundus_image_traits	googlenet	TL_googlenet_PC1	3:41232162:C:T	rs9872571	3	41232162	3p22.1	3.9208e-22	7	rs9872571;rs4973930;rs11720292;rs11712479;rs11718518;rs1722850;rs5848591	0.0202045	0.0987684	0.0412119	0.0306553	0.0177444	0.0185694	0.00522157	3.9208e-22	0.0505091
Fundus_image_traits	googlenet	TL_googlenet_PC1	4:47356231:C:T	rs7694566	4	47356231	4p12	1.37045e-17	4	rs7694566;rs6830892;rs7692788;rs71654868	0.338438	0.0715059	-0.0176756	-0.0342644	0.0184648	0.019012	0.00538238	1.37045e-17	-0.0459526
Fundus_image_traits	googlenet	TL_googlenet_PC1	5:2947877:G:T	rs2934528	5	2947877	5p15.33	2.76452e-13	1	rs2934528	0.611709	0.00490426	-0.00856684	-0.0529898	0.016876	0.0188357	0.00523596	2.76452e-13	-0.0382507
Fundus_image_traits	googlenet	TL_googlenet_PC1	6:18741521:G:T	rs6935360	6	18741521	6p22.3	2.53999e-10	1	rs6935360	0.149345	0.16564	0.0243788	0.0255699	0.0169081	0.018444	0.00521826	2.53999e-10	0.0330031
Fundus_image_traits	googlenet	TL_googlenet_PC1	6:41543793:A:C	rs6458228	6	41543793	6p21.1	3.37934e-21	7	rs6458228;rs201958351;rs9394814;rs12212213;rs4711678;rs73733278;rs4714484	0.0464502	0.0267048	-0.03333	-0.0453448	0.016738	0.0204643	0.00586901	3.37934e-21	-0.0554638
Fundus_image_traits	googlenet	TL_googlenet_PC1	6:64955209:G:GTGTTT	rs111720802	6	64955209	6q12	5.48352e-12	4	rs111720802;rs9451903;rs9351119;rs9359742	0.0583787	0.107235	-0.0341661	-0.0332039	0.0180501	0.020614	0.00572288	5.48352e-12	-0.0394447
Fundus_image_traits	googlenet	TL_googlenet_PC1	8:27263174:A:G	rs17376459	8	27263174	8p21.2	9.67488e-14	2	rs17376459;rs3736524	0.0492718	0.229218	-0.0604739	-0.0297968	0.0307563	0.0247816	0.00703245	9.67488e-14	-0.0523585
Fundus_image_traits	googlenet	TL_googlenet_PC1	9:109873993:A:C	rs1878735	9	109873993	9q31.2	5.00895e-11	2	rs1878735;rs1519043	0.105939	0.14692	-0.0353926	-0.0353142	0.0218916	0.0243463	0.00680543	5.00895e-11	-0.0447163
Fundus_image_traits	googlenet	TL_googlenet_PC1	10:119591252:A:T	rs11198136	10	119591252	10q26.11	1.9531e-17	2	rs11198136;rs34878973	0.23726	0.025738	0.0498675	0.0746617	0.0421939	0.0334784	0.00904223	1.9531e-17	0.0768278
Fundus_image_traits	googlenet	TL_googlenet_PC1	11:110892082:G:T	rs161138	11	110892082	11q23.1	4.1315e-35	7	rs161138;rs11213716;rs6589209;rs321340;rs12364447;rs2053000;rs161137	0.0256687	0.000546253	0.0393184	0.0647702	0.0176222	0.018736	0.00537251	4.1315e-35	0.0664216
Fundus_image_traits	googlenet	TL_googlenet_PC1	12:80429887:C:CT	rs5799450	12	80429887	12q21.31	1.49784e-13	2	rs5799450;rs1529030	0.244695	0.0248082	0.0197747	0.0451711	0.0169983	0.0201263	0.00563969	1.49784e-13	0.0416624
Fundus_image_traits	googlenet	TL_googlenet_PC1	13:29166207:A:G	rs113875763	13	29166207	13q12.3	5.27315e-24	3	rs113875763;rs112187907;rs4768982	0.0232548	0.0589213	-0.0404542	-0.0437348	0.0178273	0.023155	0.00655923	5.27315e-24	-0.0662781
Fundus_image_traits	googlenet	TL_googlenet_PC1	13:29167474:A:G	rs9508078	13	29167474	13q12.3	4.43196e-20	4	rs9508078;rs9508081;rs7989324;rs7329567	NA	0.0690468	NA	0.0349461	NA	0.019221	0.00538159	4.43196e-20	0.0493869
Fundus_image_traits	googlenet	TL_googlenet_PC1	13:73103649:C:T	rs12866475	13	73103649	13q21.33	1.81651e-17	3	rs12866475;rs753328236;rs17833217	0.000673732	0.00317823	0.0779217	0.0631126	0.0229178	0.0213945	0.00590678	1.81651e-17	0.0502369
Fundus_image_traits	googlenet	TL_googlenet_PC1	14:26353497:C:T	rs8012216	14	26353497	14q12	1.215e-10	1	rs8012216	NA	0.637582	NA	0.00969456	NA	0.0205793	0.00575302	1.215e-10	0.0370347
Fundus_image_traits	googlenet	TL_googlenet_PC1	15:28230318:C:T	rs1800407	15	28230318	15q13.1	6.47265e-13	4	rs1800407;rs7168800;rs150280398;rs2346095	0.0325148	0.0593999	-0.107022	-0.058351	0.0500565	0.0309518	0.00934523	6.47265e-13	-0.0671935
Fundus_image_traits	googlenet	TL_googlenet_PC1	17:19439066:C:T	rs2453582	17	19439066	17p11.2	1.11838e-12	3	rs2453582;rs2018675;rs4493120	0.0304737	0.0678768	-0.0435526	-0.0348724	0.0201271	0.0190995	0.0053421	1.11838e-12	-0.0380095
Fundus_image_traits	googlenet	TL_googlenet_PC1	20:21478776:G:T	rs2180966	20	21478776	20p11.22	2.59349e-10	4	rs2180966;rs73127856;20:21297939_AT_A;rs4426587	NA	0.0886022	NA	0.0356168	NA	0.0209164	0.00585198	2.59349e-10	0.0369922
Fundus_image_traits	googlenet	TL_googlenet_PC1	22:46364161:A:G	rs9330813	22	46364161	22q13.31	2.82962e-13	1	rs9330813	0.0318131	0.000201867	0.0372514	0.0740712	0.0173525	0.0199295	0.00560549	2.82962e-13	0.0409328
Fundus_image_traits	googlenet	TL_googlenet_PC2	1:205125662:C:T	rs7538328	1	205125662	1q32.1	7.3752e-41	14	rs7538328;rs12031350;rs12043231;rs1172147;rs4951182;rs10159465;rs61823092;rs2305278;rs11588412;rs16937;rs12117194;rs17416088;rs181844942;rs12048743	0.633228	3.28516e-08	-0.00883541	-0.12085	0.0185156	0.0218713	0.00658869	7.3752e-41	-0.0881912
Fundus_image_traits	googlenet	TL_googlenet_PC2	1:205181062:C:T	rs2369633	1	205181062	1q32.1	4.76664e-18	10	rs2369633;1:205198281_TTGTG_T;rs56323810;rs2247208;rs2802854;rs2211330;rs1572995;rs16937;rs12117194;rs6593927	0.947498	0.0183317	-0.00287343	0.0769862	0.043637	0.0326372	0.00955168	4.76664e-18	0.0827063
Fundus_image_traits	googlenet	TL_googlenet_PC2	1:227071377:C:T	rs1295644	1	227071377	1q42.13	6.92141e-14	4	rs1295644;1:226973307_TGTGTGTGTG_T;rs796600700;1:227036179_CA_C	0.77424	0.0417501	0.00515507	0.0449128	0.0179724	0.0220593	0.00662012	6.92141e-14	0.0495804
Fundus_image_traits	googlenet	TL_googlenet_PC2	6:385735:C:T	rs2671427	6	385735	6p25.3	6.69965e-13	6	rs2671427;rs6925797;rs9503858;rs9503884;rs908026;rs4959234	NA	0.0212524	NA	-0.04536	NA	0.019692	0.00578233	6.69965e-13	-0.0415485
Fundus_image_traits	googlenet	TL_googlenet_PC2	6:453415:A:G	rs9392026	6	453415	6p25.3	3.12448e-12	3	rs9392026;rs9503884;rs9503858	0.624601	0.00593797	0.00832154	0.0513467	0.0170057	0.0186635	0.00567831	3.12448e-12	0.0395892
Fundus_image_traits	googlenet	TL_googlenet_PC2	6:502106:A:G	rs75891606	6	502106	6p25.3	1.05114e-11	1	rs75891606	0.285905	0.0671464	-0.0955847	0.0674289	0.0895701	0.0368324	0.0130044	1.05114e-11	0.088421
Fundus_image_traits	googlenet	TL_googlenet_PC2	6:557932:C:T	rs78529815	6	557932	6p25.3	2.98532e-11	1	rs78529815	0.877291	0.0882	-0.00829012	0.0476096	0.0536911	0.027924	0.00916759	2.98532e-11	0.0609396
Fundus_image_traits	googlenet	TL_googlenet_PC2	6:134330160:A:G	rs12176172	6	134330160	6q23.2	1.528e-12	3	rs12176172;rs1564774;rs12173897	0.424613	0.000933259	0.0206529	0.0803521	0.0258664	0.0242762	0.0071262	1.528e-12	0.0503959
Fundus_image_traits	googlenet	TL_googlenet_PC2	7:98639270:A:G	rs187989242	7	98639270	7q22.1	2.32163e-12	2	rs187989242;rs189023842	0.228656	0.571207	0.155802	0.0540416	0.129422	0.0954334	0.0222884	2.32163e-12	0.156323
Fundus_image_traits	googlenet	TL_googlenet_PC2	7:99269625:A:T	rs117445819	7	99269625	7q22.1	8.83224e-14	2	rs117445819;rs45546938	0.494078	0.0914644	0.0757723	0.113716	0.110805	0.0673785	0.0191432	8.83224e-14	0.142757
Fundus_image_traits	googlenet	TL_googlenet_PC2	7:99446494:A:C	rs117024920	7	99446494	7q22.1	7.95011e-19	1	rs117024920	0.508174	0.200201	0.0841654	0.102577	0.127199	0.0800771	0.0213931	7.95011e-19	0.189558
Fundus_image_traits	googlenet	TL_googlenet_PC2	7:100277212:A:G	rs117756744	7	100277212	7q22.1	5.97012e-25	3	rs117756744;rs113804968;rs111987009	0.032599	0.00412085	0.294875	0.219202	0.137986	0.0764099	0.0194108	5.97012e-25	0.200241
Fundus_image_traits	googlenet	TL_googlenet_PC2	7:100526681:G:T	rs113602958	7	100526681	7q22.1	4.86822e-27	9	rs113602958;rs140958768;rs199659966;rs28690798;rs116042558;rs140454943;rs113804968;rs111987009;rs113452722	0.0501942	0.0102799	0.235595	0.154213	0.120305	0.0600923	0.015529	4.86822e-27	0.167219
Fundus_image_traits	googlenet	TL_googlenet_PC2	7:100668158:C:T	rs11972234	7	100668158	7q22.1	9.34881e-13	7	rs11972234;7:100716622_TCAA_T;rs116042558;rs73712067;rs113452722;rs140958768;rs199659966	0.693506	0.0614068	0.0216014	0.0595739	0.0548119	0.0318482	0.00903678	9.34881e-13	0.0645205
Fundus_image_traits	googlenet	TL_googlenet_PC2	7:100948025:C:T	rs142309161	7	100948025	7q22.1	2.41994e-16	1	rs142309161	0.141314	0.729666	0.239129	0.0339574	0.162571	0.098265	0.0220392	2.41994e-16	0.180704
Fundus_image_traits	googlenet	TL_googlenet_PC2	9:12679042:C:G	rs62538954	9	12679042	9p23	6.34781e-12	5	rs62538954;rs10491745;rs12000969;rs76232825;rs1022901	0.563046	0.0838081	0.0151154	-0.0519743	0.0261366	0.0300602	0.00863747	6.34781e-12	-0.0593534
Fundus_image_traits	googlenet	TL_googlenet_PC2	11:68817897:A:G	rs150527451	11	68817897	11q13.3	1.45836e-58	12	rs150527451;rs2924545;rs11228506;rs11228517;rs72932540;rs7929203;rs10896443;rs61881108;rs72930274;rs72930287;rs72940444;11:68815121_GA_G	0.479522	4.85193e-06	-0.036371	0.142747	0.051439	0.0312281	0.00901018	1.45836e-58	0.145375
Fundus_image_traits	googlenet	TL_googlenet_PC2	11:68840399:A:G	rs61746574	11	68840399	11q13.3	1.34559e-16	2	rs61746574;rs79481933	0.280695	0.000880372	0.0322338	-0.0934392	0.0298804	0.0280918	0.0088438	1.34559e-16	-0.0731335
Fundus_image_traits	googlenet	TL_googlenet_PC2	11:68883556:C:T	rs7131509	11	68883556	11q13.3	2.60281e-30	12	rs7131509;rs11228506;rs11228517;rs3019750;rs7929203;rs3019748;11:68929949_ATATTT_A;rs7128814;rs755760;rs731974;rs930782;rs2924545	0.311126	0.780412	-0.0176372	-0.00546049	0.0174132	0.0195869	0.00590077	2.60281e-30	-0.0675119
Fundus_image_traits	googlenet	TL_googlenet_PC2	11:69079134:G:T	rs12789955	11	69079134	11q13.3	2.52375e-10	4	rs12789955;rs72940444;rs72932540;rs72930287	0.21106	0.414724	-0.0257368	0.018515	0.0205787	0.0227008	0.00671958	2.52375e-10	0.0425048
Fundus_image_traits	googlenet	TL_googlenet_PC2	11:87885082:A:G	rs747572	11	87885082	11q14.2	2.42152e-17	3	rs747572;rs188559;rs7104374	0.638053	0.0117924	0.00841111	0.0494387	0.0178799	0.0196318	0.0057633	2.42152e-17	0.048824
Fundus_image_traits	googlenet	TL_googlenet_PC2	11:89011733:A:G	rs147546939	11	89011733	11q14.3	4.67165e-12	2	rs147546939;rs537115115	0.187517	0.0055319	0.223742	0.224448	0.169764	0.0809022	0.0216562	4.67165e-12	0.149757
Fundus_image_traits	googlenet	TL_googlenet_PC2	11:89024455:A:G	rs4121403	11	89024455	11q14.3	3.15273e-30	17	rs4121403;rs1954771;rs4393317;rs11018605;rs17195409;rs7481199;rs7479540;rs12795125;rs60140632;rs7120151;rs4611203;rs7118021;rs72957024;11:88871932_GA_G;rs35720805;11:88897677_ATATATATATATATATG_A;rs10830250	0.173173	0.173953	0.0314764	0.0270127	0.0231091	0.019868	0.00592389	3.15273e-30	0.0676778
Fundus_image_traits	googlenet	TL_googlenet_PC2	12:20680357:A:G	rs7489188	12	20680357	12p12.2	1.47705e-12	4	rs7489188;rs76274569;rs145227642;rs12423022	0.942555	0.195455	0.00176016	0.0293464	0.0244266	0.0226681	0.00649229	1.47705e-12	0.0459435
Fundus_image_traits	googlenet	TL_googlenet_PC2	13:95169060:C:CT	rs766338951	13	95169060	13q32.1	7.81025e-23	2	rs766338951;rs12853296	0.0808529	1.2656e-06	-0.0310847	0.0973023	0.0178059	0.0200827	0.0060098	7.81025e-23	0.0591176
Fundus_image_traits	googlenet	TL_googlenet_PC2	15:27896854:A:G	rs3101672	15	27896854	15q12	6.60402e-11	3	rs3101672;rs78723130;rs12913028	0.456787	0.506721	0.0151981	0.0129477	0.0204235	0.0195009	0.00575178	6.60402e-11	0.0375556
Fundus_image_traits	googlenet	TL_googlenet_PC2	15:27971639:A:G	rs1107267	15	27971639	15q12	4.10018e-12	2	rs1107267;rs28614106	NA	0.346495	NA	-0.0202379	NA	0.0214974	0.00646699	4.10018e-12	-0.0448401
Fundus_image_traits	googlenet	TL_googlenet_PC2	15:28014104:C:T	rs3947367	15	28014104	15q12	4.71482e-11	6	rs3947367;rs1498509;rs2311470;rs8023273;rs2871773;rs28614106	NA	0.217716	NA	-0.0264525	NA	0.0214603	0.0063814	4.71482e-11	-0.0419875
Fundus_image_traits	googlenet	TL_googlenet_PC2	15:28173557:G:T	rs2703968	15	28173557	15q13.1	2.19258e-27	12	rs2703968;rs78723130;rs2871773;rs28614106;rs1498509;rs11630219;15:28042708_GT_G;rs4778122;rs12913028;rs2311470;rs8023273;rs1800419	0.304023	0.0225179	0.0233827	0.0450793	0.0227493	0.0197585	0.0057211	2.19258e-27	0.0620244
Fundus_image_traits	googlenet	TL_googlenet_PC2	15:28196352:A:G	rs2594944	15	28196352	15q13.1	4.25392e-14	2	rs2594944;rs72714113	0.562989	0.219428	-0.0353884	-0.0553522	0.0611826	0.0450732	0.0147882	4.25392e-14	-0.111695
Fundus_image_traits	googlenet	TL_googlenet_PC2	15:28198772:A:G	rs117616283	15	28198772	15q13.1	1.40089e-23	2	rs117616283;rs144244730	0.873364	0.100843	-0.00835146	-0.0910776	0.0523976	0.0555088	0.0167692	1.40089e-23	-0.167832
Fundus_image_traits	googlenet	TL_googlenet_PC2	15:28230378:A:G	rs117886461	15	28230378	15q13.1	2.06153e-26	3	rs117886461;rs41276938;15:28298825_TCACCTCAGAGGCCC_T	0.284441	0.00274318	-0.239224	0.329141	0.223491	0.109892	0.025207	2.06153e-26	0.268061
Fundus_image_traits	googlenet	TL_googlenet_PC2	15:28266235:C:T	rs746861	15	28266235	15q13.1	1.38357e-21	2	rs746861;rs17652091	0.80689	0.042561	-0.00433368	-0.0374042	0.017729	0.0184439	0.00555585	1.38357e-21	-0.0530212
Fundus_image_traits	googlenet	TL_googlenet_PC2	15:28280835:A:G	rs4238497	15	28280835	15q13.1	8.96973e-13	1	rs4238497	0.130368	0.960283	0.0818277	0.0016511	0.0540955	0.0331558	0.00974412	8.96973e-13	0.0696262
Fundus_image_traits	googlenet	TL_googlenet_PC2	15:28286002:C:T	rs12441035	15	28286002	15q13.1	1.24719e-77	4	rs12441035;rs72714109;rs116978932;rs144244730	0.715328	2.02604e-06	-0.0093684	-0.146702	0.0256873	0.0308793	0.00953528	1.24719e-77	-0.177839
Fundus_image_traits	googlenet	TL_googlenet_PC2	15:28358104:A:G	rs77854840	15	28358104	15q13.1	1.20221e-103	4	rs77854840;rs150287021;rs72714113;rs142103424	0.00247372	6.14035e-08	0.145267	-0.340177	0.0479976	0.0628251	0.0208458	1.20221e-103	-0.450655
Fundus_image_traits	googlenet	TL_googlenet_PC2	15:28363488:C:T	rs116879078	15	28363488	15q13.1	3.6015e-49	1	rs116879078	0.887363	0.00156151	0.0230332	-0.307744	0.162616	0.0972949	0.0304949	3.6015e-49	-0.449476
Fundus_image_traits	googlenet	TL_googlenet_PC2	15:28371422:A:G	rs117007668	15	28371422	15q13.1	4.06872e-87	2	rs117007668;rs117325217	0.964548	1.18025e-06	-0.00381794	-0.327385	0.0858981	0.0673781	0.0225718	4.06872e-87	-0.446567
Fundus_image_traits	googlenet	TL_googlenet_PC2	15:28379735:A:C	rs116886437	15	28379735	15q13.1	2.18347e-10	1	rs116886437	0.862509	0.0499062	0.0298568	0.157013	0.172402	0.0800771	0.0190893	2.18347e-10	0.121176
Fundus_image_traits	googlenet	TL_googlenet_PC2	15:28388751:C:T	rs111446662	15	28388751	15q13.1	2.83455e-58	1	rs111446662	0.10502	2.57841e-07	-0.128716	-0.367348	0.079406	0.0713032	0.0250933	2.83455e-58	-0.403838
Fundus_image_traits	googlenet	TL_googlenet_PC2	15:28474686:C:G	rs118112076	15	28474686	15q13.1	8.49702e-35	2	rs118112076;rs117325217	0.671542	0.00351187	-0.045046	-0.245928	0.106233	0.0842515	0.0272996	8.49702e-35	-0.335925
Fundus_image_traits	googlenet	TL_googlenet_PC2	15:28484999:A:C	rs150231163	15	28484999	15q13.1	7.4386e-39	3	rs150231163;rs144244730;rs116978932	0.306654	0.108968	-0.0769015	-0.16156	0.0752264	0.100796	0.0321179	7.4386e-39	-0.418753
Fundus_image_traits	googlenet	TL_googlenet_PC2	15:28518229:C:T	rs71467328	15	28518229	15q13.1	9.57881e-16	1	rs71467328	0.0442918	0.0156815	0.200083	0.112888	0.0994786	0.0467204	0.0135657	9.57881e-16	0.108962
Fundus_image_traits	googlenet	TL_googlenet_PC2	15:28534684:A:G	rs79286671	15	28534684	15q13.1	1.62826e-178	6	rs79286671;rs72714116;rs7168800;rs72714125;15:28350596_GGTGT_G;rs117504827	0.375516	5.71375e-20	-0.0218234	-0.304736	0.0246261	0.0333058	0.0101065	1.62826e-178	-0.287918
Fundus_image_traits	googlenet	TL_googlenet_PC2	15:29039186:C:T	rs2880905	15	29039186	15q13.1	1.30261e-26	2	rs2880905;rs60266759	NA	0.302463	NA	0.0204995	NA	0.0198799	0.00585529	1.30261e-26	0.0625176
Fundus_image_traits	googlenet	TL_googlenet_PC2	15:29332198:A:G	rs12912104	15	29332198	15q13.1	5.29113e-14	1	rs12912104	0.2363	0.137419	-0.0468475	0.0328754	0.0395576	0.0221313	0.00643594	5.29113e-14	0.0484274
Fundus_image_traits	googlenet	TL_googlenet_PC2	21:44783957:A:G	rs619484	21	44783957	21q22.3	1.64405e-14	4	rs619484;rs607398;rs2073430;rs2073428	0.72599	0.00592596	-0.00617447	-0.0541034	0.0176179	0.0196607	0.00585729	1.64405e-14	-0.0449593
Fundus_image_traits	googlenet	TL_googlenet_PC3	1:22446108:C:CT	rs3835220	1	22446108	1p36.12	3.98714e-11	3	rs3835220;rs35959719;rs10799733	0.295759	0.114876	-0.0167089	-0.0303465	0.0159806	0.0192475	0.00560585	3.98714e-11	-0.0370242
Fundus_image_traits	googlenet	TL_googlenet_PC3	3:25446190:C:T	rs36013124	3	25446190	3p24.2	4.68024e-11	3	rs36013124;rs322701;rs10510562	0.290242	0.236464	0.0247469	0.0296799	0.0233993	0.0250702	0.00728855	4.68024e-11	0.0479642
Fundus_image_traits	googlenet	TL_googlenet_PC3	4:82421848:A:G	rs17499741	4	82421848	4q21.22	4.13089e-11	2	rs17499741;rs13111699	0.306191	0.132101	0.0170196	0.0289784	0.016633	0.0192437	0.00561235	4.13089e-11	0.0370376
Fundus_image_traits	googlenet	TL_googlenet_PC3	6:6901663:A:G	rs2326838	6	6901663	6p25.1	3.84265e-14	1	rs2326838	0.0649593	0.0266551	0.0321411	0.0442825	0.0174156	0.0199783	0.00578067	3.84265e-14	0.0437378
Fundus_image_traits	googlenet	TL_googlenet_PC3	6:22107290:A:G	rs6456469	6	22107290	6p22.3	4.69533e-14	7	rs6456469;rs10946508;rs10670288;rs9393231;rs9466269;rs885769;rs9366427	NA	0.131051	NA	0.0293154	NA	0.0194145	0.00566359	4.69533e-14	0.0427042
Fundus_image_traits	googlenet	TL_googlenet_PC3	6:129820038:A:G	rs12193446	6	129820038	6q22.33	3.63896e-18	5	rs12193446;rs12205363;rs11154478;rs547784407;rs12208392	0.155774	0.203316	-0.0673758	-0.0421612	0.0474668	0.0331414	0.00948694	3.63896e-18	-0.0824372
Fundus_image_traits	googlenet	TL_googlenet_PC3	6:151299181:C:T	rs6913668	6	151299181	6q25.1	1.30527e-18	4	rs6913668;rs550291;rs146269936;rs1014886	0.123188	0.304246	-0.0274107	-0.0221863	0.0177815	0.0215952	0.00637101	1.30527e-18	-0.0560985
Fundus_image_traits	googlenet	TL_googlenet_PC3	8:60178580:C:G	rs72621438	8	60178580	8q12.1	2.09257e-10	2	rs72621438;rs7837791	0.800377	0.00495845	0.0046576	-0.0559095	0.0184197	0.0198986	0.00582165	2.09257e-10	-0.036993
Fundus_image_traits	googlenet	TL_googlenet_PC3	12:6954864:A:G	rs5442	12	6954864	12p13.31	1.15176e-27	5	rs5442;rs11064443;rs915997;rs729751;12:7059640_GC_G	0.0263184	0.137956	0.136238	0.0578199	0.0613278	0.0389768	0.0108793	1.15176e-27	0.118585
Fundus_image_traits	googlenet	TL_googlenet_PC3	15:28230318:C:T	rs1800407	15	28230318	15q13.1	1.13418e-46	8	rs1800407;rs79974247;rs7168800;rs7183877;rs117504827;rs139768368;rs1562592;rs7176632	0.0154138	0.000838902	0.120035	0.106799	0.04955	0.0319792	0.00996734	1.13418e-46	0.142988
Fundus_image_traits	googlenet	TL_googlenet_PC3	15:28328207:C:T	rs72714116	15	28328207	15q13.1	2.39621e-10	5	rs72714116;rs79974247;rs7168800;rs72714125;rs7183877	0.0959097	0.0242053	0.139775	0.126767	0.0839481	0.0562445	0.0167431	2.39621e-10	0.106043
Fundus_image_traits	googlenet	TL_googlenet_PC3	15:35006073:C:T	rs634990	15	35006073	15q14	1.15233e-23	9	rs634990;rs4924158;rs652158;rs11073064;rs644339;rs111317124;rs510747;rs678510;rs493085	0.116308	0.0406585	0.02557	0.0392022	0.0162818	0.0191511	0.00553513	1.15233e-23	0.0555043
Fundus_image_traits	googlenet	TL_googlenet_PC3	15:79378821:C:T	rs13380104	15	79378821	15q25.1	2.91731e-11	4	rs13380104;rs34222382;rs11631353;rs56319962	0.0692982	0.0833014	0.0301133	0.0338859	0.0165779	0.0195664	0.00563113	2.91731e-11	0.0374509
Fundus_image_traits	googlenet	TL_googlenet_PC3	15:89756062:C:T	rs2854511	15	89756062	15q26.1	3.98046e-21	6	rs2854511;rs6496566;rs7162771;rs3176183;rs11073845;15:89755816_CAA_C	0.984016	0.406715	-0.000370128	-0.0163102	0.018475	0.0196583	0.00572838	3.98046e-21	-0.0540365
Fundus_image_traits	googlenet	TL_googlenet_PC3	17:19438321:C:T	rs2453580	17	19438321	17p11.2	3.61785e-11	2	rs2453580;rs4493120	0.483287	0.128241	-0.0125726	0.0300293	0.0179346	0.0197422	0.00569313	3.61785e-11	0.0376825
Fundus_image_traits	googlenet	TL_googlenet_PC3	17:79578287:A:G	rs112364254	17	79578287	17q25.3	1.18733e-13	2	rs112364254;rs10695650	0.123023	0.00183514	0.0326094	0.0618818	0.0211446	0.0198613	0.0057934	1.18733e-13	0.0429765
Fundus_image_traits	googlenet	TL_googlenet_PC5	1:205183242:A:T	rs9660813	1	205183242	1q32.1	7.23491e-18	10	rs9660813;rs1172149;rs1172147;rs4951182;rs4423078;rs3767278;rs17416088;rs12022384;rs12048743;rs12031350	0.408156	0.00426724	0.014878	0.0597697	0.0179872	0.0209153	0.00609963	7.23491e-18	0.0525246
Fundus_image_traits	googlenet	TL_googlenet_PC5	7:100277212:A:G	rs117756744	7	100277212	7q22.1	1.5471e-10	1	rs117756744	0.130101	0.943868	-0.202237	-0.0054259	0.133604	0.0770631	0.0190977	1.5471e-10	-0.122238
Fundus_image_traits	googlenet	TL_googlenet_PC5	7:100948025:C:T	rs142309161	7	100948025	7q22.1	1.06625e-11	1	rs142309161	0.278036	0.431681	-0.173136	-0.0783154	0.159611	0.0995975	0.0216748	1.06625e-11	-0.147329
Fundus_image_traits	googlenet	TL_googlenet_PC5	11:68831364:A:G	rs72928978	11	68831364	11q13.3	5.66482e-18	5	rs72928978;rs12419854;rs10896437;rs11228517;rs61881080	0.0330826	0.00670912	-0.104108	-0.0835834	0.0488524	0.0308318	0.00874449	5.66482e-18	-0.0755447
Fundus_image_traits	googlenet	TL_googlenet_PC5	11:68871639:C:T	rs921670	11	68871639	11q13.3	2.39578e-15	6	rs921670;rs11228516;rs11228517;rs3019748;rs2924530;rs755760	NA	0.000113411	NA	0.0786332	NA	0.0203716	0.00601025	2.39578e-15	0.0475947
Fundus_image_traits	googlenet	TL_googlenet_PC5	13:95199325:C:T	rs4553470	13	95199325	13q32.1	3.98979e-13	1	rs4553470	NA	0.136577	NA	-0.0309852	NA	0.0208142	0.00602641	3.98979e-13	-0.0437271
Fundus_image_traits	googlenet	TL_googlenet_PC5	15:28093434:A:G	rs924318	15	28093434	15q12	4.2649e-12	7	rs924318;rs28614106;rs11630219;rs28475465;rs12913028;rs11858340;rs8023273	0.000555576	0.138569	-0.0899676	-0.0305134	0.0260593	0.0206012	0.00585027	4.2649e-12	-0.0405313
Fundus_image_traits	googlenet	TL_googlenet_PC5	15:28266235:C:T	rs746861	15	28266235	15q13.1	2.24742e-10	1	rs746861	0.467196	0.0595537	0.0125843	0.0350659	0.0173087	0.0186117	0.00546758	2.24742e-10	0.0346831
Fundus_image_traits	googlenet	TL_googlenet_PC5	15:28324808:C:T	rs72714109	15	28324808	15q13.1	5.69714e-25	3	rs72714109;rs116978932;rs76245154	NA	0.0885229	NA	0.0467785	NA	0.0274644	0.00807566	5.69714e-25	0.0833442
Fundus_image_traits	googlenet	TL_googlenet_PC5	15:28363488:C:T	rs116879078	15	28363488	15q13.1	1.482e-25	1	rs116879078	0.168485	0.00424736	0.216751	0.280339	0.157398	0.0980487	0.0300499	1.482e-25	0.313989
Fundus_image_traits	googlenet	TL_googlenet_PC5	15:28370102:C:T	rs75159657	15	28370102	15q13.1	3.35948e-47	3	rs75159657;rs150287021;rs142103424	0.889147	0.000458412	-0.00678473	0.222185	0.0486765	0.06341	0.0205236	3.35948e-47	0.296152
Fundus_image_traits	googlenet	TL_googlenet_PC5	15:28388751:C:T	rs111446662	15	28388751	15q13.1	8.41788e-16	1	rs111446662	0.646819	3.56983e-06	-0.0354591	0.332635	0.0773901	0.0717662	0.0246948	8.41788e-16	0.198743
Fundus_image_traits	googlenet	TL_googlenet_PC5	15:28475625:A:G	rs201872292	15	28475625	15q13.1	8.02878e-63	3	rs201872292;rs7168800;15:28350596_GGTGT_G	0.72909	9.67297e-07	-0.00837853	0.165938	0.0241919	0.0338775	0.0100653	8.02878e-63	0.168384
Fundus_image_traits	googlenet	TL_googlenet_PC5	15:28484999:A:C	rs150231163	15	28484999	15q13.1	2.18638e-15	2	rs150231163;rs116978932	0.782099	0.209274	-0.0203202	0.128295	0.0734682	0.102181	0.031608	2.18638e-15	0.250661
Fundus_image_traits	googlenet	TL_googlenet_PC5	15:28534777:C:T	rs117325217	15	28534777	15q13.1	4.33848e-22	3	rs117325217;rs117007668;rs118112076	0.583241	0.0277129	0.0417661	0.141846	0.0761242	0.0644365	0.0203649	4.33848e-22	0.196782
Fundus_image_traits	googlenet	TL_googlenet_PC6	15:28334889:G:T	rs72714121	15	28334889	15q13.1	1.09627e-10	3	rs72714121;rs112563047;rs79286671	0.0816743	0.025505	0.0444885	-0.0767204	0.0255527	0.0343473	0.00997468	1.09627e-10	-0.0643671
Fundus_image_traits	googlenet	TL_googlenet_PC6	22:46365557:G:T	rs9723267	22	46365557	22q13.31	3.61079e-11	1	rs9723267	0.00161378	0.637673	0.0569942	-0.00979658	0.0180739	0.0208015	0.00595431	3.61079e-11	0.0394129
Fundus_image_traits	googlenet	TL_googlenet_PC8	2:214889:C:CA	2:214889_CA_C	2	214889	2p25.3	6.22236e-11	4	2:214889_CA_C;rs6721594;rs55987018;rs62118690	NA	NA	NA	NA	NA	NA	0.00602807	6.22236e-11	-0.0394133
Fundus_image_traits	googlenet	TL_googlenet_PC8	2:218695102:A:G	rs3796028	2	218695102	2q35	6.00272e-13	4	rs3796028;rs1991161;rs2161969;rs2571442	0.0407963	0.000377658	-0.0364649	-0.0698996	0.0178261	0.0196611	0.00576966	6.00272e-13	-0.041544
Fundus_image_traits	googlenet	TL_googlenet_PC8	4:84995342:T:TG	4:84995342_TG_T	4	84995342	4q21.23	8.73434e-11	2	4:84995342_TG_T;rs1343882	0.841297	0.639089	0.00354347	-0.00922983	0.0176966	0.019681	0.0056444	8.73434e-11	0.0366174
Fundus_image_traits	googlenet	TL_googlenet_PC8	8:109152042:C:T	rs621089	8	109152042	8q23.1	1.39355e-19	6	rs621089;rs677031;rs139617950;rs2436999;rs988886;rs2514840	0.00943032	0.00560288	-0.0598196	-0.0624226	0.0230426	0.0225339	0.00653932	1.39355e-19	-0.0591991
Fundus_image_traits	googlenet	TL_googlenet_PC8	10:70016678:C:G	rs10998036	10	70016678	10q21.3	2.29153e-13	4	rs10998036;rs10998059;rs61707245;rs61854799	0.011266	0.00239207	-0.0474128	-0.0681076	0.0187082	0.0224284	0.00656316	2.29153e-13	-0.0481118
Fundus_image_traits	googlenet	TL_googlenet_PC8	13:111085494:C:T	rs6492273	13	111085494	13q34	1.31473e-10	2	rs6492273;rs9559803	0.109668	0.283447	-0.0305856	-0.020969	0.0191197	0.0195496	0.00565979	1.31473e-10	-0.0363668
Fundus_image_traits	googlenet	TL_googlenet_PC8	14:74643243:A:C	rs7142674	14	74643243	14q24.3	8.31805e-12	3	rs7142674;rs144590460;rs7148979	0.910401	0.344154	-0.00198828	0.0240318	0.0176685	0.0254039	0.00736148	8.31805e-12	0.0503007
Fundus_image_traits	googlenet	TL_googlenet_PC8	14:92795912:A:G	rs4904871	14	92795912	14q32.12	3.60153e-15	1	rs4904871	NA	0.0920451	NA	0.0326563	NA	0.019384	0.00560196	3.60153e-15	0.0440766
Fundus_image_traits	googlenet	TL_googlenet_PC8	15:28230318:C:T	rs1800407	15	28230318	15q13.1	9.18935e-14	4	rs1800407;rs72712694;rs112563047;rs148632780	0.371375	0.00421457	-0.046014	-0.0908851	0.0514755	0.0317598	0.00988689	9.18935e-14	-0.0736777
Fundus_image_traits	googlenet	TL_googlenet_PC8	19:39151034:G:T	rs1808382	19	39151034	19q13.2	4.79449e-23	4	rs1808382;rs4802770;rs55768596;rs780896216	0.237804	0.0923329	0.0213484	0.0326877	0.0180843	0.0194198	0.00564712	4.79449e-23	0.0558267
Fundus_image_traits	googlenet	TL_googlenet_PC9	1:110631977:A:C	rs12143283	1	110631977	1p13.3	5.94598e-27	8	rs12143283;rs61785517;rs3093037;rs61785480;rs7544953;rs186724;rs61785513;rs35102692	0.000186152	0.00471396	-0.0760328	-0.0570659	0.0203454	0.0201935	0.00580631	5.94598e-27	-0.0624161
Fundus_image_traits	googlenet	TL_googlenet_PC9	1:150250534:A:T	rs10788873	1	150250534	1q21.2	1.01506e-13	3	rs10788873;rs71578488;rs35938158	0.788513	0.0553385	-0.00493547	0.0372428	0.0183993	0.0194357	0.00557699	1.01506e-13	0.0414868
Fundus_image_traits	googlenet	TL_googlenet_PC9	2:134280272:C:T	rs1821182	2	134280272	2q21.2	5.93782e-11	2	rs1821182;rs111566789	0.0785129	0.19412	0.0315515	0.0258053	0.0179333	0.0198734	0.00566544	5.93782e-11	0.037082
Fundus_image_traits	googlenet	TL_googlenet_PC9	2:218477096:A:G	rs11693689	2	218477096	2q35	2.76456e-16	5	rs11693689;rs4672841;rs72959745;rs10932729;rs13012096	0.185155	0.0297947	-0.064376	-0.0848431	0.0485838	0.0390477	0.0106777	2.76456e-16	-0.0873772
Fundus_image_traits	googlenet	TL_googlenet_PC9	2:218670945:G:T	rs2571461	2	218670945	2q35	2.97872e-40	10	rs2571461;rs2161968;rs2161969;rs12476660;rs2552527;rs80062932;rs4674219;rs10165160;rs10168454;rs11677276	4.23906e-07	0.000334578	-0.0894919	-0.0690315	0.0176935	0.0192452	0.00567422	2.97872e-40	-0.07536
Fundus_image_traits	googlenet	TL_googlenet_PC9	2:242392759:C:T	rs28446330	2	242392759	2q37.3	7.93291e-12	3	rs28446330;rs4675954;rs79443259	0.711028	0.0359263	0.0114428	-0.0664538	0.0308868	0.0316784	0.00917997	7.93291e-12	-0.0627887
Fundus_image_traits	googlenet	TL_googlenet_PC9	4:85027967:A:G	rs10033438	4	85027967	4q21.23	2.96796e-31	5	rs10033438;4:85028509_CCTT_C;rs60645724;rs1343882;4:85015449_AT_A	0.00153855	0.0603324	0.0545963	0.0367269	0.0172374	0.0195527	0.00564241	2.96796e-31	0.0656102
Fundus_image_traits	googlenet	TL_googlenet_PC9	4:119954710:A:G	rs2279506	4	119954710	4q26	1.84938e-12	6	rs2279506;rs12506805;4:120092971_AAC_A;rs2389875;rs1459054;rs2045547	NA	0.425201	NA	-0.0161795	NA	0.0202895	0.00589599	1.84938e-12	-0.0415396
Fundus_image_traits	googlenet	TL_googlenet_PC9	4:120278368:C:G	rs62320736	4	120278368	4q26	3.84091e-12	3	rs62320736;rs2389875;rs141285286	0.184386	0.0326989	-0.030297	-0.0538846	0.0228248	0.0252297	0.00739901	3.84091e-12	-0.0513707
Fundus_image_traits	googlenet	TL_googlenet_PC9	5:77936965:C:T	rs168190	5	77936965	5q14.1	5.0212e-11	1	rs168190	NA	0.00979389	NA	-0.0513808	NA	0.0198917	0.00570189	5.0212e-11	-0.0374632
Fundus_image_traits	googlenet	TL_googlenet_PC9	5:77987524:A:G	rs784420	5	77987524	5q14.1	8.14334e-28	4	rs784420;rs889215;rs2885809;rs4704518	0.016938	5.33863e-06	-0.0540388	-0.0944571	0.0226288	0.0207552	0.00613753	8.14334e-28	-0.0670927
Fundus_image_traits	googlenet	TL_googlenet_PC9	8:109152042:C:T	rs621089	8	109152042	8q23.1	2.54192e-21	8	rs621089;8:109251795_CT_C;rs139617950;rs1597145;rs2443771;rs988886;rs2514840;rs2514843	0.140236	0.00311006	-0.0345622	-0.0671431	0.0234334	0.0227092	0.0065793	2.54192e-21	-0.062372
Fundus_image_traits	googlenet	TL_googlenet_PC9	9:130338568:C:G	rs4620390	9	130338568	9q34.11	4.22328e-15	5	rs4620390;rs1573178;rs3780652;rs1544105;rs2253112	0.00151945	8.34103e-05	-0.061695	-0.0859071	0.0194564	0.0218349	0.00614488	4.22328e-15	-0.0482258
Fundus_image_traits	googlenet	TL_googlenet_PC9	10:70011838:A:G	rs3858145	10	70011838	10q21.3	1.28017e-11	1	rs3858145	0.0688244	0.0213806	-0.0322585	-0.0501736	0.0177286	0.0218033	0.00632825	1.28017e-11	-0.0428477
Fundus_image_traits	googlenet	TL_googlenet_PC9	12:20589183:A:G	rs10841524	12	20589183	12p12.2	7.74151e-11	1	rs10841524	0.239478	0.341596	-0.0198467	-0.0190046	0.0168722	0.0199834	0.00572453	7.74151e-11	-0.0372411
Fundus_image_traits	googlenet	TL_googlenet_PC9	12:96247258:G:T	rs77751297	12	96247258	12q23.1	4.08338e-13	6	rs77751297;rs80203744;rs28851259;rs76800299;rs9873287;rs76152842	0.631039	0.112406	-0.0152203	-0.0411657	0.0316915	0.0259316	0.00764673	4.08338e-13	-0.0554599
Fundus_image_traits	googlenet	TL_googlenet_PC9	13:111085411:C:G	rs9559797	13	111085411	13q34	5.4801e-17	8	rs9559797;rs76425569;rs34734302;rs4351919;rs35131825;rs7327139;rs9559808;rs7338948	0.0289159	0.0138784	-0.0412437	-0.0484528	0.018879	0.0196931	0.00569516	5.4801e-17	-0.0477022
Fundus_image_traits	googlenet	TL_googlenet_PC9	14:60983087:A:C	rs12436579	14	60983087	14q23.1	4.42745e-11	1	rs12436579	0.761119	0.0928742	-0.00525294	-0.0352408	0.0172788	0.0209713	0.00607779	4.42745e-11	-0.0400467
Fundus_image_traits	googlenet	TL_googlenet_PC9	14:74583005:C:CAAAAAAT	14:74583005_CAAAAAAT_C	14	74583005	14q24.3	5.55817e-14	2	14:74583005_CAAAAAAT_C;rs887595	0.192489	0.079893	0.0466262	0.0588892	0.0357769	0.0336258	0.00942042	5.55817e-14	0.0708235
Fundus_image_traits	googlenet	TL_googlenet_PC9	14:92795912:A:G	rs4904871	14	92795912	14q32.12	5.57802e-18	2	rs4904871;rs8016459	NA	0.00155532	NA	-0.0616904	NA	0.0194966	0.00563339	5.57802e-18	-0.0486775
Fundus_image_traits	googlenet	TL_googlenet_PC9	15:28313308:A:T	rs78230778	15	28313308	15q13.1	8.07906e-13	3	rs78230778;rs144244730;rs76245154	0.206898	0.761468	0.0338538	0.0128707	0.0268225	0.0424002	0.0123526	8.07906e-13	0.0884424
Fundus_image_traits	googlenet	TL_googlenet_PC9	15:28566710:G:T	rs4932629	15	28566710	15q13.1	2.3536e-19	5	rs4932629;rs1800407;rs72714116;rs72714121;rs112563047	0.443341	0.0505656	0.0200446	0.0672013	0.0261487	0.0343714	0.0102498	2.3536e-19	0.0922013
Fundus_image_traits	googlenet	TL_googlenet_PC9	15:75086504:C:T	rs62006565	15	75086504	15q24.1	4.94015e-12	3	rs62006565;rs12908814;rs6495124	NA	0.0467266	NA	-0.0429647	NA	0.0216037	0.00633706	4.94015e-12	-0.0437718
Fundus_image_traits	googlenet	TL_googlenet_PC9	17:59251979:A:G	rs72832572	17	59251979	17q23.2	4.9034e-11	5	rs72832572;rs12940987;rs76309818;rs12325784;rs530582227	0.623792	0.0428885	0.0172996	-0.0546498	0.0352705	0.0269903	0.00766178	4.9034e-11	-0.0503673
Fundus_image_traits	googlenet	TL_googlenet_PC9	19:39000090:A:ATTTTT	rs539309829	19	39000090	19q13.2	1.11825e-10	6	rs539309829;rs2960337;rs2277941;rs4802770;rs12980798;rs36104272	0.226407	0.0252635	-0.02158	-0.0513892	0.0178396	0.0229688	0.00663549	1.11825e-10	-0.0427991
Fundus_image_traits	googlenet	TL_googlenet_PC9	19:39080728:C:G	rs62120352	19	39080728	19q13.2	3.05486e-10	4	rs62120352;rs4802770;rs12980798;rs36104272	0.0301278	0.006665	-0.0642558	-0.0875823	0.0296327	0.0322809	0.00951047	3.05486e-10	-0.0598776
Fundus_image_traits	googlenet	TL_googlenet_PC9	19:39144167:A:G	rs979972	19	39144167	19q13.2	1.08535e-73	13	rs979972;rs17665451;rs3214908;rs4802770;rs55768596;rs2887269;rs545788931;rs780896216;rs8104072;rs36104272;rs201749097;rs74176466;rs752067	4.23499e-06	6.6823e-08	0.0829708	0.103307	0.0180391	0.0191327	0.00554313	1.08535e-73	0.100659
Fundus_image_traits	googlenet	TL_googlenet_PC9	19:39150403:A:C	rs80033463	19	39150403	19q13.2	5.89808e-12	2	rs80033463;rs74666002	0.486524	0.111435	0.0357106	0.0641458	0.0513196	0.0402982	0.0118449	5.89808e-12	0.0815174
Fundus_image_traits	googlenet	TL_googlenet_PC9	19:39184669:C:G	rs34105297	19	39184669	19q13.2	7.26645e-15	8	rs34105297;rs4802770;rs12980798;rs55768596;rs2960337;rs2277941;rs12981194;rs973009	0.327949	0.153814	-0.0328182	-0.054135	0.0335478	0.0379578	0.0109462	7.26645e-15	-0.085159
Fundus_image_traits	googlenet	TL_googlenet_PC9	19:39299362:A:G	rs1035525	19	39299362	19q13.2	1.49631e-17	4	rs1035525;rs8104072;rs7259749;rs74176466	NA	0.00139702	NA	-0.072229	NA	0.022605	0.00653814	1.49631e-17	-0.0557535
Fundus_image_traits	inception	TL_inception_PC10	5:87803797:A:G	rs17479641	5	87803797	5q14.3	1.00181e-11	2	rs17479641;5:87847353_AT_A	0.0888957	0.082511	0.0631771	0.0605356	0.0371356	0.0348647	0.0100509	1.00181e-11	0.0684086
Fundus_image_traits	inception	TL_inception_PC10	14:60895686:A:T	rs1254313	14	60895686	14q23.1	1.18794e-13	2	rs1254313;14:61017881_GTTC_G	0.0865512	0.0469212	0.0293121	0.04173	0.0171028	0.0210014	0.00607062	1.18794e-13	0.0450326
Fundus_image_traits	inception	TL_inception_PC1	2:184362840:C:G	rs76276308	2	184362840	2q32.1	2.29123e-10	1	rs76276308	0.605677	0.0406786	0.0128984	-0.0610454	0.0249846	0.0298249	0.00850127	2.29123e-10	-0.0539017
Fundus_image_traits	inception	TL_inception_PC1	3:4401564:A:G	rs35830511	3	4401564	3p26.1	7.39476e-19	8	rs35830511;rs35083095;rs9854051;rs793400;rs62257914;rs13081991;rs2582349;rs6807598	0.0282544	0.111098	-0.0435871	-0.0368568	0.0198689	0.0231327	0.00651162	7.39476e-19	-0.0577502
Fundus_image_traits	inception	TL_inception_PC1	3:4537135:C:T	rs177441	3	4537135	3p26.1	1.22717e-16	5	rs177441;rs2633839;rs2819588;rs167343;rs304075	0.0817022	0.438578	0.0606408	0.0229842	0.0348331	0.0296724	0.00813647	1.22717e-16	0.0673735
Fundus_image_traits	inception	TL_inception_PC1	3:41232162:C:T	rs9872571	3	41232162	3p22.1	1.40928e-21	7	rs9872571;rs4973930;rs11720292;rs11712479;rs11718518;rs1722850;rs5848591	0.0370678	0.0377343	0.036815	0.0383507	0.0176569	0.018458	0.00525767	1.40928e-21	0.0501655
Fundus_image_traits	inception	TL_inception_PC1	3:136028987:C:T	rs480330	3	136028987	3q22.3	1.34389e-11	2	rs480330;3:135981796_GT_G	0.823518	0.4814	-0.00357285	0.013584	0.0160201	0.019294	0.00552844	1.34389e-11	0.0373934
Fundus_image_traits	inception	TL_inception_PC1	4:47356231:C:T	rs7694566	4	47356231	4p12	5.79038e-17	4	rs7694566;rs6830892;rs7692788;rs71654868	0.0319226	0.0529776	-0.0394038	-0.0365733	0.0183668	0.0188999	0.00541945	5.79038e-17	-0.0453576
Fundus_image_traits	inception	TL_inception_PC1	4:93313696:A:G	rs9714736	4	93313696	4q22.1	2.38685e-10	1	rs9714736	0.627181	0.139118	-0.0103228	0.0298782	0.0212535	0.0202005	0.00565901	2.38685e-10	0.0358449
Fundus_image_traits	inception	TL_inception_PC1	5:2947877:G:T	rs2934528	5	2947877	5p15.33	1.70072e-13	1	rs2934528	0.473443	0.001532	-0.0120373	-0.0593211	0.016791	0.0187218	0.00527199	1.70072e-13	-0.0388569
Fundus_image_traits	inception	TL_inception_PC1	6:41543793:A:C	rs6458228	6	41543793	6p21.1	4.65229e-21	7	rs6458228;rs201958351;rs9394814;rs12212213;rs4711678;rs73733278;rs4714484	0.10719	0.0400011	-0.0268319	-0.0417852	0.0166559	0.0203459	0.00590954	4.65229e-21	-0.0556487
Fundus_image_traits	inception	TL_inception_PC1	6:64950001:C:T	rs75137621	6	64950001	6q12	1.9283e-13	5	rs75137621;rs9351261;rs9451903;rs9362410;rs9359742	0.113862	0.175859	-0.0279765	-0.0276598	0.0176947	0.020434	0.00580774	1.9283e-13	-0.0427082
Fundus_image_traits	inception	TL_inception_PC1	8:27263174:A:G	rs17376459	8	27263174	8p21.2	1.47611e-14	2	rs17376459;rs2280376	0.020212	0.0760671	-0.0710613	-0.0436978	0.0305984	0.0246327	0.00708096	1.47611e-14	-0.0544497
Fundus_image_traits	inception	TL_inception_PC1	8:106759716:A:G	rs12546300	8	106759716	8q23.1	1.85035e-10	2	rs12546300;rs11424321	0.0514983	0.00130825	-0.0312441	-0.0616687	0.0160448	0.0191866	0.00548273	1.85035e-10	-0.0349429
Fundus_image_traits	inception	TL_inception_PC1	9:109888464:C:T	rs4246906	9	109888464	9q31.2	1.66453e-10	1	rs4246906	0.860576	0.0584623	-0.0029602	-0.0398947	0.0168537	0.0210836	0.00597748	1.66453e-10	-0.038193
Fundus_image_traits	inception	TL_inception_PC1	10:119591252:A:T	rs11198136	10	119591252	10q26.11	9.46457e-18	3	rs11198136;rs12781354;rs34878973	0.0972706	0.0235924	0.0696091	0.075341	0.0419779	0.0332822	0.00910445	9.46457e-18	0.0781187
Fundus_image_traits	inception	TL_inception_PC1	11:110890448:C:CCT	rs35197848	11	110890448	11q23.1	4.0611e-42	7	rs35197848;rs11213716;rs6589208;rs321340;rs12364447;rs11213700;rs161137	0.0894947	0.000135055	0.0303567	0.07134	0.0178772	0.0186898	0.00543162	4.0611e-42	0.0738644
Fundus_image_traits	inception	TL_inception_PC1	12:80429887:C:CT	rs5799450	12	80429887	12q21.31	1.30801e-17	2	rs5799450;rs2698291	0.0779511	0.0273429	0.0298086	0.0441516	0.0169107	0.020009	0.00567845	1.30801e-17	0.0485109
Fundus_image_traits	inception	TL_inception_PC1	13:29166207:A:G	rs113875763	13	29166207	13q12.3	7.7569e-26	3	rs113875763;rs112187907;rs12874727	0.0238986	0.0359759	-0.0400659	-0.048273	0.017738	0.0230178	0.0066045	7.7569e-26	-0.0694143
Fundus_image_traits	inception	TL_inception_PC1	13:29167474:A:G	rs9508078	13	29167474	13q12.3	5.54879e-20	4	rs9508078;rs9508081;rs7989324;rs7329567	NA	0.157963	NA	0.026984	NA	0.019111	0.00541873	5.54879e-20	0.0495965
Fundus_image_traits	inception	TL_inception_PC1	13:73103649:C:T	rs12866475	13	73103649	13q21.33	2.70743e-19	3	rs12866475;rs753328236;rs17833217	0.000591968	0.00105994	0.0783327	0.069625	0.0228025	0.0212653	0.00594734	2.70743e-19	0.0534071
Fundus_image_traits	inception	TL_inception_PC1	14:26353497:C:T	rs8012216	14	26353497	14q12	2.54908e-11	1	rs8012216	NA	0.232482	NA	0.024425	NA	0.0204566	0.00579254	2.54908e-11	0.0386392
Fundus_image_traits	inception	TL_inception_PC1	15:28186015:C:T	rs1562592	15	28186015	15q13.1	2.80689e-12	5	rs1562592;rs7176632;rs1800407;rs150280398;rs117504827	0.526946	0.675127	0.011714	-0.00991423	0.0185151	0.0236548	0.00713301	2.80689e-12	-0.0498388
Fundus_image_traits	inception	TL_inception_PC1	15:28566710:G:T	rs4932629	15	28566710	15q13.1	2.06872e-42	6	rs4932629;rs1800407;rs72714116;rs7168800;rs150280398;rs117504827	0.386548	8.56774e-05	0.0215077	-0.129611	0.0248387	0.0329973	0.00969656	2.06872e-42	-0.132341
Fundus_image_traits	inception	TL_inception_PC1	17:19439066:C:T	rs2453582	17	19439066	17p11.2	3.25814e-16	4	rs2453582;rs2018675;rs2453613;rs4493120	0.0329031	0.0355559	-0.0427216	-0.0399078	0.0200264	0.0189859	0.00537897	3.25814e-16	-0.0439105
Fundus_image_traits	inception	TL_inception_PC1	19:46296230:A:T	rs62111759	19	46296230	19q13.32	1.99335e-12	3	rs62111759;rs10402263;rs116959973	0.00265481	0.281048	0.0494004	0.0201008	0.0164388	0.0186469	0.00525859	1.99335e-12	0.0369939
Fundus_image_traits	inception	TL_inception_PC1	20:8738817:A:G	rs6118307	20	8738817	20p12.3	5.88147e-11	2	rs6118307;rs756320287	0.980094	0.0390843	-0.000409	0.0396193	0.0163923	0.0192019	0.00540004	5.88147e-11	0.0353525
Fundus_image_traits	inception	TL_inception_PC1	20:33434115:C:CTTTCT	rs149165215	20	33434115	20q11.22	9.9912e-11	3	rs149165215;20:33547284_CTT_C;rs6142055	NA	0.0160021	NA	-0.047646	NA	0.0197794	0.00567266	9.9912e-11	-0.0366856
Fundus_image_traits	inception	TL_inception_PC1	22:46364161:A:G	rs9330813	22	46364161	22q13.31	3.68559e-13	1	rs9330813	0.020037	8.11669e-05	0.040151	0.0780686	0.0172644	0.0198097	0.00564419	3.68559e-13	0.0410142
Fundus_image_traits	inception	TL_inception_PC2	1:205134987:C:T	rs12048453	1	205134987	1q32.1	6.69102e-38	17	rs12048453;rs12031350;rs12043231;rs1172149;rs1172113;rs4951182;rs10159465;rs61823092;rs61824220;rs2305278;rs11588412;rs16937;rs6593920;rs755852182;rs181844942;rs61822625;rs12048743	0.606452	1.80288e-06	-0.00913458	-0.105843	0.017732	0.0221691	0.00651111	6.69102e-38	-0.0837941
Fundus_image_traits	inception	TL_inception_PC2	1:205181062:C:T	rs2369633	1	205181062	1q32.1	1.2975e-13	3	rs2369633;rs1172149;rs16937	0.214981	0.075324	-0.0533278	0.059111	0.0430068	0.0332367	0.00945207	1.2975e-13	0.070006
Fundus_image_traits	inception	TL_inception_PC2	1:227074125:A:G	rs2236913	1	227074125	1q42.13	4.88611e-11	3	rs2236913;rs796600700;1:227036179_CA_C	0.611644	0.136038	-0.00901534	0.0334963	0.0177562	0.0224701	0.0065543	4.88611e-11	0.0430904
Fundus_image_traits	inception	TL_inception_PC2	6:116439744:C:CAT	rs3051954	6	116439744	6q22.1	5.02449e-11	1	rs3051954	0.413734	0.105819	0.0130953	-0.0315715	0.0160218	0.0195214	0.0056456	5.02449e-11	-0.0370927
Fundus_image_traits	inception	TL_inception_PC2	6:151301256:A:G	rs9371487	6	151301256	6q25.1	8.5135e-14	4	rs9371487;rs502328;rs146269936;rs1625684	0.243823	0.0083193	0.020519	0.0569224	0.0176056	0.0215711	0.00631317	8.5135e-14	0.0471097
Fundus_image_traits	inception	TL_inception_PC2	7:99269625:A:T	rs117445819	7	99269625	7q22.1	7.03752e-12	2	rs117445819;rs45546938	0.0512551	0.100834	0.212885	0.112587	0.109209	0.0686162	0.0189473	7.03752e-12	0.12992
Fundus_image_traits	inception	TL_inception_PC2	7:99446494:A:C	rs117024920	7	99446494	7q22.1	9.18835e-15	1	rs117024920	0.951747	0.673728	-0.00758627	0.0343348	0.125366	0.0815481	0.0211742	9.18835e-15	0.1641
Fundus_image_traits	inception	TL_inception_PC2	7:100277212:A:G	rs117756744	7	100277212	7q22.1	8.17496e-21	3	rs117756744;rs113804968;rs111987009	0.00712542	0.0299552	0.366082	0.168908	0.136043	0.0778135	0.0192122	8.17496e-21	0.179775
Fundus_image_traits	inception	TL_inception_PC2	7:100526681:G:T	rs113602958	7	100526681	7q22.1	1.35161e-19	8	rs113602958;rs140958768;rs199659966;rs28690798;rs116042558;rs140454943;rs113804968;rs111987009	0.0599206	0.0245609	0.22314	0.137584	0.118604	0.0611961	0.0153685	1.35161e-19	0.139179
Fundus_image_traits	inception	TL_inception_PC2	7:100948025:C:T	rs142309161	7	100948025	7q22.1	1.48747e-16	1	rs142309161	0.243581	0.727569	0.186866	-0.0348605	0.160251	0.10007	0.0217988	1.48747e-16	0.180004
Fundus_image_traits	inception	TL_inception_PC2	8:8637429:A:G	rs560544	8	8637429	8p23.1	4.48974e-12	31	rs560544;rs488566;rs4841043;rs5023278;rs1821008;rs4394400;rs2921377;rs2953804;rs2979245;rs330935;rs393155;rs4841110;8:9088459_TA_T;rs7843880;rs11998274;rs375927810;rs330061;rs35614264;rs6601304;rs7005065;rs13275717;rs63377660;rs4841181;rs2980419;rs2945236;rs2979204;rs2921059;rs2979183;rs4841029;rs567958;rs635594	0.574636	0.475401	-0.00919207	0.0137286	0.0163782	0.0192353	0.00553042	4.48974e-12	0.0382751
Fundus_image_traits	inception	TL_inception_PC2	8:9665074:A:C	rs13249447	8	9665074	8p23.1	2.93933e-10	27	rs13249447;rs112741189;rs591346;rs112958602;rs670044;rs2062333;rs2952205;rs6601451;rs6601465;rs10903328;rs1897207;rs1821008;rs4394400;rs2921377;rs2979245;rs330935;rs393155;rs4841110;8:9088459_TA_T;rs7843880;rs11998274;rs375927810;rs35614264;rs6601304;rs7005065;rs63377660;rs4841181	0.531024	0.040515	0.0108867	0.0412684	0.0173786	0.0201461	0.00568998	2.93933e-10	0.0358579
Fundus_image_traits	inception	TL_inception_PC2	8:10665444:A:C	rs6601527	8	10665444	8p23.1	3.51945e-13	21	rs6601527;rs7838378;rs2409665;rs17778581;rs12679529;rs60240827;rs1057626;rs34162231;rs10097870;rs112741189;rs591346;rs112958602;rs670044;rs2062333;rs2952205;rs6601451;rs6601465;rs10903328;rs13277080;rs10110624;rs1897207	0.154845	0.0445355	0.0242919	0.0395492	0.0170755	0.0196859	0.00561909	3.51945e-13	0.0408669
Fundus_image_traits	inception	TL_inception_PC2	11:68817897:A:G	rs150527451	11	68817897	11q13.3	7.26202e-41	9	rs150527451;rs2924545;rs11228506;rs11228517;rs201078201;rs72932540;rs61881108;rs72930287;rs66958567	0.252008	0.00557189	-0.0580741	0.0881534	0.0506982	0.0318017	0.00891651	7.26202e-41	0.11936
Fundus_image_traits	inception	TL_inception_PC2	11:68840399:A:G	rs61746574	11	68840399	11q13.3	1.77421e-10	1	rs61746574	0.75732	0.0160972	0.00910062	-0.0688507	0.0294516	0.0286079	0.00875213	1.77421e-10	-0.055836
Fundus_image_traits	inception	TL_inception_PC2	11:68883556:C:T	rs7131509	11	68883556	11q13.3	7.3673e-19	10	rs7131509;rs11228506;rs11228517;rs201078201;rs56157419;rs3019748;11:68929949_ATATTT_A;rs7128814;rs4930265;rs2924545	0.950721	0.473049	0.0010607	0.0143123	0.0171632	0.0199467	0.00584	7.3673e-19	-0.0517961
Fundus_image_traits	inception	TL_inception_PC2	11:87885082:A:G	rs747572	11	87885082	11q14.2	2.03448e-12	2	rs747572;rs7104374	0.197072	0.0206256	-0.0227313	0.0462778	0.017622	0.0199924	0.00570344	2.03448e-12	0.0401072
Fundus_image_traits	inception	TL_inception_PC2	11:89024321:A:ACATATCTTC	rs5793399	11	89024321	11q14.3	9.7125e-31	20	rs5793399;rs1954771;rs4393317;rs7125430;rs77368047;rs7481199;rs7479540;rs12795125;rs536874;rs60140632;rs7120151;rs12224116;rs4611203;rs7118021;rs72957024;11:88871932_GA_G;rs35720805;11:88897677_ATATATATATATATATG_A;rs10830250;11:88979088_CA_C	0.0480136	0.304642	0.0444216	0.0208142	0.0224664	0.0202763	0.00587446	9.7125e-31	0.0677113
Fundus_image_traits	inception	TL_inception_PC2	13:95169060:C:CT	rs766338951	13	95169060	13q32.1	3.64081e-21	2	rs766338951;rs12853296	0.0551038	0.000166732	-0.0336676	0.0769947	0.017553	0.0204516	0.00594771	3.64081e-21	0.0561611
Fundus_image_traits	inception	TL_inception_PC2	15:28066631:C:T	rs4778186	15	28066631	15q12	1.72153e-19	12	rs4778186;rs12913028;rs11858340;rs2703968;rs2871773;rs28614106;rs3947367;rs1498509;rs11630219;15:28042708_GT_G;rs28475465;rs4778122	0.700259	0.55516	0.00824527	0.0117172	0.0214179	0.0198582	0.00559952	1.72153e-19	0.050562
Fundus_image_traits	inception	TL_inception_PC2	15:28198772:A:G	rs117616283	15	28198772	15q13.1	4.70618e-12	2	rs117616283;rs144244730	0.566687	0.147395	-0.0295871	-0.0818981	0.051641	0.0565284	0.0165976	4.70618e-12	-0.114758
Fundus_image_traits	inception	TL_inception_PC2	15:28230378:A:G	rs117886461	15	28230378	15q13.1	6.7587e-15	3	rs117886461;rs41276938;15:28298825_TCACCTCAGAGGCCC_T	0.0776401	0.0466165	-0.388701	0.222675	0.220284	0.11191	0.0249415	6.7587e-15	0.194267
Fundus_image_traits	inception	TL_inception_PC2	15:28286002:C:T	rs12441035	15	28286002	15q13.1	4.36671e-42	4	rs12441035;rs72714109;rs116978932;rs144244730	0.866146	0.000957785	-0.00426728	-0.103857	0.0253166	0.0314465	0.00943751	4.36671e-42	-0.12829
Fundus_image_traits	inception	TL_inception_PC2	15:28358104:A:G	rs77854840	15	28358104	15q13.1	9.05802e-67	3	rs77854840;rs150287021;rs142103424	0.0849504	0.000561592	0.081549	-0.220697	0.0473391	0.0639791	0.0206283	9.05802e-67	-0.35609
Fundus_image_traits	inception	TL_inception_PC2	15:28363488:C:T	rs116879078	15	28363488	15q13.1	8.25118e-33	1	rs116879078	0.416336	0.0385067	0.130264	-0.205043	0.160267	0.0990821	0.0301829	8.25118e-33	-0.360084
Fundus_image_traits	inception	TL_inception_PC2	15:28371422:A:G	rs117007668	15	28371422	15q13.1	6.46913e-51	2	rs117007668;rs117325217	0.172506	0.000687228	0.11549	-0.232925	0.0846576	0.0686158	0.0223409	6.46913e-51	-0.335301
Fundus_image_traits	inception	TL_inception_PC2	15:28388751:C:T	rs111446662	15	28388751	15q13.1	1.81652e-28	1	rs111446662	0.0183971	0.000517143	-0.184537	-0.252092	0.0782757	0.072613	0.0248365	1.81652e-28	-0.274863
Fundus_image_traits	inception	TL_inception_PC2	15:28474686:C:G	rs118112076	15	28474686	15q13.1	1.90895e-22	2	rs118112076;rs117325217	0.709332	0.0407136	-0.0390273	-0.175582	0.1047	0.0857992	0.0270203	1.90895e-22	-0.263354
Fundus_image_traits	inception	TL_inception_PC2	15:28484999:A:C	rs150231163	15	28484999	15q13.1	4.23617e-19	3	rs150231163;rs144244730;rs116978932	0.367886	0.801994	-0.0667643	-0.0257405	0.0741462	0.102647	0.0317893	4.23617e-19	-0.283898
Fundus_image_traits	inception	TL_inception_PC2	15:28518229:C:T	rs71467328	15	28518229	15q13.1	3.87772e-12	1	rs71467328	0.132997	0.113924	0.147345	0.0752122	0.0980737	0.0475786	0.0134258	3.87772e-12	0.0931962
Fundus_image_traits	inception	TL_inception_PC2	15:28566710:G:T	rs4932629	15	28566710	15q13.1	8.85495e-150	6	rs4932629;rs72714116;rs7168800;rs72714125;15:28350596_GGTGT_G;rs117504827	0.467985	5.54504e-18	-0.0187831	-0.296434	0.0258806	0.0343033	0.0101802	8.85495e-150	-0.265358
Fundus_image_traits	inception	TL_inception_PC2	15:29040556:C:G	rs3862426	15	29040556	15q13.1	5.05563e-17	2	rs3862426;rs60266759	NA	0.191917	NA	0.0263912	NA	0.0202242	0.00579538	5.05563e-17	0.0485966
Fundus_image_traits	inception	TL_inception_PC2	15:35006073:C:T	rs634990	15	35006073	15q14	1.28316e-12	2	rs634990;rs638494	0.0626539	0.079511	-0.0317465	-0.0335366	0.017053	0.0191252	0.00548633	1.28316e-12	-0.0389316
Fundus_image_traits	inception	TL_inception_PC2	15:89750960:C:T	rs7168186	15	89750960	15q26.1	3.3167e-19	6	rs7168186;rs531445141;rs2283433;rs3176202;rs4932481;rs11073847	0.261427	0.202398	0.0211195	0.0252245	0.0188059	0.0197878	0.00570181	3.3167e-19	0.0510748
Fundus_image_traits	inception	TL_inception_PC2	21:44783957:A:G	rs619484	21	44783957	21q22.3	1.22232e-14	4	rs619484;rs607398;rs2073430;rs2073428	0.86269	0.00644224	0.00300308	-0.0545472	0.0173637	0.0200219	0.005797	1.22232e-14	-0.0447163
Fundus_image_traits	inception	TL_inception_PC3	1:205099959:A:C	rs3862948	1	205099959	1q32.1	2.88167e-30	10	rs3862948;rs12048743;rs61823960;rs12031350;rs12043231;rs1172147;rs4951182;rs10159465;rs11588412;rs181844942	0.153392	2.01464e-05	0.0224465	0.0882948	0.0157227	0.0207106	0.0065344	2.88167e-30	0.0747036
Fundus_image_traits	inception	TL_inception_PC3	1:205163798:A:G	rs12078075	1	205163798	1q32.1	2.72045e-11	5	rs12078075;rs56323810;rs895933;1:205064498_GT_G;rs6593927	0.58051	0.0782396	-0.0225421	-0.0551268	0.0407899	0.0313044	0.00955871	2.72045e-11	-0.0636702
Fundus_image_traits	inception	TL_inception_PC3	1:212464461:A:T	rs381204	1	212464461	1q32.3	4.19402e-16	3	rs381204;rs12737825;rs10863957	NA	0.00345794	NA	0.052512	NA	0.0179602	0.00565441	4.19402e-16	0.0459863
Fundus_image_traits	inception	TL_inception_PC3	5:33921618:C:T	rs2331342	5	33921618	5p13.2	6.09254e-16	2	rs2331342;rs12520359	0.144175	0.0179398	0.0315297	0.0971044	0.0215895	0.0410267	0.0134863	6.09254e-16	0.10907
Fundus_image_traits	inception	TL_inception_PC3	6:385735:C:T	rs2671427	6	385735	6p25.3	8.38269e-17	10	rs2671427;rs1131442;rs2316515;rs12526822;rs6925797;rs9503858;rs9503884;rs908026;rs2316795;rs9405192	NA	0.00138334	NA	0.0586602	NA	0.0183422	0.00567627	8.38269e-17	0.047259
Fundus_image_traits	inception	TL_inception_PC3	6:453415:A:G	rs9392026	6	453415	6p25.3	3.50186e-20	5	rs9392026;rs9503884;rs2316795;rs12526822;rs9503858	0.265766	0.067276	-0.0159625	-0.0318307	0.0143436	0.0173955	0.00557456	3.50186e-20	-0.0512991
Fundus_image_traits	inception	TL_inception_PC3	6:500552:A:G	rs6939036	6	500552	6p25.3	1.32577e-17	5	rs6939036;rs7772644;rs12528423;rs7775921;rs4642520	0.926796	0.525022	-0.00136452	0.0113752	0.0148517	0.0178961	0.00553444	1.32577e-17	0.047272
Fundus_image_traits	inception	TL_inception_PC3	6:502106:A:G	rs75891606	6	502106	6p25.3	9.65604e-17	1	rs75891606	0.0953857	0.0120119	-0.12639	-0.0862057	0.0757893	0.0343204	0.012767	9.65604e-17	-0.10608
Fundus_image_traits	inception	TL_inception_PC3	6:508972:A:C	rs9328259	6	508972	6p25.3	2.48861e-16	6	rs9328259;rs35989522;rs9502275;rs7755808;rs12528423;rs112488915	0.618115	0.404761	0.00750164	0.0169402	0.0150477	0.0203328	0.00607738	2.48861e-16	0.0498092
Fundus_image_traits	inception	TL_inception_PC3	6:553489:C:T	rs71550013	6	553489	6p25.3	2.94603e-17	2	rs71550013;rs74445037	0.445347	0.0801415	0.0344888	-0.0453279	0.04519	0.0259036	0.00896432	2.94603e-17	-0.0757367
Fundus_image_traits	inception	TL_inception_PC3	6:706926:T:TA	rs67534780	6	706926	6p25.3	2.72755e-12	4	rs67534780;rs9405291;rs9405909;rs9502452	0.935499	0.10374	-0.00116422	0.0316515	0.0143859	0.0194541	0.00610715	2.72755e-12	0.0426956
Fundus_image_traits	inception	TL_inception_PC3	6:134326285:C:T	rs1002559	6	134326285	6q23.2	1.13265e-12	3	rs1002559;rs9389130;rs12173897	0.169843	0.0224413	-0.0302597	-0.0515903	0.0220438	0.0225994	0.0069879	1.13265e-12	-0.0497073
Fundus_image_traits	inception	TL_inception_PC3	7:98427003:C:G	rs189023842	7	98427003	7q22.1	2.52451e-11	2	rs189023842;rs138264844	0.0698563	0.959726	-0.227375	-0.00467144	0.125425	0.0925093	0.0221047	2.52451e-11	-0.147481
Fundus_image_traits	inception	TL_inception_PC3	7:99269625:A:T	rs117445819	7	99269625	7q22.1	1.27476e-13	2	rs117445819;rs45546938	0.316047	0.275828	-0.0936246	-0.0684507	0.0933805	0.0628137	0.0187951	1.27476e-13	-0.139249
Fundus_image_traits	inception	TL_inception_PC3	7:99446494:A:C	rs117024920	7	99446494	7q22.1	7.25325e-18	3	rs117024920;rs77484847;rs11773597	0.0384781	0.553862	-0.221808	-0.0441963	0.107168	0.074658	0.0210041	7.25325e-18	-0.180863
Fundus_image_traits	inception	TL_inception_PC3	7:100277212:A:G	rs117756744	7	100277212	7q22.1	6.46082e-20	3	rs117756744;rs113804968;rs111987009	0.00448051	0.102691	-0.330431	-0.116232	0.116259	0.0712233	0.0190579	6.46082e-20	-0.174119
Fundus_image_traits	inception	TL_inception_PC3	7:100526681:G:T	rs113602958	7	100526681	7q22.1	4.80769e-19	7	rs113602958;rs199659966;rs28690798;rs79529160;rs140454943;rs113804968;rs111987009	0.244855	0.301222	-0.117935	-0.0579162	0.101412	0.0560218	0.015245	4.80769e-19	-0.135934
Fundus_image_traits	inception	TL_inception_PC3	7:100948025:C:T	rs142309161	7	100948025	7q22.1	1.90507e-14	1	rs142309161	0.0496887	0.337511	-0.268867	-0.0878628	0.136993	0.0916101	0.0216237	1.90507e-14	-0.16557
Fundus_image_traits	inception	TL_inception_PC3	9:12631433:G:GT	rs369771367	9	12631433	9p23	1.15536e-11	10	rs369771367;rs62538950;rs62538956;rs199777951;rs75301714;rs78312914;rs12000969;rs1022901;rs151322389;9:12628959_GCA_G	NA	0.833385	NA	0.00608028	NA	0.0289038	0.00888699	1.15536e-11	0.0603043
Fundus_image_traits	inception	TL_inception_PC3	9:12657603:C:T	rs10435754	9	12657603	9p23	3.7639e-16	7	rs10435754;rs62538950;rs199777951;rs75301714;rs78312914;rs151322389;rs1325118	0.51343	0.734792	-0.0103809	0.00708355	0.015885	0.0209103	0.00669898	3.7639e-16	0.0545694
Fundus_image_traits	inception	TL_inception_PC3	9:12679607:C:T	rs10491745	9	12679607	9p23	1.73066e-19	10	rs10491745;rs199777951;rs75301714;rs12000969;rs1022901;rs151322389;rs1325118;9:12628959_GCA_G;rs62538950;rs62538956	0.838079	0.0814447	0.00336628	0.0403301	0.016473	0.0231467	0.00720396	1.73066e-19	0.0650454
Fundus_image_traits	inception	TL_inception_PC3	11:16225741:C:T	rs7125634	11	16225741	11p15.1	4.4132e-17	3	rs7125634;rs7942880;rs148820847	0.64574	0.730512	-0.0068101	0.00598052	0.0148146	0.0173628	0.00548536	4.4132e-17	0.0460845
Fundus_image_traits	inception	TL_inception_PC3	11:68831364:A:G	rs72928978	11	68831364	11q13.3	6.31388e-59	13	rs72928978;rs11228501;rs12419854;rs2924553;rs10896437;rs11228517;rs10792025;rs61881080;rs10896443;rs61881108;rs72930287;rs7931790;rs10896402	0.160965	2.89955e-10	-0.0591878	-0.178698	0.0422217	0.0283465	0.00872813	6.31388e-59	-0.141275
Fundus_image_traits	inception	TL_inception_PC3	11:68840399:A:G	rs61746574	11	68840399	11q13.3	2.49909e-20	4	rs61746574;rs79481933;rs575010022;rs2924536	0.0338151	5.26108e-06	-0.0535369	0.119044	0.0252262	0.0261401	0.00868183	2.49909e-20	0.0802073
Fundus_image_traits	inception	TL_inception_PC3	11:68883556:C:T	rs7131509	11	68883556	11q13.3	1.68448e-47	18	rs7131509;rs2924553;rs10896437;rs11228516;rs11228517;rs10792025;rs3019748;rs1542335;rs78033785;rs7128814;rs4265599;rs11603288;rs10896402;rs755760;rs7937006;rs2924536;rs930782;rs11228501	0.0383568	6.21104e-05	0.0304093	0.0730214	0.0146832	0.0182342	0.00579309	1.68448e-47	0.0838686
Fundus_image_traits	inception	TL_inception_PC3	11:68968149:A:C	rs78977588	11	68968149	11q13.3	2.54689e-11	2	rs78977588;rs1542335	0.562545	0.045318	-0.0142481	0.053611	0.0246054	0.0267829	0.00844171	2.54689e-11	0.0563116
Fundus_image_traits	inception	TL_inception_PC3	11:87884748:C:T	rs747571	11	87884748	11q14.2	3.6276e-15	4	rs747571;rs1943168;rs188559;rs61901614	0.118272	0.104278	-0.0236404	-0.030037	0.0151341	0.0184905	0.00570084	3.6276e-15	-0.0448494
Fundus_image_traits	inception	TL_inception_PC3	11:88990049:C:T	rs3936623	11	88990049	11q14.3	1.21343e-20	10	rs3936623;rs116928762;rs113884885;rs1875564;rs10501703;rs373794128;rs4753001;rs10741304;rs10765192;rs74898755	0.787249	0.00205465	0.00677864	0.0895725	0.0251167	0.0290611	0.00899337	1.21343e-20	0.083778
Fundus_image_traits	inception	TL_inception_PC3	11:89011733:A:G	rs147546939	11	89011733	11q14.3	5.51696e-17	3	rs147546939;rs537115115;rs148065054	0.06275	0.0363972	0.266216	-0.157768	0.143053	0.0753983	0.0212578	5.51696e-17	-0.178036
Fundus_image_traits	inception	TL_inception_PC3	11:89021065:C:T	rs3900053	11	89021065	11q14.3	2.2861e-31	9	rs3900053;rs11018601;rs77368047;rs7481199;rs7120151;rs7118021;rs72957024;rs35720805;rs10830250	0.702402	0.139636	-0.00637912	-0.0273753	0.0166957	0.0185325	0.00582243	2.2861e-31	-0.0678332
Fundus_image_traits	inception	TL_inception_PC3	12:6954864:A:G	rs5442	12	6954864	12p13.31	1.52044e-13	1	rs5442	0.255868	0.798863	-0.0624161	-0.00908083	0.0549336	0.0356365	0.0106934	1.52044e-13	-0.0789742
Fundus_image_traits	inception	TL_inception_PC3	12:20661501:A:T	rs12832108	12	20661501	12p12.2	1.25413e-12	3	rs12832108;rs7972540;rs4762759	0.0583986	0.165016	-0.0367359	-0.0291034	0.0194093	0.0209619	0.00632921	1.25413e-12	-0.0449328
Fundus_image_traits	inception	TL_inception_PC3	12:23979791:A:C	rs9971729	12	23979791	12p12.1	3.0754e-21	6	rs9971729;rs9804956;rs4293213;rs4641570;rs4351908;12:23962694_CTTTT_C	NA	0.0137068	NA	-0.0439986	NA	0.0178504	0.00559004	3.0754e-21	-0.0528826
Fundus_image_traits	inception	TL_inception_PC3	13:95169060:C:CT	rs766338951	13	95169060	13q32.1	1.31114e-20	2	rs766338951;rs12853296	0.335308	1.16131e-06	-0.0144717	-0.0908355	0.0150203	0.0186822	0.00589994	1.31114e-20	-0.0549126
Fundus_image_traits	inception	TL_inception_PC3	15:27909917:C:T	rs78723130	15	27909917	15q12	1.0033e-15	7	rs78723130;rs2871773;rs11630219;rs12913028;rs1018104;rs3098543;rs3101672	0.191976	0.00954207	-0.0566158	-0.0664855	0.0433918	0.0256503	0.00746218	1.0033e-15	-0.0598948
Fundus_image_traits	inception	TL_inception_PC3	15:27969566:A:G	rs4778174	15	27969566	15q12	7.64074e-16	8	rs4778174;rs4622464;rs2871773;rs28614106;rs11630219;rs12913028;rs1018104;rs1827048	NA	0.0841979	NA	-0.0318059	NA	0.0184186	0.00567091	7.64074e-16	-0.0457065
Fundus_image_traits	inception	TL_inception_PC3	15:27971639:A:G	rs1107267	15	27971639	15q12	3.69336e-14	4	rs1107267;rs1603781;rs28614106;rs75867735	NA	0.107587	NA	0.0322444	NA	0.0200383	0.0063489	3.69336e-14	0.0480698
Fundus_image_traits	inception	TL_inception_PC3	15:27997804:C:T	rs8029995	15	27997804	15q12	1.02481e-16	5	rs8029995;rs28614106;rs75867735;15:28042708_GT_G;rs746867979	0.0462993	0.256897	0.0548859	0.0288213	0.0275441	0.0254211	0.0085186	1.02481e-16	0.0707203
Fundus_image_traits	inception	TL_inception_PC3	15:28082022:C:G	rs2311470	15	28082022	15q12	2.13594e-35	12	rs2311470;rs8023273;rs1018104;rs8037534;rs368580902;rs2871773;rs28614106;rs3947367;rs11630219;15:28042708_GT_G;rs746867979;rs12913028	0.00547994	0.00436361	-0.0455757	-0.0498089	0.0164096	0.0174731	0.00547944	2.13594e-35	-0.0680335
Fundus_image_traits	inception	TL_inception_PC3	15:28196352:A:G	rs2594944	15	28196352	15q13.1	3.87468e-30	2	rs2594944;rs72714113	0.385235	0.0703968	0.0447727	0.076013	0.0515641	0.0420112	0.0145152	3.87468e-30	0.16557
Fundus_image_traits	inception	TL_inception_PC3	15:28230028:A:G	rs141662330	15	28230028	15q13.1	5.84597e-33	2	rs141662330;rs144244730	0.919124	0.000270333	0.00463594	0.194173	0.0456577	0.0533122	0.0168914	5.84597e-33	0.201999
Fundus_image_traits	inception	TL_inception_PC3	15:28230378:A:G	rs117886461	15	28230378	15q13.1	9.23183e-31	3	rs117886461;rs41276938;15:28298825_TCACCTCAGAGGCCC_T	0.00220615	0.000159628	-0.576165	-0.386317	0.188229	0.102319	0.0247412	9.23183e-31	-0.285285
Fundus_image_traits	inception	TL_inception_PC3	15:28266235:C:T	rs746861	15	28266235	15q13.1	2.07735e-44	2	rs746861;rs13329466	0.834221	6.76546e-06	0.00313019	0.0772508	0.0149561	0.0171633	0.00545393	2.07735e-44	0.0762436
Fundus_image_traits	inception	TL_inception_PC3	15:28280835:A:G	rs4238497	15	28280835	15q13.1	1.03142e-16	1	rs4238497	0.279472	0.148845	-0.0493134	-0.0446179	0.045597	0.0309069	0.00956617	1.03142e-16	-0.0794099
Fundus_image_traits	inception	TL_inception_PC3	15:28286002:C:T	rs12441035	15	28286002	15q13.1	2.41591e-125	4	rs12441035;rs72714109;rs116978932;rs144244730	0.171355	9.37569e-10	0.0296371	0.175564	0.0216667	0.0286884	0.00936171	2.41591e-125	0.222936
Fundus_image_traits	inception	TL_inception_PC3	15:28363488:C:T	rs116879078	15	28363488	15q13.1	8.42466e-78	1	rs116879078	0.0735186	6.78937e-07	0.2452	0.449546	0.137014	0.0905012	0.0299405	8.42466e-78	0.559038
Fundus_image_traits	inception	TL_inception_PC3	15:28370102:C:T	rs75159657	15	28370102	15q13.1	1.83658e-187	4	rs75159657;rs150287021;rs72714113;rs142103424	0.504642	5.08243e-13	0.0277759	0.421812	0.0416303	0.0583978	0.0204707	1.83658e-187	0.597782
Fundus_image_traits	inception	TL_inception_PC3	15:28371422:A:G	rs117007668	15	28371422	15q13.1	1.52117e-135	2	rs117007668;rs117325217	0.13682	6.81265e-10	0.107685	0.386228	0.0723816	0.0625939	0.0221614	1.52117e-135	0.549132
Fundus_image_traits	inception	TL_inception_PC3	15:28388751:C:T	rs111446662	15	28388751	15q13.1	1.14316e-92	1	rs111446662	0.594428	8.01471e-09	-0.0356386	0.382258	0.0669358	0.0662704	0.0246371	1.14316e-92	0.503054
Fundus_image_traits	inception	TL_inception_PC3	15:28395938:C:T	rs141748146	15	28395938	15q13.1	7.77468e-13	1	rs141748146	0.620464	0.0557289	0.074297	-0.14567	0.150036	0.0761413	0.0191676	7.77468e-13	-0.137337
Fundus_image_traits	inception	TL_inception_PC3	15:28474686:C:G	rs118112076	15	28474686	15q13.1	2.44914e-64	2	rs118112076;rs117325217	0.741232	7.5334e-05	0.0295654	0.310509	0.0895319	0.0784356	0.0268032	2.44914e-64	0.453935
Fundus_image_traits	inception	TL_inception_PC3	15:28484999:A:C	rs150231163	15	28484999	15q13.1	1.73296e-64	3	rs150231163;rs144244730;rs116978932	0.266143	7.82879e-07	0.0704999	0.463135	0.0633999	0.0937599	0.031534	1.73296e-64	0.534695
Fundus_image_traits	inception	TL_inception_PC3	15:28518229:C:T	rs71467328	15	28518229	15q13.1	1.04116e-19	1	rs71467328	0.0774185	0.00956097	-0.14806	-0.112806	0.0838456	0.0435323	0.013318	1.04116e-19	-0.120988
Fundus_image_traits	inception	TL_inception_PC3	15:28534684:A:G	rs79286671	15	28534684	15q13.1	2.25193e-223	8	rs79286671;rs1800407;rs72712694;rs72714116;rs7168800;rs72714125;rs112563047;rs117504827	0.642348	3.12707e-14	0.00964855	0.234499	0.0207755	0.0308838	0.00991986	2.25193e-223	0.316497
Fundus_image_traits	inception	TL_inception_PC3	15:29040556:C:G	rs3862426	15	29040556	15q13.1	1.63632e-40	2	rs3862426;rs4966344	NA	0.45811	NA	-0.0137375	NA	0.0185151	0.00574884	1.63632e-40	-0.0766084
Fundus_image_traits	inception	TL_inception_PC3	15:29079105:C:T	rs72714162	15	29079105	15q13.1	1.72288e-12	1	rs72714162	0.603325	0.291639	0.0297088	0.0436757	0.0571736	0.0414171	0.0144867	1.72288e-12	0.102207
Fundus_image_traits	inception	TL_inception_PC3	15:29209775:C:T	rs60959391	15	29209775	15q13.1	1.30128e-12	1	rs60959391	NA	0.0278116	NA	0.124317	NA	0.0565093	0.0181393	1.30128e-12	0.128684
Fundus_image_traits	inception	TL_inception_PC3	15:29332198:A:G	rs12912104	15	29332198	15q13.1	4.84936e-22	2	rs12912104;rs1873282	0.0739501	0.397053	-0.0595705	-0.0174739	0.0333369	0.0206329	0.00631842	4.84936e-22	-0.0609815
Fundus_image_traits	inception	TL_inception_PC3	17:79602063:G:T	rs9905786	17	79602063	17q25.3	5.677e-25	4	rs9905786;rs34896443;rs9889642;rs535031937	0.0913009	6.05301e-05	-0.0323684	-0.0728207	0.0191691	0.0181565	0.00569368	5.677e-25	-0.0587631
Fundus_image_traits	inception	TL_inception_PC3	17:79624190:C:T	rs62080195	17	79624190	17q25.3	4.68674e-11	4	rs62080195;rs9889642;rs535031937;rs2071451	0.783734	0.0623195	0.0051622	0.0451909	0.0188088	0.0242438	0.00780557	4.68674e-11	0.0513651
Fundus_image_traits	inception	TL_inception_PC3	21:44784116:A:G	rs8131841	21	44784116	21q22.3	2.7506e-16	4	rs8131841;rs671760;21:44777247_AAATAATAAT_A;rs524850	0.148946	0.000147112	0.0216835	0.0689157	0.0150239	0.0181553	0.00569507	2.7506e-16	0.0466072
Fundus_image_traits	inception	TL_inception_PC4	15:28365733:A:C	rs7183877	15	28365733	15q13.1	1.3241e-11	1	rs7183877	0.762413	0.274984	-0.00738836	0.0374855	0.0244394	0.0343382	0.0100826	1.3241e-11	0.0682184
Fundus_image_traits	inception	TL_inception_PC5	15:28345248:T:TACAC	15:28345248_TACAC_T	15	28345248	15q13.1	9.24578e-26	3	15:28345248_TACAC_T;15:28350596_GGTGT_G;rs1800407	0.529836	0.0210513	0.0168809	0.0801121	0.0268694	0.0347247	0.0100308	9.24578e-26	0.105259
Fundus_image_traits	inception	TL_inception_PC5	15:28409219:C:T	rs79380392	15	28409219	15q13.1	1.43971e-10	2	rs79380392;rs142103424	0.631081	0.652843	-0.0246118	-0.0304043	0.0512525	0.0675927	0.0214969	1.43971e-10	0.13783
Fundus_image_traits	inception	TL_inception_PC6	5:87827065:A:G	rs114622514	5	87827065	5q14.3	9.35525e-13	3	rs114622514;rs373616442;5:87782483_GGACA_G	0.48615	0.081043	-0.0260383	0.0641696	0.0373874	0.0367804	0.0105128	9.35525e-13	0.0750581
Fundus_image_traits	inception	TL_inception_PC6	8:109238183:A:G	rs668663	8	109238183	8q23.1	1.72965e-18	6	rs668663;rs1448157;rs2514831;rs2514839;rs2514840;rs405534	0.22102	0.0342346	0.0281519	0.0482699	0.0230033	0.0227979	0.00662864	1.72965e-18	0.0581574
Fundus_image_traits	inception	TL_inception_PC6	10:70020802:A:G	rs3740587	10	70020802	10q21.3	8.44757e-14	5	rs3740587;rs71009039;rs10823203;rs3814182;rs61854783	0.0599262	0.0461279	0.0327828	0.0435028	0.0174253	0.0218144	0.00633274	8.44757e-14	0.0472622
Fundus_image_traits	inception	TL_inception_PC6	11:68831364:A:G	rs72928978	11	68831364	11q13.3	3.34079e-12	3	rs72928978;rs7126281;rs61881137	0.0116533	0.221251	0.123759	0.0379249	0.0490626	0.0310045	0.00883058	3.34079e-12	0.0614837
Fundus_image_traits	inception	TL_inception_PC6	14:74547318:A:T	rs7148979	14	74547318	14q24.3	1.0196e-17	9	rs7148979;rs7152352;rs8003543;rs887595;rs747513;14:74292444_TAA_T;rs62003710;rs62006135;rs551602396	0.960706	0.010282	0.000997847	-0.0764458	0.0202539	0.0297895	0.00851156	1.0196e-17	-0.0729586
Fundus_image_traits	inception	TL_inception_PC7	6:129820038:A:G	rs12193446	6	129820038	6q22.33	7.69854e-13	1	rs12193446	0.0117136	0.0262232	-0.129094	-0.0744219	0.0512143	0.0334798	0.00940764	7.69854e-13	-0.0674191
Fundus_image_traits	inception	TL_inception_PC7	6:151289900:C:G	rs9478874	6	151289900	6q25.1	8.74134e-15	4	rs9478874;6:151299038_CT_C;rs9478863;rs1771807	0.154836	0.302626	-0.0338256	-0.0244924	0.0237764	0.0237602	0.00674593	8.74134e-15	-0.0523238
Fundus_image_traits	inception	TL_inception_PC7	11:40149305:A:T	rs11602008	11	40149305	11p12	1.78848e-10	1	rs11602008	0.98196	0.0441228	-0.000574576	0.0518931	0.025411	0.02578	0.00739359	1.78848e-10	0.0471599
Fundus_image_traits	inception	TL_inception_PC7	12:6954864:A:G	rs5442	12	6954864	12p13.31	2.54099e-27	5	rs5442;rs11064443;rs915997;rs729751;12:7059640_GC_G	0.357823	0.0192008	0.0611189	0.0922158	0.0664681	0.0393814	0.0107893	2.54099e-27	0.116825
Fundus_image_traits	inception	TL_inception_PC7	15:28475625:A:G	rs201872292	15	28475625	15q13.1	1.00407e-13	1	rs201872292	0.555475	0.00537358	0.0148885	0.0964329	0.0252529	0.0346415	0.0101476	1.00407e-13	0.0755022
Fundus_image_traits	inception	TL_inception_PC7	15:35006073:C:T	rs634990	15	35006073	15q14	3.26006e-16	8	rs634990;rs654736;rs11073064;rs644339;rs56062557;rs35109283;rs678510;rs651237	0.131621	0.000785571	0.0266165	0.0649809	0.0176533	0.0193521	0.0054908	3.26006e-16	0.044823
Fundus_image_traits	inception	TL_inception_PC7	15:89729061:A:G	rs2238318	15	89729061	15q26.1	1.25356e-10	4	rs2238318;rs2283435;rs9788714;rs4932481	0.398654	0.418648	-0.0158939	0.0160132	0.0188311	0.0197995	0.00566736	1.25356e-10	-0.0364565
Fundus_image_traits	inception	TL_inception_PC8	1:87643452:C:T	rs912764	1	87643452	1p22.3	4.07108e-20	2	rs912764;1:87651291_CT_C	0.012437	0.00666395	0.0394012	0.0524121	0.0157636	0.0193175	0.00556053	4.07108e-20	0.0510799
Fundus_image_traits	inception	TL_inception_PC8	8:109165919:G:GA	rs574389452	8	109165919	8q23.1	1.33359e-11	2	rs574389452;rs621089	0.208912	0.681672	-0.0215256	-0.00793076	0.0171306	0.0193347	0.00560376	1.33359e-11	-0.0379091
Fundus_image_traits	inception	TL_inception_PC8	11:88318926:A:G	rs61901971	11	88318926	11q14.3	3.39497e-11	4	rs61901971;rs643566;rs1391954;rs10501696	0.0906108	0.120948	-0.0615528	-0.0393429	0.0363748	0.0253693	0.00734642	3.39497e-11	-0.0486945
Fundus_image_traits	inception	TL_inception_PC8	11:88897529:G:GTA	rs774549233	11	88897529	11q14.3	4.16925e-21	9	rs774549233;rs11018549;11:88979088_CA_C;rs3936623;rs643566;rs1391954;rs10501696;rs477424;rs10830229	0.0373432	0.000192579	0.0342325	0.0717614	0.0164422	0.0192464	0.00555738	4.16925e-21	0.0523965
Fundus_image_traits	inception	TL_inception_PC8	12:96169046:A:G	rs147709038	12	96169046	12q22	5.11695e-11	3	rs147709038;rs4762622;rs28851259	0.459737	0.0254746	-0.022585	-0.0552304	0.03055	0.0247212	0.00713465	5.11695e-11	-0.0468568
Fundus_image_traits	inception	TL_inception_PC8	15:28230318:C:T	rs1800407	15	28230318	15q13.1	1.61093e-42	7	rs1800407;rs79974247;15:28345248_TACAC_T;rs117504827;rs139768368;rs2703951;rs7176632	9.01976e-07	5.00182e-09	-0.25129	-0.186513	0.0511595	0.0318983	0.00994582	1.61093e-42	-0.135924
Fundus_image_traits	inception	TL_inception_PC8	15:28328207:C:T	rs72714116	15	28328207	15q13.1	5.77138e-12	4	rs72714116;rs79974247;15:28345248_TACAC_T;rs72714125	0.0651028	0.0653879	-0.16054	-0.103649	0.0870349	0.0562516	0.0167055	5.77138e-12	-0.115021
Fundus_image_traits	inception	TL_inception_PC8	17:79578287:A:G	rs112364254	17	79578287	17q25.3	7.30981e-29	12	rs112364254;rs11150803;rs3830068;rs35955182;rs7214664;rs7503637;rs7208144;rs9892541;rs3934978;rs6565596;rs9916803;rs117824378	0.0171784	0.00141207	-0.0520338	-0.0633866	0.0218366	0.0198569	0.00578113	7.30981e-29	-0.064449
Fundus_image_traits	inception	TL_inception_PC8	19:39204846:A:G	rs10403540	19	39204846	19q13.2	2.15629e-12	2	rs10403540;rs55768596	0.249949	0.17787	0.0202876	0.0258722	0.0176341	0.0192024	0.00553669	2.15629e-12	0.0388896
Fundus_image_traits	inception	TL_inception_PC8	22:46364161:A:G	rs9330813	22	46364161	22q13.31	1.07364e-10	1	rs9330813	0.0091771	0.845515	0.0462284	-0.00401891	0.0177434	0.0206262	0.00596658	1.07364e-10	0.0385214
Fundus_image_traits	mobilenet	TL_mobilenet_PC10	1:23546858:A:G	rs4396097	1	23546858	1p36.12	6.34481e-12	3	rs4396097;rs55911134;rs6426784	0.121431	0.67152	0.0267972	0.00905519	0.017302	0.0213534	0.00630239	6.34481e-12	0.043308
Fundus_image_traits	mobilenet	TL_mobilenet_PC10	1:110626267:C:CAG	1:110626267_CAG_C	1	110626267	1p13.3	1.02026e-24	3	1:110626267_CAG_C;rs598158;rs186724	0.00173579	0.00427281	0.0625071	0.0570432	0.0199571	0.0199641	0.00580375	1.02026e-24	0.0595716
Fundus_image_traits	mobilenet	TL_mobilenet_PC10	1:150250534:A:T	rs10788873	1	150250534	1q21.2	3.00622e-15	4	rs10788873;rs12740679;rs71578488;1:150563440_CT_C	0.292612	0.000136344	-0.0187431	-0.0731529	0.0178097	0.0191765	0.00556406	3.00622e-15	-0.0439041
Fundus_image_traits	mobilenet	TL_mobilenet_PC10	2:264019:A:C	rs7595075	2	264019	2p25.3	3.63548e-18	7	rs7595075;rs75141812;rs6759713;rs55987018;rs394791;rs11127463;rs300753	0.140048	0.046991	0.0281121	0.0397564	0.0190511	0.0200145	0.00581734	3.63548e-18	0.0505506
Fundus_image_traits	mobilenet	TL_mobilenet_PC10	2:134274064:C:T	rs1835817	2	134274064	2q21.2	3.85635e-12	5	rs1835817;rs35106467;rs12993518;rs1653797;rs11903218	0.0451912	0.0269018	-0.0338513	-0.0419734	0.0169014	0.0189672	0.00552125	3.85635e-12	-0.0383304
Fundus_image_traits	mobilenet	TL_mobilenet_PC10	2:218477096:A:G	rs11693689	2	218477096	2q35	7.26867e-17	9	rs11693689;rs6733585;rs13429272;rs72959745;rs6436007;rs114600784;rs11686779;rs185147777;rs13012096	0.0857205	0.0420131	0.0809218	0.078438	0.0470909	0.038575	0.0106521	7.26867e-17	0.0888659
Fundus_image_traits	mobilenet	TL_mobilenet_PC10	2:218675144:A:G	rs918950	2	218675144	2q35	1.86309e-41	10	rs918950;rs2161968;rs2161969;rs34144104;rs2552527;rs2571438;rs10165160;rs10168611;rs11677276;rs35136714	5.33878e-05	2.42179e-06	0.0673634	0.0892702	0.016673	0.0189348	0.00564998	1.86309e-41	0.0762018
Fundus_image_traits	mobilenet	TL_mobilenet_PC10	2:242191689:A:G	rs35533015	2	242191689	2q37.3	9.42081e-13	6	rs35533015;rs2310749;rs4675954;rs871375;rs34227388;rs12467671	0.285236	0.00058133	0.0397004	0.109201	0.0371508	0.0317427	0.00906953	9.42081e-13	0.0647448
Fundus_image_traits	mobilenet	TL_mobilenet_PC10	3:149747582:G:T	rs9819626	3	149747582	3q25.1	1.01371e-10	2	rs9819626;rs68033203	0.200233	0.727191	0.0234653	0.00719735	0.0183195	0.0206308	0.00609096	1.01371e-10	0.0393774
Fundus_image_traits	mobilenet	TL_mobilenet_PC10	4:85037895:C:T	rs59747762	4	85037895	4q21.23	6.81403e-31	5	rs59747762;rs79170527;rs2178602;4:85021647_A_AT;rs2903944	NA	0.0614629	NA	-0.0366909	NA	0.0196192	0.0056857	6.81403e-31	-0.0657089
Fundus_image_traits	mobilenet	TL_mobilenet_PC10	4:119986395:G:T	rs12647722	4	119986395	4q26	1.41863e-18	14	rs12647722;rs35878351;rs577737145;rs11727963;rs11723550;4:120518459_GT_G;rs1459054;rs12645298;rs6534120;rs2279506;rs6844137;rs12506823;rs6815462;rs151053329	0.611318	0.0969042	0.0105102	0.035194	0.0206815	0.0212005	0.00621614	1.41863e-18	0.0546767
Fundus_image_traits	mobilenet	TL_mobilenet_PC10	4:120013271:C:G	rs1026501	4	120013271	4q26	5.66453e-12	9	rs1026501;rs150223457;rs4834778;rs6534120;rs6844137;rs12506823;rs6815462;rs151053329;rs577737145	NA	0.757877	NA	-0.00659156	NA	0.0213824	0.00626747	5.66453e-12	-0.0431693
Fundus_image_traits	mobilenet	TL_mobilenet_PC10	4:120123417:C:G	rs138204164	4	120123417	4q26	4.08969e-20	8	rs138204164;rs11727963;rs11723550;rs2892870;rs71597017;rs11724232;rs35878351;4:120092971_AAC_A	0.561146	0.0309356	0.0202726	0.0630582	0.0348842	0.029222	0.00831039	4.08969e-20	0.0763365
Fundus_image_traits	mobilenet	TL_mobilenet_PC10	4:169657258:G:T	rs1500799	4	169657258	4q32.3	2.57057e-12	1	rs1500799	0.455365	0.131358	-0.0133512	-0.0288637	0.017885	0.0191306	0.00553701	2.57057e-12	-0.0387558
Fundus_image_traits	mobilenet	TL_mobilenet_PC10	5:1110797:C:T	rs6864465	5	1110797	5p15.33	2.74008e-10	3	rs6864465;rs34396314;rs4639275	NA	0.190595	NA	0.0260156	NA	0.0198771	0.00582033	2.74008e-10	0.0367427
Fundus_image_traits	mobilenet	TL_mobilenet_PC10	5:77916577:C:T	rs12697890	5	77916577	5q14.1	1.90706e-17	5	rs12697890;rs10069173;rs2042974;rs10052968;5:77911958_GGT_G	0.211877	0.450653	-0.0241685	-0.0145565	0.0193593	0.0192973	0.00558673	1.90706e-17	-0.0474834
Fundus_image_traits	mobilenet	TL_mobilenet_PC10	5:77947233:C:CAAA	5:77947233_CAAA_C	5	77947233	5q14.1	8.78573e-22	1	5:77947233_CAAA_C	0.164736	0.000643402	-0.024164	-0.0672444	0.0173927	0.0197046	0.0057261	8.78573e-22	-0.0549148
Fundus_image_traits	mobilenet	TL_mobilenet_PC10	5:77987524:A:G	rs784420	5	77987524	5q14.1	1.27708e-36	3	rs784420;rs340083;rs171095	0.208439	2.13947e-05	0.0275716	0.0869834	0.0219193	0.0204676	0.00612341	1.27708e-36	0.0773974
Fundus_image_traits	mobilenet	TL_mobilenet_PC10	6:151003840:C:T	rs12663498	6	151003840	6q25.1	4.5046e-11	2	rs12663498;6:150980287_CTT_C	0.14776	0.0644021	-0.0368537	-0.0641744	0.0254605	0.0347004	0.010108	4.5046e-11	-0.0665758
Fundus_image_traits	mobilenet	TL_mobilenet_PC10	8:109173848:A:AT	rs35965413	8	109173848	8q23.1	5.73588e-27	12	rs35965413;rs7015240;rs139617950;8:109411575_CAAA_C;rs13275153;rs56112207;rs2443771;rs988886;rs2514840;rs55924131;rs547082;rs677031	0.00180369	0.0021964	0.070429	0.0700992	0.0225677	0.022891	0.00672078	5.73588e-27	0.0722686
Fundus_image_traits	mobilenet	TL_mobilenet_PC10	9:130341095:C:T	rs4240419	9	130341095	9q34.11	2.82958e-14	7	rs4240419;rs2039204;rs514024;rs10739694;rs11397158;rs10760502;rs2253112	5.22935e-05	0.0268859	0.0762731	0.0476928	0.0188555	0.0215495	0.00613034	2.82958e-14	0.0466266
Fundus_image_traits	mobilenet	TL_mobilenet_PC10	10:13996937:A:T	rs2457853	10	13996937	10p13	2.96046e-10	1	rs2457853	0.289128	0.995161	0.0266013	-0.000130869	0.0250947	0.0215781	0.00620802	2.96046e-10	-0.0391157
Fundus_image_traits	mobilenet	TL_mobilenet_PC10	11:68831364:A:G	rs72928978	11	68831364	11q13.3	1.18729e-11	1	rs72928978	0.00298866	0.0320553	-0.143272	-0.0659081	0.0482576	0.0307447	0.00883948	1.18729e-11	-0.0599471
Fundus_image_traits	mobilenet	TL_mobilenet_PC10	11:69989135:A:G	rs35760498	11	69989135	11q13.3	7.08546e-15	4	rs35760498;rs35368862;rs2186797;rs10751205	0.441621	0.206868	-0.018767	0.0270128	0.0243898	0.021401	0.00626456	7.08546e-15	0.0487567
Fundus_image_traits	mobilenet	TL_mobilenet_PC10	11:89007185:A:AT	rs35663695	11	89007185	11q14.3	8.60667e-12	1	rs35663695	0.584837	0.629248	0.0119051	-0.00963646	0.0217909	0.0199601	0.00588531	8.60667e-12	-0.0401853
Fundus_image_traits	mobilenet	TL_mobilenet_PC10	12:20589183:A:G	rs10841524	12	20589183	12p12.2	6.79585e-30	13	rs10841524;rs7485334;rs2067524;rs4762755;rs10841528;rs7484691;rs6487091;rs11045272;rs10841555;rs7304841;rs11045234;rs11045238;rs10770658	0.0733928	0.00631718	0.0292552	0.0538578	0.0163402	0.019722	0.00571142	6.79585e-30	0.0648682
Fundus_image_traits	mobilenet	TL_mobilenet_PC10	13:110955187:C:T	rs7319323	13	110955187	13q34	7.26052e-11	1	rs7319323	0.437033	0.470362	0.0140092	0.015082	0.018025	0.0208924	0.00608275	7.26052e-11	0.0396302
Fundus_image_traits	mobilenet	TL_mobilenet_PC10	13:111033125:C:T	rs9555695	13	111033125	13q34	1.17344e-13	3	rs9555695;rs4773174;13:111076616_TC_T	0.307117	0.408305	-0.0176836	0.016255	0.017315	0.0196583	0.00574651	1.17344e-13	-0.0426377
Fundus_image_traits	mobilenet	TL_mobilenet_PC10	13:111085411:C:G	rs9559797	13	111085411	13q34	2.6315e-34	14	rs9559797;rs9521760;rs4103;rs7326449;rs10629024;rs34734302;rs4351919;rs11617745;rs7327139;rs9559803;rs9559808;rs9555707;13:111076616_TC_T;rs7338948	0.0407567	0.096029	0.0374341	0.0323571	0.0182962	0.0194405	0.00568172	2.6315e-34	0.069394
Fundus_image_traits	mobilenet	TL_mobilenet_PC10	13:111111777:A:C	rs7995461	13	111111777	13q34	6.16646e-11	10	rs7995461;rs9559808;rs79603296;rs9515231;rs9555707;rs9521760;rs7326449;rs10629024;rs11617745;rs7327139	0.710155	0.275269	-0.00616305	-0.0203003	0.016583	0.0186069	0.00553166	6.16646e-11	-0.0361751
Fundus_image_traits	mobilenet	TL_mobilenet_PC10	14:74666641:A:G	rs887595	14	74666641	14q24.3	6.84381e-12	3	rs887595;rs551602396;rs55785954	0.173805	0.817806	-0.0236929	-0.00562301	0.0174202	0.0244088	0.00727169	6.84381e-12	-0.0498902
Fundus_image_traits	mobilenet	TL_mobilenet_PC10	14:105954705:C:T	rs55633823	14	105954705	14q32.33	3.41121e-13	1	rs55633823	0.0923644	0.00608708	0.0474627	0.0604302	0.0282003	0.0220303	0.00638606	3.41121e-13	0.0464719
Fundus_image_traits	mobilenet	TL_mobilenet_PC10	15:28070958:C:T	rs12913028	15	28070958	15q12	1.65009e-10	4	rs12913028;rs2311470;rs11630219;15:28042708_GT_G	0.0488128	0.815903	-0.0830471	-0.00572059	0.0421511	0.0245711	0.00670968	1.65009e-10	-0.0428803
Fundus_image_traits	mobilenet	TL_mobilenet_PC10	15:28181981:G:T	rs2703952	15	28181981	15q13.1	2.78918e-10	5	rs2703952;rs7176632;rs1800407;rs150280398;rs117504827	0.234147	0.313025	0.0224094	0.0244442	0.0188355	0.0242287	0.00752024	2.78918e-10	0.0474532
Fundus_image_traits	mobilenet	TL_mobilenet_PC10	15:28326536:A:T	rs79878851	15	28326536	15q13.1	3.66132e-21	4	rs79878851;rs150231163;rs76245154;rs72714109	0.565148	0.588448	-0.0158532	0.0235652	0.0275605	0.0435516	0.0128043	3.66132e-21	0.120897
Fundus_image_traits	mobilenet	TL_mobilenet_PC10	15:28345248:T:TACAC	15:28345248_TACAC_T	15	28345248	15q13.1	5.009e-89	6	15:28345248_TACAC_T;rs150280398;rs117504827;rs7176632;rs1800407;rs72714116	0.670996	1.46122e-05	0.0107717	0.146121	0.0253581	0.0337115	0.00999737	5.009e-89	0.199995
Fundus_image_traits	mobilenet	TL_mobilenet_PC10	15:28349979:C:G	rs72714125	15	28349979	15q13.1	1.60474e-10	3	rs72714125;rs150280398;rs72714116	0.00424699	0.00319026	0.373075	0.212482	0.130482	0.0720574	0.0224314	1.60474e-10	0.14345
Fundus_image_traits	mobilenet	TL_mobilenet_PC10	15:28361307:C:T	rs56171895	15	28361307	15q13.1	5.2355e-29	2	rs56171895;rs142103424	0.338755	0.0668373	0.0454939	0.11578	0.0475565	0.063172	0.0207477	5.2355e-29	0.231914
Fundus_image_traits	mobilenet	TL_mobilenet_PC10	15:28363488:C:T	rs116879078	15	28363488	15q13.1	1.72954e-14	1	rs116879078	0.808625	0.0306077	0.0379599	0.21191	0.156729	0.0980096	0.0303284	1.72954e-14	0.232597
Fundus_image_traits	mobilenet	TL_mobilenet_PC10	15:28371422:A:G	rs117007668	15	28371422	15q13.1	4.46331e-20	2	rs117007668;rs117325217	0.576644	0.0273934	0.04622	0.149717	0.0827881	0.0678724	0.0224439	4.46331e-20	0.205951
Fundus_image_traits	mobilenet	TL_mobilenet_PC10	15:28388751:C:T	rs111446662	15	28388751	15q13.1	7.79122e-16	1	rs111446662	0.0653745	0.0444757	-0.141018	0.144352	0.0765284	0.0718317	0.0249525	7.79122e-16	0.201053
Fundus_image_traits	mobilenet	TL_mobilenet_PC10	15:28394748:C:T	rs138353244	15	28394748	15q13.1	2.20149e-18	2	rs138353244;rs117325217	0.524003	0.108893	0.0713078	0.149263	0.11191	0.0931036	0.0295012	2.20149e-18	0.258031
Fundus_image_traits	mobilenet	TL_mobilenet_PC10	15:75086504:C:T	rs62006565	15	75086504	15q24.1	1.61227e-10	2	rs62006565;rs10628234	NA	0.21293	NA	0.0265755	NA	0.0213364	0.006323	1.61227e-10	0.0404315
Fundus_image_traits	mobilenet	TL_mobilenet_PC10	17:68345127:C:T	rs11658102	17	68345127	17q24.3	3.00726e-16	8	rs11658102;rs34432049;rs3848453;rs16975759;rs11411751;rs1399184;rs11372633;17:68297273_GTT_G	0.30014	0.649347	-0.0209389	-0.0106316	0.0202087	0.0233831	0.00665761	3.00726e-16	-0.0544129
Fundus_image_traits	mobilenet	TL_mobilenet_PC10	19:39004922:A:AT	rs564979036	19	39004922	19q13.2	9.82681e-12	9	rs564979036;rs2915942;rs2945047;rs58611824;rs62120352;rs34979870;rs12977599;rs4802770;rs62120085	NA	0.0238036	NA	0.052887	NA	0.0233984	0.00686584	9.82681e-12	0.0467496
Fundus_image_traits	mobilenet	TL_mobilenet_PC10	19:39009601:C:T	rs71356810	19	39009601	19q13.2	3.68392e-11	3	rs71356810;rs752067;rs55768596	NA	NA	NA	NA	NA	NA	0.00706897	3.68392e-11	0.0467702
Fundus_image_traits	mobilenet	TL_mobilenet_PC10	19:39144167:A:G	rs979972	19	39144167	19q13.2	4.13216e-71	11	rs979972;rs17665451;rs4802770;rs55768596;rs2887269;rs780896216;rs8104072;rs201749097;rs74176466;rs34979870;rs752067	0.0159797	2.07465e-09	-0.0421527	-0.112824	0.0174953	0.0188296	0.0055302	4.13216e-71	-0.0986036
Fundus_image_traits	mobilenet	TL_mobilenet_PC10	19:39150403:A:C	rs80033463	19	39150403	19q13.2	1.60799e-16	2	rs80033463;rs79001257	0.805887	0.32487	0.0122117	-0.0392073	0.0496943	0.0398246	0.0118176	1.60799e-16	-0.0974738
Fundus_image_traits	mobilenet	TL_mobilenet_PC10	19:39174332:A:G	rs973009	19	39174332	19q13.2	2.88388e-14	7	rs973009;rs62120085;rs55768596;rs60125132;rs34979870;rs12985403;rs12977599	0.64594	0.00328529	0.0115903	0.0795735	0.0252287	0.0270686	0.00807736	2.88388e-14	0.0614156
Fundus_image_traits	mobilenet	TL_mobilenet_PC10	19:39299362:A:G	rs1035525	19	39299362	19q13.2	3.58417e-20	5	rs1035525;rs8104072;rs7259749;rs10775532;rs74176466	NA	0.186149	NA	0.0295316	NA	0.0223376	0.00652352	3.58417e-20	0.0600154
Fundus_image_traits	mobilenet	TL_mobilenet_PC1	2:184362840:C:G	rs76276308	2	184362840	2q32.1	2.39225e-11	1	rs76276308	0.974398	0.051583	-0.000815787	-0.0593443	0.0254196	0.0304862	0.00863152	2.39225e-11	-0.0576571
Fundus_image_traits	mobilenet	TL_mobilenet_PC1	3:4401564:A:G	rs35830511	3	4401564	3p26.1	7.83046e-19	8	rs35830511;rs35083095;rs9854051;rs793400;rs62257914;rs13081991;rs2582349;rs6807598	0.0137015	0.0621261	-0.0498235	-0.0441027	0.0202124	0.0236426	0.00661139	7.83046e-19	-0.0585929
Fundus_image_traits	mobilenet	TL_mobilenet_PC1	3:4537135:C:T	rs177441	3	4537135	3p26.1	1.38873e-19	7	rs177441;rs1038639;rs7618175;rs10625284;3:4515622_TA_T;rs167343;rs304075	0.0610192	0.247885	0.0663872	0.0350429	0.0354376	0.030327	0.00826113	1.38873e-19	0.0747894
Fundus_image_traits	mobilenet	TL_mobilenet_PC1	3:41232162:C:T	rs9872571	3	41232162	3p22.1	9.62063e-22	6	rs9872571;rs4973930;rs11720292;rs11712479;rs1722850;rs5848591	0.0416287	0.0820494	0.0365971	0.0328113	0.0179643	0.0188688	0.00533823	9.62063e-22	0.051145
Fundus_image_traits	mobilenet	TL_mobilenet_PC1	3:136028987:C:T	rs480330	3	136028987	3q22.3	1.49752e-13	5	rs480330;3:136110210_CT_C;rs835636;rs75452345;3:135981796_GT_G	0.885624	0.575619	-0.00234447	0.0110399	0.0162988	0.0197214	0.00561315	1.49752e-13	0.0414664
Fundus_image_traits	mobilenet	TL_mobilenet_PC1	4:47356231:C:T	rs7694566	4	47356231	4p12	2.60517e-18	5	rs7694566;rs6830892;rs7692788;rs34925548;rs71654868	0.0217155	0.0252674	-0.0428885	-0.0432153	0.0186853	0.0193159	0.00550248	2.60517e-18	-0.0480225
Fundus_image_traits	mobilenet	TL_mobilenet_PC1	4:93313696:A:G	rs9714736	4	93313696	4q22.1	8.29442e-12	2	rs9714736;rs62312224	0.372269	0.33692	-0.019292	0.0198296	0.0216222	0.0206501	0.00574572	8.29442e-12	0.0392626
Fundus_image_traits	mobilenet	TL_mobilenet_PC1	5:2947877:G:T	rs2934528	5	2947877	5p15.33	1.63788e-14	2	rs2934528;rs10076777	0.251312	0.00189187	-0.0195959	-0.0594526	0.0170819	0.0191369	0.00535277	1.63788e-14	-0.0410893
Fundus_image_traits	mobilenet	TL_mobilenet_PC1	6:41543793:A:C	rs6458228	6	41543793	6p21.1	3.79225e-22	7	rs6458228;rs201958351;rs9394814;rs12212213;rs4711678;rs73733278;rs4714484	0.0525853	0.0272937	-0.0328427	-0.0459005	0.016944	0.0207949	0.00600008	3.79225e-22	-0.0580602
Fundus_image_traits	mobilenet	TL_mobilenet_PC1	6:64950001:C:T	rs75137621	6	64950001	6q12	3.68064e-14	6	rs75137621;rs9351261;rs9451903;rs9362410;rs35056095;rs9451166	0.108539	0.216909	-0.0288899	-0.0257908	0.0180023	0.0208868	0.00589672	3.68064e-14	-0.0446488
Fundus_image_traits	mobilenet	TL_mobilenet_PC1	8:27263174:A:G	rs17376459	8	27263174	8p21.2	9.36077e-17	3	rs17376459;rs3736524;rs7005244	0.0195925	0.177456	-0.0726602	-0.0339599	0.0311304	0.0251811	0.00718945	9.36077e-17	-0.0597632
Fundus_image_traits	mobilenet	TL_mobilenet_PC1	8:106749216:C:T	rs6999494	8	106749216	8q23.1	1.02423e-11	2	rs6999494;rs11424321	0.0297771	0.00488439	-0.0352399	-0.0550012	0.0162168	0.0195417	0.00554148	1.02423e-11	-0.037699
Fundus_image_traits	mobilenet	TL_mobilenet_PC1	9:109888464:C:T	rs4246906	9	109888464	9q31.2	3.97415e-11	2	rs4246906;rs1519043	0.816242	0.00381829	-0.00398459	-0.0623121	0.0171467	0.0215404	0.00606907	3.97415e-11	-0.0400864
Fundus_image_traits	mobilenet	TL_mobilenet_PC1	10:119591252:A:T	rs11198136	10	119591252	10q26.11	2.56382e-20	3	rs11198136;rs12781354;rs34878973	0.053139	0.0653221	0.0825816	0.0627086	0.0427046	0.0340244	0.00924395	2.56382e-20	0.0853752
Fundus_image_traits	mobilenet	TL_mobilenet_PC1	11:110890448:C:CCT	rs35197848	11	110890448	11q23.1	4.56816e-40	5	rs35197848;rs11213716;rs321336;rs11213700;rs161137	0.0649223	1.40515e-05	0.03357	0.0829336	0.0181873	0.0190957	0.00551484	4.56816e-40	0.0730665
Fundus_image_traits	mobilenet	TL_mobilenet_PC1	12:80429887:C:CT	rs5799450	12	80429887	12q21.31	1.76203e-18	2	rs5799450;rs2698291	0.00877826	0.0271229	0.045073	0.0451933	0.0171997	0.0204518	0.00576546	1.76203e-18	0.0505721
Fundus_image_traits	mobilenet	TL_mobilenet_PC1	13:29166207:A:G	rs113875763	13	29166207	13q12.3	1.31837e-28	4	rs113875763;rs112187907;rs78908421;rs12874727	0.0133761	0.0353232	-0.0446362	-0.0495161	0.0180451	0.0235272	0.00670569	1.31837e-28	-0.0744033
Fundus_image_traits	mobilenet	TL_mobilenet_PC1	13:29167474:A:G	rs9508078	13	29167474	13q12.3	2.29844e-23	4	rs9508078;rs9508081;rs7989324;rs7329567	NA	0.144285	NA	0.0285196	NA	0.0195338	0.00550176	2.29844e-23	0.0547932
Fundus_image_traits	mobilenet	TL_mobilenet_PC1	13:73103649:C:T	rs12866475	13	73103649	13q21.33	1.7808e-20	3	rs12866475;rs753328236;rs17833217	0.000588973	0.00214396	0.0797268	0.0667274	0.023199	0.0217386	0.00603846	1.7808e-20	0.056005
Fundus_image_traits	mobilenet	TL_mobilenet_PC1	14:26353497:C:T	rs8012216	14	26353497	14q12	2.29282e-13	2	rs8012216;rs8008824	NA	0.391886	NA	0.0179038	NA	0.0209108	0.00588129	2.29282e-13	0.0431129
Fundus_image_traits	mobilenet	TL_mobilenet_PC1	14:27369647:G:T	rs1956062	14	27369647	14q12	1.95725e-10	1	rs1956062	0.033006	0.21005	0.0490206	0.0486951	0.0229927	0.0388495	0.0107377	1.95725e-10	0.0683419
Fundus_image_traits	mobilenet	TL_mobilenet_PC1	15:28230318:C:T	rs1800407	15	28230318	15q13.1	3.09206e-31	5	rs1800407;rs72712694;rs112563047;rs2346095;rs1562592	0.000444841	0.000633037	-0.177846	-0.10739	0.0506404	0.0314276	0.00955399	3.09206e-31	-0.111061
Fundus_image_traits	mobilenet	TL_mobilenet_PC1	15:96713340:A:G	rs12441559	15	96713340	15q26.2	9.90607e-11	1	rs12441559	0.00697877	0.0889633	-0.053385	-0.0362456	0.0197879	0.0213098	0.00603333	9.90607e-11	-0.0390259
Fundus_image_traits	mobilenet	TL_mobilenet_PC1	16:15908442:A:G	rs111336720	16	15908442	16p13.11	1.12095e-11	1	rs111336720	0.192469	0.53121	-0.0358175	0.017896	0.027482	0.0285805	0.00762963	1.12095e-11	-0.0518056
Fundus_image_traits	mobilenet	TL_mobilenet_PC1	16:58102551:A:G	rs74320785	16	58102551	16q21	4.94828e-11	2	rs74320785;rs1436426	0.209989	0.994883	0.0218107	0.000148321	0.0173985	0.0231269	0.00655294	4.94828e-11	-0.0430691
Fundus_image_traits	mobilenet	TL_mobilenet_PC1	17:19439066:C:T	rs2453582	17	19439066	17p11.2	1.82959e-19	4	rs2453582;rs2018675;rs2453613;rs4493120	0.0424415	0.0260859	-0.041345	-0.043175	0.0203754	0.0194051	0.00546139	1.82959e-19	-0.0492783
Fundus_image_traits	mobilenet	TL_mobilenet_PC1	17:79602063:G:T	rs9905786	17	79602063	17q25.3	3.07171e-11	3	rs9905786;rs10695650;rs111812808	0.437983	0.0754513	-0.0169616	-0.0347564	0.0218689	0.0195512	0.00555086	3.07171e-11	-0.0368749
Fundus_image_traits	mobilenet	TL_mobilenet_PC1	19:46265029:C:T	rs8112282	19	46265029	19q13.32	2.14055e-13	3	rs8112282;rs56309034;rs116959973	0.034296	0.248805	0.0344898	0.0219418	0.0162951	0.0190259	0.00533282	2.14055e-13	0.0391413
Fundus_image_traits	mobilenet	TL_mobilenet_PC1	20:8738817:A:G	rs6118307	20	8738817	20p12.3	2.60015e-13	4	rs6118307;rs756320287;rs13040543;rs6118300	0.920432	0.0238567	-0.00166588	0.0443421	0.0166773	0.0196253	0.00548278	2.60015e-13	0.040099
Fundus_image_traits	mobilenet	TL_mobilenet_PC1	20:32539806:C:T	rs6142055	20	32539806	20q11.22	5.53215e-11	3	rs6142055;rs13044413;rs149165215	0.911444	0.435485	0.00199983	0.0150394	0.0179812	0.0192853	0.00542615	5.53215e-11	0.0355731
Fundus_image_traits	mobilenet	TL_mobilenet_PC1	22:46364161:A:G	rs9330813	22	46364161	22q13.31	6.40903e-16	4	rs9330813;rs62641515;rs28496879;rs28551648	0.00308755	0.000283291	0.0519578	0.0735195	0.0175599	0.0202527	0.00573067	6.40903e-16	0.0463111
Fundus_image_traits	mobilenet	TL_mobilenet_PC2	1:205125662:C:T	rs7538328	1	205125662	1q32.1	7.37298e-17	7	rs7538328;rs12031350;rs12043231;rs4951182;rs2305278;rs17416088;rs12048743	0.383558	0.000224765	-0.0145068	-0.0748811	0.0166485	0.0202962	0.00636513	7.37298e-17	-0.0530909
Fundus_image_traits	mobilenet	TL_mobilenet_PC2	1:212425053:G:GC	rs11374173	1	212425053	1q32.3	1.22179e-10	3	rs11374173;rs144303145;rs71646153	0.0894884	4.84203e-05	-0.0249391	-0.0712194	0.0146864	0.0175282	0.00548341	1.22179e-10	-0.0352945
Fundus_image_traits	mobilenet	TL_mobilenet_PC2	5:33921618:C:T	rs2331342	5	33921618	5p13.2	1.61824e-11	1	rs2331342	0.748106	0.00324824	-0.00738718	-0.120291	0.0230032	0.0408706	0.013273	1.61824e-11	-0.0894186
Fundus_image_traits	mobilenet	TL_mobilenet_PC2	6:385735:C:T	rs2671427	6	385735	6p25.3	3.45995e-13	6	rs2671427;rs12526822;rs6925797;rs9503884;rs908026;rs9405192	NA	0.000386838	NA	-0.0648578	NA	0.0182754	0.00558643	3.45995e-13	-0.0406422
Fundus_image_traits	mobilenet	TL_mobilenet_PC2	6:453415:A:G	rs9392026	6	453415	6p25.3	1.95545e-15	3	rs9392026;rs9503884;rs12526822	0.465929	0.0303825	0.011149	0.0375302	0.0152911	0.0173344	0.00548639	1.95545e-15	0.0435847
Fundus_image_traits	mobilenet	TL_mobilenet_PC2	6:500956:C:G	rs1473909	6	500956	6p25.3	6.12807e-12	2	rs1473909;rs6919639	0.391768	0.556463	-0.0132962	-0.0104801	0.0155254	0.0178202	0.00543964	6.12807e-12	-0.0374064
Fundus_image_traits	mobilenet	TL_mobilenet_PC2	6:502106:A:G	rs75891606	6	502106	6p25.3	6.72126e-14	1	rs75891606	0.923449	0.0941028	-0.00777106	0.0572747	0.0808723	0.0342114	0.0125649	6.72126e-14	0.094151
Fundus_image_traits	mobilenet	TL_mobilenet_PC2	6:553489:C:T	rs71550013	6	553489	6p25.3	9.44127e-11	1	rs71550013	0.99751	0.285791	0.000150686	0.0275639	0.048276	0.0258234	0.00882181	9.44127e-11	0.0571269
Fundus_image_traits	mobilenet	TL_mobilenet_PC2	7:99446494:A:C	rs117024920	7	99446494	7q22.1	1.48156e-11	1	rs117024920	0.0807442	0.0548335	0.199686	0.142807	0.114342	0.074371	0.0206685	1.48156e-11	0.139506
Fundus_image_traits	mobilenet	TL_mobilenet_PC2	7:100277212:A:G	rs117756744	7	100277212	7q22.1	3.00913e-12	3	rs117756744;rs113804968;rs111987009	0.128403	0.02515	0.188667	0.158877	0.124088	0.0709561	0.0187567	3.00913e-12	0.130871
Fundus_image_traits	mobilenet	TL_mobilenet_PC2	7:100526681:G:T	rs113602958	7	100526681	7q22.1	1.9585e-14	4	rs113602958;rs199659966;rs113804968;rs111987009	0.229482	0.4015	0.13001	0.0468352	0.108189	0.0558264	0.0150063	1.9585e-14	0.114848
Fundus_image_traits	mobilenet	TL_mobilenet_PC2	9:12679630:C:T	rs10756391	9	12679630	9p23	9.83085e-16	13	rs10756391;rs199777951;rs10809830;rs562368150;9:12538514_TA_T;rs12000969;rs1022901;rs151322389;rs1325118;rs10960753;rs10960753;rs16929346;rs62538954	0.844494	0.0404679	-0.00343751	-0.0472573	0.0175251	0.0230642	0.00708988	9.83085e-16	-0.0569243
Fundus_image_traits	mobilenet	TL_mobilenet_PC2	9:12770755:C:T	rs78312914	9	12770755	9p23	4.11893e-12	13	rs78312914;9:12538514_TA_T;rs12000969;rs1325113;rs151322389;rs1325118;rs10435754;rs10960753;rs16929346;rs62538954;rs199777951;rs10809830;rs562368150	0.462259	0.769941	-0.0248849	-0.00909268	0.033851	0.0310912	0.00974111	4.11893e-12	-0.0675355
Fundus_image_traits	mobilenet	TL_mobilenet_PC2	11:68817897:A:G	rs150527451	11	68817897	11q13.3	5.17281e-35	13	rs150527451;rs7940235;rs2924545;rs12419854;rs11228506;rs10896437;rs11228517;rs10792025;rs72932540;rs10896443;rs61881108;rs72930274;rs72930287	0.922884	3.31342e-07	0.00447725	0.147834	0.0462517	0.0289605	0.00870468	5.17281e-35	0.107461
Fundus_image_traits	mobilenet	TL_mobilenet_PC2	11:68840399:A:G	rs61746574	11	68840399	11q13.3	5.62126e-11	2	rs61746574;rs79481933	0.0551288	0.000160059	0.0515163	-0.0984146	0.0268614	0.0260707	0.00854397	5.62126e-11	-0.0559927
Fundus_image_traits	mobilenet	TL_mobilenet_PC2	11:68883556:C:T	rs7131509	11	68883556	11q13.3	6.84836e-28	13	rs7131509;rs11228506;rs10896437;rs11228517;rs10792025;rs3019750;rs3019748;rs1542336;rs4495899;rs755760;rs7937006;rs930782;rs2924545	0.081618	0.0039965	-0.0272687	-0.0523506	0.0156593	0.0181872	0.00570152	6.84836e-28	-0.0624161
Fundus_image_traits	mobilenet	TL_mobilenet_PC2	11:88891267:A:G	rs10830229	11	88891267	11q14.3	2.93695e-11	7	rs10830229;rs3936623;rs1954771;rs113884885;11:88790507_TCATTACTATCTCAATCA_T;rs4753001;rs4121745	0.246824	0.0928259	-0.0222162	-0.0532098	0.0191833	0.0316597	0.00970156	2.93695e-11	-0.0645125
Fundus_image_traits	mobilenet	TL_mobilenet_PC2	11:89011733:A:G	rs147546939	11	89011733	11q14.3	8.19459e-11	1	rs147546939	0.681417	0.0277388	-0.0626698	0.165356	0.152656	0.075129	0.0209273	8.19459e-11	0.135964
Fundus_image_traits	mobilenet	TL_mobilenet_PC2	11:89033269:C:T	rs1954772	11	89033269	11q14.3	6.12083e-26	7	rs1954772;rs7120151;rs7118021;rs72957024;rs35720805;rs10830250;rs1954771	0.988141	0.231765	-0.000304377	0.0220792	0.0204787	0.0184636	0.00572337	6.12083e-26	0.0602812
Fundus_image_traits	mobilenet	TL_mobilenet_PC2	12:20647838:C:G	rs7487227	12	20647838	12p12.2	8.54277e-11	2	rs7487227;rs4762759	0.278807	0.20066	0.0193595	0.0265816	0.0178758	0.0207722	0.00620489	8.54277e-11	0.0402742
Fundus_image_traits	mobilenet	TL_mobilenet_PC2	12:23979199:A:T	rs10771034	12	23979199	12p12.1	2.72871e-14	2	rs10771034;12:23962694_CTTTT_C	NA	0.0327256	NA	0.037968	NA	0.01778	0.0054785	2.72871e-14	0.0416945
Fundus_image_traits	mobilenet	TL_mobilenet_PC2	15:27909917:C:T	rs78723130	15	27909917	15q12	1.71209e-12	6	rs78723130;rs2871773;rs11630219;rs12913028;rs3098543;rs3101672	0.551622	0.0253491	0.0275951	0.057174	0.0463526	0.0255693	0.00734389	1.71209e-12	0.0518194
Fundus_image_traits	mobilenet	TL_mobilenet_PC2	15:27971639:A:G	rs1107267	15	27971639	15q12	3.91403e-11	3	rs1107267;rs8038174;rs28614106	NA	0.143952	NA	-0.0291961	NA	0.0199805	0.00624809	3.91403e-11	-0.041283
Fundus_image_traits	mobilenet	TL_mobilenet_PC2	15:28082022:C:G	rs2311470	15	28082022	15q12	7.92766e-27	13	rs2311470;rs8023273;rs8037534;rs2594921;rs8038174;rs2871773;rs28614106;rs3947367;rs884197;rs11630219;15:28042708_GT_G;rs4778122;rs12913028	0.0301166	0.11449	0.0379376	0.0274999	0.0174944	0.0174234	0.00539295	7.92766e-27	0.0578293
Fundus_image_traits	mobilenet	TL_mobilenet_PC2	15:28196352:A:G	rs2594944	15	28196352	15q13.1	1.90879e-17	3	rs2594944;rs7176632;rs72714103	0.0414063	0.130931	-0.112156	-0.0632386	0.0549937	0.0418676	0.0142861	1.90879e-17	-0.121421
Fundus_image_traits	mobilenet	TL_mobilenet_PC2	15:28230028:A:G	rs141662330	15	28230028	15q13.1	1.05211e-19	2	rs141662330;rs144244730	0.511315	0.0293822	0.0319896	-0.115816	0.0487058	0.0531674	0.0166216	1.05211e-19	-0.150981
Fundus_image_traits	mobilenet	TL_mobilenet_PC2	15:28230378:A:G	rs117886461	15	28230378	15q13.1	6.50188e-20	2	rs117886461;rs41276938	0.225082	0.00361631	0.243764	0.296844	0.200938	0.102014	0.0243533	6.50188e-20	0.222483
Fundus_image_traits	mobilenet	TL_mobilenet_PC2	15:28266235:C:T	rs746861	15	28266235	15q13.1	3.17859e-25	2	rs746861;rs17652091	0.577972	0.00306593	-0.0088684	-0.0507062	0.0159404	0.0171244	0.00536761	3.17859e-25	-0.0556959
Fundus_image_traits	mobilenet	TL_mobilenet_PC2	15:28280835:A:G	rs4238497	15	28280835	15q13.1	3.66301e-11	1	rs4238497	0.860906	0.162389	0.00853582	0.043029	0.0487147	0.0307992	0.00941415	3.66301e-11	0.0622944
Fundus_image_traits	mobilenet	TL_mobilenet_PC2	15:28286002:C:T	rs12441035	15	28286002	15q13.1	2.59825e-101	4	rs12441035;rs72714109;rs79878851;rs144244730	0.204148	2.9604e-06	-0.0293254	-0.133847	0.0230941	0.0286392	0.00921395	2.59825e-101	-0.196892
Fundus_image_traits	mobilenet	TL_mobilenet_PC2	15:28363488:C:T	rs116879078	15	28363488	15q13.1	5.85845e-56	1	rs116879078	0.862388	2.3158e-05	-0.0253433	-0.381898	0.14621	0.0902396	0.0294621	5.85845e-56	-0.464324
Fundus_image_traits	mobilenet	TL_mobilenet_PC2	15:28370102:C:T	rs75159657	15	28370102	15q13.1	7.05886e-119	3	rs75159657;rs150287021;rs142103424	0.850451	1.40952e-11	-0.00837359	-0.39344	0.0444122	0.0582276	0.0201518	7.05886e-119	-0.467141
Fundus_image_traits	mobilenet	TL_mobilenet_PC2	15:28371422:A:G	rs117007668	15	28371422	15q13.1	1.71567e-105	2	rs117007668;rs117325217	0.14064	2.13142e-07	-0.114203	-0.323903	0.0775091	0.0624391	0.0218074	1.71567e-105	-0.475702
Fundus_image_traits	mobilenet	TL_mobilenet_PC2	15:28388751:C:T	rs111446662	15	28388751	15q13.1	1.0765e-85	1	rs111446662	0.988541	7.66996e-09	-0.00102563	-0.381395	0.0714103	0.0660361	0.0242434	1.0765e-85	-0.475618
Fundus_image_traits	mobilenet	TL_mobilenet_PC2	15:28474686:C:G	rs118112076	15	28474686	15q13.1	2.19045e-41	2	rs118112076;rs117325217	0.401582	6.80431e-05	0.0801149	-0.311303	0.0955113	0.0781573	0.026375	2.19045e-41	-0.355407
Fundus_image_traits	mobilenet	TL_mobilenet_PC2	15:28484999:A:C	rs150231163	15	28484999	15q13.1	8.93821e-52	3	rs150231163;rs144244730;rs79878851	0.538315	0.000178948	-0.0416238	-0.350424	0.0676409	0.0935208	0.0310301	8.93821e-52	-0.469768
Fundus_image_traits	mobilenet	TL_mobilenet_PC2	15:28518229:C:T	rs71467328	15	28518229	15q13.1	4.67319e-15	1	rs71467328	0.152377	0.00799969	0.128684	0.115042	0.0899145	0.0433779	0.0131113	4.67319e-15	0.102732
Fundus_image_traits	mobilenet	TL_mobilenet_PC2	15:28534684:A:G	rs79286671	15	28534684	15q13.1	1.41317e-196	8	rs79286671;rs7176632;rs72712694;rs72714116;rs7168800;rs72714125;rs112563047;rs117504827	0.338303	2.83178e-14	-0.0212023	-0.23407	0.0221428	0.0307753	0.0097616	1.41317e-196	-0.29198
Fundus_image_traits	mobilenet	TL_mobilenet_PC2	15:29039186:C:T	rs2880905	15	29039186	15q13.1	1.25143e-30	2	rs2880905;rs28700050	NA	0.939128	NA	-0.00141045	NA	0.0184698	0.00565715	1.25143e-30	0.0650829
Fundus_image_traits	mobilenet	TL_mobilenet_PC2	15:29079105:C:T	rs72714162	15	29079105	15q13.1	6.54469e-11	1	rs72714162	0.743394	0.288074	0.020013	-0.043845	0.061134	0.0412715	0.014258	6.54469e-11	-0.0931152
Fundus_image_traits	mobilenet	TL_mobilenet_PC2	15:29332198:A:G	rs12912104	15	29332198	15q13.1	1.44108e-17	1	rs12912104	0.57333	0.605261	0.020045	0.010634	0.0355942	0.0205746	0.0062186	1.44108e-17	0.0530558
Fundus_image_traits	mobilenet	TL_mobilenet_PC2	17:79601473:G:GA	rs549372984	17	79601473	17q25.3	1.85685e-10	1	rs549372984	NA	0.144791	NA	-0.0274372	NA	0.018816	0.00574059	1.85685e-10	-0.0365833
Fundus_image_traits	mobilenet	TL_mobilenet_PC3	1:205134987:C:T	rs12048453	1	205134987	1q32.1	3.4499e-24	12	rs12048453;rs12031350;rs12043231;rs1172147;rs4951182;rs10159465;1:205023028_TCTC_T;rs11588412;1:205094546_CTT_C;rs181844942;rs61822625;rs12048743	0.905919	0.00291545	-0.0019647	0.0644965	0.0166236	0.0216685	0.00634868	3.4499e-24	0.0644142
Fundus_image_traits	mobilenet	TL_mobilenet_PC3	2:242793:C:G	rs62114506	2	242793	2p25.3	2.61513e-16	6	rs62114506;rs6721594;rs12999590;rs389599;rs300750;rs10181015	0.0292088	0.00710265	0.0415811	0.0575458	0.0190682	0.0213766	0.00610208	2.61513e-16	0.0499752
Fundus_image_traits	mobilenet	TL_mobilenet_PC3	2:233385396:A:G	rs1550094	2	233385396	2q37.1	2.31006e-14	2	rs1550094;rs2573210	0.237107	0.141346	0.0186929	0.0297994	0.0158113	0.0202607	0.00582086	2.31006e-14	0.0444252
Fundus_image_traits	mobilenet	TL_mobilenet_PC3	4:82400811:A:G	rs13118211	4	82400811	4q21.22	1.93155e-10	1	rs13118211	0.0904236	0.546291	0.0273792	0.0114194	0.0161704	0.0189274	0.00544817	1.93155e-10	0.0346868
Fundus_image_traits	mobilenet	TL_mobilenet_PC3	6:129820038:A:G	rs12193446	6	129820038	6q22.33	4.36322e-15	4	rs12193446;rs12205363;rs11154478;rs12208392	0.377393	0.142367	-0.0409298	-0.0474547	0.0463684	0.0323474	0.00916827	4.36322e-15	-0.0719162
Fundus_image_traits	mobilenet	TL_mobilenet_PC3	6:151301256:A:G	rs9371487	6	151301256	6q25.1	1.44714e-15	4	rs9371487;rs146269936;rs1625684;rs569110	0.302313	0.00808527	-0.0170232	-0.0558406	0.0165036	0.021084	0.00615568	1.44714e-15	-0.0491307
Fundus_image_traits	mobilenet	TL_mobilenet_PC3	8:8935018:G:GA	8:8935018_GA_G	8	8935018	8p23.1	2.58852e-11	14	8:8935018_GA_G;rs393155;rs35614264;rs6601304;rs63377660;rs4841181;rs13249447;rs483916;rs635594;rs609958;rs9644775;rs1567398;rs4394400;rs2921377	0.516153	0.513611	0.0112418	-0.0153951	0.0173141	0.0235677	0.00663416	2.58852e-11	-0.0442383
Fundus_image_traits	mobilenet	TL_mobilenet_PC3	8:9256631:C:T	rs17729883	8	9256631	8p23.1	1.92006e-10	18	rs17729883;rs6601304;rs13251200;rs6987390;rs10099686;rs63377660;rs4841181;rs13249447;rs483916;rs1605577;rs6601451;rs635594;rs609958;rs9644775;rs1567398;rs2921377;rs393155;rs35614264	0.114311	0.35129	-0.031996	0.0188755	0.020262	0.0202508	0.00581891	1.92006e-10	0.0370525
Fundus_image_traits	mobilenet	TL_mobilenet_PC3	8:10810250:C:T	rs60240827	8	10810250	8p23.1	9.74785e-11	10	rs60240827;rs1057626;rs111613945;rs1605577;rs6601451;rs13277080;rs7007318;rs6601521;rs17778581;rs12679529	NA	0.015657	NA	0.045567	NA	0.0188541	0.00540281	9.74785e-11	0.0349605
Fundus_image_traits	mobilenet	TL_mobilenet_PC3	11:68817897:A:G	rs150527451	11	68817897	11q13.3	2.41536e-21	3	rs150527451;rs72932540;rs66958567	0.852283	0.377451	0.00885017	-0.0274345	0.0475288	0.0310836	0.00869405	2.41536e-21	-0.0824662
Fundus_image_traits	mobilenet	TL_mobilenet_PC3	11:89024321:A:ACATATCTTC	rs5793399	11	89024321	11q14.3	3.1001e-23	20	rs5793399;rs1954771;rs4393317;rs317187;rs77368047;rs7481199;rs7479540;rs12795125;rs11021438;rs538601;rs7120151;rs7114254;rs4611203;rs7118021;rs72957024;11:88871932_GA_G;rs35720805;11:88897677_ATATATATATATATATG_A;rs10830250;11:88979088_CA_C	0.0107708	0.20842	-0.0536812	-0.02493	0.021051	0.0198184	0.00572806	3.1001e-23	-0.0568764
Fundus_image_traits	mobilenet	TL_mobilenet_PC3	12:6954864:A:G	rs5442	12	6954864	12p13.31	1.59589e-16	2	rs5442;rs11064443	0.00120239	0.0709651	0.194877	0.0686984	0.0601785	0.0380453	0.010511	1.59589e-16	0.0867061
Fundus_image_traits	mobilenet	TL_mobilenet_PC3	12:56115585:C:T	rs3138142	12	56115585	12q13.2	4.6109e-12	1	rs3138142	0.0042706	0.103645	-0.0554793	-0.0363332	0.0194157	0.0223255	0.00628624	4.6109e-12	-0.0434823
Fundus_image_traits	mobilenet	TL_mobilenet_PC3	13:95159757:C:CTTT	rs374227580	13	95159757	13q32.1	3.3228e-14	1	rs374227580	0.0930229	0.00271126	0.0284546	-0.061119	0.0169407	0.0203818	0.00588399	3.3228e-14	-0.0446306
Fundus_image_traits	mobilenet	TL_mobilenet_PC3	15:27971639:A:G	rs1107267	15	27971639	15q12	1.66847e-13	2	rs1107267;rs28614106	NA	0.402562	NA	0.0179112	NA	0.0213979	0.00624065	1.66847e-13	0.0460122
Fundus_image_traits	mobilenet	TL_mobilenet_PC3	15:28041307:C:G	rs11630219	15	28041307	15q12	1.51147e-21	9	rs11630219;15:28042708_GT_G;rs4778122;rs4778186;rs12913028;rs2703968;rs2871773;rs28614106;rs2279728	0.601571	0.173313	0.0133741	-0.0290557	0.0256139	0.0213388	0.00585014	1.51147e-21	-0.055776
Fundus_image_traits	mobilenet	TL_mobilenet_PC3	15:28198772:A:G	rs117616283	15	28198772	15q13.1	6.44894e-13	2	rs117616283;rs144244730	0.578961	0.166972	0.0268638	0.0763581	0.0484117	0.0552519	0.0161834	6.44894e-13	0.116369
Fundus_image_traits	mobilenet	TL_mobilenet_PC3	15:28201001:C:T	rs7176632	15	28201001	15q13.1	5.82699e-26	6	rs7176632;rs1800407;rs72714121;15:28350596_GGTGT_G;rs117504827;rs1375169	NA	0.000824565	NA	0.0793661	NA	0.0237309	0.00730751	5.82699e-26	0.0769999
Fundus_image_traits	mobilenet	TL_mobilenet_PC3	15:28305204:A:C	rs76245154	15	28305204	15q13.1	3.27773e-47	4	rs76245154;rs72714109;rs116978932;rs144244730	0.42589	0.0350466	-0.0197041	0.0683778	0.0247463	0.0324401	0.00964679	3.27773e-47	0.139218
Fundus_image_traits	mobilenet	TL_mobilenet_PC3	15:28363488:C:T	rs116879078	15	28363488	15q13.1	3.41646e-29	1	rs116879078	0.336155	0.168774	-0.144497	0.133273	0.150238	0.0968446	0.0294298	3.41646e-29	0.330075
Fundus_image_traits	mobilenet	TL_mobilenet_PC3	15:28371422:A:G	rs117007668	15	28371422	15q13.1	2.73251e-42	2	rs117007668;rs117325217	0.31724	0.00569409	-0.0793708	0.185431	0.0793592	0.0670663	0.0217887	2.73251e-42	0.296934
Fundus_image_traits	mobilenet	TL_mobilenet_PC3	15:28388751:C:T	rs111446662	15	28388751	15q13.1	6.24258e-30	1	rs111446662	0.0261537	0.000701665	0.163133	0.240523	0.0733536	0.0709732	0.0242168	6.24258e-30	0.275226
Fundus_image_traits	mobilenet	TL_mobilenet_PC3	15:28474686:C:G	rs118112076	15	28474686	15q13.1	3.56735e-22	2	rs118112076;rs117325217	0.827303	0.00867736	-0.0214135	0.220096	0.0981546	0.0838616	0.0263461	3.56735e-22	0.255104
Fundus_image_traits	mobilenet	TL_mobilenet_PC3	15:28484999:A:C	rs150231163	15	28484999	15q13.1	1.1275e-19	3	rs150231163;rs144244730;rs116978932	0.903456	0.669105	0.00843144	-0.0428783	0.0695111	0.100329	0.0309961	1.1275e-19	0.281317
Fundus_image_traits	mobilenet	TL_mobilenet_PC3	15:28518229:C:T	rs71467328	15	28518229	15q13.1	7.04219e-11	1	rs71467328	0.170392	0.0685506	-0.12603	-0.0847014	0.0919292	0.0465042	0.0130908	7.04219e-11	-0.085349
Fundus_image_traits	mobilenet	TL_mobilenet_PC3	15:28566681:A:G	rs140198092	15	28566681	15q13.1	5.16972e-57	3	rs140198092;rs76415938;rs150287021	0.00552406	7.83884e-05	-0.128004	0.255122	0.0461313	0.0645998	0.0206455	5.16972e-57	0.328526
Fundus_image_traits	mobilenet	TL_mobilenet_PC3	15:28566710:G:T	rs4932629	15	28566710	15q13.1	1.72588e-166	7	rs4932629;rs1800407;rs72714116;rs72714121;rs72714125;15:28350596_GGTGT_G;rs117504827	0.537557	1.08805e-17	0.0149578	0.287147	0.024262	0.0335287	0.00992621	1.72588e-166	0.272977
Fundus_image_traits	mobilenet	TL_mobilenet_PC3	15:29040556:C:G	rs3862426	15	29040556	15q13.1	2.04725e-15	2	rs3862426;rs60266759	NA	0.0194096	NA	-0.046208	NA	0.0197675	0.00565078	2.04725e-15	-0.0448584
Fundus_image_traits	mobilenet	TL_mobilenet_PC3	15:35006073:C:T	rs634990	15	35006073	15q14	1.88885e-25	9	rs634990;rs75821598;rs811563;rs11073064;rs644339;rs7161746;rs510747;rs678510;rs493085	0.0294109	0.0067815	0.0348054	0.05061	0.0159809	0.0186933	0.00534952	1.88885e-25	0.0557736
Fundus_image_traits	mobilenet	TL_mobilenet_PC3	15:63574641:A:G	rs12898755	15	63574641	15q22.2	1.12681e-10	1	rs12898755	0.985271	0.162043	-0.000321747	-0.0315397	0.0174285	0.0225568	0.00659363	1.12681e-10	-0.0425215
Fundus_image_traits	mobilenet	TL_mobilenet_PC3	15:79376601:A:G	rs755362	15	79376601	15q25.1	3.06453e-11	2	rs755362;rs11634959	0.00875915	0.0205688	0.0429221	0.0443632	0.0163743	0.0191567	0.00545229	3.06453e-11	0.036222
Fundus_image_traits	mobilenet	TL_mobilenet_PC3	15:89750960:C:T	rs7168186	15	89750960	15q26.1	1.53695e-18	6	rs7168186;rs531445141;rs2283433;rs3176202;rs4932481;rs11073848	0.684964	0.647495	-0.00715251	-0.00884356	0.0176301	0.019341	0.00555954	1.53695e-18	-0.0488513
Fundus_image_traits	mobilenet	TL_mobilenet_PC3	17:79586227:T:TA	17:79586227_TA_T	17	79586227	17q25.3	2.19721e-13	4	17:79586227_TA_T;rs35763415;rs12452184;rs9911460	NA	0.0251508	NA	0.0436528	NA	0.0194959	0.00561061	2.19721e-13	0.0411607
Fundus_image_traits	mobilenet	TL_mobilenet_PC3	18:47370934:C:T	rs12953562	18	47370934	18q21.1	2.73279e-12	2	rs12953562;rs35292325	0.227051	0.339591	0.0354153	0.0250484	0.0293175	0.0262294	0.00721439	2.73279e-12	0.0504345
Fundus_image_traits	mobilenet	TL_mobilenet_PC4	1:205167799:C:G	rs10494860	1	205167799	1q32.1	9.04411e-17	9	rs10494860;rs12043231;rs4951182;rs10159465;rs2305278;rs17416088;rs11240351;rs181844942;rs12031350	0.167438	0.450401	0.024559	0.0165876	0.0177902	0.0219777	0.00652459	9.04411e-17	0.0542631
Fundus_image_traits	mobilenet	TL_mobilenet_PC4	7:100277212:A:G	rs117756744	7	100277212	7q22.1	3.51576e-13	3	rs117756744;rs113804968;rs111987009	0.495038	0.483938	-0.0931076	-0.054403	0.136458	0.0777206	0.0193447	3.51576e-13	-0.140694
Fundus_image_traits	mobilenet	TL_mobilenet_PC4	7:100526681:G:T	rs113602958	7	100526681	7q22.1	3.89443e-13	7	rs113602958;rs199659966;rs77152319;rs79529160;rs140454943;rs113804968;rs111987009	0.970349	0.454299	0.00442215	-0.0457619	0.118971	0.0611572	0.0154724	3.89443e-13	-0.112317
Fundus_image_traits	mobilenet	TL_mobilenet_PC4	11:68831364:A:G	rs72928978	11	68831364	11q13.3	6.46745e-38	9	rs72928978;rs12788508;rs12419854;rs2924553;rs11228517;rs7928319;rs61881080;rs72930287;rs7931790	0.234065	0.000227973	-0.0589348	-0.11406	0.049527	0.0309457	0.0088585	6.46745e-38	-0.114027
Fundus_image_traits	mobilenet	TL_mobilenet_PC4	11:68840399:A:G	rs61746574	11	68840399	11q13.3	4.48016e-11	2	rs61746574;rs575010022	0.188449	0.291782	0.0388624	0.0300926	0.0295491	0.0285449	0.00881486	4.48016e-11	0.0580658
Fundus_image_traits	mobilenet	TL_mobilenet_PC4	11:68860872:C:G	rs11228490	11	68860872	11q13.3	1.19892e-21	11	rs11228490;rs12788508;rs7131509;rs2924553;rs11228516;rs11228517;rs3019748;11:68929949_ATATTT_A;rs7128814;rs7931790;rs755760	0.920601	0.0512118	-0.0017817	0.0388804	0.0178749	0.0199417	0.00593855	1.19892e-21	0.0567615
Fundus_image_traits	mobilenet	TL_mobilenet_PC4	11:89021065:C:T	rs3900053	11	89021065	11q14.3	5.4427e-13	5	rs3900053;rs17195409;rs7120151;rs7118021;rs72957024	0.110925	0.354309	0.0311704	0.018696	0.0195542	0.0201843	0.00591093	5.4427e-13	-0.0426401
Fundus_image_traits	mobilenet	TL_mobilenet_PC4	13:95162362:G:T	rs717769	13	95162362	13q32.1	1.01875e-23	2	rs717769;rs12853296	0.209842	0.000483471	-0.0216508	-0.0698213	0.0172654	0.0200075	0.00587346	1.01875e-23	-0.0589684
Fundus_image_traits	mobilenet	TL_mobilenet_PC4	15:28230028:A:G	rs141662330	15	28230028	15q13.1	2.84219e-15	2	rs141662330;rs144244730	0.851796	0.176625	-0.0100056	0.0785706	0.0535555	0.058148	0.0171501	2.84219e-15	0.135445
Fundus_image_traits	mobilenet	TL_mobilenet_PC4	15:28266235:C:T	rs746861	15	28266235	15q13.1	7.85218e-12	1	rs746861	0.643305	0.000208338	0.00811799	0.0693185	0.0175303	0.0186909	0.00553613	7.85218e-12	0.0378739
Fundus_image_traits	mobilenet	TL_mobilenet_PC4	15:28305204:A:C	rs76245154	15	28305204	15q13.1	3.09817e-30	4	rs76245154;rs72714109;rs116978932;rs144244730	0.49745	0.000419211	0.0179707	0.116531	0.0264857	0.0330334	0.00995587	3.09817e-30	0.113756
Fundus_image_traits	mobilenet	TL_mobilenet_PC4	15:28345248:T:TACAC	15:28345248_TACAC_T	15	28345248	15q13.1	3.07054e-53	3	15:28345248_TACAC_T;15:28350596_GGTGT_G;rs72714116	0.252497	0.00087614	0.0297465	0.113033	0.0259953	0.033969	0.0100119	3.07054e-53	0.153775
Fundus_image_traits	mobilenet	TL_mobilenet_PC4	15:28358104:A:G	rs77854840	15	28358104	15q13.1	8.31916e-48	4	rs77854840;rs150287021;rs72714113;rs142103424	0.309938	0.00135032	-0.0482109	0.20402	0.0474819	0.0636557	0.0207495	8.31916e-48	0.301402
Fundus_image_traits	mobilenet	TL_mobilenet_PC4	15:28363488:C:T	rs116879078	15	28363488	15q13.1	2.59949e-17	1	rs116879078	0.470603	0.0614052	0.115985	0.184516	0.160755	0.0986417	0.0303671	2.59949e-17	0.257005
Fundus_image_traits	mobilenet	TL_mobilenet_PC4	15:28371422:A:G	rs117007668	15	28371422	15q13.1	1.25287e-29	2	rs117007668;rs117325217	0.508702	0.000147435	0.0561179	0.259001	0.0849164	0.0682417	0.0224728	1.25287e-29	0.254034
Fundus_image_traits	mobilenet	TL_mobilenet_PC4	15:28388751:C:T	rs111446662	15	28388751	15q13.1	3.0204e-15	1	rs111446662	0.0514109	0.0600147	0.152909	0.135957	0.078494	0.0722914	0.0249846	3.0204e-15	0.19713
Fundus_image_traits	mobilenet	TL_mobilenet_PC4	15:28474686:C:G	rs118112076	15	28474686	15q13.1	8.38902e-19	2	rs118112076;rs117325217	0.423319	0.110285	0.0840854	0.136418	0.105018	0.085426	0.027173	8.38902e-19	0.24061
Fundus_image_traits	mobilenet	TL_mobilenet_PC4	15:28484999:A:C	rs150231163	15	28484999	15q13.1	5.17998e-12	3	rs150231163;rs144244730;rs116978932	0.00548154	0.867766	0.20702	0.01702	0.0745403	0.102224	0.0319848	5.17998e-12	0.220713
Fundus_image_traits	mobilenet	TL_mobilenet_PC4	15:29039186:C:T	rs2880905	15	29039186	15q13.1	1.89803e-10	1	rs2880905	NA	0.872076	NA	-0.00324964	NA	0.0201813	0.00583458	1.89803e-10	-0.0371626
Fundus_image_traits	mobilenet	TL_mobilenet_PC4	17:79602063:G:T	rs9905786	17	79602063	17q25.3	3.43288e-14	3	rs9905786;rs543930366;rs549372984	0.408729	0.585122	-0.0185762	-0.0108127	0.0224857	0.0198064	0.00577878	3.43288e-14	-0.0438081
Fundus_image_traits	mobilenet	TL_mobilenet_PC6	6:151296295:C:T	rs6911608	6	151296295	6q25.1	2.59889e-10	1	rs6911608	0.0225921	0.0609957	-0.0452524	-0.0406866	0.0198452	0.0217166	0.00634185	2.59889e-10	-0.0400868
Fundus_image_traits	mobilenet	TL_mobilenet_PC6	11:68947328:C:G	rs12362872	11	68947328	11q13.3	1.92002e-11	2	rs12362872;rs3019748	NA	0.14793	NA	0.0279257	NA	0.0193006	0.00554739	1.92002e-11	0.0372339
Fundus_image_traits	mobilenet	TL_mobilenet_PC6	12:6954864:A:G	rs5442	12	6954864	12p13.31	7.6274e-22	2	rs5442;rs729751	0.195707	0.0628782	0.0876659	0.0728093	0.0677543	0.0391437	0.0108064	7.6274e-22	0.103793
Fundus_image_traits	mobilenet	TL_mobilenet_PC6	14:92795912:A:G	rs4904871	14	92795912	14q32.12	2.81122e-10	1	rs4904871	NA	0.102678	NA	-0.0319542	NA	0.0195797	0.00560837	2.81122e-10	-0.0353824
Fundus_image_traits	mobilenet	TL_mobilenet_PC6	15:28063650:A:G	rs79649658	15	28063650	15q12	4.29113e-12	3	rs79649658;rs17651026;rs2055291	0.830162	0.150015	0.00709617	0.0449672	0.0330834	0.0312385	0.00921339	4.29113e-12	0.0638234
Fundus_image_traits	mobilenet	TL_mobilenet_PC6	15:28136108:A:T	rs139768368	15	28136108	15q13.1	7.32434e-22	3	rs139768368;rs1800407;rs72710556	0.0131036	0.000384381	0.236364	0.160657	0.0952718	0.0452482	0.0144325	7.32434e-22	0.138682
Fundus_image_traits	mobilenet	TL_mobilenet_PC6	15:28182267:C:T	rs2594932	15	28182267	15q13.1	8.02288e-40	5	rs2594932;rs7176632;rs1800407;15:28350596_GGTGT_G;rs117504827	0.491905	0.000113128	0.0141663	0.0951167	0.0206121	0.0246381	0.0075042	8.02288e-40	0.099106
Fundus_image_traits	mobilenet	TL_mobilenet_PC6	15:28320788:C:T	rs74739972	15	28320788	15q13.1	3.83497e-28	4	rs74739972;rs72714109;rs150231163;rs76245154	0.0243372	0.384706	0.0636616	0.0367869	0.0282719	0.0423199	0.0122621	3.83497e-28	0.134879
Fundus_image_traits	mobilenet	TL_mobilenet_PC6	15:28363488:C:T	rs116879078	15	28363488	15q13.1	2.17938e-16	1	rs116879078	0.570456	0.0717563	-0.0953363	0.17981	0.168029	0.0998576	0.0303768	2.17938e-16	0.249447
Fundus_image_traits	mobilenet	TL_mobilenet_PC6	15:28371422:A:G	rs117007668	15	28371422	15q13.1	9.54917e-14	2	rs117007668;rs117325217	0.322781	0.377893	0.087899	0.0612509	0.0888983	0.0694623	0.022474	9.54917e-14	0.167364
Fundus_image_traits	mobilenet	TL_mobilenet_PC6	15:28388751:C:T	rs111446662	15	28388751	15q13.1	4.53e-12	1	rs111446662	0.345358	0.062104	-0.0778989	0.13798	0.0825523	0.0739622	0.0249622	4.53e-12	0.172728
Fundus_image_traits	mobilenet	TL_mobilenet_PC6	15:28405227:C:T	rs137897453	15	28405227	15q13.1	1.886e-12	1	rs137897453	0.491215	0.00287667	0.0988817	0.352616	0.143644	0.118303	0.0297933	1.886e-12	0.209824
Fundus_image_traits	mobilenet	TL_mobilenet_PC6	15:28426815:A:C	rs72714142	15	28426815	15q13.1	1.967e-138	8	rs72714142;rs117504827;rs7176632;rs1800407;rs72714116;rs7168800;rs72714125;15:28350596_GGTGT_G	0.116978	1.8336e-10	0.038873	0.215519	0.024798	0.0338086	0.0100348	1.967e-138	0.251324
Fundus_image_traits	mobilenet	TL_mobilenet_PC6	15:28473685:A:G	rs147620932	15	28473685	15q13.1	2.01931e-20	3	rs147620932;rs76415938;rs150287021	0.52451	0.0132554	-0.0342746	0.163452	0.0538563	0.0659923	0.0209995	2.01931e-20	0.194483
Fundus_image_traits	mobilenet	TL_mobilenet_PC6	15:34996440:G:GA	rs35496446	15	34996440	15q14	5.24128e-17	5	rs35496446;rs62006114;rs651237;rs685352;15:34990308_TA_T	NA	0.066832	NA	0.0373464	NA	0.0203767	0.0057654	5.24128e-17	0.0483207
Fundus_image_traits	mobilenet	TL_mobilenet_PC7	1:150181228:C:CA	rs371916110	1	150181228	1q21.2	4.70696e-11	2	rs371916110;rs782787602	NA	0.719131	NA	0.00735895	NA	0.0204631	0.0059251	4.70696e-11	-0.0389867
Fundus_image_traits	mobilenet	TL_mobilenet_PC7	11:68817897:A:G	rs150527451	11	68817897	11q13.3	2.71697e-14	5	rs150527451;rs12419854;rs11228517;rs72932540;rs7929203	0.010812	0.387182	-0.126477	-0.0274117	0.0496238	0.0316994	0.00900371	2.71697e-14	-0.0685285
Fundus_image_traits	mobilenet	TL_mobilenet_PC7	11:68929949:A:ATATTT	11:68929949_ATATTT_A	11	68929949	11q13.3	3.198e-14	7	11:68929949_ATATTT_A;rs3750965;rs3892895;rs11228516;rs11228517;rs7929203;rs3019748	NA	2.59458e-06	NA	0.0923584	NA	0.0196484	0.00573207	3.198e-14	0.0435067
Fundus_image_traits	mobilenet	TL_mobilenet_PC7	11:89053302:A:G	rs7950615	11	89053302	11q14.3	3.54126e-13	6	rs7950615;rs7118021;rs3016203;11:88897677_ATATATATATATATATG_A;rs7950250;rs7129117	0.316126	0.0605129	-0.0209949	-0.0381438	0.0209436	0.0203213	0.00597382	3.54126e-13	-0.0434418
Fundus_image_traits	mobilenet	TL_mobilenet_PC7	13:95169060:C:CT	rs766338951	13	95169060	13q32.1	3.39765e-12	1	rs766338951	0.482763	0.0381187	-0.0120961	-0.0422664	0.0172341	0.0203833	0.00600585	3.39765e-12	-0.041802
Fundus_image_traits	mobilenet	TL_mobilenet_PC7	13:111094629:A:G	rs9521762	13	111094629	13q34	2.81228e-17	7	rs9521762;rs4322516;rs76425569;rs7994089;rs6492277;rs9559808;rs7338948	0.0470942	0.609825	-0.0361829	-0.00990949	0.018224	0.0194181	0.00565276	2.81228e-17	-0.047789
Fundus_image_traits	mobilenet	TL_mobilenet_PC7	15:28070958:C:T	rs12913028	15	28070958	15q12	6.67787e-13	6	rs12913028;rs924318;rs884197;rs11630219;rs1603786;rs17747020	0.00246949	0.792817	-0.127829	-0.00649754	0.0422287	0.024738	0.00674392	6.67787e-13	-0.0484609
Fundus_image_traits	mobilenet	TL_mobilenet_PC7	15:28266235:C:T	rs746861	15	28266235	15q13.1	8.19705e-13	1	rs746861	0.939319	0.186668	-0.00130637	0.0247274	0.0171607	0.0187258	0.0055521	8.19705e-13	0.0397409
Fundus_image_traits	mobilenet	TL_mobilenet_PC7	15:28305204:A:C	rs76245154	15	28305204	15q13.1	1.20638e-29	3	rs76245154;rs74596919;rs72714109	0.974241	2.06211e-06	0.000837338	0.156795	0.0259317	0.0330287	0.00998534	1.20638e-29	0.112908
Fundus_image_traits	mobilenet	TL_mobilenet_PC7	15:28361307:C:T	rs56171895	15	28361307	15q13.1	3.2414e-40	3	rs56171895;rs150287021;rs142103424	0.95312	0.0009003	0.00280945	0.210942	0.0477881	0.0635374	0.0208922	3.2414e-40	0.27734
Fundus_image_traits	mobilenet	TL_mobilenet_PC7	15:28363488:C:T	rs116879078	15	28363488	15q13.1	3.84943e-22	1	rs116879078	0.0297818	0.251985	0.340879	0.113041	0.156871	0.0986788	0.0304629	3.84943e-22	0.29473
Fundus_image_traits	mobilenet	TL_mobilenet_PC7	15:28388751:C:T	rs111446662	15	28388751	15q13.1	4.85918e-17	1	rs111446662	0.100789	0.000509376	0.126562	0.251104	0.0771229	0.072244	0.0250486	4.85918e-17	0.210159
Fundus_image_traits	mobilenet	TL_mobilenet_PC7	15:28484999:A:C	rs150231163	15	28484999	15q13.1	1.4393e-10	2	rs150231163;rs74596919	0.758674	0.213789	-0.0223064	0.127089	0.0726066	0.102227	0.0320439	1.4393e-10	0.205455
Fundus_image_traits	mobilenet	TL_mobilenet_PC7	15:28534684:A:G	rs79286671	15	28534684	15q13.1	2.02368e-55	3	rs79286671;rs7168800;rs112563047	0.578891	8.89525e-07	0.0132315	0.165743	0.0238402	0.0337244	0.0100994	2.02368e-55	0.158374
Fundus_image_traits	mobilenet	TL_mobilenet_PC7	15:28534777:C:T	rs117325217	15	28534777	15q13.1	1.18867e-22	3	rs117325217;rs117007668;rs118112076	0.570574	0.0299933	0.0430376	0.140366	0.0758763	0.0646794	0.0206657	1.18867e-22	0.202411
Fundus_image_traits	mobilenet	TL_mobilenet_PC7	19:39151034:G:T	rs1808382	19	39151034	19q13.2	3.27123e-12	1	rs1808382	0.00272769	0.0669341	0.0534099	0.0356785	0.0178219	0.0194739	0.0056943	3.27123e-12	0.039664
Fundus_image_traits	mobilenet	TL_mobilenet_PC8	15:28282096:A:G	rs17680684	15	28282096	15q13.1	1.56793e-13	2	rs17680684;rs79878851	0.0709026	0.317391	0.0449185	0.0312238	0.0248705	0.031229	0.00923769	1.56793e-13	0.0681858
Fundus_image_traits	mobilenet	TL_mobilenet_PC8	15:28473685:A:G	rs147620932	15	28473685	15q13.1	1.63629e-11	1	rs147620932	0.0389723	0.187577	0.101456	0.0867919	0.0491437	0.0658621	0.0208297	1.63629e-11	0.140293
Fundus_image_traits	mobilenet	TL_mobilenet_PC8	15:28478799:A:G	rs72714147	15	28478799	15q13.1	4.48002e-15	2	rs72714147;rs7168800	0.757666	0.149898	0.00741841	-0.048774	0.024043	0.0338734	0.0100028	4.48002e-15	0.0784288
Fundus_image_traits	mobilenet	TL_mobilenet_PC8	15:28484520:A:C	rs141887299	15	28484520	15q13.1	1.90631e-14	2	rs141887299;rs117325217	0.275432	0.512826	0.0881634	0.0417985	0.0808364	0.0638687	0.0205	1.90631e-14	0.156964
Fundus_image_traits	mobilenet	TL_mobilenet_PC9	15:28475625:A:G	rs201872292	15	28475625	15q13.1	4.28161e-13	2	rs201872292;rs7168800	0.569936	0.0223987	-0.0143596	0.0794268	0.0252746	0.0347824	0.0102774	4.28161e-13	0.0744734
Fundus_image_traits	resnet18	TL_resnet18_PC10	1:110633521:C:T	rs61030133	1	110633521	1p13.3	3.1911e-19	7	rs61030133;rs61030133;rs598158;rs598158;rs186724;rs186724;rs61030133	0.0198499	0.00393117	0.0477228	0.05803	0.0204892	0.0201239	0.00584733	3.1911e-19	0.0524033
Fundus_image_traits	resnet18	TL_resnet18_PC10	1:150250534:A:T	rs10788873	1	150250534	1q21.2	9.04495e-22	5	rs10788873;rs10157197;rs1815302;rs35938158;rs34714364	0.885982	0.000299506	-0.00266715	-0.0699985	0.0186007	0.0193594	0.00560242	9.04495e-22	-0.0537119
Fundus_image_traits	resnet18	TL_resnet18_PC10	1:205243942:A:G	rs1172131	1	205243942	1q32.1	2.19233e-11	3	rs1172131;rs10157145;rs7529665	0.426562	0.682943	-0.0182823	-0.00826801	0.0229941	0.0202424	0.00575618	2.19233e-11	-0.0385238
Fundus_image_traits	resnet18	TL_resnet18_PC10	1:227410007:C:T	rs11800959	1	227410007	1q42.13	1.52825e-10	3	rs11800959;rs11806180;rs3014267	0.728222	0.898585	-0.00735358	0.00293139	0.0211619	0.0230005	0.00677266	1.52825e-10	0.0433622
Fundus_image_traits	resnet18	TL_resnet18_PC10	2:134274064:C:T	rs1835817	2	134274064	2q21.2	9.69167e-11	4	rs1835817;rs7582866;rs12993518;rs11904377	0.677798	0.141621	-0.00733112	-0.028158	0.0176454	0.0191579	0.00555906	9.69167e-11	-0.0359765
Fundus_image_traits	resnet18	TL_resnet18_PC10	2:218504136:A:G	rs7599260	2	218504136	2q35	2.58412e-11	1	rs7599260	0.0293361	0.0452664	0.0767403	0.0767888	0.0352191	0.0383528	0.010692	2.58412e-11	0.0712997
Fundus_image_traits	resnet18	TL_resnet18_PC10	2:218683154:A:G	rs2571445	2	218683154	2q35	7.61256e-31	9	rs2571445;rs2552527;rs4674219;rs10165160;rs10168454;rs11677276;rs2161968;rs2161969;rs12476660	0.000420303	2.92919e-07	0.0643519	0.0976166	0.0182455	0.0190362	0.00569202	7.61256e-31	0.0657278
Fundus_image_traits	resnet18	TL_resnet18_PC10	2:242392759:C:T	rs28446330	2	242392759	2q37.3	1.91887e-12	5	rs28446330;rs4675954;rs1468445;rs9288726;rs2310749	0.530999	0.00119817	0.0195581	0.102232	0.0312189	0.0315596	0.00922288	1.91887e-12	0.0649314
Fundus_image_traits	resnet18	TL_resnet18_PC10	4:85025052:C:T	rs34281867	4	85025052	4q21.23	3.05248e-27	4	rs34281867;4:85028509_CCTT_C;rs60645724;rs2178602	0.127396	0.120121	-0.0267478	-0.0304149	0.0175459	0.0195687	0.00569014	3.05248e-27	-0.0615163
Fundus_image_traits	resnet18	TL_resnet18_PC10	4:119986395:G:T	rs12647722	4	119986395	4q26	2.17658e-15	13	rs12647722;rs35878351;rs146571586;rs577737145;rs13117947;rs11727963;rs1459054;rs12645298;rs11388060;rs2168986;rs6844137;rs12506805;rs151053329	0.12068	0.0305224	0.0334876	0.0462778	0.0215781	0.0213928	0.00625878	2.17658e-15	0.0496374
Fundus_image_traits	resnet18	TL_resnet18_PC10	4:120013271:C:G	rs1026501	4	120013271	4q26	5.4462e-15	10	rs1026501;rs8180225;rs12642035;rs7679245;rs11388060;rs6844137;rs12506805;rs151053329;rs146571586;rs577737145	NA	0.0704554	NA	-0.0390443	NA	0.0215837	0.00631027	5.4462e-15	-0.049322
Fundus_image_traits	resnet18	TL_resnet18_PC10	4:120114100:C:G	rs11729857	4	120114100	4q26	7.55633e-19	8	rs11729857;rs13117947;rs11727963;rs62322295;4:120509683_TAA_T;rs71597017;rs35878351;4:120092971_AAC_A	0.199432	0.016348	0.0470938	0.0709148	0.0367011	0.0295349	0.00838708	7.55633e-19	0.074363
Fundus_image_traits	resnet18	TL_resnet18_PC10	4:169663130:C:T	rs2320079	4	169663130	4q32.3	6.49577e-13	2	rs2320079;rs17542430	0.929936	0.204132	0.00166326	-0.0245924	0.0189167	0.0193661	0.00558153	6.49577e-13	-0.0401293
Fundus_image_traits	resnet18	TL_resnet18_PC10	5:77915934:C:T	rs10079304	5	77915934	5q14.1	3.10355e-16	3	rs10079304;rs17391168;5:77911958_GGT_G	0.47046	0.114966	-0.0144163	-0.0307745	0.0199747	0.0195237	0.00564082	3.10355e-16	-0.0460812
Fundus_image_traits	resnet18	TL_resnet18_PC10	5:77936965:C:T	rs168190	5	77936965	5q14.1	1.53607e-15	1	rs168190	NA	0.0336141	NA	0.0421165	NA	0.0198226	0.00572789	1.53607e-15	0.0456743
Fundus_image_traits	resnet18	TL_resnet18_PC10	5:77987524:A:G	rs784420	5	77987524	5q14.1	2.02461e-27	3	rs784420;rs340083;rs171095	0.0379034	0.0070038	0.0474671	0.0558064	0.0228658	0.0206946	0.00616662	2.02461e-27	0.0668993
Fundus_image_traits	resnet18	TL_resnet18_PC10	6:134318447:C:T	rs12173897	6	134318447	6q23.2	2.44959e-11	3	rs12173897;rs12176172;rs9389130	NA	0.187142	NA	-0.0386024	NA	0.0292646	0.00834382	2.44959e-11	-0.0557063
Fundus_image_traits	resnet18	TL_resnet18_PC10	8:109173848:A:AT	rs35965413	8	109173848	8q23.1	1.87136e-15	5	rs35965413;rs2597658;rs2443771;rs988886;8:109168375_AGAAAG_A	0.420563	0.000686652	0.0189984	0.0784517	0.0235874	0.023109	0.00676688	1.87136e-15	0.0537939
Fundus_image_traits	resnet18	TL_resnet18_PC10	9:130337084:A:G	rs1316876	9	130337084	9q34.11	1.67657e-15	6	rs1316876;rs1573178;rs539472;rs10760502;rs10671024;rs2253112	0.00051258	2.02206e-05	0.068423	0.0926456	0.0196952	0.0217353	0.00616788	1.67657e-15	0.049116
Fundus_image_traits	resnet18	TL_resnet18_PC10	11:68831364:A:G	rs72928978	11	68831364	11q13.3	5.45953e-27	11	rs72928978;rs61881056;rs12419854;rs11228517;rs7126281;rs61881080;rs10896443;rs61881108;rs72930287;rs2229738;rs7931790	0.0341346	0.00763292	-0.10667	-0.0828421	0.050352	0.0310516	0.00889761	5.45953e-27	-0.0957166
Fundus_image_traits	resnet18	TL_resnet18_PC10	11:68932470:A:C	rs1542336	11	68932470	11q13.3	1.05738e-16	9	rs1542336;rs4495899;rs10896443;rs10896421;rs7131509;rs11228516;rs11228517;rs7126281;rs3019748	NA	0.0030806	NA	0.0579437	NA	0.0195783	0.0056898	1.05738e-16	0.0472149
Fundus_image_traits	resnet18	TL_resnet18_PC10	11:87867941:C:T	rs11601042	11	87867941	11q14.2	3.24036e-11	1	rs11601042	0.983527	0.574614	-0.000441273	-0.0120491	0.0213724	0.0214676	0.00617518	3.24036e-11	-0.0409736
Fundus_image_traits	resnet18	TL_resnet18_PC10	11:89024321:A:ACATATCTTC	rs5793399	11	89024321	11q14.3	5.83857e-12	1	rs5793399	0.0832086	0.740755	0.0397519	-0.0067038	0.0229466	0.0202621	0.00594185	5.83857e-12	-0.0409009
Fundus_image_traits	resnet18	TL_resnet18_PC10	12:20589183:A:G	rs10841524	12	20589183	12p12.2	8.15819e-23	9	rs10841524;rs4130514;rs10841534;rs11045274;rs10841556;rs765971982;rs10841515;rs11045234;rs11045238	0.0886842	0.0257856	0.0290463	0.0444159	0.0170622	0.0199226	0.00575096	8.15819e-23	0.0565462
Fundus_image_traits	resnet18	TL_resnet18_PC10	13:95197273:C:T	rs8002991	13	95197273	13q32.1	1.90669e-14	1	rs8002991	NA	0.00318418	NA	-0.061619	NA	0.0208922	0.00612497	1.90669e-14	-0.0468975
Fundus_image_traits	resnet18	TL_resnet18_PC10	13:111085411:C:G	rs9559797	13	111085411	13q34	8.79139e-34	15	rs9559797;rs11616263;rs9521760;rs4322516;rs4103;rs10629024;rs34734302;rs4351919;rs35131825;rs7327139;rs9559808;rs9555707;rs61963171;rs34011931;rs7338948	0.00161376	0.00415417	0.0601322	0.056242	0.0190689	0.0196224	0.00572109	8.79139e-34	0.0693113
Fundus_image_traits	resnet18	TL_resnet18_PC10	14:105954705:C:T	rs55633823	14	105954705	14q32.33	4.69465e-14	1	rs55633823	0.25909	0.147115	-0.0332346	0.0322485	0.0294491	0.0222434	0.00642936	4.69465e-14	0.0484783
Fundus_image_traits	resnet18	TL_resnet18_PC10	15:28070824:A:G	rs35934407	15	28070824	15q12	7.37712e-13	8	rs35934407;rs8035334;rs8023273;rs1018104;rs368580902;rs2871773;rs150697280;rs11630219	0.468288	0.338285	-0.0311943	-0.0236781	0.0430108	0.0247275	0.00674403	7.37712e-13	-0.0483699
Fundus_image_traits	resnet18	TL_resnet18_PC10	15:28266235:C:T	rs746861	15	28266235	15q13.1	1.44821e-15	1	rs746861	0.482328	0.199235	0.0125322	0.0241003	0.0178379	0.0187736	0.00556146	1.44821e-15	0.0443876
Fundus_image_traits	resnet18	TL_resnet18_PC10	15:28286002:C:T	rs12441035	15	28286002	15q13.1	2.65916e-25	3	rs12441035;rs72714109;rs116978932	0.237503	0.0116492	-0.0305125	0.0792416	0.0258307	0.0314127	0.00954487	2.65916e-25	0.0992029
Fundus_image_traits	resnet18	TL_resnet18_PC10	15:28345248:T:TACAC	15:28345248_TACAC_T	15	28345248	15q13.1	1.76399e-75	4	15:28345248_TACAC_T;rs150280398;rs117504827;rs72714116	0.090394	9.23217e-06	-0.044796	0.150918	0.0264545	0.0340333	0.0100636	1.76399e-75	0.185009
Fundus_image_traits	resnet18	TL_resnet18_PC10	15:28361307:C:T	rs56171895	15	28361307	15q13.1	4.71856e-50	3	rs56171895;rs150287021;rs142103424	0.539027	0.0169244	-0.0304708	0.152293	0.0496036	0.0637653	0.0209197	4.71856e-50	0.311202
Fundus_image_traits	resnet18	TL_resnet18_PC10	15:28363488:C:T	rs116879078	15	28363488	15q13.1	4.76492e-15	1	rs116879078	0.475152	0.0698979	0.11659	0.179381	0.163264	0.0989649	0.0305037	4.76492e-15	0.238935
Fundus_image_traits	resnet18	TL_resnet18_PC10	15:28371422:A:G	rs117007668	15	28371422	15q13.1	1.63987e-29	2	rs117007668;rs117325217	0.480666	1.49161e-05	0.0610503	0.296984	0.0865676	0.0685887	0.0225894	1.63987e-29	0.254818
Fundus_image_traits	resnet18	TL_resnet18_PC10	15:28388751:C:T	rs111446662	15	28388751	15q13.1	3.88958e-16	1	rs111446662	0.809232	0.0427382	0.0193131	0.146948	0.0799991	0.0725219	0.0251158	3.88958e-16	0.204491
Fundus_image_traits	resnet18	TL_resnet18_PC10	15:28474686:C:G	rs118112076	15	28474686	15q13.1	6.36036e-23	2	rs118112076;rs117325217	0.452577	0.000374064	-0.0801142	0.304618	0.106659	0.0856214	0.0273271	6.36036e-23	0.269377
Fundus_image_traits	resnet18	TL_resnet18_PC10	15:28484999:A:C	rs150231163	15	28484999	15q13.1	3.2285e-12	2	rs150231163;rs116978932	0.600197	0.143921	0.0395907	0.149842	0.075538	0.102537	0.0321432	3.2285e-12	0.223955
Fundus_image_traits	resnet18	TL_resnet18_PC10	15:29040556:C:G	rs3862426	15	29040556	15q13.1	1.14532e-12	2	rs3862426;rs4966344	NA	0.00333991	NA	-0.0592686	NA	0.0201966	0.00586077	1.14532e-12	-0.0416807
Fundus_image_traits	resnet18	TL_resnet18_PC10	15:29332198:A:G	rs12912104	15	29332198	15q13.1	2.07481e-10	1	rs12912104	0.522229	0.0487633	-0.0254912	-0.0443975	0.0398354	0.0225293	0.00644317	2.07481e-10	-0.0409508
Fundus_image_traits	resnet18	TL_resnet18_PC10	15:75084281:C:G	rs1350193	15	75084281	15q24.1	2.16871e-12	3	rs1350193;rs2290572;rs6495124	0.696155	0.00265996	0.00720229	0.0640336	0.018443	0.0213124	0.00630913	2.16871e-12	0.0443102
Fundus_image_traits	resnet18	TL_resnet18_PC10	17:68345127:C:T	rs11658102	17	68345127	17q24.3	8.26783e-11	2	rs11658102;17:68297273_GTT_G	0.593149	0.767679	-0.0112624	0.00697515	0.0210797	0.0236116	0.00670354	8.26783e-11	-0.0435438
Fundus_image_traits	resnet18	TL_resnet18_PC10	19:39155880:A:G	rs3786835	19	39155880	19q13.2	1.10932e-64	10	rs3786835;rs4802770;rs55768596;rs2887269;rs780896216;rs8104072;rs201749097;rs74176466;rs12462503;rs17665451	0.0236443	3.12597e-09	-0.0412777	-0.112901	0.0182414	0.0190556	0.00556311	1.10932e-64	-0.0944748
Fundus_image_traits	resnet18	TL_resnet18_PC10	19:39174332:A:G	rs973009	19	39174332	19q13.2	1.21118e-13	4	rs973009;rs62121821;rs55768596;rs12985403	0.394471	0.0025304	0.0224014	0.082537	0.026307	0.027333	0.0081323	1.21118e-13	0.0603055
Fundus_image_traits	resnet18	TL_resnet18_PC10	19:39299362:A:G	rs1035525	19	39299362	19q13.2	8.26267e-18	5	rs1035525;rs8104072;rs7259749;rs74176466;rs12972114	NA	0.0910636	NA	0.0381079	NA	0.0225515	0.00656745	8.26267e-18	0.056453
Fundus_image_traits	resnet18	TL_resnet18_PC1	2:184362840:C:G	rs76276308	2	184362840	2q32.1	4.35843e-11	1	rs76276308	0.623019	0.0679573	0.0124548	-0.055346	0.0253364	0.0303217	0.00859137	4.35843e-11	-0.0566287
Fundus_image_traits	resnet18	TL_resnet18_PC1	3:4401564:A:G	rs35830511	3	4401564	3p26.1	1.59499e-17	8	rs35830511;rs4685744;rs9854051;rs793400;rs62257914;rs13081991;rs2582349;rs6807598	0.0150543	0.0540893	-0.0489785	-0.0452898	0.0201469	0.0235135	0.00657969	1.59499e-17	-0.0560592
Fundus_image_traits	resnet18	TL_resnet18_PC1	3:4537135:C:T	rs177441	3	4537135	3p26.1	8.68863e-19	5	rs177441;rs2819590;rs2819588;rs167343;rs304075	0.12885	0.499898	0.0536474	0.0203506	0.0353256	0.0301647	0.00822146	8.68863e-19	0.0727666
Fundus_image_traits	resnet18	TL_resnet18_PC1	3:41232162:C:T	rs9872571	3	41232162	3p22.1	2.87413e-22	6	rs9872571;rs4973930;rs11720292;rs11712479;rs1722850;rs5848591	0.016283	0.0666074	0.0430134	0.034422	0.0179035	0.0187656	0.00531263	2.87413e-22	0.0515585
Fundus_image_traits	resnet18	TL_resnet18_PC1	3:136028987:C:T	rs480330	3	136028987	3q22.3	3.75763e-13	6	rs480330;3:136110210_CT_C;rs73230069;rs835636;rs75452345;3:135981796_GT_G	0.914981	0.47612	-0.00173436	0.0139759	0.0162458	0.0196138	0.0055863	3.75763e-13	0.040579
Fundus_image_traits	resnet18	TL_resnet18_PC1	4:47356231:C:T	rs7694566	4	47356231	4p12	1.17852e-18	5	rs7694566;rs6830892;4:47288609_GA_G;rs34925548;rs71654868	0.055699	0.0357885	-0.0356403	-0.0403322	0.0186269	0.019212	0.00547627	1.17852e-18	-0.0482828
Fundus_image_traits	resnet18	TL_resnet18_PC1	4:93313696:A:G	rs9714736	4	93313696	4q22.1	1.53829e-10	1	rs9714736	0.571974	0.203355	-0.0121804	0.0261234	0.0215526	0.0205364	0.00571816	1.53829e-10	0.036605
Fundus_image_traits	resnet18	TL_resnet18_PC1	5:2947877:G:T	rs2934528	5	2947877	5p15.33	9.03305e-15	2	rs2934528;rs1587002	0.26373	0.00228448	-0.0190291	-0.0580619	0.0170264	0.0190335	0.00532712	9.03305e-15	-0.0412968
Fundus_image_traits	resnet18	TL_resnet18_PC1	6:41543793:A:C	rs6458228	6	41543793	6p21.1	1.99306e-22	7	rs6458228;rs201958351;rs9394814;rs12212213;rs4711678;rs73733278;rs4714484	0.0462347	0.0427163	-0.033663	-0.0419143	0.0168885	0.0206834	0.00597133	1.99306e-22	-0.0581735
Fundus_image_traits	resnet18	TL_resnet18_PC1	6:64971680:G:GT	6:64971680_GT_G	6	64971680	6q12	2.04815e-13	6	6:64971680_GT_G;rs9351261;rs9451903;rs9362410;rs35056095;rs9451166	0.12016	0.209225	-0.0285117	-0.0265206	0.0183461	0.0211201	0.00599382	2.04815e-13	-0.0440283
Fundus_image_traits	resnet18	TL_resnet18_PC1	8:27263174:A:G	rs17376459	8	27263174	8p21.2	2.32358e-15	2	rs17376459;rs2280376	0.0208096	0.187449	-0.0717218	-0.0330125	0.0310293	0.0250443	0.00715495	2.32358e-15	-0.0566867
Fundus_image_traits	resnet18	TL_resnet18_PC1	9:109888464:C:T	rs4246906	9	109888464	9q31.2	2.05817e-10	2	rs4246906;rs1519043	0.971263	0.0133826	-0.00061569	-0.0530003	0.017091	0.0214279	0.00604022	2.05817e-10	-0.0383973
Fundus_image_traits	resnet18	TL_resnet18_PC1	10:119591252:A:T	rs11198136	10	119591252	10q26.11	1.32283e-19	3	rs11198136;rs12781354;rs34878973	0.107378	0.0335369	0.0685407	0.0719213	0.0425695	0.0338358	0.00919955	1.32283e-19	0.0833339
Fundus_image_traits	resnet18	TL_resnet18_PC1	11:110890448:C:CCT	rs35197848	11	110890448	11q23.1	2.31498e-39	7	rs35197848;rs11213716;rs6589208;rs321340;rs12364447;rs11213700;rs161137	0.0760738	0.000121899	0.0321588	0.0730004	0.0181285	0.0189993	0.00548852	2.31498e-39	0.0720463
Fundus_image_traits	resnet18	TL_resnet18_PC1	12:80429887:C:CT	rs5799450	12	80429887	12q21.31	2.08064e-17	2	rs5799450;rs2698291	0.0255308	0.0301574	0.0382924	0.0440995	0.0171463	0.020341	0.00573785	2.08064e-17	0.0487097
Fundus_image_traits	resnet18	TL_resnet18_PC1	13:29166207:A:G	rs113875763	13	29166207	13q12.3	1.34847e-25	3	rs113875763;rs112187907;rs12874727	0.0232196	0.0242492	-0.0408286	-0.052719	0.0179877	0.0233978	0.00667356	1.34847e-25	-0.0697912
Fundus_image_traits	resnet18	TL_resnet18_PC1	13:29167474:A:G	rs9508078	13	29167474	13q12.3	4.64193e-19	4	rs9508078;rs9508081;rs7989324;rs7329567	NA	0.137784	NA	0.0288321	NA	0.0194274	0.00547537	4.64193e-19	0.048843
Fundus_image_traits	resnet18	TL_resnet18_PC1	13:73103649:C:T	rs12866475	13	73103649	13q21.33	3.24903e-19	3	rs12866475;rs753328236;rs17833217	0.000485839	0.00322882	0.0806629	0.0636782	0.0231229	0.021622	0.00600974	3.24903e-19	0.0538468
Fundus_image_traits	resnet18	TL_resnet18_PC1	14:26353497:C:T	rs8012216	14	26353497	14q12	1.39647e-11	2	rs8012216;rs8008824	NA	0.378544	NA	0.0183134	NA	0.020797	0.00585326	1.39647e-11	0.0395579
Fundus_image_traits	resnet18	TL_resnet18_PC1	15:28230318:C:T	rs1800407	15	28230318	15q13.1	1.32078e-20	2	rs1800407;rs2346095	0.00686083	0.00709277	-0.136517	-0.0841927	0.0504958	0.0312698	0.00950841	1.32078e-20	-0.0884903
Fundus_image_traits	resnet18	TL_resnet18_PC1	16:15908442:A:G	rs111336720	16	15908442	16p13.11	3.48572e-11	1	rs111336720	0.334869	0.55335	-0.0264177	0.016849	0.0273942	0.0284252	0.00759311	3.48572e-11	-0.0503001
Fundus_image_traits	resnet18	TL_resnet18_PC1	17:19439066:C:T	rs2453582	17	19439066	17p11.2	7.71772e-18	4	rs2453582;rs2018675;rs2453613;rs4493120	0.0407988	0.0282214	-0.0415434	-0.0423477	0.020309	0.0192999	0.00543537	7.71772e-18	-0.0467644
Fundus_image_traits	resnet18	TL_resnet18_PC1	19:46296230:A:T	rs62111759	19	46296230	19q13.32	2.13834e-11	2	rs62111759;rs116959973	0.0049798	0.409898	0.0468199	0.0156219	0.0166717	0.0189569	0.00531349	2.13834e-11	0.0355805
Fundus_image_traits	resnet18	TL_resnet18_PC1	20:8738817:A:G	rs6118307	20	8738817	20p12.3	5.24356e-11	1	rs6118307	0.791766	0.044554	-0.00438876	0.0392138	0.016623	0.0195206	0.00545661	5.24356e-11	0.0358164
Fundus_image_traits	resnet18	TL_resnet18_PC1	22:46364161:A:G	rs9330813	22	46364161	22q13.31	8.67573e-13	2	rs9330813;rs28496879	0.0124214	0.000938975	0.0437647	0.0666497	0.0175063	0.0201468	0.00570321	8.67573e-13	0.0407781
Fundus_image_traits	resnet18	TL_resnet18_PC2	1:205134987:C:T	rs12048453	1	205134987	1q32.1	1.17682e-17	9	rs12048453;rs12031350;rs12043231;rs4951182;rs10159465;1:205023028_TCTC_T;rs11588412;rs61822625;rs12048743	0.905144	0.0157168	0.00200626	0.0526774	0.0168359	0.0218087	0.00636568	1.17682e-17	0.0544596
Fundus_image_traits	resnet18	TL_resnet18_PC2	2:233385396:A:G	rs1550094	2	233385396	2q37.1	1.42874e-15	3	rs1550094;rs10173736;rs2573210	0.28081	0.336528	0.0172691	0.0196045	0.0160121	0.0203991	0.0058356	1.42874e-15	0.0465853
Fundus_image_traits	resnet18	TL_resnet18_PC2	4:82400811:A:G	rs13118211	4	82400811	4q21.22	3.17233e-12	2	rs13118211;rs13111699	0.233429	0.398626	0.0195199	0.0160794	0.0163816	0.0190497	0.00546221	3.17233e-12	0.0380709
Fundus_image_traits	resnet18	TL_resnet18_PC2	5:87847988:A:G	rs79327504	5	87847988	5q14.3	2.19994e-16	6	rs79327504;rs373616442;rs184539003;rs17547627;5:87782483_GGACA_G;rs200402995	0.831388	0.00145626	-0.00746082	-0.11648	0.0350402	0.0365915	0.0103371	2.19994e-16	-0.084874
Fundus_image_traits	resnet18	TL_resnet18_PC2	6:6901663:A:G	rs2326838	6	6901663	6p25.1	3.02131e-12	1	rs2326838	0.0559154	0.0218025	0.0330983	0.0450295	0.0173136	0.019631	0.00560029	3.02131e-12	0.0390717
Fundus_image_traits	resnet18	TL_resnet18_PC2	6:129820038:A:G	rs12193446	6	129820038	6q22.33	1.3185e-17	5	rs12193446;rs12205363;rs11154478;rs547784407;rs12208392	0.671631	0.38655	-0.0200065	-0.0281869	0.0471951	0.0325525	0.00918938	1.3185e-17	-0.0784962
Fundus_image_traits	resnet18	TL_resnet18_PC2	6:151301256:A:G	rs9371487	6	151301256	6q25.1	1.21767e-15	3	rs9371487;rs566205;rs1625684	0.512624	0.135027	-0.0109458	-0.0317164	0.0167173	0.0212211	0.00617069	1.21767e-15	-0.0493819
Fundus_image_traits	resnet18	TL_resnet18_PC2	8:8785317:C:G	rs4394400	8	8785317	8p23.1	7.64654e-13	25	rs4394400;rs13259143;rs2921377;8:8935018_GA_G;rs330935;8:9024818_TG_T;rs393155;rs11998274;rs427731;rs35614264;rs10087406;rs11785593;rs9693857;rs63377660;rs4841181;rs6990300;rs13249447;8:8315011_CCAGAGAGGCT_C;rs4841029;rs567958;rs635594;rs609958;rs9644775;rs5023278;rs1567398	0.605355	0.813824	0.00841684	0.00509031	0.0162891	0.0216153	0.00609135	7.64654e-13	-0.0436588
Fundus_image_traits	resnet18	TL_resnet18_PC2	8:10810250:C:T	rs60240827	8	10810250	8p23.1	1.93237e-13	24	rs60240827;rs113934930;rs1057626;rs6601563;rs34162231;rs111613945;rs10903343;rs591346;rs570903;rs7013132;rs10643428;rs35207884;rs11782000;rs6982308;rs6601465;8:10575951_AT_A;rs13277080;rs55980139;rs11250078;rs7838378;rs2409665;rs17778581;rs12679529;rs55908441	NA	0.215606	NA	0.0235074	NA	0.0189837	0.00541597	1.93237e-13	0.0398258
Fundus_image_traits	resnet18	TL_resnet18_PC2	8:11895188:C:T	rs4841687	8	11895188	8p23.1	1.68696e-10	6	rs4841687;rs1057626;rs6601563;rs34162231;rs111613945;rs10903343	0.619597	0.839854	-0.00824095	-0.00378599	0.0166007	0.0187351	0.00543646	1.68696e-10	0.034725
Fundus_image_traits	resnet18	TL_resnet18_PC2	11:68817897:A:G	rs150527451	11	68817897	11q13.3	6.99953e-16	3	rs150527451;rs72932540;11:68815121_GA_G	0.623466	0.768182	0.0236293	-0.00922306	0.0481303	0.0312907	0.00871531	6.99953e-16	-0.0703371
Fundus_image_traits	resnet18	TL_resnet18_PC2	11:89024321:A:ACATATCTTC	rs5793399	11	89024321	11q14.3	6.90675e-13	15	rs5793399;rs1954771;rs7479540;rs12795125;rs681820;rs760347234;rs7120151;rs4497414;rs11018434;rs7118021;rs72957024;rs4623905;11:88897677_ATATATATATATATATG_A;rs7924589;11:88979088_CA_C	0.455913	0.503157	-0.0159028	-0.0133543	0.0213291	0.0199457	0.00574287	6.90675e-13	-0.0412411
Fundus_image_traits	resnet18	TL_resnet18_PC2	11:119217633:C:T	rs45509899	11	119217633	11q23.3	1.49076e-10	1	rs45509899	0.644744	0.606861	0.0279746	-0.0211669	0.0606725	0.041136	0.0112622	1.49076e-10	-0.0721493
Fundus_image_traits	resnet18	TL_resnet18_PC2	12:6954864:A:G	rs5442	12	6954864	12p13.31	5.37046e-22	4	rs5442;rs11064443;rs915997;12:7059640_GC_G	0.00441438	0.146335	0.173527	0.0556463	0.0609523	0.0383081	0.0105382	5.37046e-22	0.101598
Fundus_image_traits	resnet18	TL_resnet18_PC2	12:56115585:C:T	rs3138142	12	56115585	12q13.2	5.45464e-18	3	rs3138142;rs73123204;rs3138144	0.00826736	0.0523097	-0.0519366	-0.0436037	0.0196659	0.0224695	0.00630213	5.45464e-18	-0.0544721
Fundus_image_traits	resnet18	TL_resnet18_PC2	13:95159757:C:CTTT	rs374227580	13	95159757	13q32.1	6.6488e-15	1	rs374227580	0.387195	0.0502426	0.0148385	-0.0401621	0.01716	0.0205129	0.0058985	6.6488e-15	-0.0459551
Fundus_image_traits	resnet18	TL_resnet18_PC2	15:28040757:A:G	rs17674017	15	28040757	15q12	9.21909e-13	5	rs17674017;rs4778186;rs12913028;rs2703968;rs2871773	NA	0.05517	NA	-0.0383735	NA	0.0200119	0.0055823	9.21909e-13	-0.039867
Fundus_image_traits	resnet18	TL_resnet18_PC2	15:28184531:A:T	rs1448491	15	28184531	15q13.1	7.44627e-19	5	rs1448491;rs7176632;rs1800407;15:28350596_GGTGT_G;rs117504827	0.832428	0.00315167	-0.00386478	0.0711803	0.0182655	0.0241081	0.00731577	7.44627e-19	0.0648763
Fundus_image_traits	resnet18	TL_resnet18_PC2	15:28198772:A:G	rs117616283	15	28198772	15q13.1	3.57247e-11	1	rs117616283	0.303426	0.224676	0.0504494	0.0675087	0.0490221	0.0555999	0.0162216	3.57247e-11	0.1074
Fundus_image_traits	resnet18	TL_resnet18_PC2	15:28305204:A:C	rs76245154	15	28305204	15q13.1	5.01881e-29	3	rs76245154;rs72714109;rs116978932	0.383456	0.0658436	-0.0218457	0.0600515	0.0250654	0.0326458	0.00967248	5.01881e-29	0.108154
Fundus_image_traits	resnet18	TL_resnet18_PC2	15:28363488:C:T	rs116879078	15	28363488	15q13.1	5.57909e-16	1	rs116879078	0.619913	0.716588	-0.0754616	0.0353778	0.152149	0.0974535	0.0294952	5.57909e-16	0.238857
Fundus_image_traits	resnet18	TL_resnet18_PC2	15:28371422:A:G	rs117007668	15	28371422	15q13.1	4.33871e-23	2	rs117007668;rs117325217	0.633163	0.0258842	-0.0383586	0.15036	0.0803693	0.0674884	0.0218424	4.33871e-23	0.216149
Fundus_image_traits	resnet18	TL_resnet18_PC2	15:28388751:C:T	rs111446662	15	28388751	15q13.1	2.89274e-13	1	rs111446662	0.00813294	0.0511976	0.197181	0.139256	0.0745064	0.0714198	0.0242852	2.89274e-13	0.177265
Fundus_image_traits	resnet18	TL_resnet18_PC2	15:28474686:C:G	rs118112076	15	28474686	15q13.1	6.89909e-13	2	rs118112076;rs117325217	0.747265	0.107809	0.0320305	0.135708	0.0993972	0.084389	0.0264141	6.89909e-13	0.189691
Fundus_image_traits	resnet18	TL_resnet18_PC2	15:28566681:A:G	rs140198092	15	28566681	15q13.1	1.53961e-33	3	rs140198092;rs76415938;rs150287021	0.0449824	0.00242528	-0.0936843	0.197133	0.0467296	0.0650064	0.0207135	1.53961e-33	0.249992
Fundus_image_traits	resnet18	TL_resnet18_PC2	15:28566710:G:T	rs4932629	15	28566710	15q13.1	1.84446e-95	7	rs4932629;rs1800407;rs72714116;rs72714121;rs72714125;15:28350596_GGTGT_G;rs117504827	0.940739	7.89046e-10	0.00182665	0.207494	0.024571	0.0337546	0.00995369	1.84446e-95	0.206343
Fundus_image_traits	resnet18	TL_resnet18_PC2	15:35006073:C:T	rs634990	15	35006073	15q14	2.0181e-25	10	rs634990;rs75821598;rs811563;rs62006118;rs11073064;rs644339;rs111317124;rs510747;rs678510;rs493085	0.092744	0.0552216	0.0272135	0.036085	0.0161879	0.0188224	0.00536288	2.0181e-25	0.0558791
Fundus_image_traits	resnet18	TL_resnet18_PC2	15:79376601:A:G	rs755362	15	79376601	15q25.1	1.9653e-11	2	rs755362;rs11634959	0.157443	0.0190917	0.0234557	0.0451869	0.0165914	0.0192798	0.00546592	1.9653e-11	0.0366686
Fundus_image_traits	resnet18	TL_resnet18_PC2	15:89750960:C:T	rs7168186	15	89750960	15q26.1	6.77072e-21	7	rs7168186;rs531445141;rs2283433;rs3176202;rs2015581;rs4932481;rs11073848	0.333001	0.257596	-0.0172889	-0.0220391	0.0178588	0.0194676	0.00557322	6.77072e-21	-0.0522616
Fundus_image_traits	resnet18	TL_resnet18_PC2	17:79602063:G:T	rs9905786	17	79602063	17q25.3	7.86571e-13	2	rs9905786;rs7208144	0.0618046	0.015963	0.0397064	0.0471009	0.0212596	0.0195459	0.00561098	7.86571e-13	0.0401941
Fundus_image_traits	resnet18	TL_resnet18_PC2	18:47433745:C:G	rs55754534	18	47433745	18q21.1	2.73554e-10	1	rs55754534	0.279998	0.20659	0.0302847	0.034654	0.028033	0.0274379	0.00760659	2.73554e-10	0.0480209
Fundus_image_traits	resnet18	TL_resnet18_PC3	11:68922043:A:G	rs72932540	11	68922043	11q13.3	7.73139e-11	3	rs72932540;rs150527451;rs12419854	0.911137	0.0274688	-0.00588974	0.0757053	0.0527731	0.0343367	0.00957001	7.73139e-11	0.06226
Fundus_image_traits	resnet18	TL_resnet18_PC3	15:28230318:C:T	rs1800407	15	28230318	15q13.1	3.35003e-15	1	rs1800407	0.302993	0.0209962	0.0549541	0.0743064	0.0533517	0.0321944	0.00996988	3.35003e-15	0.078534
Fundus_image_traits	resnet18	TL_resnet18_PC3	15:28230378:A:G	rs117886461	15	28230378	15q13.1	3.86577e-11	2	rs117886461;rs41276938	0.628142	0.143426	0.109649	0.16498	0.226387	0.112757	0.0251704	3.86577e-11	0.166355
Fundus_image_traits	resnet18	TL_resnet18_PC3	15:28371422:A:G	rs117007668	15	28371422	15q13.1	3.55583e-13	1	rs117007668	0.695509	0.0994424	0.034054	-0.113904	0.0870077	0.069135	0.0225459	3.55583e-13	-0.163942
Fundus_image_traits	resnet18	TL_resnet18_PC3	15:28388751:C:T	rs111446662	15	28388751	15q13.1	6.65447e-12	1	rs111446662	0.609125	0.0528671	-0.0411352	-0.141643	0.0804486	0.0731624	0.0250645	6.65447e-12	-0.172065
Fundus_image_traits	resnet18	TL_resnet18_PC4	17:79590606:C:T	rs8075598	17	79590606	17q25.3	7.09253e-11	2	rs8075598;rs9905786	0.634203	0.120391	-0.0086454	-0.0305514	0.0181695	0.0196708	0.00559834	7.09253e-11	-0.0364939
Fundus_image_traits	resnet18	TL_resnet18_PC5	1:205181062:C:T	rs2369633	1	205181062	1q32.1	5.1216e-18	10	rs2369633;1:205198281_TTGTG_T;rs41264881;rs56323810;rs55962699;rs2247208;rs7513016;rs1572995;rs6593927;rs10793726	0.135751	0.0574647	0.0610414	-0.0594491	0.0409179	0.0312929	0.00935066	5.1216e-18	-0.0808891
Fundus_image_traits	resnet18	TL_resnet18_PC5	1:205183242:A:T	rs9660813	1	205183242	1q32.1	5.3098e-28	10	rs9660813;rs1172113;rs4951182;rs61823999;rs11588412;rs17416088;rs12022384;rs181844942;rs12048743;rs12031350	0.226582	0.234409	0.0208477	0.0236169	0.0172407	0.0198615	0.00606859	5.3098e-28	0.0665742
Fundus_image_traits	resnet18	TL_resnet18_PC5	6:385735:C:T	rs2671427	6	385735	6p25.3	1.77526e-15	5	rs2671427;rs6925797;rs11756284;rs9503884;rs908026	NA	0.0590415	NA	0.0355786	NA	0.0188458	0.00565965	1.77526e-15	0.0450288
Fundus_image_traits	resnet18	TL_resnet18_PC5	6:402905:A:G	rs142388808	6	402905	6p25.3	2.05754e-10	1	rs142388808	0.0912475	0.0514808	0.344029	-0.176864	0.203706	0.0908182	0.0294888	2.05754e-10	-0.187459
Fundus_image_traits	resnet18	TL_resnet18_PC5	6:453415:A:G	rs9392026	6	453415	6p25.3	7.00523e-11	3	rs9392026;rs9503884;rs11756284	0.255314	0.0317366	-0.0181435	-0.0384057	0.0159498	0.0178821	0.00555785	7.00523e-11	-0.0362402
Fundus_image_traits	resnet18	TL_resnet18_PC5	7:99446494:A:C	rs117024920	7	99446494	7q22.1	2.68979e-10	1	rs117024920	0.228943	0.499418	-0.143109	-0.0517212	0.118952	0.076578	0.0209384	2.68979e-10	-0.13224
Fundus_image_traits	resnet18	TL_resnet18_PC5	7:100277212:A:G	rs117756744	7	100277212	7q22.1	2.02875e-14	3	rs117756744;rs113804968;rs111987009	0.0628956	0.543296	-0.240043	-0.0445474	0.12906	0.0732884	0.018984	2.02875e-14	-0.145205
Fundus_image_traits	resnet18	TL_resnet18_PC5	7:100526681:G:T	rs113602958	7	100526681	7q22.1	3.08788e-14	7	rs113602958;rs199659966;rs28690798;rs77152319;rs79529160;rs113804968;rs111987009	0.223892	0.983416	-0.137909	0.00119673	0.113389	0.057572	0.0151962	3.08788e-14	-0.115409
Fundus_image_traits	resnet18	TL_resnet18_PC5	9:12679042:C:G	rs62538954	9	12679042	9p23	1.2212e-15	10	rs62538954;rs10491745;rs199777951;rs12000969;rs113638441;rs1022901;rs151322389;rs1325118;rs369771367;rs16929346	0.0325787	0.260225	0.0523302	0.0323929	0.024485	0.0287717	0.00845577	1.2212e-15	0.0676655
Fundus_image_traits	resnet18	TL_resnet18_PC5	11:68817897:A:G	rs150527451	11	68817897	11q13.3	8.9741e-43	10	rs150527451;rs12788508;rs2924553;rs10896437;rs11228517;rs10792025;rs72932540;rs61881108;rs72930287;11:68815121_GA_G	0.594391	3.17315e-08	-0.0256531	-0.164985	0.0481763	0.0298258	0.00881943	8.9741e-43	-0.120905
Fundus_image_traits	resnet18	TL_resnet18_PC5	11:68840399:A:G	rs61746574	11	68840399	11q13.3	1.55414e-14	2	rs61746574;rs79481933	0.188664	0.000195003	-0.0368126	0.100083	0.0280041	0.0268649	0.0086566	1.55414e-14	0.0665086
Fundus_image_traits	resnet18	TL_resnet18_PC5	11:68880117:A:G	rs55635432	11	68880117	11q13.3	8.55277e-28	12	rs55635432;rs2924553;rs10896437;rs11228516;rs11228517;rs10792025;rs3019748;rs1542336;rs4495899;rs755760;rs61881027;rs12788508	0.24968	0.644701	0.0208351	0.00893303	0.0180997	0.0193718	0.00594623	8.55277e-28	0.0649751
Fundus_image_traits	resnet18	TL_resnet18_PC5	11:87880235:C:T	rs11603300	11	87880235	11q14.2	1.01946e-11	2	rs11603300;rs1943168	0.500307	0.140735	-0.013614	-0.0296831	0.0201986	0.0201507	0.00601783	1.01946e-11	-0.0409437
Fundus_image_traits	resnet18	TL_resnet18_PC5	11:88891267:A:G	rs10830229	11	88891267	11q14.3	2.20043e-15	6	rs10830229;rs74898755;rs3936623;rs370166089;11:88790507_TCATTACTATCTCAATCA_T;rs4121745	0.307643	0.0617423	0.0204394	0.0610204	0.0200351	0.0326637	0.00983431	2.20043e-15	0.0779811
Fundus_image_traits	resnet18	TL_resnet18_PC5	11:89007185:A:AT	rs35663695	11	89007185	11q14.3	3.14113e-17	5	rs35663695;rs17195409;rs7120151;rs7118021;rs72957024	0.590108	0.248391	0.0114175	0.0219046	0.0211952	0.0189771	0.00579476	3.14113e-17	-0.0489147
Fundus_image_traits	resnet18	TL_resnet18_PC5	11:89011733:A:G	rs147546939	11	89011733	11q14.3	3.61174e-11	1	rs147546939	0.35797	0.0586943	0.145956	-0.146217	0.158779	0.077344	0.0212199	3.61174e-11	-0.140458
Fundus_image_traits	resnet18	TL_resnet18_PC5	13:95182786:C:T	rs7991724	13	95182786	13q32.1	1.56835e-16	1	rs7991724	0.962773	0.000100167	-0.000784167	-0.0753432	0.016801	0.0193675	0.00593244	1.56835e-16	-0.0489497
Fundus_image_traits	resnet18	TL_resnet18_PC5	15:28080367:A:G	rs8035334	15	28080367	15q12	9.23774e-21	10	rs8035334;rs8023273;rs8037534;rs2594921;rs2871773;rs150697280;rs11630219;15:28042708_GT_G;rs17747020;rs12913028	0.0306581	0.000468508	-0.039784	-0.0628148	0.0184059	0.0179566	0.00546722	9.23774e-21	-0.0510881
Fundus_image_traits	resnet18	TL_resnet18_PC5	15:28196352:A:G	rs2594944	15	28196352	15q13.1	1.34803e-18	2	rs2594944;rs72714113	0.996618	2.0843e-05	-0.000242991	0.183639	0.0573329	0.0431516	0.0144869	1.34803e-18	0.127509
Fundus_image_traits	resnet18	TL_resnet18_PC5	15:28230028:A:G	rs141662330	15	28230028	15q13.1	2.99867e-19	2	rs141662330;rs144244730	0.852968	0.0701636	0.00943056	0.0992792	0.0508843	0.0548245	0.0168487	2.99867e-19	0.151112
Fundus_image_traits	resnet18	TL_resnet18_PC5	15:28230378:A:G	rs117886461	15	28230378	15q13.1	8.94535e-12	2	rs117886461;rs41276938	0.756937	0.00161915	-0.0646962	-0.33098	0.209031	0.104992	0.0246991	8.94535e-12	-0.16851
Fundus_image_traits	resnet18	TL_resnet18_PC5	15:28266235:C:T	rs746861	15	28266235	15q13.1	1.01286e-23	1	rs746861	0.893921	0.000255116	-0.0022184	0.064598	0.0166365	0.0176639	0.00543745	1.01286e-23	0.0545941
Fundus_image_traits	resnet18	TL_resnet18_PC5	15:28280835:A:G	rs4238497	15	28280835	15q13.1	1.05217e-14	1	rs4238497	0.0951251	0.406383	-0.0846811	-0.0263732	0.0507388	0.0317643	0.00953672	1.05217e-14	-0.0737454
Fundus_image_traits	resnet18	TL_resnet18_PC5	15:28286002:C:T	rs12441035	15	28286002	15q13.1	9.08313e-77	4	rs12441035;rs72714109;rs116978932;rs144244730	0.0520493	0.00020736	0.0468696	0.109663	0.0241257	0.0295597	0.00933459	9.08313e-77	0.173102
Fundus_image_traits	resnet18	TL_resnet18_PC5	15:28358104:A:G	rs77854840	15	28358104	15q13.1	2.51703e-97	4	rs77854840;rs150287021;rs72714113;rs142103424	0.0562282	9.36442e-07	0.0859425	0.294011	0.0450135	0.0599466	0.0204386	2.51703e-97	0.427903
Fundus_image_traits	resnet18	TL_resnet18_PC5	15:28363488:C:T	rs116879078	15	28363488	15q13.1	3.66961e-40	1	rs116879078	0.218924	3.22481e-05	-0.186948	0.386152	0.152065	0.0928924	0.029875	3.66961e-40	0.396307
Fundus_image_traits	resnet18	TL_resnet18_PC5	15:28371422:A:G	rs117007668	15	28371422	15q13.1	2.1723e-87	2	rs117007668;rs117325217	0.154105	4.66644e-05	0.114909	0.26196	0.0806275	0.0643363	0.0220848	2.1723e-87	0.43763
Fundus_image_traits	resnet18	TL_resnet18_PC5	15:28388751:C:T	rs111446662	15	28388751	15q13.1	8.93435e-58	1	rs111446662	0.828511	2.90685e-07	0.0160907	0.348901	0.074284	0.0680199	0.0245576	8.93435e-58	0.393468
Fundus_image_traits	resnet18	TL_resnet18_PC5	15:28474686:C:G	rs118112076	15	28474686	15q13.1	7.5096e-36	2	rs118112076;rs117325217	0.695544	6.78322e-06	0.0391093	0.361908	0.0999364	0.0804173	0.0266941	7.5096e-36	0.333664
Fundus_image_traits	resnet18	TL_resnet18_PC5	15:28484999:A:C	rs150231163	15	28484999	15q13.1	2.88245e-36	3	rs150231163;rs144244730;rs116978932	0.0246588	0.0122388	0.159381	0.242622	0.0709397	0.096848	0.0314898	2.88245e-36	0.395998
Fundus_image_traits	resnet18	TL_resnet18_PC5	15:28518229:C:T	rs71467328	15	28518229	15q13.1	2.52659e-16	1	rs71467328	0.0900676	0.00188271	-0.159344	-0.138897	0.094006	0.0446881	0.0132767	2.52659e-16	-0.108789
Fundus_image_traits	resnet18	TL_resnet18_PC5	15:28534684:A:G	rs79286671	15	28534684	15q13.1	4.71197e-145	7	rs79286671;rs72712694;rs72714116;rs7168800;rs72714125;rs112563047;rs117504827	0.211869	1.10653e-07	0.0288442	0.168808	0.0231042	0.0318007	0.00989329	4.71197e-145	0.253721
Fundus_image_traits	resnet18	TL_resnet18_PC5	15:29039186:C:T	rs2880905	15	29039186	15q13.1	8.72819e-22	2	rs2880905;rs4966344	NA	0.0645262	NA	-0.0351928	NA	0.0190383	0.0057316	8.72819e-22	-0.0549715
Fundus_image_traits	resnet18	TL_resnet18_PC5	15:29332198:A:G	rs12912104	15	29332198	15q13.1	1.84972e-11	1	rs12912104	0.0834347	0.42758	-0.0642698	0.0168197	0.0371266	0.0212011	0.00629993	1.84972e-11	-0.0423193
Fundus_image_traits	resnet18	TL_resnet18_PC5	17:79601473:G:GA	rs549372984	17	79601473	17q25.3	1.7426e-12	4	rs549372984;rs9905786;17:79572840_AAC_A;rs9889642	NA	0.733041	NA	0.0066265	NA	0.0194278	0.00581514	1.7426e-12	0.0410181
Fundus_image_traits	resnet18	TL_resnet18_PC6	1:205165322:A:C	rs6687271	1	205165322	1q32.1	4.86157e-24	14	rs6687271;rs12043231;rs1172149;rs1172147;rs4951182;rs10159465;rs3767278;rs3767281;rs9787334;rs2305278;rs17416088;rs181844942;rs12048743;rs12031350	0.0766317	0.00409828	0.0313641	0.0621754	0.0177141	0.0216602	0.00646875	4.86157e-24	0.0654154
Fundus_image_traits	resnet18	TL_resnet18_PC6	6:500552:A:G	rs6939036	6	500552	6p25.3	1.72619e-10	1	rs6939036	0.968324	0.625543	-0.00068865	0.00938721	0.0173419	0.0192357	0.00556932	1.72619e-10	0.035554
Fundus_image_traits	resnet18	TL_resnet18_PC6	6:151289442:C:T	rs558936	6	151289442	6q25.1	1.25664e-11	3	rs558936;rs34481393;rs146269936	0.633391	0.175776	-0.0106378	-0.0298492	0.0223034	0.0220472	0.00634733	1.25664e-11	-0.042994
Fundus_image_traits	resnet18	TL_resnet18_PC6	7:100277212:A:G	rs117756744	7	100277212	7q22.1	2.2406e-13	3	rs117756744;rs113804968;rs111987009	0.0240014	0.405845	-0.305004	-0.063629	0.135131	0.0765483	0.0191721	2.2406e-13	-0.140601
Fundus_image_traits	resnet18	TL_resnet18_PC6	7:100645592:A:G	rs199659966	7	100645592	7q22.1	1.79433e-11	4	rs199659966;rs113804968;rs111987009;rs113602958	0.190385	0.103587	-0.164498	-0.108873	0.125624	0.0668875	0.0176916	1.79433e-11	-0.11892
Fundus_image_traits	resnet18	TL_resnet18_PC6	7:100948025:C:T	rs142309161	7	100948025	7q22.1	1.19302e-16	1	rs142309161	0.190909	0.444132	-0.211178	-0.0753324	0.161464	0.0984436	0.0217655	1.19302e-16	-0.180301
Fundus_image_traits	resnet18	TL_resnet18_PC6	11:68831364:A:G	rs72928978	11	68831364	11q13.3	1.00805e-29	10	rs72928978;rs12419854;rs2924552;rs10896437;rs11228517;rs2924525;rs61881080;rs61881108;rs72930287;rs7931790	0.0270014	0.0138498	-0.108884	-0.075212	0.0492353	0.0305599	0.00878208	1.00805e-29	-0.0994406
Fundus_image_traits	resnet18	TL_resnet18_PC6	11:68883556:C:T	rs7131509	11	68883556	11q13.3	2.61595e-19	10	rs7131509;rs2924552;rs10896437;rs11228516;rs11228517;rs2924525;rs3019748;rs2924530;rs755760;rs10896420	0.289392	8.75048e-05	0.0181475	0.0768794	0.0171291	0.0195978	0.00582945	2.61595e-19	0.0523706
Fundus_image_traits	resnet18	TL_resnet18_PC6	11:89053302:A:G	rs7950615	11	89053302	11q14.3	1.78166e-18	7	rs7950615;rs1967203;rs4393317;rs648702;rs4121827;rs7949856;rs72963168	0.00513355	0.0663566	-0.0595777	-0.0368287	0.0212889	0.0200592	0.00590443	1.78166e-18	-0.0517837
Fundus_image_traits	resnet18	TL_resnet18_PC6	12:6954864:A:G	rs5442	12	6954864	12p13.31	3.55147e-11	1	rs5442	0.56264	0.0149469	0.0369627	0.0931458	0.0638472	0.0382739	0.0107595	3.55147e-11	0.0712458
Fundus_image_traits	resnet18	TL_resnet18_PC6	12:56115585:C:T	rs3138142	12	56115585	12q13.2	7.01355e-11	1	rs3138142	0.578387	0.0894293	-0.0115083	-0.0381643	0.0207081	0.0224705	0.00643457	7.01355e-11	-0.0419558
Fundus_image_traits	resnet18	TL_resnet18_PC6	13:95156811:C:T	rs9556380	13	95156811	13q32.1	1.2073e-19	1	rs9556380	0.290605	0.0217063	0.0182008	-0.045361	0.0172226	0.0197611	0.00582602	1.2073e-19	-0.052833
Fundus_image_traits	resnet18	TL_resnet18_PC6	15:27971639:A:G	rs1107267	15	27971639	15q12	3.07733e-15	4	rs1107267;rs8038174;rs28614106;rs75867735	NA	0.446672	NA	0.016393	NA	0.0215421	0.00638836	3.07733e-15	0.0503896
Fundus_image_traits	resnet18	TL_resnet18_PC6	15:28041307:C:G	rs11630219	15	28041307	15q12	4.63171e-25	13	rs11630219;15:28042708_GT_G;rs1603786;rs17747020;rs12913028;rs28636453;rs11858340;rs924318;rs368580902;rs4778174;rs2871773;rs28614106;rs884197	0.0760266	0.0189973	-0.0483475	-0.0503656	0.02725	0.0214725	0.00598859	4.63171e-25	-0.0619237
Fundus_image_traits	resnet18	TL_resnet18_PC6	15:28096538:A:G	rs1800419	15	28096538	15q12	1.68036e-11	11	rs1800419;rs368580902;rs2871773;rs884197;15:28042708_GT_G;rs1603786;rs17747020;rs12913028;rs28636453;rs11858340;rs924318	0.321913	0.820452	0.0174284	0.00434731	0.0175949	0.0191543	0.00563751	1.68036e-11	0.0379483
Fundus_image_traits	resnet18	TL_resnet18_PC6	15:28196352:A:G	rs2594944	15	28196352	15q13.1	4.74428e-11	3	rs2594944;rs7176632;rs72714114	0.834971	0.371681	0.0125082	-0.0403389	0.0600402	0.0451557	0.0146097	4.74428e-11	0.0961138
Fundus_image_traits	resnet18	TL_resnet18_PC6	15:28198772:A:G	rs117616283	15	28198772	15q13.1	1.81607e-18	2	rs117616283;rs144244730	0.173154	0.173402	-0.070455	0.0756963	0.0517238	0.0556038	0.0165657	1.81607e-18	0.145251
Fundus_image_traits	resnet18	TL_resnet18_PC6	15:28266235:C:T	rs746861	15	28266235	15q13.1	1.04567e-18	1	rs746861	0.558668	0.222107	0.0102004	0.0225661	0.017442	0.0184825	0.00548811	1.04567e-18	0.0484606
Fundus_image_traits	resnet18	TL_resnet18_PC6	15:28305204:A:C	rs76245154	15	28305204	15q13.1	2.56475e-56	4	rs76245154;rs72714109;rs116978932;rs144244730	0.317597	1.24081e-05	0.0263781	0.14245	0.0263938	0.032595	0.00987664	2.56475e-56	0.156171
Fundus_image_traits	resnet18	TL_resnet18_PC6	15:28363488:C:T	rs116879078	15	28363488	15q13.1	7.76858e-56	1	rs116879078	0.121084	0.00185897	0.246839	0.303058	0.159227	0.0973874	0.0301363	7.76858e-56	0.474412
Fundus_image_traits	resnet18	TL_resnet18_PC6	15:28370102:C:T	rs75159657	15	28370102	15q13.1	3.11402e-98	4	rs75159657;rs150287021;rs72714114;rs142103424	0.510058	1.61659e-05	-0.0322423	0.27146	0.048945	0.0629521	0.0205987	3.11402e-98	0.433302
Fundus_image_traits	resnet18	TL_resnet18_PC6	15:28371422:A:G	rs117007668	15	28371422	15q13.1	1.21575e-47	2	rs117007668;rs117325217	0.763708	7.48149e-05	0.0252908	0.26695	0.0841301	0.0674042	0.0222865	1.21575e-47	0.323148
Fundus_image_traits	resnet18	TL_resnet18_PC6	15:28388751:C:T	rs111446662	15	28388751	15q13.1	7.46031e-33	1	rs111446662	0.490403	1.43401e-07	0.0536475	0.374832	0.0777874	0.0712495	0.024776	7.46031e-33	0.295787
Fundus_image_traits	resnet18	TL_resnet18_PC6	15:28474686:C:G	rs118112076	15	28474686	15q13.1	9.24641e-30	2	rs118112076;rs117325217	0.957457	0.0125354	0.0055827	0.21062	0.104653	0.0843594	0.0269736	9.24641e-30	0.30563
Fundus_image_traits	resnet18	TL_resnet18_PC6	15:28484999:A:C	rs150231163	15	28484999	15q13.1	3.30458e-29	3	rs150231163;rs144244730;rs116978932	0.628212	0.121757	-0.0358849	0.156231	0.0741048	0.100961	0.0317923	3.30458e-29	0.356665
Fundus_image_traits	resnet18	TL_resnet18_PC6	15:28534684:A:G	rs79286671	15	28534684	15q13.1	7.16105e-159	8	rs79286671;rs7176632;rs72712694;rs72714116;rs7168800;rs72714125;rs112563047;rs117504827	0.072632	1.30327e-14	0.0434749	0.255886	0.0242182	0.0332082	0.00998789	7.16105e-159	0.268236
Fundus_image_traits	resnet18	TL_resnet18_PC6	15:29040556:C:G	rs3862426	15	29040556	15q13.1	1.55182e-18	2	rs3862426;rs28700050	NA	0.448834	NA	-0.0150705	NA	0.0198987	0.00578365	1.55182e-18	-0.0508143
Fundus_image_traits	resnet18	TL_resnet18_PC6	15:35006073:C:T	rs634990	15	35006073	15q14	1.88898e-16	6	rs634990;rs811563;rs4924127;rs510747;rs678510;rs651237	0.192754	0.00707914	0.0221786	0.050654	0.017028	0.0188088	0.00547565	1.88898e-16	0.0450587
Fundus_image_traits	resnet18	TL_resnet18_PC6	21:44784116:A:G	rs8131841	21	44784116	21q22.3	1.17309e-10	1	rs8131841	0.996102	0.000920446	-8.55948e-05	0.0646982	0.0175192	0.019524	0.00573041	1.17309e-10	0.0369198
Fundus_image_traits	resnet18	TL_resnet18_PC7	1:110637394:A:G	rs842024	1	110637394	1p13.3	2.52264e-10	2	rs842024;rs3841847	0.685431	0.0107383	-0.00798539	-0.0515464	0.0197139	0.0202055	0.00584656	2.52264e-10	-0.0369829
Fundus_image_traits	resnet18	TL_resnet18_PC7	1:150340059:G:GTAAC	rs71578487	1	150340059	1q21.3	3.70984e-12	2	rs71578487;rs10443210	0.111798	0.0113862	0.0273151	0.0488278	0.0171776	0.0192948	0.00558597	3.70984e-12	0.0388103
Fundus_image_traits	resnet18	TL_resnet18_PC7	2:218674697:C:T	rs918949	2	218674697	2q35	2.07722e-20	8	rs918949;rs2161969;rs12476660;rs2552527;rs6729308;rs4674219;rs10165160;rs11677276	0.00138971	9.26449e-07	-0.0549933	-0.0938642	0.0172027	0.01913	0.00569272	2.07722e-20	-0.0527049
Fundus_image_traits	resnet18	TL_resnet18_PC7	4:85038025:C:CTT	4:85038025_CTT_C	4	85038025	4q21.23	1.66064e-16	2	4:85038025_CTT_C;rs200812747	NA	0.206417	NA	0.0251679	NA	0.0199196	0.00575625	1.66064e-16	0.0474565
Fundus_image_traits	resnet18	TL_resnet18_PC7	5:77936965:C:T	rs168190	5	77936965	5q14.1	1.23048e-10	1	rs168190	NA	0.0250586	NA	-0.0444662	NA	0.0198466	0.00573084	1.23048e-10	-0.0368809
Fundus_image_traits	resnet18	TL_resnet18_PC7	5:77987524:A:G	rs784420	5	77987524	5q14.1	8.18184e-14	1	rs784420	0.720986	0.000990555	0.00806656	-0.0681908	0.0225864	0.0207066	0.006169	8.18184e-14	-0.0460661
Fundus_image_traits	resnet18	TL_resnet18_PC7	8:109152042:C:T	rs621089	8	109152042	8q23.1	3.37795e-14	2	rs621089;rs200191813	0.252256	0.0394614	-0.0268019	-0.046668	0.02341	0.0226616	0.00661288	3.37795e-14	-0.0501451
Fundus_image_traits	resnet18	TL_resnet18_PC7	13:111095870:C:G	rs9521763	13	111095870	13q34	6.1993e-21	9	rs9521763;rs2391827;rs76425569;rs4351919;rs9588167;rs7327139;rs9559808;rs7338948;rs9521760	0.0215875	0.000944758	-0.0433261	-0.0644118	0.0188575	0.0194805	0.00567386	6.1993e-21	-0.053258
Fundus_image_traits	resnet18	TL_resnet18_PC7	14:74633286:A:C	rs4903199	14	74633286	14q24.3	6.69809e-15	4	rs4903199;rs1548770;rs144590460;rs7148979	0.73153	0.0226875	0.00613881	0.0581669	0.0178927	0.0255268	0.0074422	6.69809e-15	0.0579751
Fundus_image_traits	resnet18	TL_resnet18_PC7	15:75052911:C:T	rs11072504	15	75052911	15q24.1	1.54269e-18	10	rs11072504;rs34933034;rs6939;rs7173553;rs11072517;rs111806664;rs55922358;rs548686121;rs112043495;rs35107470	NA	0.444348	NA	-0.0164467	NA	0.0215026	0.00634858	1.54269e-18	-0.0557819
Fundus_image_traits	resnet18	TL_resnet18_PC7	17:68313777:A:G	rs16975546	17	68313777	17q24.3	7.29719e-13	5	rs16975546;rs56248631;rs312759;rs3848453;rs2366790	0.974782	0.11605	0.000745506	0.0365177	0.0235837	0.0232364	0.00666266	7.29719e-13	0.0477962
Fundus_image_traits	resnet18	TL_resnet18_PC7	19:39151034:G:T	rs1808382	19	39151034	19q13.2	2.38072e-40	9	rs1808382;rs145484023;rs4802770;rs55768596;rs2887269;rs780896216;rs8104072;rs201749097;rs73032657	0.0237437	0.0892374	0.0414611	0.0332185	0.0183355	0.0195468	0.00570873	2.38072e-40	0.075914
Fundus_image_traits	resnet18	TL_resnet18_PC7	22:46364161:A:G	rs9330813	22	46364161	22q13.31	2.2669e-10	1	rs9330813	0.380583	0.00121094	-0.0159166	0.0666564	0.0181526	0.0205965	0.0059969	2.2669e-10	0.0380328
Fundus_image_traits	resnet18	TL_resnet18_PC9	14:92795912:A:G	rs4904871	14	92795912	14q32.12	5.07753e-24	2	rs4904871;rs10484035	NA	0.377605	NA	0.0172982	NA	0.0196054	0.00564884	5.07753e-24	0.0570999
Fundus_image_traits	resnet18	TL_resnet18_PC9	15:28185473:C:G	rs1562591	15	28185473	15q13.1	1.36914e-21	6	rs1562591;rs7176632;rs1800407;rs72712694;rs112563047;rs117504827	0.503291	0.00132028	-0.0130079	-0.0793742	0.0194345	0.0247154	0.00755481	1.36914e-21	-0.072106
Fundus_image_traits	resnet18	TL_resnet18_PC9	15:28318497:C:T	rs141063404	15	28318497	15q13.1	3.31184e-27	4	rs141063404;rs72714109;rs144244730;rs12441035	0.00905097	0.79847	-0.0699166	-0.0108433	0.0267867	0.0424682	0.0123132	3.31184e-27	-0.133026
Fundus_image_traits	resnet18	TL_resnet18_PC9	15:28371422:A:G	rs117007668	15	28371422	15q13.1	2.36186e-10	1	rs117007668	0.219109	0.00991201	-0.105665	-0.178445	0.0859836	0.0691947	0.0224836	2.36186e-10	-0.142451
Fundus_image_traits	resnet18	TL_resnet18_PC9	15:28388751:C:T	rs111446662	15	28388751	15q13.1	1.93864e-17	1	rs111446662	0.319254	0.510739	-0.0785935	-0.0479703	0.0789098	0.0729378	0.0249887	1.93864e-17	-0.21234
Fundus_image_traits	resnet18	TL_resnet18_PC9	15:28534684:A:G	rs79286671	15	28534684	15q13.1	2.74553e-59	9	rs79286671;rs7176632;rs1800407;rs72712694;rs72714116;rs77542847;rs72714125;rs112563047;rs117504827	0.349104	0.0106272	-0.0229873	-0.0871603	0.0245504	0.0341173	0.0100753	2.74553e-59	-0.163596
Fundus_image_traits	resnet18	TL_resnet18_PC9	15:28566681:A:G	rs140198092	15	28566681	15q13.1	3.96253e-15	2	rs140198092;rs150287021	0.0200942	0.00467221	-0.115488	-0.187667	0.0496812	0.0663414	0.0213179	3.96253e-15	-0.167476
Fundus_image_traits	resnet34	TL_resnet34_PC10	1:110626267:C:CAG	1:110626267_CAG_C	1	110626267	1p13.3	1.1967e-18	4	1:110626267_CAG_C;rs61785517;rs186724;rs34422098	0.00406824	0.0374717	-0.0582393	-0.0415807	0.0202725	0.0199851	0.00578151	1.1967e-18	-0.0509641
Fundus_image_traits	resnet34	TL_resnet34_PC10	1:205155177:A:T	rs6670870	1	205155177	1q32.1	2.24833e-11	4	rs6670870;rs12043231;rs17416088;rs12031350	0.0687796	0.696909	-0.0317712	-0.00851112	0.017458	0.0218516	0.00648966	2.24833e-11	-0.0434088
Fundus_image_traits	resnet34	TL_resnet34_PC10	2:218492366:G:T	rs62177919	2	218492366	2q35	1.63695e-13	3	rs62177919;rs6737145;rs62182092	0.0600891	0.00583419	-0.108723	-0.105405	0.0578268	0.0382323	0.0105983	1.63695e-13	-0.0781677
Fundus_image_traits	resnet34	TL_resnet34_PC10	2:218668732:C:T	rs1063281	2	218668732	2q35	4.74732e-25	7	rs1063281;rs35136714;rs2161969;rs2552527;rs10165160;rs10168611;rs11677276	7.6226e-06	3.25738e-07	-0.0788723	-0.0973091	0.017623	0.0190507	0.00565636	4.74732e-25	-0.058475
Fundus_image_traits	resnet34	TL_resnet34_PC10	4:85036189:G:GGC	4:85036189_GGC_G	4	85036189	4q21.23	1.95151e-22	3	4:85036189_GGC_G;rs2178602;4:85021647_A_AT	NA	0.248623	NA	0.0226572	NA	0.0196387	0.00566557	1.95151e-22	0.055207
Fundus_image_traits	resnet34	TL_resnet34_PC10	4:120013271:C:G	rs1026501	4	120013271	4q26	7.37751e-11	4	rs1026501;rs11098474;rs146571586;rs6822743	NA	0.0732678	NA	0.0382719	NA	0.0213671	0.00624117	7.37751e-11	0.0406474
Fundus_image_traits	resnet34	TL_resnet34_PC10	4:120278100:A:G	rs11727963	4	120278100	4q26	3.45406e-13	6	rs11727963;rs11723550;rs4834790;rs11724232;rs12647722;rs141285286	0.000785743	0.00358208	-0.0786418	-0.0724436	0.0234209	0.0248708	0.00735313	3.45406e-13	-0.0534969
Fundus_image_traits	resnet34	TL_resnet34_PC10	5:77916577:C:T	rs12697890	5	77916577	5q14.1	4.33249e-12	1	rs12697890	0.378862	0.258666	0.0173009	0.0218022	0.0196602	0.0193017	0.00556284	4.33249e-12	0.0385276
Fundus_image_traits	resnet34	TL_resnet34_PC10	5:77947233:C:CAAA	5:77947233_CAAA_C	5	77947233	5q14.1	5.52175e-13	1	5:77947233_CAAA_C	0.577202	0.0237814	0.00984684	0.0445787	0.0176632	0.0197195	0.00570406	5.52175e-13	0.0411365
Fundus_image_traits	resnet34	TL_resnet34_PC10	5:77987524:A:G	rs784420	5	77987524	5q14.1	5.49006e-24	3	rs784420;rs340083;rs171095	0.764232	0.00155142	-0.00669042	-0.064826	0.0223067	0.0204829	0.00609854	5.49006e-24	-0.061599
Fundus_image_traits	resnet34	TL_resnet34_PC10	8:109152042:C:T	rs621089	8	109152042	8q23.1	1.61809e-18	9	rs621089;rs7015240;rs13281088;rs68060333;rs2443771;rs988886;rs2514840;rs2514843;rs547082	0.0992808	0.0090662	-0.0380129	-0.0585332	0.0230612	0.0224304	0.00653841	1.61809e-18	-0.0574148
Fundus_image_traits	resnet34	TL_resnet34_PC10	11:68831364:A:G	rs72928978	11	68831364	11q13.3	7.23068e-17	5	rs72928978;rs12419854;rs11228517;rs61881080;rs7931790	0.0228737	0.00362099	0.111527	0.0894218	0.0490112	0.0307353	0.00880413	7.23068e-17	0.0734546
Fundus_image_traits	resnet34	TL_resnet34_PC10	11:68932470:A:C	rs1542336	11	68932470	11q13.3	6.782e-11	5	rs1542336;rs4495899;rs10896421;rs7131509;rs11228517	NA	0.172211	NA	-0.0264886	NA	0.0194037	0.00562732	6.782e-11	-0.0367205
Fundus_image_traits	resnet34	TL_resnet34_PC10	11:70007770:C:T	rs2186797	11	70007770	11q13.3	1.29967e-10	2	rs2186797;rs12807936	0.615962	0.0721155	0.0394114	-0.0701739	0.0785743	0.0390205	0.0110136	1.29967e-10	-0.0707868
Fundus_image_traits	resnet34	TL_resnet34_PC10	11:88914415:C:T	rs11018522	11	88914415	11q14.3	1.81622e-14	8	rs11018522;rs7924589;rs655108;rs201176583;rs66899010;rs12806161;rs12365909;rs72957024	0.130389	0.370847	0.0346817	0.0183189	0.022929	0.0204706	0.00603966	1.81622e-14	0.046282
Fundus_image_traits	resnet34	TL_resnet34_PC10	12:20589183:A:G	rs10841524	12	20589183	12p12.2	2.19677e-21	10	rs10841524;rs2067524;rs7302508;rs7962724;rs7295612;rs10841556;12:20668633_ATTAT_A;rs12370763;rs11045234;rs11045238	0.157533	0.000740852	-0.0234795	-0.0665251	0.0166118	0.019717	0.00568802	2.19677e-21	-0.0540092
Fundus_image_traits	resnet34	TL_resnet34_PC10	13:111085411:C:G	rs9559797	13	111085411	13q34	4.60731e-27	13	rs9559797;rs9521760;rs4103;rs10629024;rs34734302;rs35131825;rs9588167;rs7994089;rs7327139;rs56399312;rs9555707;rs34011931;rs7338948	0.00196284	0.182118	-0.0574987	-0.0259534	0.0185731	0.0194515	0.00565964	4.60731e-27	-0.0609724
Fundus_image_traits	resnet34	TL_resnet34_PC10	14:74666641:A:G	rs887595	14	74666641	14q24.3	1.45442e-18	5	rs887595;rs747513;rs62006135;rs551602396;rs72725990	0.718196	0.38417	0.00639461	0.0212237	0.0177199	0.0243883	0.00724489	1.45442e-18	0.0637053
Fundus_image_traits	resnet34	TL_resnet34_PC10	14:105954705:C:T	rs55633823	14	105954705	14q32.33	1.61773e-12	1	rs55633823	0.69051	0.488465	0.0113986	-0.01528	0.0286281	0.022057	0.00636156	1.61773e-12	-0.0449381
Fundus_image_traits	resnet34	TL_resnet34_PC10	15:28041307:C:G	rs11630219	15	28041307	15q12	1.55465e-14	6	rs11630219;rs2871774;rs12913028;rs11858340;rs2594921;rs2871773	0.0431747	0.733336	0.0548739	0.00736924	0.0271382	0.0216302	0.00600191	1.55465e-14	0.0461124
Fundus_image_traits	resnet34	TL_resnet34_PC10	15:28181981:G:T	rs2703952	15	28181981	15q13.1	4.29976e-11	5	rs2703952;rs7176632;rs1800407;rs150280398;rs117504827	0.560724	0.00979815	-0.0111289	-0.0625546	0.0191294	0.024219	0.00748992	4.29976e-11	-0.0493837
Fundus_image_traits	resnet34	TL_resnet34_PC10	15:28266235:C:T	rs746861	15	28266235	15q13.1	7.23728e-11	1	rs746861	0.894172	0.544949	-0.00231073	-0.0112537	0.0173704	0.0185905	0.0055012	7.23728e-11	-0.0358439
Fundus_image_traits	resnet34	TL_resnet34_PC10	15:28324912:A:G	rs116978932	15	28324912	15q13.1	3.41897e-35	5	rs116978932;rs150231163;rs144244730;rs12441035;rs72714109	0.65897	0.0248632	-0.0125866	-0.0953678	0.0285193	0.042508	0.0125222	3.41897e-35	-0.155006
Fundus_image_traits	resnet34	TL_resnet34_PC10	15:28345248:T:TACAC	15:28345248_TACAC_T	15	28345248	15q13.1	5.26296e-122	6	15:28345248_TACAC_T;rs150280398;rs117504827;rs7176632;rs1800407;rs72714116	0.341385	1.05027e-09	-0.0244973	-0.205447	0.0257478	0.0336711	0.00994952	5.26296e-122	-0.233706
Fundus_image_traits	resnet34	TL_resnet34_PC10	15:28349979:C:G	rs72714125	15	28349979	15q13.1	7.12381e-12	3	rs72714125;rs150280398;rs72714116	0.114603	0.0317919	-0.208866	-0.154716	0.132375	0.0720608	0.0223138	7.12381e-12	-0.152965
Fundus_image_traits	resnet34	TL_resnet34_PC10	15:28361307:C:T	rs56171895	15	28361307	15q13.1	2.79849e-58	3	rs56171895;rs150287021;rs142103424	0.370496	0.137909	-0.0434874	-0.0937024	0.0485596	0.0631578	0.0206606	2.79849e-58	-0.332517
Fundus_image_traits	resnet34	TL_resnet34_PC10	15:28363488:C:T	rs116879078	15	28363488	15q13.1	8.25846e-29	1	rs116879078	0.873418	0.0183299	-0.0253206	-0.232234	0.15893	0.0984506	0.0301688	8.25846e-29	-0.335999
Fundus_image_traits	resnet34	TL_resnet34_PC10	15:28371422:A:G	rs117007668	15	28371422	15q13.1	4.09142e-36	2	rs117007668;rs117325217	0.572042	0.000399451	0.0474372	-0.240042	0.0839526	0.0677998	0.0223315	4.09142e-36	-0.28021
Fundus_image_traits	resnet34	TL_resnet34_PC10	15:28388751:C:T	rs111446662	15	28388751	15q13.1	4.3786e-31	1	rs111446662	0.763076	1.17578e-06	0.0234	-0.3492	0.0776265	0.0718566	0.0248439	4.3786e-31	-0.28806
Fundus_image_traits	resnet34	TL_resnet34_PC10	15:28474686:C:G	rs118112076	15	28474686	15q13.1	8.42119e-26	2	rs118112076;rs117325217	0.345833	0.001694	-0.0978727	-0.266203	0.103821	0.0847991	0.0269956	8.42119e-26	-0.283519
Fundus_image_traits	resnet34	TL_resnet34_PC10	15:28518229:C:T	rs71467328	15	28518229	15q13.1	4.44926e-12	1	rs71467328	0.900547	0.0117712	0.0121544	0.118729	0.0972579	0.0471348	0.0134251	4.44926e-12	0.0929304
Fundus_image_traits	resnet34	TL_resnet34_PC10	15:29039186:C:T	rs2880905	15	29039186	15q13.1	9.08573e-12	2	rs2880905;rs8040604	NA	0.00883487	NA	0.0524851	NA	0.0200449	0.00579761	9.08573e-12	0.0395414
Fundus_image_traits	resnet34	TL_resnet34_PC10	19:39009601:C:T	rs71356810	19	39009601	19q13.2	6.6653e-14	3	rs71356810;rs9304576;rs55768596	NA	NA	NA	NA	NA	NA	0.00703937	6.6653e-14	-0.0527551
Fundus_image_traits	resnet34	TL_resnet34_PC10	19:39150403:A:C	rs80033463	19	39150403	19q13.2	1.83947e-10	1	rs80033463	0.917407	0.562938	0.00522621	-0.0230179	0.0503969	0.0397901	0.0117685	1.83947e-10	0.0750144
Fundus_image_traits	resnet34	TL_resnet34_PC10	19:39155880:A:G	rs3786835	19	39155880	19q13.2	7.89159e-56	10	rs3786835;rs4802770;rs55768596;rs2887269;rs8104072;rs1471432;rs201749097;rs74176466;rs2960343;rs9304576	0.000296922	0.00192004	0.0642255	0.0586749	0.0177518	0.0189132	0.00550198	7.89159e-56	0.0866079
Fundus_image_traits	resnet34	TL_resnet34_PC10	19:39174332:A:G	rs973009	19	39174332	19q13.2	1.50809e-13	4	rs973009;rs55768596;rs12977252;rs34695688	0.0938066	0.516916	-0.0429035	-0.0175569	0.0256041	0.0270896	0.00804211	1.50809e-13	-0.0594026
Fundus_image_traits	resnet34	TL_resnet34_PC10	19:39299362:A:G	rs1035525	19	39299362	19q13.2	3.27551e-18	5	rs1035525;rs8104072;rs7259749;rs74176466;rs74176467	NA	0.819987	NA	0.00508653	NA	0.0223524	0.006496	3.27551e-18	-0.0565249
Fundus_image_traits	resnet34	TL_resnet34_PC1	2:184389762:C:T	rs12623821	2	184389762	2q32.1	1.08679e-11	1	rs12623821	0.616758	0.0691275	-0.0130922	-0.0568355	0.0261609	0.0312698	0.00878443	1.08679e-11	-0.0596859
Fundus_image_traits	resnet34	TL_resnet34_PC1	3:4401564:A:G	rs35830511	3	4401564	3p26.1	4.49158e-19	8	rs35830511;rs4685744;rs9854051;rs793400;rs62257914;rs13081991;rs2582349;rs6807598	0.0103831	0.0481116	-0.0523415	-0.047168	0.0204235	0.0238659	0.00669497	4.49158e-19	-0.0597469
Fundus_image_traits	resnet34	TL_resnet34_PC1	3:4537135:C:T	rs177441	3	4537135	3p26.1	3.65734e-19	5	rs177441;rs2819590;rs304099;rs167343;rs304075	0.07969	0.234184	0.0627573	0.0364205	0.0358104	0.0306145	0.00836556	3.65734e-19	0.0748455
Fundus_image_traits	resnet34	TL_resnet34_PC1	3:41232162:C:T	rs9872571	3	41232162	3p22.1	1.09774e-20	6	rs9872571;rs4973930;rs11720292;rs11712479;rs1722850;rs5848591	0.0697176	0.0942126	0.0329265	0.0318788	0.0181539	0.0190482	0.00540571	1.09774e-20	0.0504145
Fundus_image_traits	resnet34	TL_resnet34_PC1	3:136508008:A:C	rs1280622	3	136508008	3q22.3	1.13571e-14	6	rs1280622;rs835636;rs75452345;rs148547195;3:136110210_CT_C;rs756935571	0.36048	0.95748	0.0149615	-0.0010285	0.0163612	0.0192904	0.00548614	1.13571e-14	0.0423698
Fundus_image_traits	resnet34	TL_resnet34_PC1	4:47356231:C:T	rs7694566	4	47356231	4p12	1.92881e-18	5	rs7694566;rs6830892;rs7692788;rs34925548;rs71654868	0.0129756	0.0155359	-0.0469058	-0.0471771	0.0188798	0.0194976	0.00557204	1.92881e-18	-0.0488188
Fundus_image_traits	resnet34	TL_resnet34_PC1	4:93313696:A:G	rs9714736	4	93313696	4q22.1	3.92102e-13	2	rs9714736;rs62312224	0.285825	0.378662	-0.0233192	0.0183523	0.0218483	0.0208463	0.00581835	3.92102e-13	0.0422311
Fundus_image_traits	resnet34	TL_resnet34_PC1	5:2947877:G:T	rs2934528	5	2947877	5p15.33	1.7091e-15	4	rs2934528;rs11749909;rs1587002;rs2934527	0.170253	0.00403694	-0.0236706	-0.0555528	0.0172603	0.019321	0.00542044	1.7091e-15	-0.0431511
Fundus_image_traits	resnet34	TL_resnet34_PC1	6:22078615:A:G	rs4712652	6	22078615	6p22.3	1.9485e-11	7	rs4712652;rs35865741;rs6456469;rs16885627;rs9393231;rs6921113;rs2294214	0.0564685	0.34664	-0.0369456	-0.0180639	0.0193696	0.0191939	0.00549508	1.9485e-11	-0.0368711
Fundus_image_traits	resnet34	TL_resnet34_PC1	6:41543793:A:C	rs6458228	6	41543793	6p21.1	4.95561e-22	7	rs6458228;rs201958351;rs9394814;rs12212213;rs4711678;rs73733278;rs4714484	0.0767484	0.0144485	-0.0303046	-0.0513398	0.0171225	0.02099	0.00607594	4.95561e-22	-0.0586277
Fundus_image_traits	resnet34	TL_resnet34_PC1	6:64950000:C:G	rs76799872	6	64950000	6q12	2.21911e-14	7	rs76799872;rs9351261;rs9451903;rs9362410;rs11753547;rs9351126;rs9451166	0.0562634	0.257682	-0.0347211	-0.0238654	0.0181882	0.0210846	0.00597052	2.21911e-14	-0.0455983
Fundus_image_traits	resnet34	TL_resnet34_PC1	8:27263174:A:G	rs17376459	8	27263174	8p21.2	1.02218e-17	4	rs17376459;rs28439949;rs3736524;rs7005244	0.010572	0.07914	-0.0804134	-0.0446244	0.031454	0.0254169	0.00728034	1.02218e-17	-0.0624029
Fundus_image_traits	resnet34	TL_resnet34_PC1	8:106749216:C:T	rs6999494	8	106749216	8q23.1	2.47483e-12	3	rs6999494;rs11424321;rs113671142	0.038412	0.00902815	-0.0339291	-0.0515125	0.0163874	0.0197291	0.00561153	2.47483e-12	-0.0393072
Fundus_image_traits	resnet34	TL_resnet34_PC1	9:109888464:C:T	rs4246906	9	109888464	9q31.2	3.64797e-11	2	rs4246906;rs1519043	0.927926	0.00657022	-0.00156728	-0.0591051	0.0173266	0.0217468	0.00614579	3.64797e-11	-0.0406711
Fundus_image_traits	resnet34	TL_resnet34_PC1	10:62589096:G:GGGAATTTACCTTGA	10:62589096_GGGAATTTACCTTGA_G	10	62589096	10q21.2	8.52538e-11	1	10:62589096_GGGAATTTACCTTGA_G	NA	0.150367	NA	0.0316902	NA	0.0220341	0.0061498	8.52538e-11	-0.0399185
Fundus_image_traits	resnet34	TL_resnet34_PC1	10:119591252:A:T	rs11198136	10	119591252	10q26.11	4.19462e-21	3	rs11198136;rs12781354;rs34878973	0.101316	0.10145	0.0707114	0.0562598	0.043156	0.0343495	0.00936081	4.19462e-21	0.0882502
Fundus_image_traits	resnet34	TL_resnet34_PC1	11:31122913:G:GA	11:31122913_GA_G	11	31122913	11p13	1.36495e-10	2	11:31122913_GA_G;rs35693769	0.129161	0.0597533	0.0299698	0.0377767	0.0197505	0.0200661	0.00563794	1.36495e-10	0.0361942
Fundus_image_traits	resnet34	TL_resnet34_PC1	11:110890448:C:CCT	rs35197848	11	110890448	11q23.1	1.12995e-39	6	rs35197848;rs11213716;rs6589208;rs321340;rs11213700;rs161137	0.124999	1.54435e-06	0.0281965	0.092596	0.0183796	0.0192691	0.00558456	1.12995e-39	0.0736097
Fundus_image_traits	resnet34	TL_resnet34_PC1	12:80429887:C:CT	rs5799450	12	80429887	12q21.31	3.0548e-20	2	rs5799450;rs2698291	0.00797076	0.0916422	0.0461139	0.0348321	0.0173798	0.0206498	0.00583834	3.0548e-20	0.0538121
Fundus_image_traits	resnet34	TL_resnet34_PC1	13:29166207:A:G	rs113875763	13	29166207	13q12.3	8.69754e-27	4	rs113875763;rs112187907;rs78908421;rs12874727	0.0263321	0.0269552	-0.0405072	-0.0525374	0.018236	0.0237493	0.00679046	8.69754e-27	-0.0727568
Fundus_image_traits	resnet34	TL_resnet34_PC1	13:29167474:A:G	rs9508078	13	29167474	13q12.3	2.96931e-23	4	rs9508078;rs9508081;rs7989324;rs7329567	NA	0.170277	NA	0.0270417	NA	0.0197195	0.00557131	2.96931e-23	0.0553439
Fundus_image_traits	resnet34	TL_resnet34_PC1	13:73103649:C:T	rs12866475	13	73103649	13q21.33	2.8148e-21	4	rs12866475;rs753328236;rs1924947;rs17833217	0.00151732	0.00106922	0.0743541	0.0717871	0.0234456	0.0219422	0.0061148	2.8148e-21	0.0579034
Fundus_image_traits	resnet34	TL_resnet34_PC1	14:26353497:C:T	rs8012216	14	26353497	14q12	4.44492e-14	2	rs8012216;rs8008824	NA	0.393598	NA	0.0180084	NA	0.0211091	0.00595564	4.44492e-14	0.0449488
Fundus_image_traits	resnet34	TL_resnet34_PC1	14:27369647:G:T	rs1956062	14	27369647	14q12	3.44014e-11	1	rs1956062	0.0474008	0.226329	0.0460679	0.0474492	0.0232349	0.0392185	0.0108735	3.44014e-11	0.0720517
Fundus_image_traits	resnet34	TL_resnet34_PC1	15:28230318:C:T	rs1800407	15	28230318	15q13.1	7.68818e-35	8	rs1800407;rs72712694;rs7168800;rs112563047;rs117504827;15:28507131_AAG_A;rs1562592;rs7176632	0.00058748	0.000549043	-0.1759	-0.109629	0.0511735	0.0317249	0.00967477	7.68818e-35	-0.119128
Fundus_image_traits	resnet34	TL_resnet34_PC1	15:28267772:C:G	rs41276938	15	28267772	15q13.1	2.14203e-10	2	rs41276938;15:28298825_TCACCTCAGAGGCCC_T	0.923225	0.0833175	0.0228213	-0.221089	0.236805	0.127668	0.0294369	2.14203e-10	-0.186948
Fundus_image_traits	resnet34	TL_resnet34_PC1	15:34987432:A:T	rs7161746	15	34987432	15q14	6.38318e-11	1	rs7161746	0.740319	0.754333	-0.00606709	0.00653837	0.0183058	0.0208939	0.00591571	6.38318e-11	-0.0386561
Fundus_image_traits	resnet34	TL_resnet34_PC1	15:96713340:A:G	rs12441559	15	96713340	15q26.2	3.06222e-11	1	rs12441559	0.0102611	0.132954	-0.0513291	-0.0323248	0.0199965	0.0215132	0.00610961	3.06222e-11	-0.0405895
Fundus_image_traits	resnet34	TL_resnet34_PC1	16:15908442:A:G	rs111336720	16	15908442	16p13.11	7.60132e-12	2	rs111336720;rs17286488	0.445684	0.989989	-0.0211802	0.000362025	0.0277726	0.0288527	0.00772608	7.60132e-12	-0.0528917
Fundus_image_traits	resnet34	TL_resnet34_PC1	16:58102551:A:G	rs74320785	16	58102551	16q21	5.7747e-12	2	rs74320785;rs1436426	0.218652	0.900006	0.0216268	-0.00293355	0.017581	0.0233463	0.00663578	5.7747e-12	-0.045688
Fundus_image_traits	resnet34	TL_resnet34_PC1	17:19439066:C:T	rs2453582	17	19439066	17p11.2	4.74465e-22	4	rs2453582;rs2018675;rs8078268;rs4493120	0.0503844	0.0171012	-0.0402872	-0.0467077	0.0205895	0.0195878	0.00553043	4.74465e-22	-0.0533887
Fundus_image_traits	resnet34	TL_resnet34_PC1	17:79602063:G:T	rs9905786	17	79602063	17q25.3	7.56304e-15	3	rs9905786;rs10695650;rs535031937	0.578341	0.0387075	-0.0122826	-0.040797	0.0220987	0.0197346	0.00562103	7.56304e-15	-0.0437018
Fundus_image_traits	resnet34	TL_resnet34_PC1	19:46292259:A:G	rs7246377	19	46292259	19q13.32	1.82152e-14	3	rs7246377;rs10402263;rs116959973	0.0224177	0.176032	0.0390095	0.0260238	0.0170853	0.0192331	0.00540129	1.82152e-14	0.0413881
Fundus_image_traits	resnet34	TL_resnet34_PC1	20:8738817:A:G	rs6118307	20	8738817	20p12.3	2.70298e-15	7	rs6118307;rs756320287;rs13040543;rs73600211;rs6133611;rs6118300;rs1028367	0.721667	0.0118404	0.00600324	0.0498571	0.016852	0.0198092	0.00555209	2.70298e-15	0.0438832
Fundus_image_traits	resnet34	TL_resnet34_PC1	20:8854872:T:TACACAC	rs540046421	20	8854872	20p12.3	1.91666e-10	4	rs540046421;rs6086684;rs73600211;rs4426594	0.428985	0.0027276	-0.0194158	-0.0658817	0.024548	0.0219835	0.00595979	1.91666e-10	-0.0379512
Fundus_image_traits	resnet34	TL_resnet34_PC1	20:32539806:C:T	rs6142055	20	32539806	20q11.22	3.19894e-11	3	rs6142055;rs13044413;rs149165215	0.778861	0.333747	0.00510211	0.0188173	0.0181697	0.0194676	0.00549474	3.19894e-11	0.0364692
Fundus_image_traits	resnet34	TL_resnet34_PC1	22:46364161:A:G	rs9330813	22	46364161	22q13.31	1.47403e-14	3	rs9330813;rs28496879;rs28551648	0.00533709	0.000304847	0.049438	0.0738301	0.0177455	0.0204451	0.00580311	1.47403e-14	0.0446246
Fundus_image_traits	resnet34	TL_resnet34_PC2	6:6905830:A:G	rs9502516	6	6905830	6p25.1	2.54557e-10	1	rs9502516	0.0472501	0.210752	0.0357699	0.024478	0.0180287	0.0195589	0.00566313	2.54557e-10	0.0358147
Fundus_image_traits	resnet34	TL_resnet34_PC2	11:68884755:A:G	rs3892895	11	68884755	11q13.3	2.39632e-11	3	rs3892895;rs1542336;rs1466222	0.632402	0.00130466	-0.00777923	-0.0620547	0.0162627	0.0193019	0.00577054	2.39632e-11	-0.0385448
Fundus_image_traits	resnet34	TL_resnet34_PC2	12:6954864:A:G	rs5442	12	6954864	12p13.31	1.10987e-10	1	rs5442	0.574323	0.344063	0.0347881	-0.0357489	0.061934	0.0377828	0.0106371	1.10987e-10	0.068622
Fundus_image_traits	resnet34	TL_resnet34_PC2	15:28230318:C:T	rs1800407	15	28230318	15q13.1	3.13089e-18	2	rs1800407;rs2346094	0.391764	0.00715237	0.0428568	0.0833713	0.0500417	0.0309969	0.00974829	3.13089e-18	0.0848746
Fundus_image_traits	resnet34	TL_resnet34_PC2	15:28286002:C:T	rs12441035	15	28286002	15q13.1	6.52978e-14	3	rs12441035;rs72714109;rs79878851	0.512597	0.0102402	-0.0159809	-0.0783321	0.0244057	0.0305078	0.00931249	6.52978e-14	-0.0698157
Fundus_image_traits	resnet34	TL_resnet34_PC2	15:28370102:C:T	rs75159657	15	28370102	15q13.1	1.66813e-14	2	rs75159657;rs142103424	0.435426	0.00423651	0.0366024	-0.17783	0.0469297	0.0621783	0.0203631	1.66813e-14	-0.156265
Fundus_image_traits	resnet34	TL_resnet34_PC2	15:28371422:A:G	rs117007668	15	28371422	15q13.1	1.77297e-18	2	rs117007668;rs117325217	0.741786	0.0281753	-0.0268908	-0.146129	0.0816138	0.0665787	0.0220449	1.77297e-18	-0.193353
Fundus_image_traits	resnet34	TL_resnet34_PC2	15:28388751:C:T	rs111446662	15	28388751	15q13.1	2.0051e-14	1	rs111446662	0.955492	0.0290479	-0.00421166	-0.153797	0.075462	0.0704576	0.0245075	2.0051e-14	-0.18749
Fundus_image_traits	resnet34	TL_resnet34_PC3	1:205134987:C:T	rs12048453	1	205134987	1q32.1	5.02139e-41	16	rs12048453;rs12031350;rs12043231;rs1172149;rs1172147;rs4951182;rs10159465;rs61823092;rs3767281;rs2305278;rs11588412;rs6593920;1:205094546_CTT_C;rs181844942;rs12048743;rs61822658	0.875391	1.01709e-05	0.00279163	0.0972836	0.0178021	0.0220422	0.00646492	5.02139e-41	0.086719
Fundus_image_traits	resnet34	TL_resnet34_PC3	1:205181062:C:T	rs2369633	1	205181062	1q32.1	1.01476e-13	4	rs2369633;rs1172149;rs55966786;1:205094546_CTT_C	0.831038	0.104106	0.00921266	-0.0537094	0.0431767	0.0330465	0.00938502	1.01476e-13	-0.0698149
Fundus_image_traits	resnet34	TL_resnet34_PC3	1:227074125:A:G	rs2236913	1	227074125	1q42.13	1.31354e-14	4	rs2236913;1:226973307_TGTGTGTGTG_T;rs796600700;1:227036179_CA_C	0.225878	0.121958	0.0215861	-0.0345535	0.0178243	0.0223415	0.00650781	1.31354e-14	-0.0501394
Fundus_image_traits	resnet34	TL_resnet34_PC3	2:233385396:A:G	rs1550094	2	233385396	2q37.1	4.86182e-13	2	rs1550094;rs2573210	0.749266	0.139555	0.00541223	0.0304505	0.016934	0.0206102	0.00592745	4.86182e-13	0.0428502
Fundus_image_traits	resnet34	TL_resnet34_PC3	5:87847988:A:G	rs79327504	5	87847988	5q14.3	4.48814e-11	2	rs79327504;rs373616442	0.868205	0.182414	0.00614881	-0.0493193	0.0370546	0.0369887	0.0104997	4.48814e-11	-0.0691618
Fundus_image_traits	resnet34	TL_resnet34_PC3	6:116439744:C:CAT	rs3051954	6	116439744	6q22.1	1.97788e-10	2	rs3051954;rs9387383	0.579446	0.165218	-0.0089141	0.0269356	0.0160848	0.0194097	0.00560555	1.97788e-10	0.0356684
Fundus_image_traits	resnet34	TL_resnet34_PC3	6:129820038:A:G	rs12193446	6	129820038	6q22.33	1.58662e-15	4	rs12193446;rs12205363;rs11154478;rs12208392	0.858031	0.130861	0.00888302	-0.0497107	0.0496587	0.0329054	0.00933617	1.58662e-15	-0.0744094
Fundus_image_traits	resnet34	TL_resnet34_PC3	7:98694448:A:G	rs138264844	7	98694448	7q22.1	1.97853e-11	3	rs138264844;rs78130061;rs148677083	0.538243	0.170495	-0.0744303	-0.128241	0.120932	0.0935644	0.0212203	1.97853e-11	-0.142338
Fundus_image_traits	resnet34	TL_resnet34_PC3	7:99047190:C:T	rs45546938	7	99047190	7q22.1	6.21205e-11	2	rs45546938;rs117445819	0.0576777	0.645518	-0.224284	-0.0346969	0.11816	0.0754284	0.0198639	6.21205e-11	-0.129881
Fundus_image_traits	resnet34	TL_resnet34_PC3	7:99446494:A:C	rs117024920	7	99446494	7q22.1	1.72051e-11	1	rs117024920	0.44086	0.50953	0.0970026	-0.0534788	0.125856	0.0810815	0.021024	1.72051e-11	-0.141449
Fundus_image_traits	resnet34	TL_resnet34_PC3	7:100277212:A:G	rs117756744	7	100277212	7q22.1	2.0908e-20	3	rs117756744;rs113804968;rs111987009	0.156473	0.0188432	-0.193509	-0.181708	0.136559	0.0773682	0.0190759	2.0908e-20	-0.176597
Fundus_image_traits	resnet34	TL_resnet34_PC3	7:100523241:C:T	rs55758414	7	100523241	7q22.1	2.01867e-11	2	rs55758414;rs34489224	NA	0.203498	NA	0.0247456	NA	0.0194595	0.00562426	2.01867e-11	0.0377088
Fundus_image_traits	resnet34	TL_resnet34_PC3	7:100526681:G:T	rs113602958	7	100526681	7q22.1	2.98195e-18	8	rs113602958;rs140958768;rs199659966;rs28690798;rs79529160;rs140454943;rs113804968;rs111987009	0.357429	0.0610217	-0.109573	-0.113985	0.119065	0.060846	0.0152594	2.98195e-18	-0.132942
Fundus_image_traits	resnet34	TL_resnet34_PC3	7:100724131:G:GT	7:100724131_GT_G	7	100724131	7q22.1	2.78935e-13	7	7:100724131_GT_G;rs113614752;rs79529160;rs140958768;rs199659966;rs11972234;rs12333416	0.401204	0.71419	-0.021794	-0.0130384	0.0259615	0.0356012	0.0102712	2.78935e-13	-0.0750231
Fundus_image_traits	resnet34	TL_resnet34_PC3	7:100948025:C:T	rs142309161	7	100948025	7q22.1	3.66042e-15	1	rs142309161	0.560128	0.634549	-0.0937373	-0.0472944	0.160881	0.0994974	0.0216442	3.66042e-15	-0.170254
Fundus_image_traits	resnet34	TL_resnet34_PC3	11:68817897:A:G	rs150527451	11	68817897	11q13.3	1.18183e-53	12	rs150527451;rs11228501;rs2924553;rs11228517;rs72932540;rs7929203;rs10896443;rs61881108;rs72930274;rs72930287;rs72940444;rs66958567	0.637379	0.00133834	-0.0239915	-0.101425	0.0508978	0.0316198	0.00885326	1.18183e-53	-0.136527
Fundus_image_traits	resnet34	TL_resnet34_PC3	11:68840399:A:G	rs61746574	11	68840399	11q13.3	7.42791e-14	2	rs61746574;rs79481933	0.609302	0.0478695	0.0151111	0.0562775	0.0295675	0.0284442	0.00869004	7.42791e-14	0.0650022
Fundus_image_traits	resnet34	TL_resnet34_PC3	11:68847156:C:T	rs731974	11	68847156	11q13.3	2.3571e-25	11	rs731974;rs11228501;rs7131509;rs2924553;rs11228517;rs3019750;rs3019748;11:68929949_ATATTT_A;rs7128814;rs66958567;rs755760	0.965315	0.455579	-0.000766431	0.0148368	0.0176252	0.0198846	0.00585214	2.3571e-25	0.0608905
Fundus_image_traits	resnet34	TL_resnet34_PC3	11:69079134:G:T	rs12789955	11	69079134	11q13.3	3.08945e-10	4	rs12789955;rs72940444;rs72932540;rs72930287	0.6167	0.83864	0.0101928	0.00468062	0.0203638	0.0229856	0.00660306	3.08945e-10	-0.0415611
Fundus_image_traits	resnet34	TL_resnet34_PC3	11:87884748:C:T	rs747571	11	87884748	11q14.2	7.57526e-17	6	rs747571;11:87892515_GA_G;rs188559;rs17753199;rs11018786;rs490589	0.246976	0.0237408	0.0205582	-0.0454199	0.0177574	0.0200858	0.00570623	7.57526e-17	-0.0475768
Fundus_image_traits	resnet34	TL_resnet34_PC3	11:89024321:A:ACATATCTTC	rs5793399	11	89024321	11q14.3	9.32147e-27	21	rs5793399;rs1954771;rs4393317;rs317187;rs3933084;rs17195409;rs7481199;rs7479540;rs12795125;rs681820;rs608783;rs7120151;rs10430814;rs7118021;rs72957024;rs10830216;11:88861890_CT_C;rs35720805;11:88897677_ATATATATATATATATG_A;rs10830250;11:88979088_CA_C	0.475452	0.273243	-0.0160956	-0.0220881	0.0225543	0.0201603	0.00583279	9.32147e-27	-0.0624583
Fundus_image_traits	resnet34	TL_resnet34_PC3	11:89337603:G:T	rs116971302	11	89337603	11q14.3	1.80572e-11	5	rs116971302;rs72957024;rs4393317;rs3933084;rs17195409	0.839404	0.864409	-0.011917	-0.00542915	0.0588043	0.0317932	0.00947275	1.80572e-11	-0.0636657
Fundus_image_traits	resnet34	TL_resnet34_PC3	12:6954864:A:G	rs5442	12	6954864	12p13.31	3.9577e-13	1	rs5442	0.0284138	0.0280675	0.141297	0.0850018	0.0644742	0.0387016	0.0107035	3.9577e-13	0.077675
Fundus_image_traits	resnet34	TL_resnet34_PC3	12:56115585:C:T	rs3138142	12	56115585	12q13.2	1.74226e-14	2	rs3138142;rs3138144	0.0178773	0.0645587	-0.0492491	-0.041976	0.0207964	0.0227106	0.00640134	1.74226e-14	-0.0490877
Fundus_image_traits	resnet34	TL_resnet34_PC3	13:95169060:C:CT	rs766338951	13	95169060	13q32.1	4.51208e-27	2	rs766338951;rs12853296	0.198077	3.00428e-06	0.0226779	-0.0949732	0.0176201	0.0203346	0.00590552	4.51208e-27	-0.0636327
Fundus_image_traits	resnet34	TL_resnet34_PC3	15:27971639:A:G	rs1107267	15	27971639	15q12	8.21833e-14	3	rs1107267;rs28614106;rs75867735	NA	0.965112	NA	-0.000952092	NA	0.021767	0.00635491	8.21833e-14	0.0474507
Fundus_image_traits	resnet34	TL_resnet34_PC3	15:28066631:C:T	rs4778186	15	28066631	15q12	7.03082e-22	14	rs4778186;rs12913028;rs28636453;rs17566358;rs1800419;rs2703968;rs78723130;rs2871773;rs28614106;rs3947367;rs1498509;rs11630219;15:28042708_GT_G;rs56126671	0.547576	0.368145	-0.0129312	-0.0177692	0.021502	0.0197446	0.0055598	7.03082e-22	-0.0534477
Fundus_image_traits	resnet34	TL_resnet34_PC3	15:28198772:A:G	rs117616283	15	28198772	15q13.1	1.92709e-21	2	rs117616283;rs144244730	0.874197	0.105941	0.0082086	0.0908671	0.0518451	0.0562049	0.0164798	1.92709e-21	0.156705
Fundus_image_traits	resnet34	TL_resnet34_PC3	15:28230378:A:G	rs117886461	15	28230378	15q13.1	8.90148e-14	2	rs117886461;rs41276938	0.17404	0.634084	0.300579	-0.0529629	0.221122	0.11127	0.0247646	8.90148e-14	-0.184651
Fundus_image_traits	resnet34	TL_resnet34_PC3	15:28266235:C:T	rs746861	15	28266235	15q13.1	2.21014e-17	1	rs746861	0.681985	0.0641963	0.00718789	0.0345645	0.0175419	0.0186753	0.00545909	2.21014e-17	0.046305
Fundus_image_traits	resnet34	TL_resnet34_PC3	15:28305204:A:C	rs76245154	15	28305204	15q13.1	5.93624e-59	4	rs76245154;rs72714109;rs116978932;rs144244730	0.523639	0.000221985	-0.016901	0.121854	0.0265012	0.0329996	0.00982346	5.93624e-59	0.159041
Fundus_image_traits	resnet34	TL_resnet34_PC3	15:28358104:A:G	rs77854840	15	28358104	15q13.1	8.53677e-80	3	rs77854840;rs150287021;rs142103424	0.00408269	5.92328e-05	-0.136391	0.25546	0.047495	0.0636131	0.0204819	8.53677e-80	0.387422
Fundus_image_traits	resnet34	TL_resnet34_PC3	15:28363488:C:T	rs116879078	15	28363488	15q13.1	4.07247e-39	1	rs116879078	0.808405	0.0433156	-0.0390158	0.199065	0.1609	0.0985152	0.0299688	4.07247e-39	0.392108
Fundus_image_traits	resnet34	TL_resnet34_PC3	15:28371422:A:G	rs117007668	15	28371422	15q13.1	2.27433e-55	2	rs117007668;rs117325217	0.736905	3.41671e-05	-0.0285534	0.2827	0.0849916	0.0682232	0.0221824	2.27433e-55	0.347689
Fundus_image_traits	resnet34	TL_resnet34_PC3	15:28388751:C:T	rs111446662	15	28388751	15q13.1	1.08403e-33	1	rs111446662	0.0381003	0.000240606	0.162912	0.265113	0.0785583	0.0721975	0.0246604	1.08403e-33	0.298338
Fundus_image_traits	resnet34	TL_resnet34_PC3	15:28474686:C:G	rs118112076	15	28474686	15q13.1	2.31638e-32	2	rs118112076;rs117325217	0.930219	0.0156274	0.0092047	0.206233	0.105114	0.0853082	0.0268286	2.31638e-32	0.317753
Fundus_image_traits	resnet34	TL_resnet34_PC3	15:28484999:A:C	rs150231163	15	28484999	15q13.1	2.21503e-25	3	rs150231163;rs144244730;rs116978932	0.273064	0.94025	0.0815802	0.0076499	0.0744323	0.10206	0.0315638	2.21503e-25	0.328602
Fundus_image_traits	resnet34	TL_resnet34_PC3	15:28534684:A:G	rs79286671	15	28534684	15q13.1	2.16928e-135	7	rs79286671;rs7176632;rs72714116;rs7168800;rs72714125;15:28350596_GGTGT_G;rs117504827	0.904258	4.76799e-18	0.00293107	0.292005	0.024368	0.0337236	0.00992925	2.16928e-135	0.245892
Fundus_image_traits	resnet34	TL_resnet34_PC3	15:29040556:C:G	rs3862426	15	29040556	15q13.1	3.11163e-20	2	rs3862426;rs60266759	NA	0.138757	NA	-0.0297694	NA	0.0201085	0.00575427	3.11163e-20	-0.0530259
Fundus_image_traits	resnet34	TL_resnet34_PC3	15:35006073:C:T	rs634990	15	35006073	15q14	1.06015e-23	8	rs634990;rs75821598;rs811563;rs11073064;rs17237002;rs510747;rs678510;rs493085	0.212653	0.0465891	0.0213346	0.0378417	0.0171183	0.0190158	0.00544741	1.06015e-23	0.0546696
Fundus_image_traits	resnet34	TL_resnet34_PC3	15:63574641:A:G	rs12898755	15	63574641	15q22.2	1.54419e-12	1	rs12898755	0.873677	0.132117	-0.00296741	-0.0345521	0.0186641	0.022946	0.00671434	1.54419e-12	-0.0474735
Fundus_image_traits	resnet34	TL_resnet34_PC3	15:89746567:C:T	rs7495980	15	89746567	15q26.1	1.54524e-20	7	rs7495980;rs8026243;rs2283433;rs7162771;rs12595305;rs2015581;rs4932481	0.358862	0.524544	-0.0175782	-0.0124172	0.019158	0.019513	0.00562108	1.54524e-20	-0.0522189
Fundus_image_traits	resnet34	TL_resnet34_PC3	21:44783957:A:G	rs619484	21	44783957	21q22.3	4.21039e-13	4	rs619484;rs607398;rs2073430;rs2073428	0.534221	0.0297039	0.0108352	0.0432788	0.0174318	0.0199073	0.00575588	4.21039e-13	0.0417222
Fundus_image_traits	resnet34	TL_resnet34_PC4	1:205183242:A:T	rs9660813	1	205183242	1q32.1	1.19468e-27	11	rs9660813;rs1172149;rs1172113;rs4951182;rs61823999;rs11588412;rs17416088;rs11240351;rs12022384;rs181844942;rs12031350	0.0268023	0.266176	0.0359314	0.0219327	0.0162263	0.0197252	0.00602146	1.19468e-27	0.0656142
Fundus_image_traits	resnet34	TL_resnet34_PC4	6:385735:C:T	rs2671427	6	385735	6p25.3	9.21153e-15	10	rs2671427;rs2001508;rs1131442;6:409826_GTCT_G;rs12526822;rs6925797;rs9503858;rs9503884;rs908026;rs2316795	NA	0.072442	NA	0.0336179	NA	0.0187147	0.00561572	9.21153e-15	0.0435201
Fundus_image_traits	resnet34	TL_resnet34_PC4	7:99269625:A:T	rs117445819	7	99269625	7q22.1	5.75435e-14	2	rs117445819;rs45546938	0.506764	0.155993	-0.064636	-0.0907469	0.0973604	0.0639659	0.0185946	5.75435e-14	-0.139712
Fundus_image_traits	resnet34	TL_resnet34_PC4	7:99446494:A:C	rs117024920	7	99446494	7q22.1	1.00804e-14	1	rs117024920	0.290603	0.512504	-0.118105	0.0497963	0.111757	0.0760314	0.0207785	1.00804e-14	-0.160789
Fundus_image_traits	resnet34	TL_resnet34_PC4	7:100277212:A:G	rs117756744	7	100277212	7q22.1	1.62407e-17	3	rs117756744;rs113804968;rs111987009	0.0397014	0.200086	-0.249378	-0.0935011	0.121243	0.0729733	0.0188455	1.62407e-17	-0.160525
Fundus_image_traits	resnet34	TL_resnet34_PC4	7:100526681:G:T	rs113602958	7	100526681	7q22.1	1.14728e-14	6	rs113602958;rs199659966;rs28690798;rs140454943;rs113804968;rs111987009	0.401031	0.132254	-0.090155	-0.0863268	0.107355	0.0573497	0.0150785	1.14728e-14	-0.116432
Fundus_image_traits	resnet34	TL_resnet34_PC4	7:100948025:C:T	rs142309161	7	100948025	7q22.1	1.71403e-10	1	rs142309161	0.511916	0.297624	-0.0950175	-0.0971686	0.144875	0.093293	0.0213834	1.71403e-10	-0.136533
Fundus_image_traits	resnet34	TL_resnet34_PC4	9:12619616:C:T	rs1325118	9	12619616	9p23	5.50647e-14	8	rs1325118;rs10435754;9:12678682_AAC_A;rs10491745;rs199777951;rs11793312;rs11791392;rs1022901	0.497277	0.0497181	-0.0102326	0.0378681	0.015075	0.019297	0.00592926	5.50647e-14	0.044584
Fundus_image_traits	resnet34	TL_resnet34_PC4	10:77215176:A:G	rs7096727	10	77215176	10q22.2	5.93909e-11	1	rs7096727	0.776507	0.021106	-0.0043312	-0.0411965	0.0152574	0.0178643	0.00540477	5.93909e-11	-0.0353756
Fundus_image_traits	resnet34	TL_resnet34_PC4	11:68831364:A:G	rs72928978	11	68831364	11q13.3	2.01806e-47	13	rs72928978;rs12788508;rs12419854;rs2924553;rs10896437;rs11228517;rs2924525;rs61881080;rs10896443;rs61881108;rs72930287;rs7931790;rs10896402	0.0923001	1.73442e-06	-0.0745467	-0.13836	0.0442838	0.0289326	0.00863499	2.01806e-47	-0.124904
Fundus_image_traits	resnet34	TL_resnet34_PC4	11:68840399:A:G	rs61746574	11	68840399	11q13.3	4.713e-15	4	rs61746574;rs79481933;rs575010022;rs2924536	0.948643	0.000760936	-0.00169685	0.0898754	0.0263442	0.026696	0.00859095	4.713e-15	0.0673044
Fundus_image_traits	resnet34	TL_resnet34_PC4	11:68863047:A:G	rs10896420	11	68863047	11q13.3	5.01523e-36	16	rs10896420;rs2924536;rs930783;rs12788508;rs7131509;rs2924553;rs11228516;rs11228517;rs2924525;rs3019748;rs2924530;rs10896441;rs7931790;rs10896402;rs755760;rs74674490	0.841451	0.00153194	0.00316512	0.059462	0.0158226	0.0187662	0.00581529	5.01523e-36	0.0728748
Fundus_image_traits	resnet34	TL_resnet34_PC4	11:87880235:C:T	rs11603300	11	87880235	11q14.2	1.09539e-12	1	rs11603300	0.455052	0.0155775	-0.0142057	-0.0483954	0.0190165	0.0200091	0.00596973	1.09539e-12	-0.0424922
Fundus_image_traits	resnet34	TL_resnet34_PC4	11:88990049:C:T	rs3936623	11	88990049	11q14.3	1.24287e-22	10	rs3936623;rs116928762;rs370166089;rs74395215;rs7130284;11:88787886_GGA_G;rs4753001;rs4121745;rs10830229;rs74898755	0.478543	0.0349654	-0.0186201	0.0625188	0.0262755	0.0296472	0.00889953	1.24287e-22	0.0871264
Fundus_image_traits	resnet34	TL_resnet34_PC4	11:89011733:A:G	rs147546939	11	89011733	11q14.3	8.38553e-19	3	rs147546939;rs537115115;rs148065054	0.340025	0.0326417	0.142325	-0.164047	0.14917	0.0767846	0.021044	8.38553e-19	-0.186339
Fundus_image_traits	resnet34	TL_resnet34_PC4	11:89021065:C:T	rs3900053	11	89021065	11q14.3	2.17406e-28	8	rs3900053;rs11018601;rs17195409;rs7481199;rs72952957;rs7118021;rs144161465;rs35720805	0.525475	0.919362	0.0110934	-0.00191373	0.0174718	0.0189034	0.00576085	2.17406e-28	-0.0636617
Fundus_image_traits	resnet34	TL_resnet34_PC4	11:89417166:T:TA	rs201342013	11	89417166	11q14.3	1.43872e-11	4	rs201342013;rs144161465;rs11018601;rs17195409	0.277387	0.733724	0.0586398	0.0112669	0.0539859	0.0331209	0.0103535	1.43872e-11	-0.0699273
Fundus_image_traits	resnet34	TL_resnet34_PC4	12:23979791:A:C	rs9971729	12	23979791	12p12.1	2.12651e-12	2	rs9971729;12:23962694_CTTTT_C	NA	0.0405534	NA	-0.0373085	NA	0.0182164	0.00552991	2.12651e-12	-0.0388528
Fundus_image_traits	resnet34	TL_resnet34_PC4	13:95157061:C:T	rs9561574	13	95157061	13q32.1	2.25519e-25	4	rs9561574;rs12853296;rs78981036;rs9561629	0.965393	0.000534667	-0.000670201	-0.0649125	0.0154471	0.0187459	0.00572865	2.25519e-25	-0.0596297
Fundus_image_traits	resnet34	TL_resnet34_PC4	15:27997804:C:T	rs8029995	15	27997804	15q12	2.24002e-11	4	rs8029995;rs28614106;15:28042708_GT_G;rs550591424	0.0302225	0.695893	0.0625117	0.0101308	0.0288449	0.0259185	0.00842617	2.24002e-11	0.0563665
Fundus_image_traits	resnet34	TL_resnet34_PC4	15:28172793:G:T	rs2594921	15	28172793	15q13.1	5.86336e-21	11	rs2594921;rs2871773;rs28614106;rs12591640;rs11630219;15:28042708_GT_G;rs550591424;rs35934407;rs8035334;rs8023273;rs8037534	0.00727048	0.00643833	-0.0539994	-0.0512842	0.0201175	0.0188228	0.00556229	5.86336e-21	-0.0522434
Fundus_image_traits	resnet34	TL_resnet34_PC4	15:28196352:A:G	rs2594944	15	28196352	15q13.1	1.08194e-19	2	rs2594944;rs72714113	0.920873	0.10013	0.00536041	0.070673	0.0539636	0.0429826	0.0143601	1.08194e-19	0.130396
Fundus_image_traits	resnet34	TL_resnet34_PC4	15:28230028:A:G	rs141662330	15	28230028	15q13.1	5.06293e-23	2	rs141662330;rs144244730	0.544639	0.195591	-0.0290853	0.0704588	0.0480103	0.0544413	0.01672	5.06293e-23	0.1652
Fundus_image_traits	resnet34	TL_resnet34_PC4	15:28230378:A:G	rs117886461	15	28230378	15q13.1	1.62717e-20	2	rs117886461;rs41276938	0.136343	0.0193779	-0.292468	-0.243842	0.196347	0.104287	0.0244659	1.62717e-20	-0.22715
Fundus_image_traits	resnet34	TL_resnet34_PC4	15:28266235:C:T	rs746861	15	28266235	15q13.1	3.27296e-29	1	rs746861	0.21323	0.000189687	0.0194745	0.0653583	0.0156455	0.0175112	0.00539638	3.27296e-29	0.0605445
Fundus_image_traits	resnet34	TL_resnet34_PC4	15:28280835:A:G	rs4238497	15	28280835	15q13.1	1.88545e-13	1	rs4238497	0.279269	0.223962	-0.0515861	-0.0383774	0.0476783	0.0315588	0.00946365	1.88545e-13	-0.069621
Fundus_image_traits	resnet34	TL_resnet34_PC4	15:28286002:C:T	rs12441035	15	28286002	15q13.1	6.45307e-69	4	rs12441035;rs72714109;rs116978932;rs144244730	0.0487869	1.80525e-05	0.0447504	0.125616	0.0227108	0.0292967	0.00926137	6.45307e-69	0.162494
Fundus_image_traits	resnet34	TL_resnet34_PC4	15:28363488:C:T	rs116879078	15	28363488	15q13.1	2.36112e-55	1	rs116879078	0.499565	7.10557e-05	0.0964655	0.366454	0.142875	0.0922424	0.029647	2.36112e-55	0.464619
Fundus_image_traits	resnet34	TL_resnet34_PC4	15:28370102:C:T	rs75159657	15	28370102	15q13.1	7.00771e-119	4	rs75159657;rs150287021;rs72714113;rs142103424	0.404965	1.52056e-08	0.0365684	0.337216	0.0439109	0.0595869	0.0202577	7.00771e-119	0.469602
Fundus_image_traits	resnet34	TL_resnet34_PC4	15:28371422:A:G	rs117007668	15	28371422	15q13.1	3.13501e-81	2	rs117007668;rs117325217	0.31991	5.01409e-06	0.075069	0.291429	0.0754732	0.063851	0.0219162	3.13501e-81	0.418351
Fundus_image_traits	resnet34	TL_resnet34_PC4	15:28388751:C:T	rs111446662	15	28388751	15q13.1	4.0666e-54	1	rs111446662	0.282161	5.39545e-06	0.0750518	0.307365	0.0697846	0.0675706	0.0243482	4.0666e-54	0.377148
Fundus_image_traits	resnet34	TL_resnet34_PC4	15:28474686:C:G	rs118112076	15	28474686	15q13.1	4.76738e-42	2	rs118112076;rs117325217	0.477258	0.00259188	0.0667277	0.240776	0.0938875	0.0799283	0.0264903	4.76738e-42	0.35993
Fundus_image_traits	resnet34	TL_resnet34_PC4	15:28484999:A:C	rs150231163	15	28484999	15q13.1	1.03904e-32	3	rs150231163;rs144244730;rs116978932	0.0203308	0.0527574	0.15508	0.186291	0.0668395	0.0961799	0.0312013	1.03904e-32	0.371634
Fundus_image_traits	resnet34	TL_resnet34_PC4	15:28518229:C:T	rs71467328	15	28518229	15q13.1	1.11377e-16	1	rs71467328	0.82766	0.608155	-0.0190355	-0.0227465	0.0874377	0.0443652	0.0131792	1.11377e-16	-0.109281
Fundus_image_traits	resnet34	TL_resnet34_PC4	15:28534684:A:G	rs79286671	15	28534684	15q13.1	2.6232e-152	6	rs79286671;rs72714116;rs7168800;rs72714125;rs112563047;rs117504827	0.227984	4.33007e-08	0.0261698	0.172957	0.0217074	0.0315798	0.00981242	2.6232e-152	0.25795
Fundus_image_traits	resnet34	TL_resnet34_PC4	15:29039186:C:T	rs2880905	15	29039186	15q13.1	5.16577e-24	2	rs2880905;rs28491370	NA	0.42829	NA	-0.0149803	NA	0.0189116	0.00568673	5.16577e-24	-0.0574734
Fundus_image_traits	resnet34	TL_resnet34_PC4	15:29332198:A:G	rs12912104	15	29332198	15q13.1	9.99889e-11	1	rs12912104	0.280152	0.794497	-0.037681	0.00548575	0.0348905	0.0210606	0.00625138	9.99889e-11	-0.0404275
Fundus_image_traits	resnet34	TL_resnet34_PC4	17:79602063:G:T	rs9905786	17	79602063	17q25.3	2.6435e-31	7	rs9905786;rs34896443;rs35842897;rs7208144;rs9892541;rs543930366;rs549372984	0.0117076	0.014597	-0.0505952	-0.0452738	0.0200708	0.0185379	0.00563301	2.6435e-31	-0.0655566
Fundus_image_traits	resnet34	TL_resnet34_PC4	21:44783600:G:T	rs2073428	21	44783600	21q22.3	7.20591e-14	3	rs2073428;rs857543;rs504313	0.39508	0.00120702	0.0134846	0.0577565	0.015856	0.0178414	0.0054137	7.20591e-14	0.0405165
Fundus_image_traits	resnet34	TL_resnet34_PC5	15:28566710:G:T	rs4932629	15	28566710	15q13.1	5.9751e-13	1	rs4932629	0.657753	0.449134	-0.0119384	0.0261385	0.0269478	0.0345355	0.0101889	5.9751e-13	0.0733708
Fundus_image_traits	resnet34	TL_resnet34_PC5	15:89751815:A:AAT	15:89751815_AAT_A	15	89751815	15q26.1	2.95934e-11	2	15:89751815_AAT_A;rs4932480	NA	0.00173417	NA	-0.0629349	NA	0.020092	0.00575445	2.95934e-11	-0.0382589
Fundus_image_traits	resnet34	TL_resnet34_PC5	20:10621173:A:C	rs79656997	20	10621173	20p12.2	1.02891e-10	1	rs79656997	0.940013	0.69541	-0.00638212	-0.0209331	0.0848077	0.0534657	0.0135724	1.02891e-10	-0.0877136
Fundus_image_traits	resnet34	TL_resnet34_PC7	15:28070824:A:G	rs35934407	15	28070824	15q12	3.30834e-12	2	rs35934407;rs924318	0.00954408	0.330126	-0.109911	0.0242518	0.0424054	0.0249028	0.00676535	3.30834e-12	-0.0471137
Fundus_image_traits	resnet34	TL_resnet34_PC7	15:28326536:A:T	rs79878851	15	28326536	15q13.1	6.54337e-27	5	rs79878851;rs150231163;rs144244730;rs76245154;rs72714109	0.216383	0.0831618	0.0351749	0.0764697	0.028454	0.0441351	0.0129244	6.54337e-27	0.138819
Fundus_image_traits	resnet34	TL_resnet34_PC7	15:28363488:C:T	rs116879078	15	28363488	15q13.1	1.96455e-11	1	rs116879078	0.498332	0.0490423	0.108939	0.195532	0.160887	0.0993442	0.0305981	1.96455e-11	0.205272
Fundus_image_traits	resnet34	TL_resnet34_PC7	15:28388751:C:T	rs111446662	15	28388751	15q13.1	8.63064e-12	1	rs111446662	0.369785	0.00506986	0.0704806	0.203968	0.0785845	0.072779	0.0252282	8.63064e-12	0.17225
Fundus_image_traits	resnet34	TL_resnet34_PC7	15:28508467:A:G	rs74877971	15	28508467	15q13.1	4.8311e-27	3	rs74877971;rs142103424;rs150287021	0.402903	0.0253717	0.043285	0.14603	0.0517486	0.0653174	0.0211384	4.8311e-27	0.227636
Fundus_image_traits	resnet34	TL_resnet34_PC7	15:28534684:A:G	rs79286671	15	28534684	15q13.1	1.85461e-45	7	rs79286671;rs7176632;rs1800407;rs72712694;rs7168800;rs112563047;rs117504827	0.410382	0.0384706	0.0201645	0.070463	0.0244946	0.0340433	0.0101405	1.85461e-45	0.143492
Fundus_image_traits	resnet34	TL_resnet34_PC7	15:28534777:C:T	rs117325217	15	28534777	15q13.1	8.78678e-13	2	rs117325217;rs117007668	0.0797895	0.00666529	0.136261	0.17667	0.0777788	0.0651168	0.0208123	8.78678e-13	0.148772
Fundus_image_traits	resnet34	TL_resnet34_PC8	2:218694691:A:G	rs10188605	2	218694691	2q35	2.14702e-10	1	rs10188605	0.227557	0.0373536	-0.0218135	-0.0414969	0.0180774	0.0199324	0.00584389	2.14702e-10	-0.0371113
Fundus_image_traits	resnet34	TL_resnet34_PC8	8:109173848:A:AT	rs35965413	8	109173848	8q23.1	4.80132e-14	3	rs35965413;rs673854;rs1448157	0.74642	0.001961	-0.00754626	-0.072053	0.0233368	0.0232724	0.00676567	4.80132e-14	-0.0509942
Fundus_image_traits	resnet34	TL_resnet34_PC8	13:111095870:C:G	rs9521763	13	111095870	13q34	5.29958e-12	3	rs9521763;rs4351919;rs79749172	0.0373055	0.0718006	-0.039383	-0.0353021	0.0189123	0.0196081	0.00566994	5.29958e-12	-0.0391074
Fundus_image_traits	resnet34	TL_resnet34_PC8	15:28286002:C:T	rs12441035	15	28286002	15q13.1	4.93833e-13	3	rs12441035;rs74739972;rs72714109	0.450731	0.00294545	0.0193119	0.094275	0.0256059	0.0317064	0.00954462	4.93833e-13	0.0689788
Fundus_image_traits	resnet34	TL_resnet34_PC8	15:28345248:T:TACAC	15:28345248_TACAC_T	15	28345248	15q13.1	1.46492e-27	2	15:28345248_TACAC_T;15:28350596_GGTGT_G	0.562202	0.0303694	-0.0152034	0.0742061	0.0262321	0.0342716	0.0100596	1.46492e-27	0.10943
Fundus_image_traits	resnet34	TL_resnet34_PC8	15:28363488:C:T	rs116879078	15	28363488	15q13.1	1.32783e-11	1	rs116879078	0.452163	0.807211	0.121335	0.0242507	0.16139	0.0993778	0.030536	1.32783e-11	0.206594
Fundus_image_traits	resnet34	TL_resnet34_PC8	15:28388751:C:T	rs111446662	15	28388751	15q13.1	3.24382e-11	1	rs111446662	0.0467904	0.0903281	0.158201	0.123638	0.0795701	0.073	0.0250786	3.24382e-11	0.166398
Fundus_image_traits	resnet34	TL_resnet34_PC8	15:28409219:C:T	rs79380392	15	28409219	15q13.1	3.39727e-17	2	rs79380392;rs150287021	0.511267	0.00170551	0.0329796	0.209174	0.0502075	0.0666748	0.0215591	3.39727e-17	0.181787
Fundus_image_traits	resnet34	TL_resnet34_PC9	2:218667836:A:G	rs3088214	2	218667836	2q35	1.8698e-15	4	rs3088214;rs2161969;rs10168454;rs11677276	0.126747	0.00055366	0.0283002	0.0670569	0.0185325	0.0194179	0.00569216	1.8698e-15	0.0452509
Fundus_image_traits	resnet34	TL_resnet34_PC9	4:85036189:G:GGC	4:85036189_GGC_G	4	85036189	4q21.23	5.36035e-15	2	4:85036189_GGC_G;rs56772664	NA	0.0157494	NA	-0.0482435	NA	0.0199793	0.00570079	5.36035e-15	-0.0445697
Fundus_image_traits	resnet34	TL_resnet34_PC9	5:77974427:C:T	rs168189	5	77974427	5q14.1	1.21766e-12	1	rs168189	0.421776	0.00332527	-0.0198866	0.0630608	0.0247548	0.0214788	0.00628648	1.21766e-12	0.0446551
Fundus_image_traits	resnet34	TL_resnet34_PC9	19:39151034:G:T	rs1808382	19	39151034	19q13.2	2.79747e-19	4	rs1808382;rs58610596;rs7248584;rs8104072	0.675687	0.497325	-0.00798402	-0.0133674	0.0190843	0.0196954	0.0056767	2.79747e-19	-0.0509564
Fundus_image_traits	resnet50	TL_resnet50_PC1	1:205045087:A:G	rs1572993	1	205045087	1q32.1	2.96317e-10	5	rs1572993;rs3862948;rs12031350;rs12043231;rs4951182	0.876295	0.016097	0.00250812	0.0466967	0.016112	0.0194027	0.00543138	2.96317e-10	0.0342215
Fundus_image_traits	resnet50	TL_resnet50_PC1	1:227032923:A:G	rs149157736	1	227032923	1q42.13	8.80172e-12	4	rs149157736;rs544957087;1:226973307_TGTGTGTGTG_T;rs796600700	0.206377	0.0838901	-0.0371001	-0.0451478	0.0293609	0.0261189	0.00753321	8.80172e-12	-0.051413
Fundus_image_traits	resnet50	TL_resnet50_PC1	2:184362840:C:G	rs76276308	2	184362840	2q32.1	1.21582e-10	1	rs76276308	0.836336	0.0375094	-0.00523256	-0.0636385	0.0253291	0.0305928	0.00864871	1.21582e-10	-0.0556747
Fundus_image_traits	resnet50	TL_resnet50_PC1	3:4401564:A:G	rs35830511	3	4401564	3p26.1	7.48944e-17	8	rs35830511;rs4685744;rs9854051;rs793400;rs62257914;rs13081991;rs2582349;rs17040478	0.0278149	0.0451049	-0.0443112	-0.0475363	0.0201425	0.0237246	0.00662456	7.48944e-17	-0.0552425
Fundus_image_traits	resnet50	TL_resnet50_PC1	3:4537135:C:T	rs177441	3	4537135	3p26.1	1.55815e-20	7	rs177441;rs1038639;rs711639;rs10625284;rs60117106;rs167343;rs304075	0.107553	0.2253	0.0568307	0.0368932	0.0353141	0.030426	0.00827758	1.55815e-20	0.07689
Fundus_image_traits	resnet50	TL_resnet50_PC1	3:41232162:C:T	rs9872571	3	41232162	3p22.1	1.76225e-21	6	rs9872571;rs4973930;rs11720292;rs11712479;rs1722850;rs5848591	0.0891517	0.0617494	0.0304318	0.0353694	0.0179022	0.0189334	0.00534886	1.76225e-21	0.0509114
Fundus_image_traits	resnet50	TL_resnet50_PC1	3:136028987:C:T	rs480330	3	136028987	3q22.3	2.83262e-12	4	rs480330;3:136110210_CT_C;rs835636;3:135981796_GT_G	0.867586	0.851752	-0.00270775	0.00369726	0.0162408	0.0197838	0.00562432	2.83262e-12	0.0392903
Fundus_image_traits	resnet50	TL_resnet50_PC1	4:47372503:C:CAA	rs34604260	4	47372503	4p12	2.33807e-19	5	rs34604260;rs7692788;4:47323608_AG_A;rs71654868;rs7694566	0.019578	0.017246	0.0394668	0.045581	0.0169071	0.0191403	0.00539521	2.33807e-19	0.048536
Fundus_image_traits	resnet50	TL_resnet50_PC1	4:93296448:A:G	rs62311007	4	93296448	4q22.1	5.52946e-11	1	rs62311007	0.452541	0.535823	-0.015932	0.0127881	0.0212091	0.0206546	0.00575132	5.52946e-11	0.0377053
Fundus_image_traits	resnet50	TL_resnet50_PC1	5:2947877:G:T	rs2934528	5	2947877	5p15.33	1.07796e-13	2	rs2934528;rs1587002	0.274835	0.00531837	-0.0185873	-0.0535527	0.0170214	0.0192146	0.00536343	1.07796e-13	-0.0398555
Fundus_image_traits	resnet50	TL_resnet50_PC1	6:41543793:A:C	rs6458228	6	41543793	6p21.1	2.88471e-22	7	rs6458228;rs201958351;rs9394814;rs12212213;rs4711678;rs73733278;rs4714484	0.0550435	0.00885826	-0.0323922	-0.0546263	0.0168838	0.0208698	0.00601203	2.88471e-22	-0.0583438
Fundus_image_traits	resnet50	TL_resnet50_PC1	6:64950001:C:T	rs75137621	6	64950001	6q12	3.52434e-14	7	rs75137621;rs9351261;rs9451903;rs9362410;rs7752934;rs9351126;rs9451166	0.119869	0.207731	-0.0279001	-0.0264002	0.0179385	0.0209554	0.00590846	3.52434e-14	-0.044771
Fundus_image_traits	resnet50	TL_resnet50_PC1	8:27263174:A:G	rs17376459	8	27263174	8p21.2	4.59549e-16	3	rs17376459;rs3736524;rs6988218	0.0185959	0.110662	-0.0730053	-0.0403024	0.0310194	0.0252644	0.00720377	4.59549e-16	-0.0585071
Fundus_image_traits	resnet50	TL_resnet50_PC1	8:106752934:C:T	rs58307372	8	106752934	8q23.1	1.31049e-11	3	rs58307372;rs1372615;rs6469013	0.0271573	0.021984	-0.0443627	-0.0467024	0.0200804	0.0203883	0.00576906	1.31049e-11	-0.039042
Fundus_image_traits	resnet50	TL_resnet50_PC1	9:109888464:C:T	rs4246906	9	109888464	9q31.2	1.17435e-11	3	rs4246906;rs1519043;rs1104619	0.567042	0.00256983	-0.00977991	-0.0651999	0.0170854	0.0216252	0.00608115	1.17435e-11	-0.0412505
Fundus_image_traits	resnet50	TL_resnet50_PC1	10:62589096:G:GGGAATTTACCTTGA	10:62589096_GGGAATTTACCTTGA_G	10	62589096	10q21.2	2.98101e-10	1	10:62589096_GGGAATTTACCTTGA_G	NA	0.175586	NA	0.0296626	NA	0.0218998	0.00608512	2.98101e-10	-0.0383348
Fundus_image_traits	resnet50	TL_resnet50_PC1	10:119591252:A:T	rs11198136	10	119591252	10q26.11	1.92422e-20	3	rs11198136;rs12781354;rs34878973	0.0446909	0.0897878	0.0854248	0.0579228	0.0425517	0.0341422	0.00926235	1.92422e-20	0.0858293
Fundus_image_traits	resnet50	TL_resnet50_PC1	11:68831364:A:G	rs72928978	11	68831364	11q13.3	2.07891e-14	3	rs72928978;rs11228517;rs7929203	0.112946	0.0259017	-0.0761435	-0.0683847	0.0480374	0.0306977	0.00852614	2.07891e-14	-0.0651879
Fundus_image_traits	resnet50	TL_resnet50_PC1	11:68934962:C:T	rs896968	11	68934962	11q13.3	9.59663e-13	5	rs896968;rs61881027;rs55635432;rs11228517;rs7929203	NA	0.101258	NA	0.0317314	NA	0.0193628	0.0054519	9.59663e-13	0.0389057
Fundus_image_traits	resnet50	TL_resnet50_PC1	11:110891223:C:T	rs317523	11	110891223	11q23.1	1.14869e-37	5	rs317523;rs11213716;rs321336;rs11213700;rs161137	0.0710692	5.45787e-06	0.032735	0.0869213	0.0181354	0.0191188	0.00550112	1.14869e-37	0.0705662
Fundus_image_traits	resnet50	TL_resnet50_PC1	12:80429887:C:CT	rs5799450	12	80429887	12q21.31	3.11407e-17	2	rs5799450;rs2698291	0.041488	0.0237808	0.0349465	0.046401	0.0171422	0.0205255	0.00577694	3.11407e-17	0.0487701
Fundus_image_traits	resnet50	TL_resnet50_PC1	13:29166207:A:G	rs113875763	13	29166207	13q12.3	3.84702e-29	4	rs113875763;rs112187907;rs78908421;rs4768982	0.0113993	0.0340031	-0.0454945	-0.050056	0.0179805	0.0236109	0.00671904	3.84702e-29	-0.0752879
Fundus_image_traits	resnet50	TL_resnet50_PC1	13:29167474:A:G	rs9508078	13	29167474	13q12.3	2.80398e-26	4	rs9508078;rs9508081;rs7989324;rs7329567	NA	0.0576383	NA	0.0372075	NA	0.019599	0.00551271	2.80398e-26	0.0584661
Fundus_image_traits	resnet50	TL_resnet50_PC1	13:73103649:C:T	rs12866475	13	73103649	13q21.33	8.99814e-20	3	rs12866475;rs753328236;rs17833217	0.000673348	0.00416835	0.0786026	0.0625354	0.023117	0.0218264	0.00605048	8.99814e-20	0.0550619
Fundus_image_traits	resnet50	TL_resnet50_PC1	14:26353497:C:T	rs8012216	14	26353497	14q12	1.50791e-12	2	rs8012216;rs8008824	NA	0.50432	NA	0.014007	NA	0.0209778	0.005893	1.50791e-12	0.0416857
Fundus_image_traits	resnet50	TL_resnet50_PC1	14:27355756:A:ATTTG	rs113757673	14	27355756	14q12	2.06962e-10	1	rs113757673	0.0725377	0.234129	0.0411817	0.0459616	0.0229332	0.03863	0.0107187	2.06962e-10	0.0681292
Fundus_image_traits	resnet50	TL_resnet50_PC1	15:28230318:C:T	rs1800407	15	28230318	15q13.1	2.30922e-38	4	rs1800407;rs72712694;rs1562592;rs7176632	0.00016033	0.000157402	-0.190433	-0.119273	0.0504526	0.0315612	0.00957302	2.30922e-38	-0.123983
Fundus_image_traits	resnet50	TL_resnet50_PC1	15:28267772:C:G	rs41276938	15	28267772	15q13.1	2.32149e-14	3	rs41276938;15:28298825_TCACCTCAGAGGCCC_T;rs117886461	0.932356	0.165299	0.0198208	-0.176071	0.233514	0.126901	0.0291273	2.32149e-14	-0.222283
Fundus_image_traits	resnet50	TL_resnet50_PC1	15:96713340:A:G	rs12441559	15	96713340	15q26.2	6.82783e-11	2	rs12441559;rs980168	0.0104484	0.121323	-0.0504922	-0.0331267	0.0197187	0.0213825	0.00604535	6.82783e-11	-0.0394422
Fundus_image_traits	resnet50	TL_resnet50_PC1	16:15908442:A:G	rs111336720	16	15908442	16p13.11	2.0237e-11	1	rs111336720	0.151326	0.431334	-0.0392915	0.0225617	0.0273835	0.0286712	0.00764482	2.0237e-11	-0.0512532
Fundus_image_traits	resnet50	TL_resnet50_PC1	16:58102551:A:G	rs74320785	16	58102551	16q21	5.07256e-11	2	rs74320785;rs1436426	0.452675	0.904333	0.0130202	-0.00278833	0.017338	0.0231994	0.00656599	5.07256e-11	-0.0431306
Fundus_image_traits	resnet50	TL_resnet50_PC1	17:19439066:C:T	rs2453582	17	19439066	17p11.2	4.38699e-20	4	rs2453582;rs2018675;rs8078268;rs4493120	0.0374914	0.0296496	-0.042237	-0.0423534	0.0203026	0.0194752	0.00547226	4.38699e-20	-0.0502251
Fundus_image_traits	resnet50	TL_resnet50_PC1	17:79602063:G:T	rs9905786	17	79602063	17q25.3	1.75542e-13	3	rs9905786;rs111812808;rs6565604	0.609091	0.0250316	-0.0111436	-0.0439632	0.0217917	0.0196184	0.00556191	1.75542e-13	-0.0409702
Fundus_image_traits	resnet50	TL_resnet50_PC1	19:46292259:A:G	rs7246377	19	46292259	19q13.32	5.27008e-13	3	rs7246377;rs7257103;rs116959973	0.011302	0.180524	0.0426754	0.0255983	0.0168463	0.0191154	0.00534448	5.27008e-13	0.0385772
Fundus_image_traits	resnet50	TL_resnet50_PC1	20:8738817:A:G	rs6118307	20	8738817	20p12.3	4.32947e-13	5	rs6118307;rs756320287;rs13040543;rs73600211;rs6118300	0.682733	0.0337995	-0.00679231	0.0418048	0.0166178	0.0196965	0.0054937	4.32947e-13	0.0398009
Fundus_image_traits	resnet50	TL_resnet50_PC1	20:33434115:C:CTTTCT	rs149165215	20	33434115	20q11.22	8.13923e-12	4	rs149165215;20:33547284_CTT_C;rs6142055;rs13044413	NA	0.00729519	NA	-0.0544441	NA	0.0202918	0.00577105	8.13923e-12	-0.0394513
Fundus_image_traits	resnet50	TL_resnet50_PC1	22:46364161:A:G	rs9330813	22	46364161	22q13.31	3.10695e-18	4	rs9330813;rs62641515;rs28496879;rs28551648	0.00225786	8.76224e-05	0.0534355	0.0797909	0.0174967	0.0203417	0.00574208	3.10695e-18	0.0499991
Fundus_image_traits	resnet50	TL_resnet50_PC2	1:205134987:C:T	rs12048453	1	205134987	1q32.1	1.79216e-22	10	rs12048453;rs61823960;rs12031350;rs12043231;rs4951182;rs10159465;rs2305278;rs11588412;rs181844942;rs12048743	0.875091	7.07148e-06	-0.00283467	-0.0978329	0.0180328	0.0217817	0.00655709	1.79216e-22	-0.0639509
Fundus_image_traits	resnet50	TL_resnet50_PC2	1:205181062:C:T	rs2369633	1	205181062	1q32.1	1.35321e-13	2	rs2369633;rs56323810	0.766611	0.0623432	-0.0129732	0.0609514	0.0437086	0.032702	0.00951809	1.35321e-13	0.0704419
Fundus_image_traits	resnet50	TL_resnet50_PC2	7:100385372:C:T	rs113804968	7	100385372	7q22.1	1.33373e-13	5	rs113804968;rs111987009;rs113602958;rs199659966;rs117756744	0.659965	0.488531	0.0526197	0.0418708	0.119601	0.0604504	0.0156567	1.33373e-13	0.115903
Fundus_image_traits	resnet50	TL_resnet50_PC2	11:68817897:A:G	rs150527451	11	68817897	11q13.3	1.27338e-38	10	rs150527451;rs61881056;rs2924553;rs11228517;rs72932540;rs7929203;rs61881108;rs72930274;rs72930287;11:68815121_GA_G	0.296758	0.000232637	-0.053824	0.115095	0.0515846	0.0312702	0.00897953	1.27338e-38	0.116706
Fundus_image_traits	resnet50	TL_resnet50_PC2	11:68840399:A:G	rs61746574	11	68840399	11q13.3	7.50322e-11	1	rs61746574	0.614766	0.0321399	-0.0150786	-0.0603063	0.0299605	0.0281454	0.00881662	7.50322e-11	-0.0573983
Fundus_image_traits	resnet50	TL_resnet50_PC2	11:68847156:C:T	rs731974	11	68847156	11q13.3	9.32269e-19	10	rs731974;rs61881056;rs7131509;rs2924553;rs11228517;rs3019750;rs3019748;11:68929949_ATATTT_A;rs7128814;11:68815121_GA_G	0.851967	0.724911	-0.00333082	-0.00692963	0.0178492	0.0196919	0.00593625	9.32269e-19	-0.052494
Fundus_image_traits	resnet50	TL_resnet50_PC2	11:69079134:G:T	rs12789955	11	69079134	11q13.3	2.16953e-10	3	rs12789955;rs72932540;rs72930287	0.0209572	0.258053	-0.0475912	0.0257353	0.0206134	0.0227544	0.00669857	2.16953e-10	0.0425281
Fundus_image_traits	resnet50	TL_resnet50_PC2	11:87868884:C:G	rs2171281	11	87868884	11q14.2	6.52882e-12	1	rs2171281	0.533382	0.0154041	0.0132689	0.0512318	0.0213034	0.0211462	0.00615369	6.52882e-12	0.0422611
Fundus_image_traits	resnet50	TL_resnet50_PC2	11:89005253:A:C	rs1847134	11	89005253	11q14.3	4.20732e-19	9	rs1847134;rs1954771;rs12795125;rs7120151;rs7118021;rs72957024;rs4121729;rs35720805;rs10830250	0.986416	0.712803	-0.000376062	0.0072745	0.0220884	0.0197626	0.00587966	4.20732e-19	0.0525135
Fundus_image_traits	resnet50	TL_resnet50_PC2	13:95169060:C:CT	rs766338951	13	95169060	13q32.1	6.57429e-16	2	rs766338951;rs12853296	0.111447	5.73304e-05	-0.0284012	0.0808736	0.0178431	0.0201001	0.00599077	6.57429e-16	0.0483945
Fundus_image_traits	resnet50	TL_resnet50_PC2	15:28173557:G:T	rs2703968	15	28173557	15q13.1	7.55474e-19	12	rs2703968;rs78723130;rs2871773;rs150697280;rs11630219;15:28042708_GT_G;rs4778122;rs7176680;rs4778186;rs12913028;rs17566358;rs6497245	0.746001	0.0927749	-0.00738479	0.0332863	0.0227984	0.0198022	0.00570292	7.55474e-19	0.0505643
Fundus_image_traits	resnet50	TL_resnet50_PC2	15:28182267:C:T	rs2594932	15	28182267	15q13.1	1.25837e-11	5	rs2594932;rs2594944;rs7176632;15:28350596_GGTGT_G;rs117504827	0.923631	0.0851716	-0.00187711	-0.0414675	0.0195815	0.0240889	0.00753934	1.25837e-11	-0.0510665
Fundus_image_traits	resnet50	TL_resnet50_PC2	15:28230028:A:G	rs141662330	15	28230028	15q13.1	1.39682e-18	2	rs141662330;rs144244730	0.76028	0.0542369	-0.0165556	-0.111339	0.0542604	0.0578404	0.017148	1.39682e-18	-0.150862
Fundus_image_traits	resnet50	TL_resnet50_PC2	15:28230378:A:G	rs117886461	15	28230378	15q13.1	1.72662e-10	2	rs117886461;rs41276938	0.190544	0.142597	-0.292999	0.16145	0.223839	0.110116	0.0251176	1.72662e-10	0.160348
Fundus_image_traits	resnet50	TL_resnet50_PC2	15:28266235:C:T	rs746861	15	28266235	15q13.1	1.70051e-17	1	rs746861	0.652616	0.0212874	0.00799632	-0.0425628	0.0177645	0.0184827	0.00553828	1.70051e-17	-0.0471453
Fundus_image_traits	resnet50	TL_resnet50_PC2	15:28286002:C:T	rs12441035	15	28286002	15q13.1	4.95914e-66	4	rs12441035;rs72714109;rs116978932;rs144244730	0.808852	1.90637e-05	0.00622602	-0.132144	0.0257372	0.0309067	0.00950618	4.95914e-66	-0.163162
Fundus_image_traits	resnet50	TL_resnet50_PC2	15:28358104:A:G	rs77854840	15	28358104	15q13.1	1.55886e-75	3	rs77854840;rs150287021;rs142103424	0.327702	5.68848e-07	0.0471353	-0.314181	0.0481586	0.0628173	0.020772	1.55886e-75	-0.382011
Fundus_image_traits	resnet50	TL_resnet50_PC2	15:28363488:C:T	rs116879078	15	28363488	15q13.1	6.68575e-29	1	rs116879078	0.732968	0.0509485	0.0555699	-0.190268	0.162876	0.0974779	0.0303868	6.68575e-29	-0.338998
Fundus_image_traits	resnet50	TL_resnet50_PC2	15:28371422:A:G	rs117007668	15	28371422	15q13.1	1.28524e-67	2	rs117007668;rs117325217	0.615889	1.03171e-05	-0.0433247	-0.297285	0.0863583	0.0674052	0.0224973	1.28524e-67	-0.390881
Fundus_image_traits	resnet50	TL_resnet50_PC2	15:28388751:C:T	rs111446662	15	28388751	15q13.1	1.83552e-48	1	rs111446662	0.0124534	0.000935248	-0.198701	-0.23625	0.0795114	0.0713893	0.0250194	1.83552e-48	-0.366008
Fundus_image_traits	resnet50	TL_resnet50_PC2	15:28474686:C:G	rs118112076	15	28474686	15q13.1	1.26601e-30	2	rs118112076;rs117325217	0.326099	0.00114979	0.104482	-0.274246	0.106397	0.084356	0.0272125	1.26601e-30	-0.313041
Fundus_image_traits	resnet50	TL_resnet50_PC2	15:28484999:A:C	rs150231163	15	28484999	15q13.1	2.03962e-25	3	rs150231163;rs144244730;rs116978932	0.0450593	0.22094	-0.150969	-0.123636	0.0753302	0.101008	0.032036	2.03962e-25	-0.33377
Fundus_image_traits	resnet50	TL_resnet50_PC2	15:28518229:C:T	rs71467328	15	28518229	15q13.1	1.04494e-10	1	rs71467328	0.138379	0.000266098	0.147672	0.170525	0.0996537	0.0467674	0.0135241	1.04494e-10	0.08737
Fundus_image_traits	resnet50	TL_resnet50_PC2	15:28534684:A:G	rs79286671	15	28534684	15q13.1	8.43069e-129	7	rs79286671;rs7176632;rs72714116;rs7168800;rs72714125;15:28350596_GGTGT_G;rs117504827	0.870578	3.30005e-11	0.00402046	-0.220491	0.0246769	0.0332439	0.0100709	8.43069e-129	-0.243161
Fundus_image_traits	resnet50	TL_resnet50_PC2	15:29040556:C:G	rs3862426	15	29040556	15q13.1	1.08916e-19	2	rs3862426;rs4966344	NA	0.169475	NA	0.0273485	NA	0.0199058	0.00583669	1.08916e-19	0.0529951
Fundus_image_traits	resnet50	TL_resnet50_PC2	15:29332198:A:G	rs12912104	15	29332198	15q13.1	1.21877e-10	1	rs12912104	0.487697	0.41369	-0.0275363	0.0181348	0.0396791	0.0221855	0.00641611	1.21877e-10	0.0413003
Fundus_image_traits	resnet50	TL_resnet50_PC3	12:6954864:A:G	rs5442	12	6954864	12p13.31	2.0496e-10	1	rs5442	0.133298	0.306303	0.0916764	-0.0376534	0.0610678	0.0368065	0.0104688	2.0496e-10	0.0665561
Fundus_image_traits	resnet50	TL_resnet50_PC3	12:56115585:C:T	rs3138142	12	56115585	12q13.2	3.64097e-11	1	rs3138142	0.0676516	0.0583382	-0.0359351	-0.0408939	0.0196655	0.021601	0.00625939	3.64097e-11	-0.0414246
Fundus_image_traits	resnet50	TL_resnet50_PC3	15:28286002:C:T	rs12441035	15	28286002	15q13.1	8.4913e-16	3	rs12441035;rs72714109;rs79878851	0.0566944	0.183594	-0.0458415	-0.0396068	0.0240555	0.0297847	0.00916196	8.4913e-16	-0.0737254
Fundus_image_traits	resnet50	TL_resnet50_PC3	15:28337209:A:G	rs73377792	15	28337209	15q13.1	4.3911e-17	1	rs73377792	0.0192762	0.00391141	-0.07117	-0.141508	0.0304126	0.0490458	0.0158683	4.3911e-17	-0.133325
Fundus_image_traits	resnet50	TL_resnet50_PC3	15:28388751:C:T	rs111446662	15	28388751	15q13.1	5.64428e-17	1	rs111446662	0.360836	0.0217504	0.0678537	-0.157393	0.0742566	0.0685899	0.0240941	5.64428e-17	-0.201726
Fundus_image_traits	resnet50	TL_resnet50_PC3	15:28484999:A:C	rs150231163	15	28484999	15q13.1	5.91671e-11	2	rs150231163;rs79878851	0.912362	0.00232922	0.0077421	-0.295096	0.0703441	0.0969217	0.0308602	5.91671e-11	-0.202006
Fundus_image_traits	resnet50	TL_resnet50_PC3	15:28510460:A:G	rs117743506	15	28510460	15q13.1	1.65887e-19	2	rs117743506;rs117325217	0.0943861	0.0965079	-0.127805	-0.099815	0.0764063	0.0600563	0.0198246	1.65887e-19	-0.179091
Fundus_image_traits	resnet50	TL_resnet50_PC3	15:28565956:G:T	rs148632780	15	28565956	15q13.1	1.56382e-16	1	rs148632780	0.309372	0.555577	-0.0260606	-0.019066	0.0256365	0.0323468	0.00980917	1.56382e-16	-0.0809407
Fundus_image_traits	resnet50	TL_resnet50_PC3	17:79578287:A:G	rs112364254	17	79578287	17q25.3	7.67969e-18	6	rs112364254;rs535031937;rs34896443;rs11150803;rs7208144;rs6565593	0.101957	0.00211201	0.0343729	0.0576319	0.0210175	0.0187481	0.00557565	7.67969e-18	0.0479744
Fundus_image_traits	resnet50	TL_resnet50_PC4	1:205185583:C:T	rs7543479	1	205185583	1q32.1	2.40004e-12	3	rs7543479;rs10157145;rs12025836	0.114186	0.664815	0.0283261	-0.00909112	0.0179318	0.0209823	0.00615461	2.40004e-12	0.0431378
Fundus_image_traits	resnet50	TL_resnet50_PC4	6:432050:C:T	rs6925797	6	432050	6p25.3	4.88165e-11	5	rs6925797;rs9503884;rs2316795;rs2671427;rs4959853	0.380271	0.419839	0.0151423	0.0161447	0.0172582	0.0200133	0.00571008	4.88165e-11	0.0375409
Fundus_image_traits	resnet50	TL_resnet50_PC4	11:68831364:A:G	rs72928978	11	68831364	11q13.3	2.18435e-23	8	rs72928978;rs2924533;rs12788508;rs12419854;rs2924553;rs11228517;rs7928319;rs61881080	0.56259	0.00121904	-0.0288001	-0.0999965	0.0497412	0.0309167	0.00884016	2.18435e-23	-0.0880859
Fundus_image_traits	resnet50	TL_resnet50_PC4	11:68863047:A:G	rs10896420	11	68863047	11q13.3	5.2025e-19	11	rs10896420;rs2924536;rs2924533;rs12788508;rs7131509;rs2924553;rs11228516;rs11228517;rs3019748;11:68929949_ATATTT_A;rs755760	0.997599	0.0322068	5.35029e-05	0.0429332	0.017776	0.020045	0.00595475	5.2025e-19	0.0530441
Fundus_image_traits	resnet50	TL_resnet50_PC4	13:95183266:C:T	rs7491688	13	95183266	13q32.1	2.53941e-18	1	rs7491688	0.33589	0.0133211	-0.0171294	-0.0507794	0.0178002	0.0205164	0.00603054	2.53941e-18	-0.0526485
Fundus_image_traits	resnet50	TL_resnet50_PC4	15:28230028:A:G	rs141662330	15	28230028	15q13.1	6.74965e-11	1	rs141662330	0.417364	0.402575	-0.043787	0.0485648	0.0539912	0.0580203	0.0171067	6.74965e-11	0.11164
Fundus_image_traits	resnet50	TL_resnet50_PC4	15:28324808:C:T	rs72714109	15	28324808	15q13.1	2.33443e-28	4	rs72714109;rs116978932;rs56082644;rs76245154	NA	0.0655777	NA	0.0508169	NA	0.0275984	0.00816154	2.33443e-28	0.0901389
Fundus_image_traits	resnet50	TL_resnet50_PC4	15:28361307:C:T	rs56171895	15	28361307	15q13.1	3.05957e-41	3	rs56171895;rs150287021;rs142103424	0.498431	0.00154213	0.0333861	0.200399	0.0493177	0.0632845	0.0207386	3.05957e-41	0.278943
Fundus_image_traits	resnet50	TL_resnet50_PC4	15:28363488:C:T	rs116879078	15	28363488	15q13.1	9.00733e-19	1	rs116879078	0.731414	0.0437	0.0550737	0.198149	0.16045	0.0982413	0.0303111	9.00733e-19	0.268156
Fundus_image_traits	resnet50	TL_resnet50_PC4	15:28365733:A:C	rs7183877	15	28365733	15q13.1	1.24562e-58	4	rs7183877;rs150280398;rs72714116;rs7168800	0.464036	0.00289926	0.0173155	0.100183	0.023648	0.0336386	0.0100475	1.24562e-58	0.162209
Fundus_image_traits	resnet50	TL_resnet50_PC4	15:28371422:A:G	rs117007668	15	28371422	15q13.1	1.80662e-31	2	rs117007668;rs117325217	0.324434	0.010317	0.0835174	0.174483	0.0847558	0.0680242	0.0223945	1.80662e-31	0.261352
Fundus_image_traits	resnet50	TL_resnet50_PC4	15:28388751:C:T	rs111446662	15	28388751	15q13.1	2.19425e-12	1	rs111446662	0.361505	0.0397178	0.0715121	0.148082	0.0783693	0.0720007	0.0249542	2.19425e-12	0.175217
Fundus_image_traits	resnet50	TL_resnet50_PC4	15:28474686:C:G	rs118112076	15	28474686	15q13.1	3.09499e-20	2	rs118112076;rs117325217	0.449525	0.0167664	0.0797297	0.203445	0.105434	0.0850596	0.0271422	3.09499e-20	0.250132
Fundus_image_traits	resnet50	TL_resnet50_PC4	15:29039186:C:T	rs2880905	15	29039186	15q13.1	1.40725e-10	1	rs2880905	NA	0.317731	NA	-0.0201464	NA	0.020164	0.00582331	1.40725e-10	-0.0373572
Fundus_image_traits	resnet50	TL_resnet50_PC4	17:79602063:G:T	rs9905786	17	79602063	17q25.3	1.44215e-10	3	rs9905786;rs543930366;rs549372984	0.182459	0.701966	-0.0300628	-0.00757355	0.022549	0.0197914	0.00576648	1.44215e-10	-0.0369711
Fundus_image_traits	resnet50	TL_resnet50_PC5	1:205161949:C:T	rs6593930	1	205161949	1q32.1	1.00524e-26	14	rs6593930;rs12043231;rs1172152;rs1172149;rs4951182;rs10159465;rs3767278;rs3767281;rs2305278;rs11588412;rs17416088;rs181844942;rs12048743;rs12031350	0.184265	0.00149095	-0.0233098	-0.0688157	0.017556	0.0216644	0.00646926	1.00524e-26	-0.0692285
Fundus_image_traits	resnet50	TL_resnet50_PC5	6:425573:C:T	rs6916402	6	425573	6p25.3	3.39654e-16	8	rs6916402;rs56306240;rs9392020;rs9503858;rs9503884;rs908026;rs2671427;rs1131442	NA	0.0397568	NA	-0.0408404	NA	0.0198614	0.00567358	3.39654e-16	-0.046287
Fundus_image_traits	resnet50	TL_resnet50_PC5	6:500552:A:G	rs6939036	6	500552	6p25.3	1.78772e-18	4	rs6939036;rs7772644;rs12528423;rs9504016	0.365907	0.606286	-0.015533	-0.00991739	0.0171793	0.0192428	0.0055709	1.78772e-18	-0.0488564
Fundus_image_traits	resnet50	TL_resnet50_PC5	6:134318447:C:T	rs12173897	6	134318447	6q23.2	3.8865e-16	3	rs12173897;rs1002559;rs9389130	NA	0.0664497	NA	0.0528793	NA	0.0288111	0.0082358	3.8865e-16	0.0670563
Fundus_image_traits	resnet50	TL_resnet50_PC5	7:99269625:A:T	rs117445819	7	99269625	7q22.1	7.98203e-11	2	rs117445819;rs45546938	0.932254	0.240177	0.00916125	0.079317	0.107768	0.06753	0.0189138	7.98203e-11	0.122957
Fundus_image_traits	resnet50	TL_resnet50_PC5	7:99446494:A:C	rs117024920	7	99446494	7q22.1	9.1522e-15	1	rs117024920	0.664197	0.683098	-0.0537054	0.0327678	0.123709	0.0802662	0.0211411	9.1522e-15	0.163855
Fundus_image_traits	resnet50	TL_resnet50_PC5	7:100277212:A:G	rs117756744	7	100277212	7q22.1	6.4022e-17	3	rs117756744;rs113804968;rs111987009	0.298767	0.0113234	0.13948	0.193854	0.134234	0.0765448	0.0191781	6.4022e-17	0.160283
Fundus_image_traits	resnet50	TL_resnet50_PC5	7:100645592:A:G	rs199659966	7	100645592	7q22.1	1.60303e-16	5	rs199659966;rs140454943;rs113804968;rs111987009;rs113602958	0.538908	0.0167588	0.0766628	0.160025	0.124764	0.0669011	0.0176981	1.60303e-16	0.145984
Fundus_image_traits	resnet50	TL_resnet50_PC5	7:100948025:C:T	rs142309161	7	100948025	7q22.1	9.83502e-17	1	rs142309161	0.352401	0.285437	0.149119	0.105203	0.160353	0.0984877	0.0217651	9.83502e-17	0.180797
Fundus_image_traits	resnet50	TL_resnet50_PC5	11:16206658:A:C	rs3903292	11	16206658	11p15.1	3.90312e-14	3	rs3903292;rs4342995;rs7942880	0.856571	0.521458	-0.00327315	-0.0119481	0.0181096	0.0186369	0.00550572	3.90312e-14	-0.0416463
Fundus_image_traits	resnet50	TL_resnet50_PC5	11:68817897:A:G	rs150527451	11	68817897	11q13.3	3.6974e-51	15	rs150527451;rs7940235;rs10896402;rs11228501;rs12419854;rs2924552;rs10896437;rs11228517;rs72932540;rs2924525;rs10896443;rs61881108;rs72930274;rs72930287;rs72940444	0.0107053	0.000148956	0.127794	0.118566	0.0500724	0.0312607	0.00890213	3.6974e-51	0.133937
Fundus_image_traits	resnet50	TL_resnet50_PC5	11:68840399:A:G	rs61746574	11	68840399	11q13.3	6.00317e-12	3	rs61746574;rs79481933;rs2924536	0.468488	0.275907	-0.0211424	-0.030685	0.0291643	0.0281628	0.00873776	6.00317e-12	-0.060112
Fundus_image_traits	resnet50	TL_resnet50_PC5	11:68843932:C:T	rs7937006	11	68843932	11q13.3	1.16012e-37	19	rs7937006;rs74674490;rs2924536;rs930783;rs11228501;rs7131509;rs2924552;rs17308715;rs11228517;rs3018667;rs2924525;rs3019748;rs78033785;rs4930657;rs7128814;rs11603288;rs7940235;rs10896402;rs755760	0.802105	2.28699e-08	0.00441323	-0.109507	0.0176089	0.0195941	0.00587906	1.16012e-37	-0.0754097
Fundus_image_traits	resnet50	TL_resnet50_PC5	11:68846578:A:G	rs74685061	11	68846578	11q13.3	8.30632e-11	2	rs74685061;rs930783	0.759354	0.0642025	0.0328133	0.0972599	0.107118	0.052551	0.0138751	8.30632e-11	0.0901177
Fundus_image_traits	resnet50	TL_resnet50_PC5	11:68975119:C:T	rs10896446	11	68975119	11q13.3	1.17529e-10	10	rs10896446;rs11825791;rs4930668;rs11603288;rs72930274;rs3019748;rs4930657;rs7128814;rs10896443;rs61881108	NA	0.0916938	NA	0.0327435	NA	0.0194147	0.00568144	1.17529e-10	0.0366026
Fundus_image_traits	resnet50	TL_resnet50_PC5	11:87885082:A:G	rs747572	11	87885082	11q14.2	3.05844e-12	1	rs747572	0.655866	0.0989109	-0.00777514	0.0324681	0.0174476	0.0196758	0.00569397	3.05844e-12	0.0397155
Fundus_image_traits	resnet50	TL_resnet50_PC5	11:89053302:A:G	rs7950615	11	89053302	11q14.3	8.01106e-23	13	rs7950615;rs1967203;rs4393317;rs3907859;rs77368047;rs6483415;rs648702;rs4121827;rs7120151;rs11018465;11:88897677_ATATATATATATATATG_A;rs7949856;rs72963168	0.186203	0.0484713	-0.0278919	0.0395918	0.0210999	0.0200646	0.00590649	8.01106e-23	0.0580862
Fundus_image_traits	resnet50	TL_resnet50_PC5	12:20710145:A:G	rs4762973	12	20710145	12p12.2	4.87923e-12	1	rs4762973	0.846704	0.553835	-0.00442762	0.0136876	0.0229023	0.0231201	0.00648911	4.87923e-12	0.0448336
Fundus_image_traits	resnet50	TL_resnet50_PC5	12:23979791:A:C	rs9971729	12	23979791	12p12.1	1.18299e-10	1	rs9971729	NA	0.00224527	NA	0.0586237	NA	0.0191849	0.00562601	1.18299e-10	0.0362399
Fundus_image_traits	resnet50	TL_resnet50_PC5	13:95146164:A:G	rs56372959	13	95146164	13q32.1	1.08108e-10	2	rs56372959;rs56067141	0.678619	0.00375001	-0.0278185	-0.107994	0.067138	0.0372591	0.0101551	1.08108e-10	-0.0655527
Fundus_image_traits	resnet50	TL_resnet50_PC5	13:95169060:C:CT	rs766338951	13	95169060	13q32.1	1.25689e-29	4	rs766338951;rs12853296;rs78981036;rs757797428	0.579583	4.30384e-05	0.00962008	0.0822529	0.0173649	0.0201081	0.00593782	1.25689e-29	0.0671198
Fundus_image_traits	resnet50	TL_resnet50_PC5	14:92795912:A:G	rs4904871	14	92795912	14q32.12	3.625e-11	1	rs4904871	NA	0.00527741	NA	-0.0534037	NA	0.0191439	0.00558599	3.625e-11	-0.0369717
Fundus_image_traits	resnet50	TL_resnet50_PC5	15:28083207:C:G	rs1018104	15	28083207	15q12	6.35353e-20	13	rs1018104;rs1800419;rs368580902;rs78723130;rs2871773;rs989869;rs1498509;15:28042708_GT_G;rs28475465;rs1391626;rs17747020;rs12913028;rs11858340	0.437451	0.243742	0.018173	0.0242064	0.0234036	0.0207658	0.005962	6.35353e-20	0.0544816
Fundus_image_traits	resnet50	TL_resnet50_PC5	15:28196352:A:G	rs2594944	15	28196352	15q13.1	1.48505e-10	2	rs2594944;rs72714104	0.540857	0.0249339	-0.0364567	0.101356	0.0596168	0.0451993	0.014611	1.48505e-10	-0.0936114
Fundus_image_traits	resnet50	TL_resnet50_PC5	15:28230378:A:G	rs117886461	15	28230378	15q13.1	5.85321e-16	2	rs117886461;rs41276938	0.163842	0.24643	0.302591	0.127658	0.217337	0.110138	0.0248972	5.85321e-16	0.201477
Fundus_image_traits	resnet50	TL_resnet50_PC5	15:28233648:C:CA	rs201911192	15	28233648	15q13.1	3.44956e-13	1	rs201911192	0.411787	0.388407	0.0435387	-0.0495043	0.0530473	0.0573956	0.0173015	3.44956e-13	-0.125879
Fundus_image_traits	resnet50	TL_resnet50_PC5	15:28266235:C:T	rs746861	15	28266235	15q13.1	1.38811e-23	1	rs746861	0.0868685	0.0126699	-0.0296123	-0.0460694	0.0172954	0.0184801	0.00548923	1.38811e-23	-0.054943
Fundus_image_traits	resnet50	TL_resnet50_PC5	15:28286002:C:T	rs12441035	15	28286002	15q13.1	4.67093e-33	3	rs12441035;rs72714109;rs79878851	0.929248	4.23312e-06	-0.00223169	-0.142089	0.0251342	0.0308917	0.00942353	4.67093e-33	-0.112869
Fundus_image_traits	resnet50	TL_resnet50_PC5	15:28345248:T:TACAC	15:28345248_TACAC_T	15	28345248	15q13.1	2.40559e-62	3	15:28345248_TACAC_T;rs112563047;rs1800407	0.235969	4.14646e-07	0.0304241	-0.169688	0.0256717	0.0335212	0.00993625	2.40559e-62	-0.165575
Fundus_image_traits	resnet50	TL_resnet50_PC5	15:28363488:C:T	rs116879078	15	28363488	15q13.1	1.463e-35	1	rs116879078	0.0226607	0.0135403	-0.36029	-0.240675	0.158084	0.0974694	0.0301564	1.463e-35	-0.375339
Fundus_image_traits	resnet50	TL_resnet50_PC5	15:28370102:C:T	rs75159657	15	28370102	15q13.1	3.03107e-68	3	rs75159657;rs150287021;rs142103424	0.0150148	2.63293e-05	0.117869	-0.264748	0.0484656	0.0629889	0.020604	3.03107e-68	-0.359689
Fundus_image_traits	resnet50	TL_resnet50_PC5	15:28371422:A:G	rs117007668	15	28371422	15q13.1	1.76324e-33	2	rs117007668;rs117325217	0.520779	1.09323e-05	-0.0536449	-0.296479	0.0835403	0.0674144	0.0223066	1.76324e-33	-0.268969
Fundus_image_traits	resnet50	TL_resnet50_PC5	15:28388751:C:T	rs111446662	15	28388751	15q13.1	7.63425e-23	1	rs111446662	0.224166	3.67461e-05	-0.0938838	-0.294494	0.0772372	0.0713571	0.0247999	7.63425e-23	-0.24401
Fundus_image_traits	resnet50	TL_resnet50_PC5	15:28474686:C:G	rs118112076	15	28474686	15q13.1	2.07014e-26	2	rs118112076;rs117325217	0.579391	0.0196815	0.0576008	-0.19687	0.103921	0.084408	0.0269723	2.07014e-26	-0.286823
Fundus_image_traits	resnet50	TL_resnet50_PC5	15:28484999:A:C	rs150231163	15	28484999	15q13.1	9.49096e-16	2	rs150231163;rs79878851	0.38756	0.548279	-0.0635796	-0.060976	0.0735832	0.101569	0.0317328	9.49096e-16	-0.254918
Fundus_image_traits	resnet50	TL_resnet50_PC5	15:29040556:C:G	rs3862426	15	29040556	15q13.1	4.10921e-13	2	rs3862426;rs28700050	NA	0.87176	NA	0.00321339	NA	0.0199066	0.00578623	4.10921e-13	0.0419613
Fundus_image_traits	resnet50	TL_resnet50_PC5	17:79585834:A:G	rs111812808	17	79585834	17q25.3	3.48254e-11	2	rs111812808;rs9905786	0.471412	0.163463	-0.0118765	-0.027791	0.016491	0.019943	0.00578753	3.48254e-11	-0.0383399
Fundus_image_traits	resnet50	TL_resnet50_PC5	21:44784116:A:G	rs8131841	21	44784116	21q22.3	5.57741e-11	2	rs8131841;rs671760	0.71542	0.0713729	-0.00633448	-0.0352466	0.0173744	0.0195478	0.00573218	5.57741e-11	-0.0375724
Fundus_image_traits	resnet50	TL_resnet50_PC7	1:205152210:A:G	rs12031350	1	205152210	1q32.1	1.76285e-10	4	rs12031350;rs12043231;1:205023028_TCTC_T;rs61822628	0.184832	0.402125	-0.0281986	0.0198895	0.0212655	0.0237392	0.00698999	1.76285e-10	0.044601
Fundus_image_traits	resnet50	TL_resnet50_PC7	6:129820038:A:G	rs12193446	6	129820038	6q22.33	3.65951e-12	2	rs12193446;rs12205363	0.0570668	0.291769	-0.0987586	-0.0352842	0.0519017	0.0334686	0.00950999	3.65951e-12	-0.066092
Fundus_image_traits	resnet50	TL_resnet50_PC7	6:151303497:A:G	rs4242276	6	151303497	6q25.1	1.4233e-15	6	rs4242276;rs9478890;rs146269936;rs7752148;rs7739248;rs119019	NA	0.0446692	NA	-0.046018	NA	0.0229201	0.00656055	1.4233e-15	-0.0523756
Fundus_image_traits	resnet50	TL_resnet50_PC7	12:6954864:A:G	rs5442	12	6954864	12p13.31	1.27355e-21	3	rs5442;rs11064443;12:7059640_GC_G	0.0166794	0.0092439	0.160704	0.10233	0.0671363	0.0393139	0.010903	1.27355e-21	0.104145
Fundus_image_traits	resnet50	TL_resnet50_PC7	15:27971639:A:G	rs1107267	15	27971639	15q12	7.09259e-11	2	rs1107267;rs28614106	NA	0.886654	NA	-0.00315378	NA	0.0221257	0.00647128	7.09259e-11	0.0421843
Fundus_image_traits	resnet50	TL_resnet50_PC7	15:28041307:C:G	rs11630219	15	28041307	15q12	4.49088e-19	7	rs11630219;rs2871774;rs12913028;rs1018105;15:28153552_GTA_G;rs2871773;rs28614106	0.409541	0.18714	-0.0236069	-0.029105	0.0286247	0.0220645	0.00606538	4.49088e-19	-0.0541284
Fundus_image_traits	resnet50	TL_resnet50_PC7	15:28143305:C:T	rs139615925	15	28143305	15q13.1	2.06933e-10	3	rs139615925;rs1800407;rs72710556	0.0067837	0.0591854	0.257307	0.0864411	0.0950425	0.0458133	0.0146453	2.06933e-10	0.0930873
Fundus_image_traits	resnet50	TL_resnet50_PC7	15:28182267:C:T	rs2594932	15	28182267	15q13.1	1.37307e-23	6	rs2594932;rs7176632;rs1800407;rs72712694;rs112563047;rs117504827	0.544895	0.00316025	0.0123163	0.0730227	0.0203432	0.0247391	0.00756793	1.37307e-23	0.0757574
Fundus_image_traits	resnet50	TL_resnet50_PC7	15:28280835:A:G	rs4238497	15	28280835	15q13.1	1.74258e-10	1	rs4238497	0.94076	0.421962	0.0041561	-0.0273929	0.0559257	0.0341122	0.0097487	1.74258e-10	-0.0622208
Fundus_image_traits	resnet50	TL_resnet50_PC7	15:28286002:C:T	rs12441035	15	28286002	15q13.1	6.03016e-33	3	rs12441035;rs72714109;rs116978932	0.527699	0.317361	0.0169069	0.0317801	0.0267716	0.0317834	0.00954564	6.03016e-33	0.114129
Fundus_image_traits	resnet50	TL_resnet50_PC7	15:28363488:C:T	rs116879078	15	28363488	15q13.1	5.6621e-28	1	rs116879078	0.781761	0.01088	-0.0460048	0.254502	0.166067	0.0999407	0.0306135	5.6621e-28	0.335661
Fundus_image_traits	resnet50	TL_resnet50_PC7	15:28365733:A:C	rs7183877	15	28365733	15q13.1	2.77974e-167	9	rs7183877;rs112563047;rs117504827;rs7176632;rs1800407;rs72712694;rs72714116;rs7168800;rs72714125	0.409794	9.24424e-17	0.0205246	0.28237	0.0249007	0.0339628	0.0101372	2.77974e-167	0.279451
Fundus_image_traits	resnet50	TL_resnet50_PC7	15:28371422:A:G	rs117007668	15	28371422	15q13.1	7.87183e-29	2	rs117007668;rs117325217	0.52854	0.280349	0.0557174	0.0752652	0.0884073	0.06972	0.0226229	7.87183e-29	0.252055
Fundus_image_traits	resnet50	TL_resnet50_PC7	15:28388751:C:T	rs111446662	15	28388751	15q13.1	1.90461e-19	1	rs111446662	0.263594	0.000178984	-0.0921684	0.276364	0.0824451	0.0737566	0.025153	1.90461e-19	0.226845
Fundus_image_traits	resnet50	TL_resnet50_PC7	15:28409219:C:T	rs79380392	15	28409219	15q13.1	4.73678e-47	3	rs79380392;rs142103424;rs150287021	0.841181	0.139183	-0.0105757	0.0990815	0.0527771	0.0669994	0.0216226	4.73678e-47	0.311497
Fundus_image_traits	resnet50	TL_resnet50_PC7	15:28474686:C:G	rs118112076	15	28474686	15q13.1	4.19443e-13	2	rs118112076;rs117325217	0.112806	0.0468707	0.174053	0.172672	0.109764	0.0868806	0.0273517	4.19443e-13	0.198276
Fundus_image_traits	resnet50	TL_resnet50_PC7	15:28484999:A:C	rs150231163	15	28484999	15q13.1	7.58654e-18	2	rs150231163;rs116978932	0.894665	0.254929	0.010264	0.119195	0.0775206	0.104699	0.0321779	7.58654e-18	0.276913
Fundus_image_traits	resnet50	TL_resnet50_PC7	15:29048444:C:T	rs28491370	15	29048444	15q13.1	1.15704e-11	2	rs28491370;rs2880905	NA	0.02709	NA	0.0438562	NA	0.0198425	0.00576284	1.15704e-11	0.0391036
Fundus_image_traits	resnet50	TL_resnet50_PC7	15:35006073:C:T	rs634990	15	35006073	15q14	6.93228e-27	8	rs634990;rs654736;rs11073064;rs644339;rs111317124;rs510747;rs678510;rs651237	0.148092	0.0281025	0.025992	0.0424478	0.0179713	0.0193309	0.00554666	6.93228e-27	0.0595463
Fundus_image_traits	resnet50	TL_resnet50_PC7	15:79376601:A:G	rs755362	15	79376601	15q25.1	1.3039e-11	3	rs755362;rs1867316;rs11634959	0.0337846	0.874665	0.0391098	0.003125	0.0184251	0.0198117	0.00565297	1.3039e-11	0.0382604
Fundus_image_traits	resnet50	TL_resnet50_PC7	15:89760997:C:T	rs2070780	15	89760997	15q26.1	3.74903e-19	6	rs2070780;rs7497639;rs71464462;rs4932479;rs11073847;rs531445141	NA	0.039358	NA	-0.0410672	NA	0.0199314	0.00567128	3.74903e-19	-0.0507246
Fundus_image_traits	resnet50	TL_resnet50_PC7	17:79526821:C:T	rs6565597	17	79526821	17q25.3	6.07115e-13	2	rs6565597;rs3088016	0.249289	0.017442	0.026143	0.0489543	0.0226921	0.0205928	0.00596312	6.07115e-13	0.0429278
Fundus_image_traits	resnet50	TL_resnet50_PC9	1:110634177:C:G	rs536795	1	110634177	1p13.3	1.84351e-11	1	rs536795	0.215524	0.0183125	-0.0240252	-0.0478298	0.0193984	0.0202734	0.00585876	1.84351e-11	-0.0393586
Fundus_image_traits	resnet50	TL_resnet50_PC9	1:150404145:C:CAG	rs782804988	1	150404145	1q21.3	1.13937e-13	3	rs782804988;rs35938158;rs6693697	0.642126	0.27606	-0.00820494	0.0210665	0.0176553	0.0193411	0.0056022	1.13937e-13	0.0415888
Fundus_image_traits	resnet50	TL_resnet50_PC9	2:134277480:C:T	rs6430425	2	134277480	2q21.2	2.1429e-10	1	rs6430425	0.353436	0.169135	0.0163861	0.027486	0.0176584	0.01999	0.00572072	2.1429e-10	0.0363308
Fundus_image_traits	resnet50	TL_resnet50_PC9	2:218683154:A:G	rs2571445	2	218683154	2q35	5.05457e-20	6	rs2571445;rs2552527;rs2571438;rs10165160;rs10168611;rs2161969	0.00364703	0.000602142	-0.0513976	-0.0659071	0.0176795	0.0192113	0.0057157	5.05457e-20	-0.052372
Fundus_image_traits	resnet50	TL_resnet50_PC9	2:242392759:C:T	rs28446330	2	242392759	2q37.3	4.94228e-11	2	rs28446330;rs871375	0.438258	0.559874	-0.0234092	-0.0185812	0.0302001	0.0318701	0.00926119	4.94228e-11	-0.0608707
Fundus_image_traits	resnet50	TL_resnet50_PC9	4:85028655:G:GA	rs34137590	4	85028655	4q21.23	1.80745e-20	3	rs34137590;rs60645724;rs1343882	0.144558	0.00230901	0.0249074	0.0603726	0.0170713	0.0198118	0.0057614	1.80745e-20	0.0534263
Fundus_image_traits	resnet50	TL_resnet50_PC9	4:120257060:A:G	rs13117947	4	120257060	4q26	4.02273e-13	8	rs13117947;rs62320736;rs28610991;rs12645298;rs2279506;rs12647722;4:120092971_AAC_A;rs11729857	0.0551387	0.00355223	0.0324142	0.056906	0.0169019	0.0195191	0.0056129	4.02273e-13	0.0407204
Fundus_image_traits	resnet50	TL_resnet50_PC9	5:77936965:C:T	rs168190	5	77936965	5q14.1	1.73142e-10	1	rs168190	NA	0.028524	NA	-0.0438052	NA	0.0200023	0.00575492	1.73142e-10	-0.0367363
Fundus_image_traits	resnet50	TL_resnet50_PC9	5:77987524:A:G	rs784420	5	77987524	5q14.1	6.12308e-19	2	rs784420;rs340083	0.374542	3.56057e-06	-0.019689	-0.0964798	0.0221723	0.0208132	0.00619392	6.12308e-19	-0.0550625
Fundus_image_traits	resnet50	TL_resnet50_PC9	12:20589183:A:G	rs10841524	12	20589183	12p12.2	2.00418e-12	1	rs10841524	0.159315	0.359099	-0.0232765	-0.0184147	0.0165389	0.0200797	0.00577663	2.00418e-12	-0.0406339
Fundus_image_traits	resnet50	TL_resnet50_PC9	13:111085411:C:G	rs9559797	13	111085411	13q34	1.81837e-25	14	rs9559797;rs4322516;rs4132608;rs2391827;rs56676181;rs34734302;rs4351919;rs35131825;rs56688234;rs7327139;rs9559808;rs9555705;13:111076616_TC_T;rs7338948	0.000437957	0.00218321	-0.0649873	-0.060559	0.0184829	0.019764	0.00574677	1.81837e-25	-0.059936
Fundus_image_traits	resnet50	TL_resnet50_PC9	15:28230318:C:T	rs1800407	15	28230318	15q13.1	1.63822e-22	6	rs1800407;rs77542847;rs79974247;rs79286671;rs1562591;rs7176632	0.327479	0.136002	-0.0501824	0.0479072	0.0512481	0.0321342	0.0100375	1.63822e-22	0.0979861
Fundus_image_traits	resnet50	TL_resnet50_PC9	15:28313308:A:T	rs78230778	15	28313308	15q13.1	3.1812e-11	2	rs78230778;rs76245154	0.0254439	0.207662	0.0586227	0.0537161	0.0262341	0.0426311	0.0124687	3.1812e-11	0.082766
Fundus_image_traits	resnet50	TL_resnet50_PC9	15:75106138:C:T	rs4886619	15	75106138	15q24.1	2.27863e-12	3	rs4886619;rs2290572;rs11072517	0.165339	0.243922	-0.0246552	-0.0250607	0.0177716	0.0215069	0.00631382	2.27863e-12	-0.0442995
Fundus_image_traits	resnet50	TL_resnet50_PC9	17:68313777:A:G	rs16975546	17	68313777	17q24.3	4.55955e-14	6	rs16975546;rs3848453;rs6501388;rs756916254;rs62071767;rs11372633	0.365036	0.816567	0.0209522	-0.0054281	0.0231309	0.0234008	0.00668874	4.55955e-14	0.0504595
Fundus_image_traits	resnet50	TL_resnet50_PC9	19:39151034:G:T	rs1808382	19	39151034	19q13.2	1.38751e-36	8	rs1808382;rs4802770;rs55768596;rs2887269;rs780896216;rs8104072;rs73032657;rs888996	0.00362145	2.69772e-08	0.0522931	0.109057	0.0179739	0.0196146	0.00573154	1.38751e-36	0.0724069
Fundus_image_traits	shufflenet	TL_shufflenet_PC10	14:92795912:A:G	rs4904871	14	92795912	14q32.12	3.35321e-11	1	rs4904871	NA	0.897485	NA	-0.00252381	NA	0.0195889	0.00560096	3.35321e-11	-0.0371353
Fundus_image_traits	shufflenet	TL_shufflenet_PC10	15:28070958:C:T	rs12913028	15	28070958	15q12	5.88967e-18	3	rs12913028;rs11630219;rs4778186	0.437786	0.319148	-0.0338356	-0.0249087	0.043606	0.0250035	0.00668569	5.88967e-18	-0.0577287
Fundus_image_traits	shufflenet	TL_shufflenet_PC10	15:28136108:A:T	rs139768368	15	28136108	15q13.1	4.88411e-15	3	rs139768368;rs1800407;rs72710556	0.719346	0.00646824	0.0327742	0.123413	0.0912084	0.0453215	0.0144126	4.88411e-15	0.112848
Fundus_image_traits	shufflenet	TL_shufflenet_PC10	15:28184925:A:T	rs2703949	15	28184925	15q13.1	1.31936e-43	7	rs2703949;rs2594944;rs7176632;rs1800407;rs72712694;rs112563047;rs117504827	0.8174	0.136841	-0.00448295	0.036721	0.0194159	0.0246838	0.00749333	1.31936e-43	0.103763
Fundus_image_traits	shufflenet	TL_shufflenet_PC10	15:28198772:A:G	rs117616283	15	28198772	15q13.1	2.1533e-12	2	rs117616283;rs144244730	0.214154	0.14721	0.0648768	0.0824357	0.0522264	0.0568735	0.0166067	2.1533e-12	0.116649
Fundus_image_traits	shufflenet	TL_shufflenet_PC10	15:28326536:A:T	rs79878851	15	28326536	15q13.1	6.416e-48	5	rs79878851;rs150231163;rs144244730;rs12441035;rs72714109	0.577569	0.109249	-0.0158784	0.0708545	0.0285101	0.0442405	0.0127536	6.416e-48	0.185483
Fundus_image_traits	shufflenet	TL_shufflenet_PC10	15:28361307:C:T	rs56171895	15	28361307	15q13.1	1.73847e-39	3	rs56171895;rs150287021;rs142103424	0.315606	0.0109299	0.0493583	0.163429	0.0491848	0.0642175	0.0206717	1.73847e-39	0.271799
Fundus_image_traits	shufflenet	TL_shufflenet_PC10	15:28363488:C:T	rs116879078	15	28363488	15q13.1	2.68641e-12	1	rs116879078	0.441877	0.0515529	0.124653	0.194042	0.162092	0.0996695	0.0302047	2.68641e-12	0.211228
Fundus_image_traits	shufflenet	TL_shufflenet_PC10	15:28388751:C:T	rs111446662	15	28388751	15q13.1	5.56531e-24	1	rs111446662	0.878844	0.0471872	-0.0120685	0.144962	0.0791714	0.0730429	0.0248732	5.56531e-24	0.251202
Fundus_image_traits	shufflenet	TL_shufflenet_PC10	15:28405227:C:T	rs137897453	15	28405227	15q13.1	3.37695e-14	1	rs137897453	0.501724	0.123571	-0.0916008	0.182864	0.136356	0.118746	0.0296703	3.37695e-14	0.224989
Fundus_image_traits	shufflenet	TL_shufflenet_PC10	15:28478799:A:G	rs72714147	15	28478799	15q13.1	2.21442e-125	9	rs72714147;rs117504827;rs7176632;rs1800407;rs72712694;rs72714116;rs7168800;rs72714125;rs112563047	0.728191	7.03014e-06	0.00853436	0.152431	0.024557	0.033928	0.0100082	2.21442e-125	0.238367
Fundus_image_traits	shufflenet	TL_shufflenet_PC10	15:28534777:C:T	rs117325217	15	28534777	15q13.1	9.88716e-29	3	rs117325217;rs117007668;rs118112076	0.0626696	0.00768197	0.145856	0.174148	0.0783529	0.0653284	0.020494	9.88716e-29	0.227919
Fundus_image_traits	shufflenet	TL_shufflenet_PC1	2:184362840:C:G	rs76276308	2	184362840	2q32.1	7.14084e-11	1	rs76276308	0.777553	0.0177365	0.00701921	-0.0705726	0.0248459	0.029764	0.00841618	7.14084e-11	-0.0548539
Fundus_image_traits	shufflenet	TL_shufflenet_PC1	3:4401564:A:G	rs35830511	3	4401564	3p26.1	7.75434e-20	9	rs35830511;rs35083095;rs9854051;rs793400;rs62257914;rs62259850;rs13081991;rs2582349;rs6807598	0.0213308	0.0711804	-0.0454834	-0.0416564	0.0197576	0.023087	0.00644645	7.75434e-20	-0.0587694
Fundus_image_traits	shufflenet	TL_shufflenet_PC1	3:4537135:C:T	rs177441	3	4537135	3p26.1	8.27922e-19	5	rs177441;rs793396;rs2819588;rs167343;rs304075	0.0646576	0.217497	0.0639982	0.0365194	0.0346382	0.0296132	0.00805502	8.27922e-19	0.0713369
Fundus_image_traits	shufflenet	TL_shufflenet_PC1	3:41232162:C:T	rs9872571	3	41232162	3p22.1	1.52944e-22	7	rs9872571;rs4973930;rs11720292;rs11712479;rs11718518;rs1722850;rs5848591	0.0271053	0.0557004	0.038803	0.0352518	0.0175579	0.0184239	0.00520504	1.52944e-22	0.0508481
Fundus_image_traits	shufflenet	TL_shufflenet_PC1	3:136508008:A:C	rs1280622	3	136508008	3q22.3	5.92412e-13	3	rs1280622;rs835636;3:136110210_CT_C	0.38291	0.952116	0.0138091	-0.00112051	0.0158262	0.0186597	0.00528248	5.92412e-13	0.0380456
Fundus_image_traits	shufflenet	TL_shufflenet_PC1	4:47356231:C:T	rs7694566	4	47356231	4p12	3.53822e-18	5	rs7694566;rs6830892;rs7692788;4:47323608_AG_A;rs71654868	0.0389376	0.0205791	-0.0377147	-0.0436749	0.0182651	0.018861	0.0053652	3.53822e-18	-0.0466383
Fundus_image_traits	shufflenet	TL_shufflenet_PC1	4:93313696:A:G	rs9714736	4	93313696	4q22.1	3.28848e-11	2	rs9714736;rs62312224	0.620035	0.27704	-0.0104789	0.021918	0.0211352	0.0201639	0.00560237	3.28848e-11	0.0371607
Fundus_image_traits	shufflenet	TL_shufflenet_PC1	5:2947877:G:T	rs2934528	5	2947877	5p15.33	9.47735e-15	3	rs2934528;rs11749909;rs10076777	0.433939	0.00193435	-0.0130652	-0.0579318	0.0166974	0.0186869	0.00521922	9.47735e-15	-0.0404285
Fundus_image_traits	shufflenet	TL_shufflenet_PC1	6:41543793:A:C	rs6458228	6	41543793	6p21.1	2.75736e-23	8	rs6458228;rs201958351;rs9394814;rs12212213;rs4711678;rs113345212;rs73733278;rs4714484	0.0785348	0.0208801	-0.0291377	-0.0469074	0.0165625	0.020305	0.00585039	2.75736e-23	-0.0581594
Fundus_image_traits	shufflenet	TL_shufflenet_PC1	6:64950001:C:T	rs75137621	6	64950001	6q12	4.44181e-15	6	rs75137621;rs9351261;rs74981102;rs9362410;rs11753547;rs9351126	0.055393	0.196459	-0.0337073	-0.0263447	0.0175945	0.0203953	0.0057496	4.44181e-15	-0.0450872
Fundus_image_traits	shufflenet	TL_shufflenet_PC1	8:27263174:A:G	rs17376459	8	27263174	8p21.2	1.23221e-16	3	rs17376459;rs891394;rs7005244	0.0412326	0.14387	-0.0621154	-0.0359362	0.0304311	0.0245881	0.00701009	1.23221e-16	-0.0580432
Fundus_image_traits	shufflenet	TL_shufflenet_PC1	8:106759716:A:G	rs12546300	8	106759716	8q23.1	7.23588e-12	2	rs12546300;rs11424321	0.0483327	0.00106586	-0.0315027	-0.0626668	0.0159554	0.0191493	0.00542785	7.23588e-12	-0.0371966
Fundus_image_traits	shufflenet	TL_shufflenet_PC1	9:109888464:C:T	rs4246906	9	109888464	9q31.2	1.75472e-11	2	rs4246906;rs1519043	0.863495	0.00587041	-0.00288146	-0.0579511	0.0167599	0.0210354	0.00591765	1.75472e-11	-0.0397968
Fundus_image_traits	shufflenet	TL_shufflenet_PC1	10:119591252:A:T	rs11198136	10	119591252	10q26.11	4.73002e-20	3	rs11198136;rs12781354;rs34878973	0.0961371	0.0371792	0.0694572	0.069226	0.0417442	0.0332212	0.00901332	4.73002e-20	0.0826522
Fundus_image_traits	shufflenet	TL_shufflenet_PC1	11:110890448:C:CCT	rs35197848	11	110890448	11q23.1	3.39511e-42	7	rs35197848;rs11213716;rs6589209;rs321340;rs12364447;rs11213700;rs161137	0.102156	2.13132e-05	0.029058	0.0792664	0.017778	0.018648	0.00537725	3.39511e-42	0.0731955
Fundus_image_traits	shufflenet	TL_shufflenet_PC1	12:80429887:C:CT	rs5799450	12	80429887	12q21.31	1.35792e-18	2	rs5799450;rs2698291	0.0483787	0.0228612	0.0331944	0.0454472	0.0168156	0.0199702	0.00562162	1.35792e-18	0.049475
Fundus_image_traits	shufflenet	TL_shufflenet_PC1	13:29166207:A:G	rs113875763	13	29166207	13q12.3	1.21919e-26	3	rs113875763;rs112187907;rs12874727	0.0133366	0.0541406	-0.0436477	-0.044244	0.0176379	0.0229754	0.00653839	1.21919e-26	-0.0698513
Fundus_image_traits	shufflenet	TL_shufflenet_PC1	13:29167474:A:G	rs9508078	13	29167474	13q12.3	1.04068e-22	4	rs9508078;rs9508081;rs7989324;rs7329567	NA	0.100065	NA	0.0313668	NA	0.0190733	0.00536449	1.04068e-22	0.0526146
Fundus_image_traits	shufflenet	TL_shufflenet_PC1	13:73103649:C:T	rs12866475	13	73103649	13q21.33	1.69154e-21	4	rs12866475;rs753328236;rs1924947;rs17833217	0.000598254	0.0010354	0.077832	0.0696323	0.0226756	0.0212246	0.00588781	1.69154e-21	0.0560663
Fundus_image_traits	shufflenet	TL_shufflenet_PC1	14:26353497:C:T	rs8012216	14	26353497	14q12	3.85505e-13	2	rs8012216;rs8008824	NA	0.308095	NA	0.020811	NA	0.0204184	0.00573456	3.85505e-13	0.0416361
Fundus_image_traits	shufflenet	TL_shufflenet_PC1	14:27402506:A:G	rs978082	14	27402506	14q12	1.02438e-10	1	rs978082	0.0617145	0.23316	0.0425694	0.0454681	0.0227846	0.0381362	0.0105374	1.02438e-10	0.0681065
Fundus_image_traits	shufflenet	TL_shufflenet_PC1	15:28230318:C:T	rs1800407	15	28230318	15q13.1	7.36068e-27	6	rs1800407;rs7168800;15:28350596_GGTGT_G;15:28507131_AAG_A;rs1562592;rs7176632	0.00281193	0.00289194	-0.147919	-0.091445	0.0495112	0.0306966	0.00931563	7.36068e-27	-0.0999566
Fundus_image_traits	shufflenet	TL_shufflenet_PC1	15:96713340:A:G	rs12441559	15	96713340	15q26.2	1.35869e-10	1	rs12441559	0.0154773	0.0865487	-0.0468312	-0.0356635	0.0193436	0.0208085	0.00588281	1.35869e-10	-0.0377703
Fundus_image_traits	shufflenet	TL_shufflenet_PC1	16:58102551:A:G	rs74320785	16	58102551	16q21	3.75312e-11	2	rs74320785;rs1436426	0.188829	0.992299	0.0223464	0.000217972	0.0170057	0.022583	0.00638945	3.75312e-11	-0.0422567
