## Supplementary material for "Eye-brain connections revealed by multimodal retinal and brain imaging genetics in the UK Biobank": supp_table: Table_S5_Validation.xlsx (part 2 of 2)

### Sheet: validation (continued)
Table S5: Validating significant retinal imaging associations in independent validation GWAS datasets.
Fundus_image_traits	shufflenet	TL_shufflenet_PC1	17:19439066:C:T	rs2453582	17	19439066	17p11.2	8.98264e-19	4	rs2453582;rs2018675;rs8078268;rs4493120	0.0261171	0.0229742	-0.0442988	-0.0430859	0.0199143	0.0189483	0.00532513	8.98264e-19	-0.047112
Fundus_image_traits	shufflenet	TL_shufflenet_PC1	19:46265029:C:T	rs8112282	19	46265029	19q13.32	2.70316e-13	3	rs8112282;rs7257103;rs116959973	0.0275462	0.301115	0.0350981	0.0192114	0.015927	0.0185789	0.00519977	2.70316e-13	0.0380021
Fundus_image_traits	shufflenet	TL_shufflenet_PC1	20:8738817:A:G	rs6118307	20	8738817	20p12.3	1.02903e-12	5	rs6118307;rs756320287;rs13040543;rs73600211;rs6118300	0.995389	0.0407782	9.42012e-05	0.0392083	0.016301	0.0191654	0.00534599	1.02903e-12	0.0380985
Fundus_image_traits	shufflenet	TL_shufflenet_PC1	20:33434115:C:CTTTCT	rs149165215	20	33434115	20q11.22	3.61906e-11	4	rs149165215;20:33547284_CTT_C;rs6142055;rs13044413	NA	0.00973172	NA	-0.0510324	NA	0.0197401	0.00561588	3.61906e-11	-0.0371709
Fundus_image_traits	shufflenet	TL_shufflenet_PC1	22:46364161:A:G	rs9330813	22	46364161	22q13.31	8.48921e-14	2	rs9330813;rs28551648	0.0141199	0.000213249	0.0421323	0.0732237	0.0171675	0.0197753	0.00558769	8.48921e-14	0.0416982
Fundus_image_traits	shufflenet	TL_shufflenet_PC2	1:205125662:C:T	rs7538328	1	205125662	1q32.1	3.72129e-27	11	rs7538328;rs12031350;rs12043231;rs1172111;rs4951182;rs10159465;rs2305278;rs11588412;rs17416088;rs181844942;rs12048743	0.472539	0.0156388	-0.0134033	-0.0535313	0.0186584	0.0221457	0.00657772	3.72129e-27	-0.0709922
Fundus_image_traits	shufflenet	TL_shufflenet_PC2	1:205181062:C:T	rs2369633	1	205181062	1q32.1	3.41073e-16	4	rs2369633;rs56323810;rs2211330;rs7513016	0.199283	0.00566198	-0.0563342	0.0914272	0.0438878	0.0330451	0.00953743	3.41073e-16	0.0778048
Fundus_image_traits	shufflenet	TL_shufflenet_PC2	6:151301256:A:G	rs9371487	6	151301256	6q25.1	2.13333e-11	2	rs9371487;rs569110	0.429084	0.00796655	0.0142409	0.0569473	0.0180092	0.0214613	0.00636853	2.13333e-11	0.0426475
Fundus_image_traits	shufflenet	TL_shufflenet_PC2	7:100277212:A:G	rs117756744	7	100277212	7q22.1	1.15759e-14	3	rs117756744;rs113804968;rs111987009	0.0613419	0.165854	0.259673	0.107019	0.138787	0.0772337	0.0193642	1.15759e-14	0.149504
Fundus_image_traits	shufflenet	TL_shufflenet_PC2	7:100526681:G:T	rs113602958	7	100526681	7q22.1	4.56095e-14	6	rs113602958;rs199659966;rs28690798;rs116042558;rs113804968;rs111987009	0.224331	0.308562	0.147047	0.0621834	0.121017	0.0610692	0.0155022	4.56095e-14	0.116947
Fundus_image_traits	shufflenet	TL_shufflenet_PC2	11:68817897:A:G	rs150527451	11	68817897	11q13.3	6.84754e-30	6	rs150527451;rs2924545;rs11228517;rs7126281;rs72932540;11:68815121_GA_G	0.729527	0.000809957	-0.0178896	0.105878	0.0517408	0.0316114	0.00899563	6.84754e-30	0.102163
Fundus_image_traits	shufflenet	TL_shufflenet_PC2	11:68883556:C:T	rs7131509	11	68883556	11q13.3	7.6438e-12	6	rs7131509;rs11228517;rs7126281;11:68929949_ATATTT_A;rs4930264;rs2924545	0.363683	0.174621	-0.0159497	0.0269541	0.0175586	0.0198556	0.00589057	7.6438e-12	-0.0403214
Fundus_image_traits	shufflenet	TL_shufflenet_PC2	11:89005253:A:C	rs1847134	11	89005253	11q14.3	1.05944e-11	3	rs1847134;rs7118021;rs72957024	0.542759	0.383332	0.0135535	-0.0174133	0.0222683	0.0199746	0.00588877	1.05944e-11	0.040033
Fundus_image_traits	shufflenet	TL_shufflenet_PC2	13:95160840:C:T	rs9561584	13	95160840	13q32.1	1.55548e-15	2	rs9561584;rs12853296	0.884699	0.004512	-0.00255257	0.0567039	0.0176021	0.0199665	0.00588738	1.55548e-15	0.0469369
Fundus_image_traits	shufflenet	TL_shufflenet_PC2	15:28041307:C:G	rs11630219	15	28041307	15q12	1.37434e-13	7	rs11630219;rs4778186;rs12913028;rs17566358;rs2594921;rs2871773;rs150697280	0.081029	0.178641	0.0487787	0.0292149	0.0279575	0.0217219	0.00605028	1.37434e-13	0.0447647
Fundus_image_traits	shufflenet	TL_shufflenet_PC2	15:28230028:A:G	rs141662330	15	28230028	15q13.1	7.40874e-17	2	rs141662330;rs144244730	0.226441	0.0251	-0.0662907	-0.130671	0.0548049	0.058339	0.0171668	7.40874e-17	-0.143177
Fundus_image_traits	shufflenet	TL_shufflenet_PC2	15:28266235:C:T	rs746861	15	28266235	15q13.1	2.62502e-11	1	rs746861	0.342265	0.124648	0.0169725	-0.0287078	0.0178715	0.0186954	0.00554559	2.62502e-11	-0.036968
Fundus_image_traits	shufflenet	TL_shufflenet_PC2	15:28280835:A:G	rs4238497	15	28280835	15q13.1	6.97106e-13	1	rs4238497	0.340479	0.876916	0.0519429	-0.00519756	0.0544921	0.0335587	0.00973051	6.97106e-13	0.0698651
Fundus_image_traits	shufflenet	TL_shufflenet_PC2	15:28286002:C:T	rs12441035	15	28286002	15q13.1	6.41905e-50	4	rs12441035;rs72714109;rs116978932;rs144244730	0.122071	0.00461895	-0.0400648	-0.0886749	0.0259128	0.0313065	0.00951872	6.41905e-50	-0.141404
Fundus_image_traits	shufflenet	TL_shufflenet_PC2	15:28358104:A:G	rs77854840	15	28358104	15q13.1	8.6291e-64	3	rs77854840;rs150287021;rs142103424	0.274338	0.00888667	-0.0529768	-0.166074	0.0484636	0.0634748	0.0208298	8.6291e-64	-0.351222
Fundus_image_traits	shufflenet	TL_shufflenet_PC2	15:28363488:C:T	rs116879078	15	28363488	15q13.1	1.02898e-25	1	rs116879078	0.150197	0.0626748	0.235276	-0.183034	0.163518	0.0983264	0.0304223	1.02898e-25	-0.318931
Fundus_image_traits	shufflenet	TL_shufflenet_PC2	15:28371422:A:G	rs117007668	15	28371422	15q13.1	4.31334e-50	2	rs117007668;rs117325217	0.735506	0.00976339	0.029184	-0.175913	0.0863915	0.0680753	0.0224798	4.31334e-50	-0.334545
Fundus_image_traits	shufflenet	TL_shufflenet_PC2	15:28388751:C:T	rs111446662	15	28388751	15q13.1	5.17447e-31	1	rs111446662	0.415163	0.000488651	-0.0650864	-0.251063	0.0798761	0.0720018	0.0250416	5.17447e-31	-0.289995
Fundus_image_traits	shufflenet	TL_shufflenet_PC2	15:28474686:C:G	rs118112076	15	28474686	15q13.1	6.75161e-20	2	rs118112076;rs117325217	0.28876	0.0823132	-0.113334	-0.14794	0.106834	0.0851495	0.0272393	6.75161e-20	-0.248738
Fundus_image_traits	shufflenet	TL_shufflenet_PC2	15:28484999:A:C	rs150231163	15	28484999	15q13.1	2.27484e-21	3	rs150231163;rs144244730;rs116978932	0.0723793	0.305152	-0.135917	-0.10448	0.0756471	0.101887	0.0320187	2.27484e-21	-0.30391
Fundus_image_traits	shufflenet	TL_shufflenet_PC2	15:28518229:C:T	rs71467328	15	28518229	15q13.1	1.76577e-13	1	rs71467328	0.157076	0.0366856	0.142314	0.0989441	0.100577	0.0473588	0.0135482	1.76577e-13	0.0997881
Fundus_image_traits	shufflenet	TL_shufflenet_PC2	15:28534684:A:G	rs79286671	15	28534684	15q13.1	6.10861e-119	6	rs79286671;rs72714116;rs7168800;rs72714125;15:28350596_GGTGT_G;rs117504827	0.351425	7.94859e-08	-0.0231318	-0.180467	0.0248241	0.0336172	0.0100831	6.10861e-119	-0.2338
Fundus_image_traits	shufflenet	TL_shufflenet_PC2	15:29039186:C:T	rs2880905	15	29039186	15q13.1	3.93691e-16	2	rs2880905;rs4966344	NA	0.215609	NA	0.0249351	NA	0.0201367	0.00584361	3.93691e-16	0.0475699
Fundus_image_traits	shufflenet	TL_shufflenet_PC2	15:89751815:A:AAT	15:89751815_AAT_A	15	89751815	15q26.1	1.89787e-13	6	15:89751815_AAT_A;rs111726236;rs6496566;rs2351002;rs4932480;rs11073847	NA	0.131487	NA	0.0300495	NA	0.0199233	0.00580657	1.89787e-13	0.0427119
Fundus_image_traits	shufflenet	TL_shufflenet_PC3	6:6901663:A:G	rs2326838	6	6901663	6p25.1	2.84368e-10	1	rs2326838	0.123235	0.357366	0.0266271	0.0177143	0.0172753	0.0192464	0.00568352	2.84368e-10	0.0358464
Fundus_image_traits	shufflenet	TL_shufflenet_PC3	12:6954864:A:G	rs5442	12	6954864	12p13.31	9.76509e-17	2	rs5442;rs729751	0.0851536	0.563612	0.104741	0.0216814	0.0608417	0.0375444	0.0106947	9.76509e-17	0.088847
Fundus_image_traits	shufflenet	TL_shufflenet_PC3	12:56115585:C:T	rs3138142	12	56115585	12q13.2	1.55217e-11	1	rs3138142	0.308239	0.358129	-0.0200005	-0.0202446	0.019629	0.0220305	0.0063959	1.55217e-11	-0.0431271
Fundus_image_traits	shufflenet	TL_shufflenet_PC3	15:28286002:C:T	rs12441035	15	28286002	15q13.1	1.84906e-22	3	rs12441035;rs72714109;rs79878851	0.14953	0.00536809	-0.0345558	-0.0843862	0.0239772	0.0303103	0.00936246	1.84906e-22	-0.0912818
Fundus_image_traits	shufflenet	TL_shufflenet_PC3	15:28363488:C:T	rs116879078	15	28363488	15q13.1	1.40551e-10	1	rs116879078	0.886123	0.0116304	-0.0217415	-0.241	0.151814	0.0955148	0.0299428	1.40551e-10	-0.192092
Fundus_image_traits	shufflenet	TL_shufflenet_PC3	15:28370102:C:T	rs75159657	15	28370102	15q13.1	4.55086e-25	2	rs75159657;rs142103424	0.191454	0.000921006	-0.0602301	-0.204669	0.0461078	0.0617663	0.0204764	4.55086e-25	-0.211766
Fundus_image_traits	shufflenet	TL_shufflenet_PC3	15:28371422:A:G	rs117007668	15	28371422	15q13.1	1.29611e-27	2	rs117007668;rs117325217	0.498117	0.00841258	-0.0543247	-0.174287	0.0801892	0.0661418	0.0221631	1.29611e-27	-0.241341
Fundus_image_traits	shufflenet	TL_shufflenet_PC3	15:28388751:C:T	rs111446662	15	28388751	15q13.1	5.74451e-28	1	rs111446662	0.429198	0.00201648	0.058615	-0.216076	0.0741431	0.0699776	0.0246389	5.74451e-28	-0.270121
Fundus_image_traits	shufflenet	TL_shufflenet_PC3	15:28484999:A:C	rs150231163	15	28484999	15q13.1	2.01082e-13	2	rs150231163;rs79878851	0.822073	0.0030375	0.0157944	-0.293216	0.0702349	0.0989287	0.0315363	2.01082e-13	-0.231731
Fundus_image_traits	shufflenet	TL_shufflenet_PC3	15:28534684:A:G	rs79286671	15	28534684	15q13.1	1.3296e-23	3	rs79286671;rs1800407;rs7168800	0.385077	0.0154646	-0.0199689	-0.0791721	0.0229903	0.032698	0.00992066	1.3296e-23	-0.0993405
Fundus_image_traits	shufflenet	TL_shufflenet_PC3	15:35006073:C:T	rs634990	15	35006073	15q14	1.46341e-10	3	rs634990;rs111317124;rs513587	0.268951	0.296542	0.0178556	0.0192552	0.0161519	0.0184459	0.00544292	1.46341e-10	0.0348845
Fundus_image_traits	shufflenet	TL_shufflenet_PC5	10:77210191:C:T	rs7072873	10	77210191	10q22.2	1.41476e-10	1	rs7072873	0.0131716	0.87045	-0.0409347	-0.00310269	0.016512	0.0190248	0.00548644	1.41476e-10	-0.0351916
Fundus_image_traits	shufflenet	TL_shufflenet_PC5	12:6954864:A:G	rs5442	12	6954864	12p13.31	1.8538e-10	1	rs5442	0.226701	0.000466917	-0.0731439	-0.133398	0.0605045	0.0381239	0.0106299	1.8538e-10	-0.0677439
Fundus_image_traits	shufflenet	TL_shufflenet_PC5	15:89750960:C:T	rs7168186	15	89750960	15q26.1	4.21075e-16	5	rs7168186;rs2283433;rs34388635;rs4932481;rs2239287	0.167608	0.0621362	0.0243938	0.0361334	0.0176776	0.0193712	0.00562287	4.21075e-16	0.0457271
Fundus_image_traits	shufflenet	TL_shufflenet_PC5	17:79602063:G:T	rs9905786	17	79602063	17q25.3	1.72175e-13	2	rs9905786;rs11150803	0.0282137	0.256706	-0.0462635	-0.0220565	0.0210835	0.0194466	0.00566188	1.72175e-13	-0.0417212
Fundus_image_traits	shufflenet	TL_shufflenet_PC6	1:42110888:C:T	rs6696511	1	42110888	1p34.2	1.91043e-10	1	rs6696511	0.231597	0.124182	-0.0219708	-0.0298633	0.0183663	0.0194239	0.00572842	1.91043e-10	-0.0364807
Fundus_image_traits	shufflenet	TL_shufflenet_PC6	1:205165322:A:C	rs6687271	1	205165322	1q32.1	3.09456e-47	16	rs6687271;rs12043231;rs1172149;rs1172147;rs4951182;rs10159465;rs61823092;rs3767278;rs3767281;rs2305278;rs11588412;rs6593920;rs17416088;rs181844942;rs12048743;rs12031350	0.319339	1.85743e-06	-0.0178194	-0.10224	0.0178942	0.0214414	0.00649123	3.09456e-47	-0.0937041
Fundus_image_traits	shufflenet	TL_shufflenet_PC6	1:212426732:A:G	rs168438	1	212426732	1q32.3	5.08056e-13	2	rs168438;rs577125419	0.792729	0.248593	-0.00428767	-0.0216552	0.0163173	0.018769	0.00563284	5.08056e-13	-0.0406867
Fundus_image_traits	shufflenet	TL_shufflenet_PC6	1:227069677:C:T	rs11405	1	227069677	1q42.13	4.18327e-13	3	rs11405;rs796600700;1:227036179_CA_C	0.707199	0.00462092	0.00767709	0.0624798	0.0204384	0.0220595	0.00658165	4.18327e-13	0.0477136
Fundus_image_traits	shufflenet	TL_shufflenet_PC6	1:236043031:C:T	rs4660120	1	236043031	1q42.3	2.35563e-10	2	rs4660120;rs6668242	0.886123	0.0432912	0.0064952	0.0609294	0.0453538	0.0301498	0.00871674	2.35563e-10	0.0552307
Fundus_image_traits	shufflenet	TL_shufflenet_PC6	5:33921618:C:T	rs2331342	5	33921618	5p13.2	8.68402e-12	2	rs2331342;rs12520359	0.498467	0.0230553	0.0172148	-0.0993378	0.0254316	0.0437126	0.0136195	8.68402e-12	-0.0929773
Fundus_image_traits	shufflenet	TL_shufflenet_PC6	6:432050:C:T	rs6925797	6	432050	6p25.3	1.55977e-21	12	rs6925797;rs9392020;rs9503858;rs9503884;rs34178918;rs908026;rs2671427;rs1131442;rs7768807;rs9503644;rs9502061;rs56306240	0.628978	0.0423724	-0.00835431	-0.0397405	0.0172908	0.0195781	0.00569355	1.55977e-21	-0.0542645
Fundus_image_traits	shufflenet	TL_shufflenet_PC6	6:453415:A:G	rs9392026	6	453415	6p25.3	2.81674e-10	6	rs9392026;rs9503884;rs34178918;rs9503644;rs9392020;rs9503858	0.891065	0.00137448	0.00231483	0.0592812	0.0169019	0.0185256	0.00562921	2.81674e-10	0.0355121
Fundus_image_traits	shufflenet	TL_shufflenet_PC6	6:500956:C:G	rs1473909	6	500956	6p25.3	9.29969e-19	4	rs1473909;rs7772644;rs12528423;rs9504016	0.494683	0.755074	-0.0117144	-0.0059412	0.0171545	0.019045	0.00558101	9.29969e-19	-0.0493541
Fundus_image_traits	shufflenet	TL_shufflenet_PC6	6:502106:A:G	rs75891606	6	502106	6p25.3	6.65094e-12	1	rs75891606	0.893052	0.00479471	0.0118917	0.103144	0.0884515	0.0365693	0.012889	6.65094e-12	0.0884823
Fundus_image_traits	shufflenet	TL_shufflenet_PC6	6:557932:C:T	rs78529815	6	557932	6p25.3	5.66364e-13	1	rs78529815	0.59995	0.00290515	-0.0280415	0.0825157	0.0534662	0.0277122	0.00908713	5.66364e-13	0.0655031
Fundus_image_traits	shufflenet	TL_shufflenet_PC6	6:134326285:C:T	rs1002559	6	134326285	6q23.2	1.58477e-18	4	rs1002559;rs10647952;rs9389130;rs12173897	0.278957	0.0045597	0.0280699	0.0682618	0.0259267	0.0240647	0.00705656	1.58477e-18	0.0619812
Fundus_image_traits	shufflenet	TL_shufflenet_PC6	7:98639270:A:G	rs187989242	7	98639270	7q22.1	1.5218e-17	2	rs187989242;rs189023842	0.790877	0.501711	0.033889	0.0636263	0.127801	0.09471	0.0220903	1.5218e-17	0.18833
Fundus_image_traits	shufflenet	TL_shufflenet_PC6	7:98829583:C:T	rs11767838	7	98829583	7q22.1	2.79637e-12	1	rs11767838	0.876993	0.104221	0.014305	0.105872	0.0924198	0.0651631	0.0178664	2.79637e-12	0.124843
Fundus_image_traits	shufflenet	TL_shufflenet_PC6	7:99047190:C:T	rs45546938	7	99047190	7q22.1	3.43933e-16	2	rs45546938;rs117445819	0.260312	0.203084	0.133742	0.0940889	0.118813	0.0739219	0.0200444	3.43933e-16	0.163499
Fundus_image_traits	shufflenet	TL_shufflenet_PC6	7:99446494:A:C	rs117024920	7	99446494	7q22.1	3.21623e-23	2	rs117024920;rs77484847	0.567157	0.758856	-0.0718692	-0.0244769	0.125592	0.0797336	0.0212074	3.21623e-23	0.2105
Fundus_image_traits	shufflenet	TL_shufflenet_PC6	7:100277212:A:G	rs117756744	7	100277212	7q22.1	3.99287e-31	3	rs117756744;rs113804968;rs111987009	0.403097	0.0298576	0.113946	0.164637	0.136282	0.0758004	0.0192383	3.99287e-31	0.223216
Fundus_image_traits	shufflenet	TL_shufflenet_PC6	7:100645592:A:G	rs199659966	7	100645592	7q22.1	8.2862e-26	13	rs199659966;rs28690798;rs4352776;rs10239107;7:100724131_GT_G;rs113614752;rs79529160;rs140454943;rs73183986;rs113804968;rs111987009;rs113602958;rs113340795	0.453137	0.0914052	0.0950214	0.111846	0.126662	0.0662584	0.0177562	8.2862e-26	0.18651
Fundus_image_traits	shufflenet	TL_shufflenet_PC6	7:100948025:C:T	rs142309161	7	100948025	7q22.1	5.63088e-24	1	rs142309161	0.964518	0.0843866	-0.00734738	0.168258	0.165168	0.0974966	0.0218284	5.63088e-24	0.220426
Fundus_image_traits	shufflenet	TL_shufflenet_PC6	9:12619616:C:T	rs1325118	9	12619616	9p23	4.2264e-12	7	rs1325118;rs10435754;rs16929346;rs10756391;rs62538957;9:12730507_GA_G;rs1022901	0.722658	0.0646075	-0.0060213	-0.0372306	0.0169658	0.0201468	0.00605147	4.2264e-12	-0.0419331
Fundus_image_traits	shufflenet	TL_shufflenet_PC6	11:16210951:A:ATGTGTGTGTGCATGTG	rs759604333	11	16210951	11p15.1	1.09003e-25	6	rs759604333;rs9971408;rs12278308;rs4237711;rs7942880;rs10832552	0.597805	0.0118637	0.0096853	-0.0464829	0.0183587	0.0184736	0.00552669	1.09003e-25	-0.0579088
Fundus_image_traits	shufflenet	TL_shufflenet_PC6	11:68817897:A:G	rs150527451	11	68817897	11q13.3	1.41828e-85	16	rs150527451;rs7940235;rs10896402;rs11228501;rs12419854;rs2924552;rs11228517;rs72932540;rs7929203;rs10896443;rs61881108;rs72930274;rs72930287;rs72940444;rs117934587;rs117476044	0.0322316	1.66799e-06	0.109174	0.148244	0.0509793	0.0309488	0.00893151	1.41828e-85	0.175097
Fundus_image_traits	shufflenet	TL_shufflenet_PC6	11:68840399:A:G	rs61746574	11	68840399	11q13.3	7.2273e-23	4	rs61746574;rs79481933;rs575010022;rs2924536	0.401056	0.00567088	-0.0249504	-0.0771126	0.0297122	0.0278764	0.0087663	7.2273e-23	-0.0863014
Fundus_image_traits	shufflenet	TL_shufflenet_PC6	11:68846578:A:G	rs74685061	11	68846578	11q13.3	2.09087e-11	2	rs74685061;rs930783	0.874508	0.0343046	0.0171757	0.110114	0.108752	0.0520273	0.0139187	2.09087e-11	0.0932485
Fundus_image_traits	shufflenet	TL_shufflenet_PC6	11:68860146:A:G	rs74674490	11	68860146	11q13.3	6.76659e-11	2	rs74674490;rs7937006	0.926853	0.214986	0.00509533	-0.0414437	0.055502	0.0334231	0.00977792	6.76659e-11	-0.0638082
Fundus_image_traits	shufflenet	TL_shufflenet_PC6	11:68894806:C:T	rs17308715	11	68894806	11q13.3	7.24614e-11	4	rs17308715;rs78033785;rs11603288;rs7937006	0.399456	0.0257893	0.060683	-0.0826464	0.0720194	0.0370716	0.0111616	7.24614e-11	-0.0727232
Fundus_image_traits	shufflenet	TL_shufflenet_PC6	11:68931120:A:T	rs1542335	11	68931120	11q13.3	5.21016e-57	17	rs1542335;rs78033785;rs7128814;rs10896443;rs78977588;rs11603288;rs755760;rs7937006;rs2924536;rs930783;rs7131509;rs2924552;rs12284087;rs11228516;rs11228517;rs7929203;rs3019748	NA	6.70981e-06	NA	-0.0858501	NA	0.0190664	0.00563426	5.21016e-57	-0.0896537
Fundus_image_traits	shufflenet	TL_shufflenet_PC6	11:68980875:A:C	rs10896447	11	68980875	11q13.3	2.22914e-12	14	rs10896447;rs72928357;rs11603288;rs72930274;rs11228501;rs11228516;rs7929203;rs3019748;rs78033785;rs7128814;rs10896443;rs10792030;rs61881108;rs10896446	0.57953	0.00683241	-0.0102014	-0.0522513	0.0184117	0.0193172	0.00569739	2.22914e-12	-0.0399919
Fundus_image_traits	shufflenet	TL_shufflenet_PC6	11:69079134:G:T	rs12789955	11	69079134	11q13.3	1.23486e-11	6	rs12789955;rs72932108;rs72940444;rs12419854;rs72932540;rs72930287	0.208358	0.438837	0.0257825	0.0174494	0.0204933	0.0225398	0.0066615	1.23486e-11	0.0451388
Fundus_image_traits	shufflenet	TL_shufflenet_PC6	11:87884748:C:T	rs747571	11	87884748	11q14.2	7.10005e-22	5	rs747571;rs188559;rs17753199;rs1593619;rs483313	0.854064	0.0155835	0.00328099	0.0476064	0.0178377	0.0196841	0.00575682	7.10005e-22	0.0553358
Fundus_image_traits	shufflenet	TL_shufflenet_PC6	11:89011733:A:G	rs147546939	11	89011733	11q14.3	2.55009e-15	2	rs147546939;rs148065054	0.350265	0.176819	0.156574	0.108426	0.167625	0.0802788	0.0214684	2.55009e-15	0.16984
Fundus_image_traits	shufflenet	TL_shufflenet_PC6	11:89021574:A:G	rs1847142	11	89021574	11q14.3	2.35944e-50	24	rs1847142;rs1954771;rs317187;rs11018601;rs556140776;rs12800273;rs77368047;rs7481199;rs11826564;rs559656355;rs7110972;rs12795125;rs527818610;rs60140632;rs7120151;rs12224116;rs7118021;rs72957024;rs7925346;11:88861890_CT_C;rs35720805;11:88897677_ATATATATATATATATG_A;rs10830250;11:88979088_CA_C	0.198298	0.0298832	-0.0290698	0.0429531	0.0225975	0.0197791	0.0058785	2.35944e-50	0.0877209
Fundus_image_traits	shufflenet	TL_shufflenet_PC6	11:89447375:C:T	rs17221124	11	89447375	11q14.3	5.46388e-13	5	rs17221124;rs72957024;rs11018601;rs12800273;rs77368047	0.934592	0.930164	0.00440066	0.00259347	0.053622	0.0295928	0.00910534	5.46388e-13	0.065679
Fundus_image_traits	shufflenet	TL_shufflenet_PC6	12:13078680:A:C	rs1618317	12	13078680	12p13.1	1.4383e-10	1	rs1618317	0.913052	0.0736167	-0.00188846	-0.0337315	0.0172953	0.0188551	0.00568572	1.4383e-10	-0.0364556
Fundus_image_traits	shufflenet	TL_shufflenet_PC6	12:20680357:A:G	rs7489188	12	20680357	12p12.2	8.95426e-15	4	rs7489188;rs7972540;rs4762759;rs765971982	0.81874	0.331928	-0.00557631	0.0218334	0.0243331	0.0225031	0.00643576	8.95426e-15	0.0498983
Fundus_image_traits	shufflenet	TL_shufflenet_PC6	12:23979791:A:C	rs9971729	12	23979791	12p12.1	3.58511e-16	3	rs9971729;12:23962694_CTTTT_C;rs11047117	NA	0.00847434	NA	0.0500495	NA	0.0190117	0.00564483	3.58511e-16	0.0460156
Fundus_image_traits	shufflenet	TL_shufflenet_PC6	13:95091921:A:ATCTT	13:95091921_ATCTT_A	13	95091921	13q32.1	1.70976e-14	4	13:95091921_ATCTT_A;rs61758410;rs78242630;rs1886049	0.617544	0.000563802	0.0350292	-0.128587	0.0701518	0.0372882	0.0101374	1.70976e-14	-0.0777617
Fundus_image_traits	shufflenet	TL_shufflenet_PC6	13:95169060:C:CT	rs766338951	13	95169060	13q32.1	4.64597e-44	9	rs766338951;rs12853296;rs78981036;rs9561629;rs6492721;rs1886049;rs61758410;rs7991500;rs12430699	0.669113	7.36038e-07	0.00756392	0.098519	0.017699	0.0198964	0.00595803	4.64597e-44	0.0829487
Fundus_image_traits	shufflenet	TL_shufflenet_PC6	15:27971639:A:G	rs1107267	15	27971639	15q12	1.019e-19	5	rs1107267;rs79799561;rs1603781;rs8038174;rs75867735	NA	0.464388	NA	-0.0156227	NA	0.021353	0.00641117	1.019e-19	-0.0582577
Fundus_image_traits	shufflenet	TL_shufflenet_PC6	15:27979625:C:T	rs4622464	15	27979625	15q12	2.89423e-10	5	rs4622464;rs2871773;rs1018104;rs4778174;rs1603781	0.884037	0.491286	0.00256478	-0.0128184	0.0175847	0.0186243	0.00554143	2.89423e-10	-0.0349351
Fundus_image_traits	shufflenet	TL_shufflenet_PC6	15:28070958:C:T	rs12913028	15	28070958	15q12	4.15209e-34	14	rs12913028;rs2311470;rs8023273;rs1018104;rs1800419;rs368580902;rs78723130;rs4778174;rs2871773;rs989869;rs1498509;rs11630219;15:28042708_GT_G;rs4778122	0.314552	0.0357101	0.0435296	0.0508136	0.0432822	0.0241945	0.00669051	4.15209e-34	0.0814663
Fundus_image_traits	shufflenet	TL_shufflenet_PC6	15:28196352:A:G	rs2594944	15	28196352	15q13.1	1.42317e-20	4	rs2594944;rs7176632;rs72714113;rs2703952	0.813331	0.411282	-0.0143461	0.0368523	0.0607548	0.0448521	0.014661	1.42317e-20	-0.136327
Fundus_image_traits	shufflenet	TL_shufflenet_PC6	15:28230028:A:G	rs141662330	15	28230028	15q13.1	2.55578e-29	2	rs141662330;rs144244730	0.741582	0.0619703	-0.0178686	-0.106024	0.0541869	0.0568032	0.0170604	2.55578e-29	-0.191781
Fundus_image_traits	shufflenet	TL_shufflenet_PC6	15:28230378:A:G	rs117886461	15	28230378	15q13.1	8.06106e-26	2	rs117886461;rs41276938	0.793309	0.32252	0.0578206	0.107885	0.220675	0.109053	0.0249753	8.06106e-26	0.262404
Fundus_image_traits	shufflenet	TL_shufflenet_PC6	15:28266235:C:T	rs746861	15	28266235	15q13.1	2.59013e-40	1	rs746861	0.513318	0.000851978	-0.0115167	-0.0610098	0.0176183	0.018292	0.00550687	2.59013e-40	-0.0731951
Fundus_image_traits	shufflenet	TL_shufflenet_PC6	15:28305204:A:C	rs76245154	15	28305204	15q13.1	8.8768e-85	4	rs76245154;rs72714109;rs116978932;rs144244730	0.535132	1.77165e-10	0.0165272	-0.205738	0.0266486	0.0322476	0.00991117	8.8768e-85	-0.193375
Fundus_image_traits	shufflenet	TL_shufflenet_PC6	15:28345248:T:TACAC	15:28345248_TACAC_T	15	28345248	15q13.1	6.93987e-197	5	15:28345248_TACAC_T;15:28350596_GGTGT_G;rs117504827;rs7176632;rs72714116	0.148019	4.67537e-15	0.0377794	-0.2594	0.0261166	0.0331064	0.00997093	6.93987e-197	-0.298478
Fundus_image_traits	shufflenet	TL_shufflenet_PC6	15:28349979:C:G	rs72714125	15	28349979	15q13.1	1.56992e-13	3	rs72714125;15:28350596_GGTGT_G;rs72714116	0.901856	0.00767964	-0.0168185	-0.189201	0.136384	0.0709723	0.0223588	1.56992e-13	-0.165032
Fundus_image_traits	shufflenet	TL_shufflenet_PC6	15:28361307:C:T	rs56171895	15	28361307	15q13.1	2.02214e-135	4	rs56171895;rs150287021;rs72714113;rs142103424	0.137962	1.52993e-08	0.0734592	-0.351046	0.04952	0.0620423	0.0206938	2.02214e-135	-0.512529
Fundus_image_traits	shufflenet	TL_shufflenet_PC6	15:28363488:C:T	rs116879078	15	28363488	15q13.1	1.46015e-67	1	rs116879078	0.208068	0.00535068	-0.202099	-0.268737	0.160537	0.0964902	0.0302783	1.46015e-67	-0.525851
Fundus_image_traits	shufflenet	TL_shufflenet_PC6	15:28371422:A:G	rs117007668	15	28371422	15q13.1	1.10864e-89	2	rs117007668;rs117325217	0.799753	1.59597e-07	0.0215159	-0.349566	0.0848194	0.0666967	0.022398	1.10864e-89	-0.449747
Fundus_image_traits	shufflenet	TL_shufflenet_PC6	15:28388751:C:T	rs111446662	15	28388751	15q13.1	8.5355e-57	1	rs111446662	0.0953575	1.64944e-06	-0.130773	-0.338387	0.0784109	0.0706118	0.0248851	8.5355e-57	-0.395208
Fundus_image_traits	shufflenet	TL_shufflenet_PC6	15:28395938:C:T	rs141748146	15	28395938	15q13.1	1.82187e-13	1	rs141748146	0.479512	0.240881	0.124282	0.0954002	0.175767	0.0813448	0.0193559	1.82187e-13	0.142483
Fundus_image_traits	shufflenet	TL_shufflenet_PC6	15:28474686:C:G	rs118112076	15	28474686	15q13.1	1.4638e-59	2	rs118112076;rs117325217	0.488008	0.00101937	0.0731655	-0.274409	0.105505	0.0835308	0.0270665	1.4638e-59	-0.440531
Fundus_image_traits	shufflenet	TL_shufflenet_PC6	15:28484999:A:C	rs150231163	15	28484999	15q13.1	8.59642e-35	3	rs150231163;rs144244730;rs116978932	0.1908	0.184574	-0.097729	-0.133411	0.074704	0.100551	0.0318482	8.59642e-35	-0.391867
Fundus_image_traits	shufflenet	TL_shufflenet_PC6	15:28518229:C:T	rs71467328	15	28518229	15q13.1	5.68783e-13	1	rs71467328	0.668145	0.145526	0.0423372	0.0674794	0.0987582	0.046361	0.0134443	5.68783e-13	0.0969032
Fundus_image_traits	shufflenet	TL_shufflenet_PC6	15:29040556:C:G	rs3862426	15	29040556	15q13.1	8.05857e-31	2	rs3862426;rs60266759	NA	0.490194	NA	0.0136035	NA	0.0197153	0.00580482	8.05857e-31	0.0670019
Fundus_image_traits	shufflenet	TL_shufflenet_PC6	15:29332198:A:G	rs12912104	15	29332198	15q13.1	3.36582e-14	1	rs12912104	0.881562	0.0388068	0.00583522	0.0454347	0.0391653	0.0219892	0.00637984	3.36582e-14	0.0483809
Fundus_image_traits	shufflenet	TL_shufflenet_PC6	17:79601473:G:GA	rs549372984	17	79601473	17q25.3	4.82553e-11	1	rs549372984	NA	0.0605608	NA	-0.0377504	NA	0.0201154	0.00589053	4.82553e-11	-0.0387374
Fundus_image_traits	shufflenet	TL_shufflenet_PC6	17:80577437:C:CA	rs548857319	17	80577437	17q25.3	2.20622e-11	4	rs548857319;17:80584409_CAAAAAAAAA_C;rs9914538;rs75032634	0.884374	0.196131	0.00258885	-0.0252506	0.0178017	0.019534	0.00578013	2.20622e-11	-0.0386788
Fundus_image_traits	shufflenet	TL_shufflenet_PC6	21:44784116:A:G	rs8131841	21	44784116	21q22.3	3.80789e-22	6	rs8131841;rs671760;rs478484;rs9981625;rs2073430;21:44777247_AAATAATAAT_A	0.960054	0.00249735	0.000886851	-0.0584977	0.0177065	0.0193466	0.00575092	3.80789e-22	-0.0556467
Fundus_image_traits	shufflenet	TL_shufflenet_PC8	12:6954864:A:G	rs5442	12	6954864	12p13.31	3.45732e-17	1	rs5442	0.104148	0.000302355	0.107153	0.138273	0.0659374	0.0382682	0.0106185	3.45732e-17	0.0895136
Fundus_image_traits	shufflenet	TL_shufflenet_PC8	15:28566862:G:T	rs75224447	15	28566862	15q13.1	1.34443e-30	4	rs75224447;rs72712694;rs72714121;rs112563047	0.170961	9.82099e-08	0.0350617	0.1786	0.0256088	0.0335084	0.00996451	1.34443e-30	0.114576
Fundus_image_traits	shufflenet	TL_shufflenet_PC8	15:35005886:A:T	rs524952	15	35005886	15q14	5.50403e-16	6	rs524952;rs654736;rs7161746;rs510747;rs678510;rs651237	0.0781807	0.0223226	0.0312822	0.0430116	0.0177605	0.0188248	0.00540563	5.50403e-16	0.0437847
Fundus_image_traits	shufflenet	TL_shufflenet_PC8	15:89761664:A:C	rs3825991	15	89761664	15q26.1	3.89482e-14	3	rs3825991;15:89751815_AAT_A;rs2529936	NA	0.1394	NA	-0.0286383	NA	0.019376	0.0055233	3.89482e-14	-0.0417808
Fundus_image_traits	shufflenet	TL_shufflenet_PC9	11:89033269:C:T	rs1954772	11	89033269	11q14.3	1.31643e-15	8	rs1954772;rs7129117;rs10430815;rs7118021;rs477424;rs1942486;rs4121744;rs11018549	0.0606787	0.195796	-0.044151	-0.0266319	0.0235368	0.0205871	0.00586171	1.31643e-15	-0.0468529
Fundus_image_traits	shufflenet	TL_shufflenet_PC9	15:28324554:A:G	rs74596919	15	28324554	15q13.1	7.69232e-19	4	rs74596919;rs72714109;rs150231163;rs76245154	0.0357966	0.000941973	0.0601427	0.142737	0.0286499	0.043158	0.0125219	7.69232e-19	0.110999
Fundus_image_traits	shufflenet	TL_shufflenet_PC9	15:28361307:C:T	rs56171895	15	28361307	15q13.1	2.45385e-25	3	rs56171895;rs150287021;rs142103424	0.760125	0.609418	-0.0160034	0.0330036	0.0524158	0.0645985	0.0206765	2.45385e-25	0.215056
Fundus_image_traits	shufflenet	TL_shufflenet_PC9	15:28363488:C:T	rs116879078	15	28363488	15q13.1	7.3022e-12	1	rs116879078	0.592561	0.0627039	0.0880339	0.187599	0.16451	0.10079	0.0302781	7.3022e-12	0.207454
Fundus_image_traits	shufflenet	TL_shufflenet_PC9	15:28388751:C:T	rs111446662	15	28388751	15q13.1	1.59013e-11	1	rs111446662	0.986232	0.00116761	0.0014187	0.242403	0.0822129	0.0746619	0.0248469	1.59013e-11	0.167454
Fundus_image_traits	shufflenet	TL_shufflenet_PC9	15:28534684:A:G	rs79286671	15	28534684	15q13.1	1.49458e-48	3	rs79286671;rs7168800;15:28350596_GGTGT_G	0.132128	5.25003e-06	0.0387138	0.156402	0.0257104	0.0343399	0.00999405	1.49458e-48	0.146342
Fundus_image_traits	shufflenet	TL_shufflenet_PC9	15:28534777:C:T	rs117325217	15	28534777	15q13.1	5.82283e-12	3	rs117325217;rs117007668;rs118112076	0.447684	0.00156703	0.0613374	0.208474	0.0807835	0.0659316	0.0205195	5.82283e-12	0.141255
Fundus_image_traits	squeezenet	TL_squeezenet_PC1	1:205125662:C:T	rs7538328	1	205125662	1q32.1	7.21844e-12	7	rs7538328;rs12031350;rs12043231;rs4951182;rs2305278;rs17416088;rs1572993	0.647204	0.0138187	-0.00796537	0.0526053	0.0174049	0.0213674	0.00614958	7.21844e-12	0.0421447
Fundus_image_traits	squeezenet	TL_squeezenet_PC1	1:227002598:G:GA	1:227002598_GA_G	1	227002598	1q42.13	2.97839e-12	2	1:227002598_GA_G;1:226973307_TGTGTGTGTG_T	0.0267281	0.00872198	-0.0512279	-0.0599657	0.0231229	0.0228636	0.00655137	2.97839e-12	-0.0457203
Fundus_image_traits	squeezenet	TL_squeezenet_PC1	2:184362840:C:G	rs76276308	2	184362840	2q32.1	4.52804e-11	1	rs76276308	0.993	0.00864437	-0.000217824	-0.0780142	0.0248286	0.0297106	0.00841801	4.52804e-11	-0.0554383
Fundus_image_traits	squeezenet	TL_squeezenet_PC1	3:4401564:A:G	rs35830511	3	4401564	3p26.1	1.79751e-20	9	rs35830511;rs35083095;rs9854051;rs793400;rs62257914;rs62259850;rs13081991;rs2582349;rs17040478	0.0104369	0.0888803	-0.0505586	-0.0392143	0.0197417	0.0230491	0.00644785	1.79751e-20	-0.0597956
Fundus_image_traits	squeezenet	TL_squeezenet_PC1	3:4537135:C:T	rs177441	3	4537135	3p26.1	1.49075e-19	5	rs177441;rs2633837;rs2819588;rs167343;rs304075	0.019936	0.138184	0.0805527	0.0438279	0.0346084	0.0295618	0.00805678	1.49075e-19	0.072877
Fundus_image_traits	squeezenet	TL_squeezenet_PC1	3:41232162:C:T	rs9872571	3	41232162	3p22.1	3.11606e-22	7	rs9872571;rs4973930;rs11720292;rs11712479;rs389387;rs1722850;rs5848591	0.0621698	0.0460887	0.0327277	0.0366854	0.0175476	0.0183925	0.00520618	3.11606e-22	0.0504824
Fundus_image_traits	squeezenet	TL_squeezenet_PC1	3:136508008:A:C	rs1280622	3	136508008	3q22.3	2.69833e-12	3	rs1280622;rs835636;3:136110210_CT_C	0.392537	0.729661	0.0135223	-0.00643749	0.0158151	0.0186282	0.00528363	2.69833e-12	0.0369463
Fundus_image_traits	squeezenet	TL_squeezenet_PC1	4:47365805:C:T	rs6830892	4	47365805	4p12	1.79916e-17	5	rs6830892;4:47288609_GA_G;4:47323608_AG_A;rs71654868;rs7694566	0.000216698	0.0138545	0.0598783	0.0451914	0.016189	0.0183629	0.00519986	1.79916e-17	0.0442304
Fundus_image_traits	squeezenet	TL_squeezenet_PC1	4:93313696:A:G	rs9714736	4	93313696	4q22.1	6.16617e-11	1	rs9714736	0.448147	0.504614	-0.0160196	0.0134327	0.0211198	0.0201316	0.00560359	6.16617e-11	0.0366455
Fundus_image_traits	squeezenet	TL_squeezenet_PC1	5:2947877:G:T	rs2934528	5	2947877	5p15.33	3.8519e-14	3	rs2934528;rs11749909;rs1587002	0.381756	0.00955074	-0.0145942	-0.0483627	0.0166855	0.0186607	0.00522036	3.8519e-14	-0.0394967
Fundus_image_traits	squeezenet	TL_squeezenet_PC1	6:22078615:A:G	rs4712652	6	22078615	6p22.3	1.55901e-10	5	rs4712652;rs35865741;rs6456469;rs9393231;rs6921113	0.22481	0.224459	-0.0227305	-0.0225146	0.0187262	0.0185343	0.00529225	1.55901e-10	-0.0338677
Fundus_image_traits	squeezenet	TL_squeezenet_PC1	6:41516351:A:G	rs3747744	6	41516351	6p21.1	1.04453e-23	10	rs3747744;rs113345212;rs73733278;rs4714484;rs1475365;rs912883;rs201958351;rs9394814;rs12212213;rs2746176	0.0450938	0.0104698	-0.0330605	-0.0514213	0.0164991	0.0200871	0.00577478	1.04453e-23	-0.0579634
Fundus_image_traits	squeezenet	TL_squeezenet_PC1	6:64950001:C:T	rs75137621	6	64950001	6q12	2.6953e-15	7	rs75137621;rs9351261;rs74981102;rs2050623;rs9362410;rs11753547;rs9351126	0.0660516	0.155997	-0.0323181	-0.0288847	0.0175826	0.0203605	0.00575086	2.6953e-15	-0.0454563
Fundus_image_traits	squeezenet	TL_squeezenet_PC1	8:27263174:A:G	rs17376459	8	27263174	8p21.2	5.24107e-16	5	rs17376459;8:27274042_CTG_C;rs28439949;rs11787220;rs7005244	0.0314481	0.173061	-0.0654197	-0.0334444	0.0304086	0.0245476	0.00701161	5.24107e-16	-0.0568345
Fundus_image_traits	squeezenet	TL_squeezenet_PC1	8:106759716:A:G	rs12546300	8	106759716	8q23.1	5.0315e-12	2	rs12546300;rs1372615	0.0420094	0.00105688	-0.0324207	-0.0626075	0.0159439	0.0191172	0.00542903	5.0315e-12	-0.0374858
Fundus_image_traits	squeezenet	TL_squeezenet_PC1	9:109888464:C:T	rs4246906	9	109888464	9q31.2	3.70528e-13	3	rs4246906;rs1519043;rs4978917	0.778704	0.00100492	0.00470634	-0.0690514	0.016748	0.0209937	0.00591894	3.70528e-13	-0.0430065
Fundus_image_traits	squeezenet	TL_squeezenet_PC1	10:62589096:G:GGGAATTTACCTTGA	10:62589096_GGGAATTTACCTTGA_G	10	62589096	10q21.2	1.8198e-10	1	10:62589096_GGGAATTTACCTTGA_G	NA	0.168618	NA	0.029293	NA	0.0212784	0.0059228	1.8198e-10	-0.0377628
Fundus_image_traits	squeezenet	TL_squeezenet_PC1	10:119591446:A:C	rs11198137	10	119591446	10q26.11	1.30679e-20	3	rs11198137;rs12781354;rs34878973	0.131629	0.0504778	0.0628406	0.0648453	0.0416795	0.0331538	0.00901077	1.30679e-20	0.0838692
Fundus_image_traits	squeezenet	TL_squeezenet_PC1	11:68831364:A:G	rs72928978	11	68831364	11q13.3	4.84697e-11	2	rs72928978;rs11228517	0.66369	0.0731858	-0.0204788	-0.0534327	0.0470967	0.0298228	0.0082987	4.84697e-11	-0.0545686
Fundus_image_traits	squeezenet	TL_squeezenet_PC1	11:110891223:C:T	rs317523	11	110891223	11q23.1	5.38663e-40	6	rs317523;rs11213716;rs321336;rs12364447;rs11213700;rs161137	0.0963866	8.83463e-06	0.0295577	0.0824111	0.0177777	0.0185448	0.00535438	5.38663e-40	0.0708743
Fundus_image_traits	squeezenet	TL_squeezenet_PC1	11:112813307:A:G	rs10891477	11	112813307	11q23.2	1.15885e-10	1	rs10891477	0.0408576	0.299185	0.0339713	0.0205523	0.0166121	0.0197964	0.00561759	1.15885e-10	0.0362033
Fundus_image_traits	squeezenet	TL_squeezenet_PC1	12:80429887:C:CT	rs5799450	12	80429887	12q21.31	6.96494e-19	2	rs5799450;rs2698291	0.0361665	0.015658	0.0352034	0.0481801	0.0168031	0.0199355	0.00562284	6.96494e-19	0.0499053
Fundus_image_traits	squeezenet	TL_squeezenet_PC1	13:29166089:A:G	rs7991562	13	29166089	13q12.3	2.87081e-26	3	rs7991562;rs112187907;rs4768982	0.0327484	0.0497812	-0.0376007	-0.0448273	0.0176103	0.0228496	0.00652707	2.87081e-26	-0.0692097
Fundus_image_traits	squeezenet	TL_squeezenet_PC1	13:29167474:A:G	rs9508078	13	29167474	13q12.3	3.17845e-24	4	rs9508078;rs9508081;rs7989324;rs7329567	NA	0.06714	NA	0.0348576	NA	0.0190402	0.00536566	3.17845e-24	0.0544833
Fundus_image_traits	squeezenet	TL_squeezenet_PC1	13:73103649:C:T	rs12866475	13	73103649	13q21.33	3.73814e-22	5	rs12866475;rs753328236;rs1924947;rs1924944;rs17833217	0.000869647	0.000718001	0.0754525	0.0716699	0.022661	0.0211877	0.00588909	3.73814e-22	0.0569948
Fundus_image_traits	squeezenet	TL_squeezenet_PC1	14:26353497:C:T	rs8012216	14	26353497	14q12	3.62455e-13	2	rs8012216;rs8008824	NA	0.352023	NA	0.0189713	NA	0.0203845	0.00573581	3.62455e-13	0.041693
Fundus_image_traits	squeezenet	TL_squeezenet_PC1	14:27402506:A:G	rs978082	14	27402506	14q12	2.51656e-11	1	rs978082	0.0325408	0.167796	0.0486684	0.0525115	0.0227666	0.0380706	0.0105397	2.51656e-11	0.070325
Fundus_image_traits	squeezenet	TL_squeezenet_PC1	15:28230318:C:T	rs1800407	15	28230318	15q13.1	2.38646e-34	4	rs1800407;rs72712694;rs1562592;rs4778218	0.000249523	0.000308648	-0.181155	-0.110522	0.0494587	0.0306331	0.00931766	2.38646e-34	-0.113876
Fundus_image_traits	squeezenet	TL_squeezenet_PC1	15:28267772:C:G	rs41276938	15	28267772	15q13.1	8.42139e-13	3	rs41276938;15:28298825_TCACCTCAGAGGCCC_T;rs117886461	0.881034	0.0364731	0.0342566	-0.257835	0.228899	0.123271	0.0283504	8.42139e-13	-0.202822
Fundus_image_traits	squeezenet	TL_squeezenet_PC1	15:96713340:A:G	rs12441559	15	96713340	15q26.2	3.57067e-11	1	rs12441559	0.0331895	0.124142	-0.0411732	-0.0319437	0.0193321	0.0207748	0.00588409	3.57067e-11	-0.0389579
Fundus_image_traits	squeezenet	TL_squeezenet_PC1	16:58102551:A:G	rs74320785	16	58102551	16q21	2.60174e-12	2	rs74320785;rs1436426	0.0577099	0.962294	0.0322476	0.00106582	0.0169912	0.0225452	0.00639084	2.60174e-12	-0.0447213
Fundus_image_traits	squeezenet	TL_squeezenet_PC1	17:19439066:C:T	rs2453582	17	19439066	17p11.2	1.59606e-19	4	rs2453582;rs2018675;rs8078268;rs4493120	0.0273157	0.016629	-0.0439199	-0.0452992	0.0199005	0.0189156	0.00532629	1.59606e-19	-0.0481389
Fundus_image_traits	squeezenet	TL_squeezenet_PC1	17:79601473:G:GA	rs549372984	17	79601473	17q25.3	2.26401e-10	3	rs549372984;rs9905786;rs6565604	NA	0.0228538	NA	0.0450378	NA	0.0197893	0.00554605	2.26401e-10	0.0351745
Fundus_image_traits	squeezenet	TL_squeezenet_PC1	19:46261982:C:T	rs10401971	19	46261982	19q13.32	3.86032e-13	3	rs10401971;rs10402263;rs116959973	0.0452182	0.210961	0.03185	0.0232009	0.0159041	0.0185469	0.0052009	3.86032e-13	0.0377605
Fundus_image_traits	squeezenet	TL_squeezenet_PC1	20:8738817:A:G	rs6118307	20	8738817	20p12.3	2.64394e-14	8	rs6118307;rs756320287;rs13040543;rs73600211;rs3926758;rs6133611;rs6118300;rs1028367	0.642868	0.0521022	-0.00755324	0.037164	0.0162893	0.0191341	0.00534715	2.64394e-14	0.0407167
Fundus_image_traits	squeezenet	TL_squeezenet_PC1	20:8870826:A:C	rs3848841	20	8870826	20p12.3	1.84243e-11	6	rs3848841;rs6086684;rs6056244;rs73600211;rs3926758;rs6133635	NA	0.00597784	NA	-0.0550838	NA	0.0200378	0.00553556	1.84243e-11	-0.0371878
Fundus_image_traits	squeezenet	TL_squeezenet_PC1	20:33434115:C:CTTTCT	rs149165215	20	33434115	20q11.22	1.15319e-11	6	rs149165215;rs6142055;rs7268701;rs13044413;rs6142201;rs6120736	NA	0.0217187	NA	-0.0452386	NA	0.0197097	0.0056171	1.15319e-11	-0.0381174
Fundus_image_traits	squeezenet	TL_squeezenet_PC1	22:46364161:A:G	rs9330813	22	46364161	22q13.31	3.18222e-14	1	rs9330813	0.00303884	0.000235891	0.0508337	0.0725957	0.0171516	0.0197426	0.00558891	3.18222e-14	0.0424236
Fundus_image_traits	squeezenet	TL_squeezenet_PC3	1:22421831:C:T	rs10799733	1	22421831	1p36.12	3.7099e-11	1	rs10799733	0.907347	0.830856	-0.00222801	-0.00438165	0.0191435	0.020513	0.00649646	3.7099e-11	-0.0429755
Fundus_image_traits	squeezenet	TL_squeezenet_PC3	1:205183242:A:T	rs9660813	1	205183242	1q32.1	7.32346e-22	8	rs9660813;rs1172147;rs4951182;rs61823999;rs17416088;rs12022384;rs12048743;rs12031350	0.404033	5.86573e-05	-0.01361	-0.0776588	0.0163103	0.019327	0.00601793	7.32346e-22	-0.0578265
Fundus_image_traits	squeezenet	TL_squeezenet_PC3	1:212464461:A:T	rs381204	1	212464461	1q32.3	4.2828e-12	2	rs381204;rs10863960	NA	0.000443475	NA	-0.0631811	NA	0.0179862	0.00559	4.2828e-12	-0.0387248
Fundus_image_traits	squeezenet	TL_squeezenet_PC3	5:33921618:C:T	rs2331342	5	33921618	5p13.2	1.17566e-13	3	rs2331342;rs12520359;rs889324	0.370071	0.00408843	-0.0203559	-0.117981	0.02271	0.0410905	0.0133319	1.17566e-13	-0.0989162
Fundus_image_traits	squeezenet	TL_squeezenet_PC3	6:382537:A:G	rs9405192	6	382537	6p25.3	2.83344e-12	4	rs9405192;rs2671427;rs1131442;rs56306240	NA	0.139466	NA	-0.030581	NA	0.0206938	0.00617654	2.83344e-12	-0.0431477
Fundus_image_traits	squeezenet	TL_squeezenet_PC3	6:453415:A:G	rs9392026	6	453415	6p25.3	4.97869e-16	5	rs9392026;rs9503884;rs2316795;rs12526822;rs9503858	0.573013	0.0030961	0.00850879	0.0515228	0.0150967	0.0174179	0.0055111	4.97869e-16	0.0447061
Fundus_image_traits	squeezenet	TL_squeezenet_PC3	6:455419:C:T	rs908026	6	455419	6p25.3	1.94633e-18	8	rs908026;rs2316795;rs2671427;rs1131442;rs12526822;rs6925797;rs9503858;rs9503884	0.893297	0.117856	-0.00211723	-0.0275176	0.0157844	0.0175962	0.00539236	1.94633e-18	-0.047239
Fundus_image_traits	squeezenet	TL_squeezenet_PC3	6:500956:C:G	rs1473909	6	500956	6p25.3	3.31147e-14	3	rs1473909;rs6919639;rs7772644	0.872653	0.510956	0.00245721	-0.0117753	0.0153299	0.0179133	0.0054639	3.31147e-14	-0.0414466
Fundus_image_traits	squeezenet	TL_squeezenet_PC3	6:502106:A:G	rs75891606	6	502106	6p25.3	1.95923e-19	1	rs75891606	0.954988	0.00268174	-0.00448857	0.103191	0.0795231	0.0343735	0.0126217	1.95923e-19	0.113792
Fundus_image_traits	squeezenet	TL_squeezenet_PC3	6:508972:A:C	rs9328259	6	508972	6p25.3	4.78935e-11	1	rs9328259	0.148764	0.510486	-0.0228593	-0.0134051	0.0158315	0.02037	0.00600826	4.78935e-11	-0.0395184
Fundus_image_traits	squeezenet	TL_squeezenet_PC3	6:553489:C:T	rs71550013	6	553489	6p25.3	1.64429e-14	2	rs71550013;rs74445037	0.944182	0.00167008	0.00333278	0.0815191	0.0476008	0.0259336	0.00886247	1.64429e-14	0.0680263
Fundus_image_traits	squeezenet	TL_squeezenet_PC3	6:134330160:A:G	rs12176172	6	134330160	6q23.2	3.61621e-11	3	rs12176172;rs1564774;rs12173897	0.0316982	0.000121501	0.0493132	0.0870194	0.0229556	0.0226432	0.00691593	3.61621e-11	0.0457766
Fundus_image_traits	squeezenet	TL_squeezenet_PC3	7:98636532:C:T	rs188617085	7	98636532	7q22.1	1.67039e-10	2	rs188617085;rs189023842	0.392308	0.659843	0.0982906	0.039418	0.114901	0.08956	0.0218432	1.67039e-10	0.139555
Fundus_image_traits	squeezenet	TL_squeezenet_PC3	7:98829583:C:T	rs11767838	7	98829583	7q22.1	1.37984e-10	1	rs11767838	0.203828	0.357315	-0.105103	0.05646	0.0827113	0.0613366	0.0174936	1.37984e-10	0.112276
Fundus_image_traits	squeezenet	TL_squeezenet_PC3	7:99269625:A:T	rs117445819	7	99269625	7q22.1	1.43508e-10	2	rs117445819;rs45546938	0.614506	0.346241	-0.0495435	0.0592732	0.0983685	0.062929	0.01858	1.43508e-10	0.119137
Fundus_image_traits	squeezenet	TL_squeezenet_PC3	7:99446494:A:C	rs117024920	7	99446494	7q22.1	1.19488e-16	1	rs117024920	0.280123	0.188726	0.121952	0.0982916	0.112914	0.074783	0.0207637	1.19488e-16	0.171998
Fundus_image_traits	squeezenet	TL_squeezenet_PC3	7:100385372:C:T	rs113804968	7	100385372	7q22.1	2.13889e-20	6	rs113804968;rs111987009;rs113602958;rs199659966;rs140454943;rs117756744	0.511597	0.125269	0.0695754	0.0863495	0.106003	0.0563261	0.0152449	2.13889e-20	0.141094
Fundus_image_traits	squeezenet	TL_squeezenet_PC3	9:12679630:C:T	rs10756391	9	12679630	9p23	1.02051e-17	12	rs10756391;rs199777951;rs10809830;rs562368150;rs12000969;rs1022901;rs151322389;rs1325118;rs10960753;rs10960753;rs16929346;rs62538954	0.261926	0.0313813	-0.0194082	-0.0498989	0.0173002	0.023185	0.00712154	1.02051e-17	-0.0610431
Fundus_image_traits	squeezenet	TL_squeezenet_PC3	9:12770755:C:T	rs78312914	9	12770755	9p23	2.45454e-14	13	rs78312914;rs41314571;rs12000969;rs151322389;rs1325118;rs369771367;rs10435754;rs10960753;rs16929346;rs62538954;rs199777951;rs10809830;rs562368150	0.26231	0.733866	-0.0374628	-0.0106226	0.0334206	0.0312442	0.00978415	2.45454e-14	-0.0745968
Fundus_image_traits	squeezenet	TL_squeezenet_PC3	11:16210951:A:ATGTGTGTGTGCATGTG	rs759604333	11	16210951	11p15.1	1.35567e-15	3	rs759604333;rs11023815;rs7942880	0.0301954	0.163986	0.0355278	-0.0241905	0.016391	0.0173809	0.0054111	1.35567e-15	-0.0432316
Fundus_image_traits	squeezenet	TL_squeezenet_PC3	11:68817897:A:G	rs150527451	11	68817897	11q13.3	2.81086e-60	13	rs150527451;rs7940235;rs11228501;rs12419854;rs2924553;rs11228517;rs7126281;rs72932540;rs10896443;rs61881108;rs72930274;rs72930287;rs72940444	0.564786	4.66645e-09	0.0262918	0.170331	0.0456656	0.0290735	0.00874397	2.81086e-60	0.143196
Fundus_image_traits	squeezenet	TL_squeezenet_PC3	11:68840399:A:G	rs61746574	11	68840399	11q13.3	1.27986e-16	3	rs61746574;rs79481933;rs2924536	0.262607	0.000467579	0.0297159	-0.0916947	0.0265261	0.0262084	0.00858258	1.27986e-16	-0.0710246
Fundus_image_traits	squeezenet	TL_squeezenet_PC3	11:68883556:C:T	rs7131509	11	68883556	11q13.3	6.34173e-40	15	rs7131509;rs2924553;rs11228516;rs11228517;rs7126281;rs3019748;rs1542336;rs4495899;rs10896444;rs11603288;rs755760;rs7937006;rs2924536;rs930782;rs11228501	0.28781	0.00465615	-0.0164314	-0.0517337	0.0154584	0.018281	0.00572699	6.34173e-40	-0.0757362
Fundus_image_traits	squeezenet	TL_squeezenet_PC3	11:68927048:C:T	rs3750970	11	68927048	11q13.3	1.06174e-10	15	rs3750970;rs4495899;rs10896444;rs78977588;rs61881108;rs35024453;rs11603288;rs72930274;rs11228501;rs2924553;rs11228516;rs11228517;rs7126281;rs72932540;rs3019748	NA	0.0529553	NA	0.034573	NA	0.0178645	0.00550528	1.06174e-10	0.0355525
Fundus_image_traits	squeezenet	TL_squeezenet_PC3	11:69079134:G:T	rs12789955	11	69079134	11q13.3	1.31102e-12	5	rs12789955;rs72940444;rs12419854;rs72932540;rs72930287	0.823464	0.069582	-0.0040761	0.0384643	0.0182709	0.0211969	0.0065216	1.31102e-12	0.0462586
Fundus_image_traits	squeezenet	TL_squeezenet_PC3	11:87884748:C:T	rs747571	11	87884748	11q14.2	5.39751e-15	2	rs747571;rs9667476	0.162456	0.0817365	0.0222538	0.0322433	0.0159313	0.0185232	0.00563599	5.39751e-15	0.0440581
Fundus_image_traits	squeezenet	TL_squeezenet_PC3	11:89007922:C:T	rs7101897	11	89007922	11q14.3	7.1963e-26	11	rs7101897;rs1954771;rs77368047;rs7481199;rs12795125;rs7120151;rs7118021;rs4121738;rs72957024;rs35720805;rs10830250	0.111956	0.752674	-0.0305754	0.00582959	0.0192363	0.0184998	0.00574339	7.1963e-26	0.0604045
Fundus_image_traits	squeezenet	TL_squeezenet_PC3	11:89011733:A:G	rs147546939	11	89011733	11q14.3	2.59255e-12	1	rs147546939	0.795229	0.0773602	-0.0391178	0.133426	0.150728	0.0755435	0.0210144	2.59255e-12	0.147063
Fundus_image_traits	squeezenet	TL_squeezenet_PC3	11:89026816:A:AT	rs35774080	11	89026816	11q14.3	3.74959e-11	3	rs35774080;rs1954771;11:88790507_TCATTACTATCTCAATCA_T	0.313966	0.0190316	-0.0274918	-0.0758629	0.0273025	0.0323521	0.0101033	3.74959e-11	-0.0668195
Fundus_image_traits	squeezenet	TL_squeezenet_PC3	12:6954864:A:G	rs5442	12	6954864	12p13.31	4.07422e-15	1	rs5442	0.141663	0.803162	0.0850311	0.00889867	0.0578591	0.0357009	0.0105715	4.07422e-15	0.0830138
Fundus_image_traits	squeezenet	TL_squeezenet_PC3	12:20672963:C:T	rs7977362	12	20672963	12p12.2	1.38471e-17	6	rs7977362;rs76274569;rs145227642;rs4762759;rs7295612;rs765971982	0.13964	0.0642804	0.0296026	0.0390406	0.0200406	0.0211004	0.0062975	1.38471e-17	0.0537579
Fundus_image_traits	squeezenet	TL_squeezenet_PC3	12:23979633:T:TA	12:23979633_TA_T	12	23979633	12p12.1	6.56752e-16	4	12:23979633_TA_T;rs55965705;12:23962694_CTTTT_C;rs752148131	NA	0.0415399	NA	0.0368065	NA	0.0180592	0.00557857	6.56752e-16	0.0450654
Fundus_image_traits	squeezenet	TL_squeezenet_PC3	13:95169060:C:CT	rs766338951	13	95169060	13q32.1	3.24535e-17	2	rs766338951;rs12853296	0.732602	1.9179e-06	0.00540203	0.0891315	0.0158108	0.0187177	0.00583268	3.24535e-17	0.0492125
Fundus_image_traits	squeezenet	TL_squeezenet_PC3	15:27909917:C:T	rs78723130	15	27909917	15q12	9.98196e-11	4	rs78723130;rs2871773;rs12913028;rs3101672	0.559595	0.230511	0.026669	0.0308269	0.0457097	0.0257095	0.00737707	9.98196e-11	0.0477092
Fundus_image_traits	squeezenet	TL_squeezenet_PC3	15:28082022:C:G	rs2311470	15	28082022	15q12	2.48844e-24	9	rs2311470;rs8037534;rs2594921;rs2871773;rs28614106;rs150697280;15:28042708_GT_G;rs12441377;rs12913028	0.00959658	0.0126699	0.0447269	0.0436455	0.0172688	0.0175078	0.00541703	2.48844e-24	0.0551341
Fundus_image_traits	squeezenet	TL_squeezenet_PC3	15:28196352:A:G	rs2594944	15	28196352	15q13.1	7.05174e-17	2	rs2594944;rs72714113	0.658781	0.120896	-0.0239855	-0.0652835	0.0543154	0.0420906	0.0143518	7.05174e-17	-0.119782
Fundus_image_traits	squeezenet	TL_squeezenet_PC3	15:28230028:A:G	rs141662330	15	28230028	15q13.1	3.84957e-18	2	rs141662330;rs144244730	0.885269	0.00943683	0.00693926	-0.138724	0.0480915	0.0534416	0.016698	3.84957e-18	-0.144991
Fundus_image_traits	squeezenet	TL_squeezenet_PC3	15:28230378:A:G	rs117886461	15	28230378	15q13.1	5.92017e-27	3	rs117886461;rs41276938;15:28298825_TCACCTCAGAGGCCC_T	0.108974	0.00539846	0.31797	0.285368	0.198381	0.102568	0.0244579	5.92017e-27	0.262925
Fundus_image_traits	squeezenet	TL_squeezenet_PC3	15:28266235:C:T	rs746861	15	28266235	15q13.1	6.02085e-28	2	rs746861;rs13329466	0.651803	5.51307e-06	0.00710223	-0.0781321	0.0157387	0.0171936	0.00539198	6.02085e-28	-0.0590903
Fundus_image_traits	squeezenet	TL_squeezenet_PC3	15:28280835:A:G	rs4238497	15	28280835	15q13.1	2.30621e-10	1	rs4238497	0.253944	0.955815	0.0547903	0.00171586	0.048027	0.0309688	0.00945706	2.30621e-10	0.0599523
Fundus_image_traits	squeezenet	TL_squeezenet_PC3	15:28286002:C:T	rs12441035	15	28286002	15q13.1	1.88595e-76	4	rs12441035;rs72714109;rs79878851;rs144244730	0.56941	6.43126e-08	-0.0129734	-0.155501	0.0228035	0.0287626	0.00925517	1.88595e-76	-0.171266
Fundus_image_traits	squeezenet	TL_squeezenet_PC3	15:28358104:A:G	rs77854840	15	28358104	15q13.1	1.58532e-107	4	rs77854840;rs150287021;rs72714113;rs142103424	0.579492	5.4427e-08	-0.023628	-0.318109	0.04264	0.0585168	0.0202283	1.58532e-107	-0.445571
Fundus_image_traits	squeezenet	TL_squeezenet_PC3	15:28363488:C:T	rs116879078	15	28363488	15q13.1	4.03351e-42	1	rs116879078	0.602425	0.000402226	-0.0751991	-0.321198	0.144359	0.0907693	0.0295977	4.03351e-42	-0.402513
Fundus_image_traits	squeezenet	TL_squeezenet_PC3	15:28371422:A:G	rs117007668	15	28371422	15q13.1	2.35474e-90	2	rs117007668;rs117325217	0.579363	2.94367e-08	-0.0422689	-0.347936	0.0762541	0.0627505	0.0219077	2.35474e-90	-0.441585
Fundus_image_traits	squeezenet	TL_squeezenet_PC3	15:28388751:C:T	rs111446662	15	28388751	15q13.1	5.19378e-61	1	rs111446662	0.485209	2.11995e-08	-0.0492087	-0.371978	0.0705047	0.066402	0.024355	5.19378e-61	-0.401346
Fundus_image_traits	squeezenet	TL_squeezenet_PC3	15:28474686:C:G	rs118112076	15	28474686	15q13.1	2.21705e-41	2	rs118112076;rs117325217	0.673378	0.000107394	0.0397523	-0.304368	0.0943079	0.0785822	0.0264964	2.21705e-41	-0.357019
Fundus_image_traits	squeezenet	TL_squeezenet_PC3	15:28484999:A:C	rs150231163	15	28484999	15q13.1	7.44514e-38	3	rs150231163;rs144244730;rs79878851	0.142933	0.00134811	-0.0978243	-0.301497	0.0667763	0.0940552	0.0311729	7.44514e-38	-0.40092
Fundus_image_traits	squeezenet	TL_squeezenet_PC3	15:28518229:C:T	rs71467328	15	28518229	15q13.1	5.73613e-11	1	rs71467328	0.280212	0.0120741	0.0953853	0.109466	0.0883325	0.0436126	0.0131666	5.73613e-11	0.086247
Fundus_image_traits	squeezenet	TL_squeezenet_PC3	15:28534684:A:G	rs79286671	15	28534684	15q13.1	5.20182e-126	5	rs79286671;rs1800407;rs72714116;rs7168800;rs112563047	0.762957	4.60623e-09	-0.00659388	-0.18173	0.021863	0.0310077	0.00980841	5.20182e-126	-0.234204
Fundus_image_traits	squeezenet	TL_squeezenet_PC3	15:29040556:C:G	rs3862426	15	29040556	15q13.1	1.3615e-26	2	rs3862426;rs4966344	NA	0.742601	NA	0.00609181	NA	0.0185493	0.00568337	1.3615e-26	0.0606587
Fundus_image_traits	squeezenet	TL_squeezenet_PC3	15:29332198:A:G	rs12912104	15	29332198	15q13.1	3.57172e-14	1	rs12912104	0.366928	0.521556	0.0316858	0.0132489	0.0351189	0.0206707	0.00624662	3.57172e-14	0.0473226
Fundus_image_traits	squeezenet	TL_squeezenet_PC3	17:79601473:G:GA	rs549372984	17	79601473	17q25.3	4.4435e-13	3	rs549372984;rs112364254;rs6565604	NA	0.0555096	NA	-0.0362134	NA	0.0189117	0.00576659	4.4435e-13	-0.0417577
Fundus_image_traits	squeezenet	TL_squeezenet_PC4	6:151300232:A:G	rs34481393	6	151300232	6q25.1	4.38306e-11	1	rs34481393	NA	0.0157255	NA	-0.0530936	NA	0.0219829	0.00640848	4.38306e-11	-0.0422352
Fundus_image_traits	squeezenet	TL_squeezenet_PC4	15:28365733:A:C	rs7183877	15	28365733	15q13.1	2.62689e-14	2	rs7183877;rs7168800	0.241915	0.102307	0.0286535	0.0560398	0.0244857	0.0343009	0.010129	2.62689e-14	0.0771372
Fundus_image_traits	squeezenet	TL_squeezenet_PC5	1:196673430:G:T	rs9970075	1	196673430	1q31.3	2.2605e-10	1	rs9970075	0.599993	0.00364978	-0.00965663	0.0562007	0.0184143	0.0193333	0.00555515	2.2605e-10	0.0352336
Fundus_image_traits	squeezenet	TL_squeezenet_PC5	1:205134987:C:T	rs12048453	1	205134987	1q32.1	3.23833e-14	8	rs12048453;rs61823960;rs12031350;rs12043231;rs4951182;rs9787334;rs2305278;rs12048743	0.790788	0.00150019	-0.00474741	0.0702325	0.0178953	0.0221229	0.00649747	3.23833e-14	0.0493055
Fundus_image_traits	squeezenet	TL_squeezenet_PC5	6:129820038:A:G	rs12193446	6	129820038	6q22.33	2.08131e-11	3	rs12193446;rs12205363;rs12208392	0.841674	0.390692	-0.00997146	-0.0283734	0.0499188	0.0330552	0.00938331	2.08131e-11	-0.0628701
Fundus_image_traits	squeezenet	TL_squeezenet_PC5	6:151303497:A:G	rs4242276	6	151303497	6q25.1	1.76084e-11	4	rs4242276;rs9478890;rs566205;rs146269936	NA	0.308715	NA	-0.0230718	NA	0.0226656	0.00647633	1.76084e-11	-0.0435507
Fundus_image_traits	squeezenet	TL_squeezenet_PC5	8:8785317:C:G	rs4394400	8	8785317	8p23.1	1.99532e-10	13	rs4394400;8:8935018_GA_G;rs330099;rs6601304;rs17663618;rs62496201;rs6980728;rs142669961;rs35241117;rs2921064;rs678250;rs488566;rs9644776	0.419186	0.881625	0.0139859	-0.00326821	0.0173128	0.0219477	0.00621906	1.99532e-10	-0.0395638
Fundus_image_traits	squeezenet	TL_squeezenet_PC5	8:9793601:A:C	rs483916	8	9793601	8p23.1	1.5043e-11	23	rs483916;rs11778570;rs7013132;rs10100074;rs532928;rs35207884;rs6601451;rs7007318;rs1968401;rs736669;rs34809001;8:8935018_GA_G;rs330099;rs6601304;rs71201937;rs17663618;rs13275717;rs10099686;8:9359344_GT_G;rs62496201;rs6980728;rs142669961;rs35241117	NA	0.290562	NA	-0.0204186	NA	0.0193195	0.00550509	1.5043e-11	-0.0371455
Fundus_image_traits	squeezenet	TL_squeezenet_PC5	11:88890147:A:G	rs570817202	11	88890147	11q14.3	4.68733e-11	4	rs570817202;rs4601783;rs199515555;rs4497414	0.353553	0.325129	-0.0160239	0.0191732	0.0172723	0.0194855	0.00560099	4.68733e-11	-0.0368576
Fundus_image_traits	squeezenet	TL_squeezenet_PC5	12:6954864:A:G	rs5442	12	6954864	12p13.31	1.74927e-21	4	rs5442;rs11064443;rs915997;12:7059640_GC_G	0.0712979	0.00412284	0.116908	0.111446	0.06482	0.0388501	0.0107576	1.74927e-21	0.102402
Fundus_image_traits	squeezenet	TL_squeezenet_PC5	15:28041307:C:G	rs11630219	15	28041307	15q12	4.15678e-14	6	rs11630219;rs4778186;rs12913028;rs2703968;rs28614106;rs2279728	0.0424723	0.120247	0.0559258	-0.033875	0.0275651	0.0218023	0.00598726	4.15678e-14	-0.0452397
Fundus_image_traits	squeezenet	TL_squeezenet_PC5	15:28201001:C:T	rs7176632	15	28201001	15q13.1	7.16009e-21	6	rs7176632;rs1800407;rs72714121;15:28350596_GGTGT_G;rs117504827;rs2594932	NA	0.017641	NA	0.0575207	NA	0.0242389	0.00747887	7.16009e-21	0.0700872
Fundus_image_traits	squeezenet	TL_squeezenet_PC5	15:28324912:A:G	rs116978932	15	28324912	15q13.1	3.96829e-30	4	rs116978932;rs150231163;rs12441035;rs72714109	0.0969541	0.464319	-0.0480608	0.031324	0.0289557	0.0428067	0.0124968	3.96829e-30	0.142521
Fundus_image_traits	squeezenet	TL_squeezenet_PC5	15:28363488:C:T	rs116879078	15	28363488	15q13.1	3.22649e-14	1	rs116879078	0.57833	0.517933	0.0898993	0.0639855	0.16174	0.0989668	0.0301191	3.22649e-14	0.228571
Fundus_image_traits	squeezenet	TL_squeezenet_PC5	15:28371422:A:G	rs117007668	15	28371422	15q13.1	9.13421e-26	2	rs117007668;rs117325217	0.48533	0.00893714	-0.0596122	0.179074	0.0854343	0.0684941	0.0222936	9.13421e-26	0.233966
Fundus_image_traits	squeezenet	TL_squeezenet_PC5	15:28388751:C:T	rs111446662	15	28388751	15q13.1	1.6128e-13	1	rs111446662	0.0131209	0.0474665	0.195853	0.143712	0.0789581	0.0725042	0.024784	1.6128e-13	0.182844
Fundus_image_traits	squeezenet	TL_squeezenet_PC5	15:28474686:C:G	rs118112076	15	28474686	15q13.1	1.78045e-12	2	rs118112076;rs117325217	0.358051	0.172411	-0.0971083	0.116921	0.105657	0.0856875	0.0269631	1.78045e-12	0.190108
Fundus_image_traits	squeezenet	TL_squeezenet_PC5	15:28566681:A:G	rs140198092	15	28566681	15q13.1	5.7954e-38	3	rs140198092;rs76415938;rs150287021	0.0132162	0.00281859	-0.123069	0.197019	0.0496669	0.065962	0.021129	5.7954e-38	0.272152
Fundus_image_traits	squeezenet	TL_squeezenet_PC5	15:28566710:G:T	rs4932629	15	28566710	15q13.1	1.96942e-104	7	rs4932629;rs1800407;rs72714116;rs72714121;rs72714125;15:28350596_GGTGT_G;rs117504827	0.13295	7.61064e-13	-0.0392385	0.244417	0.0261143	0.0340983	0.0101591	1.96942e-104	0.220471
Fundus_image_traits	squeezenet	TL_squeezenet_PC5	15:35006073:C:T	rs634990	15	35006073	15q14	4.37952e-21	7	rs634990;rs652158;rs11073064;rs7161746;rs510747;rs678510;rs651237	0.108663	0.0100722	0.0276033	0.0491294	0.0172066	0.0190917	0.0054749	4.37952e-21	0.0515906
Fundus_image_traits	squeezenet	TL_squeezenet_PC5	15:89750960:C:T	rs7168186	15	89750960	15q26.1	2.40723e-31	8	rs7168186;rs531445141;rs17228716;rs7181060;rs12595305;rs11073845;rs7175019;rs11073848	0.027389	0.0549901	-0.0418505	-0.0379159	0.0189718	0.0197586	0.00568995	2.40723e-31	-0.0662647
Fundus_image_traits	squeezenet	TL_squeezenet_PC5	17:79602063:G:T	rs9905786	17	79602063	17q25.3	4.89454e-15	3	rs9905786;rs11150803;rs7208144	0.0607252	0.167902	0.0423794	0.0273532	0.0225964	0.0198359	0.00572791	4.89454e-15	0.0448472
Fundus_image_traits	squeezenet	TL_squeezenet_PC5	18:47433745:C:G	rs55754534	18	47433745	18q21.1	2.8174e-11	2	rs55754534;rs35292325	0.0963977	0.209608	0.0495375	0.0349526	0.0297957	0.0278586	0.00776558	2.8174e-11	0.0516862
Fundus_image_traits	squeezenet	TL_squeezenet_PC6	1:205161949:C:T	rs6593930	1	205161949	1q32.1	4.69232e-19	10	rs6593930;rs12043231;rs4951182;rs55673946;rs10159465;1:205023028_TCTC_T;rs11588412;rs17416088;rs12048743;rs12031350	0.126329	0.748027	0.0268552	0.00706717	0.0175669	0.0219996	0.00649774	4.69232e-19	0.0579553
Fundus_image_traits	squeezenet	TL_squeezenet_PC6	7:100277212:A:G	rs117756744	7	100277212	7q22.1	2.65113e-13	3	rs117756744;rs111987009;rs1803663	0.746619	0.723317	-0.0434866	-0.0275677	0.134591	0.0778683	0.0192754	2.65113e-13	-0.140923
Fundus_image_traits	squeezenet	TL_squeezenet_PC6	7:100645592:A:G	rs199659966	7	100645592	7q22.1	1.97748e-11	5	rs199659966;rs79529160;rs140454943;rs111987009;rs113602958	0.924032	0.12827	0.0119279	-0.103409	0.125089	0.0679891	0.0177766	1.97748e-11	-0.11924
Fundus_image_traits	squeezenet	TL_squeezenet_PC6	11:68831364:A:G	rs72928978	11	68831364	11q13.3	3.03658e-42	14	rs72928978;rs11228501;rs12419854;rs2924552;rs10896437;rs11228517;rs2924525;rs61881080;rs10896443;rs61881108;rs72930287;rs117934587;rs117476044;rs7931790	0.00285353	0.000301261	-0.145641	-0.112307	0.048822	0.0310738	0.0088243	3.03658e-42	-0.120189
Fundus_image_traits	squeezenet	TL_squeezenet_PC6	11:68863048:C:T	rs10896421	11	68863048	11q13.3	6.69211e-29	14	rs10896421;rs2924536;rs11228501;rs7131509;rs2924552;rs11228516;rs11228517;rs2924525;rs3019748;rs1542336;rs4495899;rs11603288;rs7931790;rs755760	0.763629	0.00176229	-0.00525862	0.0627971	0.0174868	0.0200783	0.00594188	6.69211e-29	0.0662877
Fundus_image_traits	squeezenet	TL_squeezenet_PC6	11:89057348:A:G	rs3829229	11	89057348	11q14.3	4.29001e-19	10	rs3829229;rs4393317;rs1875565;rs12795125;rs4121827;rs72957024;11:88897677_ATATATATATATATATG_A;rs7949856;rs72963168;rs4121404	0.0786344	0.34007	0.0393514	-0.0194585	0.0223757	0.0203962	0.00594396	4.29001e-19	-0.053075
Fundus_image_traits	squeezenet	TL_squeezenet_PC6	13:95151153:C:T	rs35973409	13	95151153	13q32.1	1.2768e-13	3	rs35973409;rs56067141;rs4318084	0.511267	0.0011373	0.0330169	0.127237	0.0502643	0.0390999	0.0102916	1.2768e-13	0.0762463
Fundus_image_traits	squeezenet	TL_squeezenet_PC6	13:95176687:C:T	rs7323407	13	95176687	13q32.1	7.38932e-30	7	rs7323407;rs12853296;rs78981036;rs9561629;rs6492721;rs4318084;rs7991500	0.138584	0.00823603	-0.0257799	-0.0539595	0.0174061	0.0204219	0.00599197	7.38932e-30	-0.0680108
Fundus_image_traits	squeezenet	TL_squeezenet_PC6	15:27997900:A:T	rs8038174	15	27997900	15q12	2.10344e-12	8	rs8038174;rs2871773;rs989869;rs17674017;15:28042708_GT_G;rs56126671;rs28636453;rs1107267	0.019095	0.856704	0.0716666	-0.00469403	0.0305788	0.0259953	0.00802046	2.10344e-12	0.0563634
Fundus_image_traits	squeezenet	TL_squeezenet_PC6	15:28070958:C:T	rs12913028	15	28070958	15q12	1.52781e-18	12	rs12913028;rs28636453;rs11858340;rs1018104;rs8037534;rs368580902;rs2871773;rs989869;rs17674017;15:28042708_GT_G;rs1391626;rs56126671	0.258858	0.0166629	-0.0481184	-0.0593772	0.0426168	0.0248019	0.00669871	1.52781e-18	-0.0588656
Fundus_image_traits	squeezenet	TL_squeezenet_PC6	15:28196352:A:G	rs2594944	15	28196352	15q13.1	7.03813e-15	4	rs2594944;rs7176632;rs72714113;rs2703952	0.360575	0.483781	-0.0547409	0.0321991	0.0598739	0.0459834	0.0146717	7.03813e-15	0.114201
Fundus_image_traits	squeezenet	TL_squeezenet_PC6	15:28233648:C:CA	rs201911192	15	28233648	15q13.1	1.20334e-20	2	rs201911192;rs144244730	0.595803	0.102859	-0.0280915	0.0950362	0.0529581	0.0582634	0.0173707	1.20334e-20	0.161833
Fundus_image_traits	squeezenet	TL_squeezenet_PC6	15:28266235:C:T	rs746861	15	28266235	15q13.1	6.2145e-23	1	rs746861	0.514454	0.00572089	0.0112826	0.0518231	0.0173067	0.0187536	0.00551432	6.2145e-23	0.0543703
Fundus_image_traits	squeezenet	TL_squeezenet_PC6	15:28286002:C:T	rs12441035	15	28286002	15q13.1	1.56846e-51	4	rs12441035;rs72714109;rs116978932;rs144244730	0.430563	2.12544e-05	-0.0197934	0.133277	0.0251112	0.0313498	0.00946544	1.56846e-51	0.142948
Fundus_image_traits	squeezenet	TL_squeezenet_PC6	15:28345248:T:TACAC	15:28345248_TACAC_T	15	28345248	15q13.1	4.35399e-120	5	15:28345248_TACAC_T;15:28350596_GGTGT_G;rs117504827;rs7176632;rs72714116	0.983855	1.24372e-06	-0.000519975	0.165075	0.0256954	0.0340463	0.00998512	4.35399e-120	0.232661
Fundus_image_traits	squeezenet	TL_squeezenet_PC6	15:28363488:C:T	rs116879078	15	28363488	15q13.1	6.70255e-33	1	rs116879078	0.0540787	0.0261432	0.305325	0.219765	0.158511	0.0988119	0.0302586	6.70255e-33	0.36151
Fundus_image_traits	squeezenet	TL_squeezenet_PC6	15:28370102:C:T	rs75159657	15	28370102	15q13.1	3.90596e-74	4	rs75159657;rs150287021;rs72714113;rs142103424	0.0478843	0.000254988	-0.0953708	0.234067	0.0482062	0.0640018	0.0206917	3.90596e-74	0.376904
Fundus_image_traits	squeezenet	TL_squeezenet_PC6	15:28388751:C:T	rs111446662	15	28388751	15q13.1	3.22495e-27	1	rs111446662	0.381824	0.00657784	0.0681557	0.196746	0.0779331	0.0723997	0.0248877	3.22495e-27	0.268936
Fundus_image_traits	squeezenet	TL_squeezenet_PC6	15:28484999:A:C	rs150231163	15	28484999	15q13.1	2.32458e-20	3	rs150231163;rs144244730;rs116978932	0.142286	0.500089	0.107927	0.069428	0.0735531	0.102956	0.0318865	2.32458e-20	0.294831
Fundus_image_traits	squeezenet	TL_squeezenet_PC6	15:28534777:C:T	rs117325217	15	28534777	15q13.1	3.99024e-49	3	rs117325217;rs117007668;rs118112076	0.251115	0.000142371	0.0879735	0.246725	0.0766557	0.064859	0.0205388	3.99024e-49	0.302586
Fundus_image_traits	squeezenet	TL_squeezenet_PC6	15:29040556:C:G	rs3862426	15	29040556	15q13.1	4.84793e-18	2	rs3862426;rs28491370	NA	0.0838189	NA	-0.0349231	NA	0.0201991	0.00581185	4.84793e-18	-0.0503126
Fundus_image_traits	squeezenet	TL_squeezenet_PC6	21:44784116:A:G	rs8131841	21	44784116	21q22.3	9.81307e-11	1	rs8131841	0.407356	0.0440696	0.014413	0.0399465	0.0173954	0.0198401	0.00575652	9.81307e-11	0.0372435
Fundus_image_traits	squeezenet	TL_squeezenet_PC8	3:195300740:C:T	rs76929107	3	195300740	3q29	1.63828e-11	1	rs76929107	0.153922	0.0988428	-0.200075	-0.128687	0.140323	0.0779691	0.0236311	1.63828e-11	-0.159158
Fundus_image_traits	squeezenet	TL_squeezenet_PC8	11:2872244:A:G	rs10734254	11	2872244	11p15.4	2.71289e-10	2	rs10734254;rs4930021	0.589234	0.56799	0.0102069	0.0109995	0.0189036	0.019263	0.00559465	2.71289e-10	0.0353266
Fundus_image_traits	squeezenet	TL_squeezenet_PC8	11:31621765:T:TCAC	rs761331693	11	31621765	11p13	3.59394e-11	3	rs761331693;rs2863231;rs7925305	0.110985	0.0839786	-0.0275564	-0.0324222	0.01729	0.0187623	0.00539317	3.59394e-11	-0.0357024
Fundus_image_traits	squeezenet	TL_squeezenet_PC8	15:28286002:C:T	rs12441035	15	28286002	15q13.1	1.64854e-10	3	rs12441035;rs72714109;rs116978932	0.0406792	0.671122	0.0531048	-0.0129911	0.0259454	0.0305955	0.00918625	1.64854e-10	0.0587089
Fundus_image_traits	squeezenet	TL_squeezenet_PC8	15:28333189:C:T	rs76415938	15	28333189	15q13.1	2.21448e-11	2	rs76415938;rs147620932	0.580402	0.619143	0.0258197	0.0255326	0.0467074	0.0513667	0.0161218	2.21448e-11	0.107873
Fundus_image_traits	squeezenet	TL_squeezenet_PC8	15:28484999:A:C	rs150231163	15	28484999	15q13.1	1.75326e-10	2	rs150231163;rs116978932	0.210974	0.352044	-0.0949623	0.0928961	0.0759157	0.0998204	0.0309607	1.75326e-10	0.197577
Fundus_image_traits	squeezenet	TL_squeezenet_PC8	15:28566710:G:T	rs4932629	15	28566710	15q13.1	3.07855e-29	3	rs4932629;rs72714121;rs112563047	0.298643	6.56094e-06	0.0275776	0.15022	0.0265335	0.033327	0.00991023	3.07855e-29	0.111241
Fundus_image_traits	squeezenet	TL_squeezenet_PC9	2:274672:C:G	rs62114548	2	274672	2p25.3	2.39205e-69	14	rs62114548;rs11127466;rs75141812;rs7565795;rs35991158;rs202069737;rs300780;rs12999590;rs56174623;rs394791;rs300751;rs62114503;rs2864044;rs300705	7.76613e-06	7.17536e-06	-0.0878247	-0.088043	0.0196409	0.0196156	0.00570839	2.39205e-69	-0.100477
Fundus_image_traits	squeezenet	TL_squeezenet_PC9	8:82588492:C:T	rs204781	8	82588492	8q21.13	1.38565e-10	1	rs204781	0.17575	0.0340959	0.118284	0.134587	0.0873618	0.0635163	0.0187602	1.38565e-10	0.120393
Fundus_image_traits	squeezenet	TL_squeezenet_PC9	14:92795912:A:G	rs4904871	14	92795912	14q32.12	6.83743e-36	4	rs4904871;rs11621581;rs10484035;rs17128162	NA	6.69202e-05	NA	0.0758096	NA	0.0190143	0.00552872	6.83743e-36	0.0691476
Fundus_image_traits	squeezenet	TL_squeezenet_PC9	15:28041307:C:G	rs11630219	15	28041307	15q12	5.30032e-12	3	rs11630219;15:28042708_GT_G;rs35934407	0.653469	0.614443	-0.0120973	0.0107654	0.0269459	0.0213708	0.00592867	5.30032e-12	0.0408917
Fundus_image_traits	squeezenet	TL_squeezenet_PC9	15:28136108:A:T	rs139768368	15	28136108	15q13.1	2.57439e-17	3	rs139768368;rs1800407;rs72710527	0.809401	0.0329475	-0.0215098	-0.0939705	0.0891789	0.0440613	0.0142292	2.57439e-17	-0.120442
Fundus_image_traits	squeezenet	TL_squeezenet_PC9	15:28184531:A:T	rs1448491	15	28184531	15q13.1	4.063e-44	5	rs1448491;rs7176632;rs1800407;rs150280398;rs117504827	0.274516	0.00249821	-0.0207293	-0.0724122	0.0189704	0.0239493	0.00739604	4.063e-44	-0.10304
Fundus_image_traits	squeezenet	TL_squeezenet_PC9	15:28305204:A:C	rs76245154	15	28305204	15q13.1	4.72975e-49	4	rs76245154;rs74739972;rs72714109;rs144244730	0.257424	0.363816	-0.029559	-0.029502	0.0261006	0.032487	0.00977658	4.72975e-49	-0.14392
Fundus_image_traits	squeezenet	TL_squeezenet_PC9	15:28358104:A:G	rs77854840	15	28358104	15q13.1	3.13605e-27	2	rs77854840;rs142103424	0.981569	3.24554e-05	-0.00108271	-0.259832	0.0468679	0.062527	0.0203878	3.13605e-27	-0.220362
Fundus_image_traits	squeezenet	TL_squeezenet_PC9	15:28363488:C:T	rs116879078	15	28363488	15q13.1	9.75541e-15	1	rs116879078	0.72445	0.0468359	-0.055631	-0.192727	0.15781	0.0969559	0.0298189	9.75541e-15	-0.23087
Fundus_image_traits	squeezenet	TL_squeezenet_PC9	15:28371422:A:G	rs117007668	15	28371422	15q13.1	2.1186e-28	2	rs117007668;rs117325217	0.59949	0.9454	0.0437756	0.00460002	0.083361	0.0671686	0.0220715	2.1186e-28	-0.243957
Fundus_image_traits	squeezenet	TL_squeezenet_PC9	15:28388751:C:T	rs111446662	15	28388751	15q13.1	1.2214e-29	1	rs111446662	0.277942	0.0253419	-0.0836193	-0.158873	0.0770718	0.0710477	0.024537	1.2214e-29	-0.277423
Fundus_image_traits	squeezenet	TL_squeezenet_PC9	15:28394748:C:T	rs138353244	15	28394748	15q13.1	3.37243e-13	2	rs138353244;rs117325217	0.297455	0.505955	0.118225	-0.0612702	0.11347	0.092115	0.0290063	3.37243e-13	-0.211126
Fundus_image_traits	squeezenet	TL_squeezenet_PC9	15:28484999:A:C	rs150231163	15	28484999	15q13.1	1.01574e-17	3	rs150231163;rs144244730;rs74739972	0.483497	0.211715	-0.0514483	-0.12547	0.0734253	0.100467	0.0314058	1.01574e-17	-0.269215
Fundus_image_traits	squeezenet	TL_squeezenet_PC9	15:28534684:A:G	rs79286671	15	28534684	15q13.1	1.58029e-125	8	rs79286671;rs7176632;rs1800407;rs72714116;rs7168800;rs72714125;rs150280398;rs117504827	0.846774	0.00160041	0.00462494	-0.104682	0.0239342	0.0331708	0.00988324	1.58029e-125	-0.235531
Fundus_image_traits	squeezenet	TL_squeezenet_PC9	19:39151034:G:T	rs1808382	19	39151034	19q13.2	1.01719e-20	4	rs1808382;rs4802770;rs55768596;rs780896216	0.252317	2.14887e-06	-0.0205472	-0.0904395	0.0179492	0.0190845	0.00557394	1.01719e-20	-0.0520285
Fundus_image_traits	vgg16	TL_vgg16_PC10	5:87803768:A:C	rs17479606	5	87803768	5q14.3	6.10861e-12	2	rs17479606;rs16903235	0.953407	0.10734	-0.00314697	0.0571625	0.0538594	0.0354988	0.0100555	6.10861e-12	0.0691529
Fundus_image_traits	vgg16	TL_vgg16_PC10	11:89024321:A:ACATATCTTC	rs5793399	11	89024321	11q14.3	5.38266e-20	14	rs5793399;rs7129117;rs12792431;rs645327;rs72952957;rs507187;rs10765180;rs34749698;rs144161465;rs28437494;rs35720805;rs570817202;rs10830248;11:88979088_CA_C	0.0386802	0.171573	-0.0492623	-0.0280978	0.0238262	0.0205518	0.00586549	5.38266e-20	-0.0537048
Fundus_image_traits	vgg16	TL_vgg16_PC10	15:28136108:A:T	rs139768368	15	28136108	15q13.1	3.1164e-10	2	rs139768368;rs1800407	0.0186273	0.0190119	0.223445	0.10689	0.0949654	0.0455764	0.0143825	3.1164e-10	0.0905071
Fundus_image_traits	vgg16	TL_vgg16_PC10	15:28184854:C:T	rs2703951	15	28184854	15q13.1	4.48163e-21	6	rs2703951;rs7176632;rs1800407;rs72712694;rs112563047;rs117504827	0.894159	0.0405409	-0.00273182	0.0508193	0.0205333	0.0248117	0.00747409	4.48163e-21	0.070411
Fundus_image_traits	vgg16	TL_vgg16_PC10	15:28215395:C:T	rs117845341	15	28215395	15q13.1	1.6077e-11	2	rs117845341;rs113695478	0.626256	0.0658041	0.0180917	0.0715824	0.0371489	0.0389086	0.0114033	1.6077e-11	0.0768335
Fundus_image_traits	vgg16	TL_vgg16_PC10	15:28324912:A:G	rs116978932	15	28324912	15q13.1	1.23696e-19	3	rs116978932;rs76245154;rs72714109	0.331273	0.0371124	-0.0297421	0.0904625	0.0306129	0.0433972	0.0125178	1.23696e-19	0.113484
Fundus_image_traits	vgg16	TL_vgg16_PC10	15:28345248:T:TACAC	15:28345248_TACAC_T	15	28345248	15q13.1	1.24102e-103	7	15:28345248_TACAC_T;rs112563047;rs117504827;rs7176632;rs1800407;rs72712694;rs72714116	0.157116	4.92888e-10	0.0391191	0.215239	0.0276491	0.0345968	0.00994428	1.24102e-103	0.214966
Fundus_image_traits	vgg16	TL_vgg16_PC10	15:28349979:C:G	rs72714125	15	28349979	15q13.1	1.48198e-13	4	rs72714125;rs112563047;rs72712694;rs72714116	0.0852963	0.00606571	0.247393	0.20237	0.143771	0.0737443	0.0222966	1.48198e-13	0.164744
Fundus_image_traits	vgg16	TL_vgg16_PC10	15:28363488:C:T	rs116879078	15	28363488	15q13.1	5.40996e-14	1	rs116879078	0.355375	0.00874086	0.155474	0.262213	0.168223	0.100004	0.0301545	5.40996e-14	0.226811
Fundus_image_traits	vgg16	TL_vgg16_PC10	15:28370102:C:T	rs75159657	15	28370102	15q13.1	2.05063e-26	3	rs75159657;rs150287021;rs142103424	0.607709	0.578938	-0.0271455	0.0359058	0.0528796	0.0647026	0.0206541	2.05063e-26	0.219654
Fundus_image_traits	vgg16	TL_vgg16_PC10	15:28405227:C:T	rs137897453	15	28405227	15q13.1	2.11798e-11	1	rs137897453	0.638744	0.0815167	-0.0668299	0.207513	0.142356	0.119127	0.029683	2.11798e-11	0.198806
Fundus_image_traits	vgg16	TL_vgg16_PC10	15:28534777:C:T	rs117325217	15	28534777	15q13.1	5.4234e-14	3	rs117325217;rs117007668;rs118112076	0.637078	0.000186655	0.0382187	0.246981	0.081008	0.066101	0.0204999	5.4234e-14	0.154186
Fundus_image_traits	vgg16	TL_vgg16_PC10	19:39188112:A:G	rs11083475	19	39188112	19q13.2	1.81714e-12	2	rs11083475;rs55768596	0.201302	0.524408	-0.0241216	-0.0122762	0.0188767	0.019285	0.00549133	1.81714e-12	-0.038702
Fundus_image_traits	vgg16	TL_vgg16_PC1	1:205125662:C:T	rs7538328	1	205125662	1q32.1	1.11552e-11	6	rs7538328;rs12031350;rs12043231;rs4951182;rs17416088;rs11240351	0.637889	0.0132556	-0.00822222	0.0534454	0.0174699	0.0215782	0.00624499	1.11552e-11	0.0424081
Fundus_image_traits	vgg16	TL_vgg16_PC1	1:227002598:G:GA	1:227002598_GA_G	1	227002598	1q42.13	3.24926e-11	2	1:227002598_GA_G;1:226973307_TGTGTGTGTG_T	0.0481361	0.0135829	-0.0458726	-0.056991	0.0232129	0.023091	0.006653	3.24926e-11	-0.0441414
Fundus_image_traits	vgg16	TL_vgg16_PC1	2:184362840:C:G	rs76276308	2	184362840	2q32.1	2.44687e-10	2	rs76276308;rs2141412	0.970372	0.00285516	-0.000925609	-0.0894818	0.0249208	0.0299981	0.0085486	2.44687e-10	-0.0541152
Fundus_image_traits	vgg16	TL_vgg16_PC1	3:4401564:A:G	rs35830511	3	4401564	3p26.1	4.69079e-19	8	rs35830511;rs4685744;rs9854051;rs793400;rs62257914;rs13081991;rs2582349;rs17040478	0.0208334	0.138369	-0.0458221	-0.0344958	0.0198279	0.0232782	0.00654788	4.69079e-19	-0.0584027
Fundus_image_traits	vgg16	TL_vgg16_PC1	3:4537135:C:T	rs177441	3	4537135	3p26.1	4.29431e-19	5	rs177441;rs2633837;rs304099;rs167343;rs304075	0.0231507	0.0844867	0.0788655	0.0515003	0.0347281	0.0298513	0.00818177	4.29431e-19	0.0730559
Fundus_image_traits	vgg16	TL_vgg16_PC1	3:41232162:C:T	rs9872571	3	41232162	3p22.1	1.06392e-18	6	rs9872571;rs4973930;rs11720292;rs11712479;rs1722850;rs5848591	0.208632	0.124531	0.0221525	0.0285348	0.0176186	0.0185769	0.00528694	1.06392e-18	0.0466741
Fundus_image_traits	vgg16	TL_vgg16_PC1	3:136028987:C:T	rs480330	3	136028987	3q22.3	3.68174e-11	3	rs480330;3:136110210_CT_C;rs835636	0.859289	0.926743	-0.00283383	-0.00178514	0.0159852	0.0194156	0.00555922	3.68174e-11	0.0367818
Fundus_image_traits	vgg16	TL_vgg16_PC1	4:47365805:C:T	rs6830892	4	47365805	4p12	4.46152e-16	3	rs6830892;rs71654868;rs7694566	0.000385938	0.0516078	0.0576856	0.036102	0.0162517	0.0185482	0.00528053	4.46152e-16	0.042906
Fundus_image_traits	vgg16	TL_vgg16_PC1	4:93313696:A:G	rs9714736	4	93313696	4q22.1	1.81642e-10	2	rs9714736;rs62312224	0.518848	0.618091	-0.0136761	0.010136	0.0211992	0.0203306	0.00569052	1.81642e-10	0.0362834
Fundus_image_traits	vgg16	TL_vgg16_PC1	5:2947877:G:T	rs2934528	5	2947877	5p15.33	9.83017e-13	3	rs2934528;rs11749909;rs1587002	0.414626	0.0124231	-0.013667	-0.0471124	0.0167534	0.0188458	0.00530135	9.83017e-13	-0.0378138
Fundus_image_traits	vgg16	TL_vgg16_PC1	6:22079526:A:G	rs6934426	6	22079526	6p22.3	6.14303e-12	6	rs6934426;rs6456469;rs16885627;rs7744414;rs9393231;rs885769	0.0981096	0.0692003	-0.0275913	-0.0336081	0.0166807	0.0184954	0.00534025	6.14303e-12	-0.0367211
Fundus_image_traits	vgg16	TL_vgg16_PC1	6:41516351:A:G	rs3747744	6	41516351	6p21.1	7.48469e-22	9	rs3747744;rs73733278;rs4714484;rs1475365;rs912883;rs201958351;rs9394814;rs12198760;rs2746176	0.0209055	0.0150807	-0.0382562	-0.0493053	0.0165634	0.0202866	0.00586437	7.48469e-22	-0.0563377
Fundus_image_traits	vgg16	TL_vgg16_PC1	6:64950000:C:G	rs76799872	6	64950000	6q12	7.44273e-14	5	rs76799872;rs9351261;rs570185114;rs9362410;rs9359742	0.130407	0.141221	-0.0266896	-0.0302496	0.017646	0.0205604	0.00583934	7.44273e-14	-0.0436772
Fundus_image_traits	vgg16	TL_vgg16_PC1	8:27265887:A:G	rs11782673	8	27265887	8p21.2	8.6899e-15	3	rs11782673;rs28439949;rs7005244	0.0186771	0.120846	-0.0717489	-0.0385147	0.0305066	0.0248285	0.00714727	8.6899e-15	-0.055442
Fundus_image_traits	vgg16	TL_vgg16_PC1	8:106759716:A:G	rs12546300	8	106759716	8q23.1	3.64804e-13	2	rs12546300;rs11424321	0.0782839	0.00679082	-0.0281856	-0.0522766	0.0160079	0.0193121	0.00551326	3.64804e-13	-0.0400704
Fundus_image_traits	vgg16	TL_vgg16_PC1	9:109888464:C:T	rs4246906	9	109888464	9q31.2	8.38284e-13	3	rs4246906;rs10125219;rs4978917	0.958748	0.000710666	0.000869728	-0.0717699	0.0168146	0.0211996	0.00601076	8.38284e-13	-0.0430055
Fundus_image_traits	vgg16	TL_vgg16_PC1	10:62589096:G:GGGAATTTACCTTGA	10:62589096_GGGAATTTACCTTGA_G	10	62589096	10q21.2	1.35997e-10	1	10:62589096_GGGAATTTACCTTGA_G	NA	0.176759	NA	0.0290268	NA	0.0214885	0.00601469	1.35997e-10	-0.0386162
Fundus_image_traits	vgg16	TL_vgg16_PC1	10:119591446:A:C	rs11198137	10	119591446	10q26.11	4.41785e-19	3	rs11198137;rs12781354;rs34878973	0.345625	0.0891844	0.0394474	0.0569134	0.0418269	0.0334841	0.00915056	4.41785e-19	0.0816777
Fundus_image_traits	vgg16	TL_vgg16_PC1	11:68831364:A:G	rs72928978	11	68831364	11q13.3	8.80614e-13	2	rs72928978;rs11228517	0.789864	0.0197155	-0.0125937	-0.07021	0.0472581	0.0301108	0.00842745	8.80614e-13	-0.0602393
Fundus_image_traits	vgg16	TL_vgg16_PC1	11:68932470:A:C	rs1542336	11	68932470	11q13.3	3.61035e-12	4	rs1542336;rs4930264;rs7131509;rs11228517	NA	0.84438	NA	0.00372967	NA	0.0190004	0.00538755	3.61035e-12	0.0374524
Fundus_image_traits	vgg16	TL_vgg16_PC1	11:110891223:C:T	rs317523	11	110891223	11q23.1	2.2934e-37	6	rs317523;rs11213716;rs6589209;rs321340;rs11213700;rs161137	0.155048	1.98703e-06	0.0253888	0.0890219	0.0178553	0.0187228	0.00543744	2.2934e-37	0.0694574
Fundus_image_traits	vgg16	TL_vgg16_PC1	11:112813307:A:G	rs10891477	11	112813307	11q23.2	9.68745e-11	1	rs10891477	0.0488422	0.180097	0.0328496	0.0267963	0.0166752	0.0199904	0.00570474	9.68745e-11	0.0369197
Fundus_image_traits	vgg16	TL_vgg16_PC1	12:80429887:C:CT	rs5799450	12	80429887	12q21.31	8.51457e-19	2	rs5799450;rs2698291	0.0442291	0.022817	0.0339382	0.0458338	0.0168686	0.0201336	0.00571007	8.51457e-19	0.0505516
Fundus_image_traits	vgg16	TL_vgg16_PC1	13:29166089:A:G	rs7991562	13	29166089	13q12.3	4.76765e-25	3	rs7991562;rs112187907;rs12874727	0.0314477	0.0183012	-0.0380254	-0.0544362	0.0176751	0.0230714	0.00662833	4.76765e-25	-0.0685204
Fundus_image_traits	vgg16	TL_vgg16_PC1	13:29167474:A:G	rs9508078	13	29167474	13q12.3	9.20448e-24	4	rs9508078;rs9508081;rs7989324;rs7329567	NA	0.0530888	NA	0.0371897	NA	0.0192274	0.0054489	9.20448e-24	0.0547604
Fundus_image_traits	vgg16	TL_vgg16_PC1	13:73103649:C:T	rs12866475	13	73103649	13q21.33	1.6107e-20	4	rs12866475;rs753328236;rs1924947;rs17833217	0.00576283	0.00627958	0.0628299	0.0584958	0.0227564	0.021405	0.00598045	1.6107e-20	0.055531
Fundus_image_traits	vgg16	TL_vgg16_PC1	14:26355383:G:T	rs11159541	14	26355383	14q12	6.47146e-13	2	rs11159541;rs8008824	0.363196	0.448021	0.0157027	0.0155959	0.0172691	0.0205556	0.00581266	6.47146e-13	0.041794
Fundus_image_traits	vgg16	TL_vgg16_PC1	14:27355756:A:ATTTG	rs113757673	14	27355756	14q12	2.63513e-10	1	rs113757673	0.0110287	0.141853	0.057326	0.0556772	0.0225534	0.0379034	0.0105947	2.63513e-10	0.0669461
Fundus_image_traits	vgg16	TL_vgg16_PC1	15:28230318:C:T	rs1800407	15	28230318	15q13.1	8.72584e-48	4	rs1800407;rs72712694;rs1562592;rs4778218	0.000393722	4.50789e-06	-0.175904	-0.141777	0.0496308	0.030912	0.00946221	8.72584e-48	-0.137415
Fundus_image_traits	vgg16	TL_vgg16_PC1	15:28267772:C:G	rs41276938	15	28267772	15q13.1	5.62813e-18	3	rs41276938;15:28298825_TCACCTCAGAGGCCC_T;rs117886461	0.802763	0.013781	0.0573662	-0.306554	0.229674	0.124468	0.0287902	5.62813e-18	-0.248743
Fundus_image_traits	vgg16	TL_vgg16_PC1	15:96713340:A:G	rs12441559	15	96713340	15q26.2	3.97118e-11	2	rs12441559;rs11637474	0.0905827	0.143128	-0.0328573	-0.0307202	0.0194154	0.0209803	0.00597537	3.97118e-11	-0.0394682
Fundus_image_traits	vgg16	TL_vgg16_PC1	16:58102551:A:G	rs74320785	16	58102551	16q21	2.57567e-11	2	rs74320785;rs1436426	0.106842	0.881549	0.0275215	0.00339253	0.017067	0.0227677	0.00648999	2.57567e-11	-0.0432817
Fundus_image_traits	vgg16	TL_vgg16_PC1	16:70642437:C:T	rs11075773	16	70642437	16q22.1	2.55496e-10	2	rs11075773;16:70685665_TA_T	0.564869	0.847602	-0.00902202	0.00361042	0.0156734	0.0187867	0.00533868	2.55496e-10	-0.0337598
Fundus_image_traits	vgg16	TL_vgg16_PC1	17:19439066:C:T	rs2453582	17	19439066	17p11.2	2.37949e-19	4	rs2453582;rs2018675;rs2453613;rs7405832	0.0418882	0.0160628	-0.0406463	-0.0459883	0.0199772	0.0191022	0.00540892	2.37949e-19	-0.048649
Fundus_image_traits	vgg16	TL_vgg16_PC1	17:79601473:G:GA	rs549372984	17	79601473	17q25.3	8.78938e-14	4	rs549372984;rs9905786;17:79572840_AAC_A;rs6565604	NA	0.0196452	NA	0.046624	NA	0.0199841	0.00563208	8.78938e-14	0.0420037
Fundus_image_traits	vgg16	TL_vgg16_PC1	19:46261982:C:T	rs10401971	19	46261982	19q13.32	2.12049e-12	3	rs10401971;rs10421891;rs116959973	0.127775	0.17031	0.024321	0.025682	0.0159699	0.0187295	0.00528159	2.12049e-12	0.0371101
Fundus_image_traits	vgg16	TL_vgg16_PC1	20:8738817:A:G	rs6118307	20	8738817	20p12.3	5.8199e-16	8	rs6118307;rs756320287;rs13040543;rs73600211;rs3926758;rs6133611;rs6118300;rs1028367	0.477239	0.0481712	-0.011623	0.0381789	0.0163531	0.0193227	0.00543011	5.8199e-16	0.043946
Fundus_image_traits	vgg16	TL_vgg16_PC1	20:8865567:G:T	rs6039315	20	8865567	20p12.3	2.085e-12	7	rs6039315;rs6140789;rs6056244;rs73600211;rs3926758;rs11483195;rs6133635	0.461713	0.0181357	0.0179849	-0.0504071	0.0244351	0.0213333	0.005835	2.085e-12	-0.0410124
Fundus_image_traits	vgg16	TL_vgg16_PC1	20:33434115:C:CTTTCT	rs149165215	20	33434115	20q11.22	2.60836e-11	6	rs149165215;rs6142055;rs7268701;rs13044413;rs6142201;rs6060052	NA	0.0205003	NA	-0.0461189	NA	0.019904	0.00570425	2.60836e-11	-0.038031
Fundus_image_traits	vgg16	TL_vgg16_PC1	22:46364161:A:G	rs9330813	22	46364161	22q13.31	7.5371e-17	4	rs9330813;rs765310410;rs28496879;rs28551648	0.00217184	0.000136511	0.052771	0.0760421	0.0172135	0.0199355	0.00567561	7.5371e-17	0.0473249
Fundus_image_traits	vgg16	TL_vgg16_PC3	12:6954864:A:G	rs5442	12	6954864	12p13.31	8.08585e-12	1	rs5442	0.330873	0.5405	0.0618451	0.023186	0.0636033	0.0378821	0.0106228	8.08585e-12	0.0726284
Fundus_image_traits	vgg16	TL_vgg16_PC3	12:56115585:C:T	rs3138142	12	56115585	12q13.2	8.8e-12	2	rs3138142;rs3138136	0.519735	0.894215	0.0132459	0.00295609	0.0205761	0.0222308	0.00634922	8.8e-12	-0.0433326
Fundus_image_traits	vgg16	TL_vgg16_PC3	15:28286002:C:T	rs12441035	15	28286002	15q13.1	1.9397e-16	3	rs12441035;rs72714109;rs79878851	0.204688	0.00821657	-0.0319064	-0.0809024	0.0251567	0.0306096	0.00929584	1.9397e-16	-0.0764653
Fundus_image_traits	vgg16	TL_vgg16_PC3	15:28358104:A:G	rs77854840	15	28358104	15q13.1	3.29947e-24	2	rs77854840;rs142103424	0.0610313	0.0603944	-0.0880623	-0.116742	0.04701	0.062166	0.0203416	3.29947e-24	-0.206476
Fundus_image_traits	vgg16	TL_vgg16_PC3	15:28371422:A:G	rs117007668	15	28371422	15q13.1	1.5838e-23	2	rs117007668;rs117325217	0.627719	0.0249314	0.040645	-0.149195	0.0838145	0.0665317	0.0219824	1.5838e-23	-0.219741
Fundus_image_traits	vgg16	TL_vgg16_PC3	15:28388751:C:T	rs111446662	15	28388751	15q13.1	2.03485e-16	1	rs111446662	0.909388	0.00220006	-0.00882016	-0.21548	0.0774985	0.0703768	0.0244419	2.03485e-16	-0.200913
Fundus_image_traits	vgg16	TL_vgg16_PC3	15:28534684:A:G	rs79286671	15	28534684	15q13.1	5.16918e-27	4	rs79286671;rs1800407;rs7168800;rs150280398	0.255789	0.222718	-0.0273805	-0.0401502	0.0240941	0.032928	0.0098473	5.16918e-27	-0.105983
Fundus_image_traits	vgg16	TL_vgg16_PC4	1:196673430:G:T	rs9970075	1	196673430	1q31.3	5.00289e-11	1	rs9970075	0.565542	0.00248057	-0.0104635	-0.0586058	0.0182092	0.0193693	0.0055607	5.00289e-11	-0.0365385
Fundus_image_traits	vgg16	TL_vgg16_PC4	1:200045014:G:GTTTTCTTTTCTTTTC	rs150419964	1	200045014	1q32.1	1.42809e-10	2	rs150419964;1:200042450_TTA_T	0.839154	0.0500028	-0.00357022	0.0392554	0.0175894	0.0200289	0.00565431	1.42809e-10	0.0362603
Fundus_image_traits	vgg16	TL_vgg16_PC4	1:205134987:C:T	rs12048453	1	205134987	1q32.1	2.24138e-13	6	rs12048453;rs12031350;rs12043231;rs4951182;rs2305278;rs12048743	0.735101	1.88026e-05	-0.00598925	-0.0947374	0.0177015	0.0221419	0.00650393	2.24138e-13	-0.0476969
Fundus_image_traits	vgg16	TL_vgg16_PC4	2:218676890:C:T	rs1991161	2	218676890	2q35	2.56111e-15	7	rs1991161;rs2161969;rs12476660;rs2552527;rs4674219;rs10165160;rs3796028	0.418229	0.0128039	0.0142597	0.0472991	0.0176154	0.0190019	0.00557795	2.56111e-15	0.044125
Fundus_image_traits	vgg16	TL_vgg16_PC4	4:8270140:A:G	rs6813332	4	8270140	4p16.1	5.84141e-13	3	rs6813332;rs12649477;rs3889211	0.363682	0.651499	0.0186736	0.0107156	0.0205573	0.0237239	0.00659221	5.84141e-13	0.0474912
Fundus_image_traits	vgg16	TL_vgg16_PC4	4:85038025:C:CTT	4:85038025_CTT_C	4	85038025	4q21.23	3.69233e-19	3	4:85038025_CTT_C;rs1343882;rs60645724	NA	0.783448	NA	-0.00547495	NA	0.0199214	0.00568168	3.69233e-19	-0.0508272
Fundus_image_traits	vgg16	TL_vgg16_PC4	4:120123417:C:G	rs138204164	4	120123417	4q26	1.10167e-12	4	rs138204164;rs11727963;rs11723550;4:120092971_AAC_A	0.0314108	0.123056	0.0765677	0.0455646	0.0355826	0.0295476	0.00826479	1.10167e-12	0.0588219
Fundus_image_traits	vgg16	TL_vgg16_PC4	5:77834827:A:C	rs17216038	5	77834827	5q14.1	9.38184e-11	1	rs17216038	0.0662484	0.657965	-0.0332601	-0.00863056	0.0181082	0.0194942	0.00555253	9.38184e-11	-0.0359615
Fundus_image_traits	vgg16	TL_vgg16_PC4	5:77947716:C:T	rs461989	5	77947716	5q14.1	6.20503e-12	1	rs461989	0.793137	0.00298201	0.00450453	-0.0574705	0.0171772	0.019353	0.00552311	6.20503e-12	-0.0379706
Fundus_image_traits	vgg16	TL_vgg16_PC4	5:77987524:A:G	rs784420	5	77987524	5q14.1	6.16342e-14	2	rs784420;rs340083	0.656628	0.169876	0.00994197	0.0284704	0.0223629	0.0207419	0.00608979	6.16342e-14	0.0457012
Fundus_image_traits	vgg16	TL_vgg16_PC4	6:12479253:A:T	rs9471883	6	12479253	6p24.1	8.27205e-13	2	rs9471883;rs12211348	0.618501	0.444369	-0.00913516	0.0185053	0.0183446	0.0241951	0.0072734	8.27205e-13	-0.0520526
Fundus_image_traits	vgg16	TL_vgg16_PC4	6:39888734:C:G	rs71571397	6	39888734	6p21.2	3.74632e-13	2	rs71571397;rs72858849	0.919994	0.266743	0.00335593	0.0444641	0.0334118	0.0400363	0.0114384	3.74632e-13	0.0830937
Fundus_image_traits	vgg16	TL_vgg16_PC4	6:129820038:A:G	rs12193446	6	129820038	6q22.33	1.24574e-14	4	rs12193446;rs12205363;rs11154478;rs12208392	0.75903	0.0622189	-0.0151416	0.0617296	0.0493605	0.0331037	0.0093924	1.24574e-14	0.0724273
Fundus_image_traits	vgg16	TL_vgg16_PC4	8:9878341:C:T	rs7013132	8	9878341	8p23.1	1.25315e-10	4	rs7013132;rs9329214;rs13249447;rs1605577	0.280116	0.0868947	-0.0187996	0.0369342	0.0174061	0.0215736	0.00612288	1.25315e-10	0.039387
Fundus_image_traits	vgg16	TL_vgg16_PC4	10:86019089:C:CAG	rs35042576	10	86019089	10q23.1	2.36608e-12	2	rs35042576;rs57897265	NA	0.372494	NA	-0.0180475	NA	0.0202368	0.00577926	2.36608e-12	-0.0405184
Fundus_image_traits	vgg16	TL_vgg16_PC4	11:68817897:A:G	rs150527451	11	68817897	11q13.3	1.13117e-11	4	rs150527451;rs7931790;rs12419854;rs72932540	0.816941	0.639405	-0.0117113	0.0149334	0.0505931	0.0318727	0.00890651	1.13117e-11	0.060464
Fundus_image_traits	vgg16	TL_vgg16_PC4	11:69989135:A:G	rs35760498	11	69989135	11q13.3	8.26594e-12	2	rs35760498;rs10793022	0.682529	0.42239	0.010175	0.0173477	0.0248768	0.021623	0.0062296	8.26594e-12	0.0425722
Fundus_image_traits	vgg16	TL_vgg16_PC4	11:88890147:A:G	rs570817202	11	88890147	11q14.3	1.39864e-12	10	rs570817202;rs35537664;rs4601783;11:88979088_CA_C;rs34993346;rs681820;rs60140632;rs7114254;rs34749698;rs7925346	0.308188	0.981644	0.0174039	0.000449123	0.0170788	0.0195208	0.00560648	1.39864e-12	0.0397174
Fundus_image_traits	vgg16	TL_vgg16_PC4	12:6954864:A:G	rs5442	12	6954864	12p13.31	2.6343e-15	1	rs5442	0.0189836	0.00419747	-0.150331	-0.111373	0.0640835	0.0389019	0.0107686	2.6343e-15	-0.0851482
Fundus_image_traits	vgg16	TL_vgg16_PC4	12:20592201:A:C	rs7485334	12	20592201	12p12.2	1.06122e-11	2	rs7485334;rs11045241	NA	0.4488	NA	-0.0165466	NA	0.0218461	0.00619188	1.06122e-11	-0.0420921
Fundus_image_traits	vgg16	TL_vgg16_PC4	12:56115585:C:T	rs3138142	12	56115585	12q13.2	4.99376e-12	1	rs3138142	0.0214495	0.0111695	0.0475511	0.0579834	0.0206746	0.0228519	0.00644162	4.99376e-12	0.0444843
Fundus_image_traits	vgg16	TL_vgg16_PC4	13:111085411:C:G	rs9559797	13	111085411	13q34	1.37639e-25	11	rs9559797;rs9521760;rs4103;rs10629024;rs34734302;rs4351919;rs35131825;rs7327139;rs9559808;rs34011931;rs7338948	0.361902	0.106954	0.0170111	0.0316815	0.0186577	0.0196531	0.00565058	1.37639e-25	0.059082
Fundus_image_traits	vgg16	TL_vgg16_PC4	15:28324912:A:G	rs116978932	15	28324912	15q13.1	4.74217e-17	2	rs116978932;rs76245154	0.314051	0.18758	0.0288302	-0.0564773	0.0286366	0.0428582	0.0125089	4.74217e-17	-0.104986
Fundus_image_traits	vgg16	TL_vgg16_PC4	15:28363488:C:T	rs116879078	15	28363488	15q13.1	4.91302e-11	1	rs116879078	0.819019	0.568366	-0.036594	-0.0568077	0.159934	0.0995822	0.0301531	4.91302e-11	-0.198213
Fundus_image_traits	vgg16	TL_vgg16_PC4	15:28371422:A:G	rs117007668	15	28371422	15q13.1	3.76919e-14	2	rs117007668;rs117325217	0.189132	0.141945	0.110922	-0.100763	0.0844703	0.0686121	0.0223142	3.76919e-14	-0.16889
Fundus_image_traits	vgg16	TL_vgg16_PC4	15:28468231:A:G	rs145720174	15	28468231	15q13.1	1.64889e-17	1	rs145720174	0.0185704	0.0511783	0.112736	-0.124306	0.0478904	0.0637471	0.020642	1.64889e-17	-0.175791
Fundus_image_traits	vgg16	TL_vgg16_PC4	15:28566710:G:T	rs4932629	15	28566710	15q13.1	4.18196e-41	3	rs4932629;rs72714118;15:28350596_GGTGT_G	0.596202	2.68196e-08	0.0136848	-0.190323	0.0258268	0.0342244	0.0101694	4.18196e-41	-0.136548
Fundus_image_traits	vgg16	TL_vgg16_PC4	15:35006073:C:T	rs634990	15	35006073	15q14	1.72733e-23	8	rs634990;rs75821598;rs811563;rs11073064;rs55637355;rs510747;rs678510;rs651237	0.213557	0.00681432	-0.0211674	-0.0517586	0.0170177	0.0191289	0.00548061	1.72733e-23	-0.054738
Fundus_image_traits	vgg16	TL_vgg16_PC4	15:89746567:C:T	rs7495980	15	89746567	15q26.1	1.18552e-22	6	rs7495980;rs2529936;rs2283433;rs7497639;rs71464462;rs4932481	0.141057	0.232705	0.0280289	0.0234408	0.0190431	0.0196417	0.00565515	1.18552e-22	0.055391
Fundus_image_traits	vgg16	TL_vgg16_PC4	18:47370934:C:T	rs12953562	18	47370934	18q21.1	1.71009e-11	2	rs12953562;rs35292325	0.479159	0.486996	-0.0220945	-0.018664	0.0312221	0.0268511	0.00739119	1.71009e-11	-0.0497342
Fundus_image_traits	vgg16	TL_vgg16_PC4	19:39215333:C:T	rs3786851	19	39215333	19q13.2	3.34499e-35	9	rs3786851;rs12986332;19:39226648_AGGTCTCGGGGGTCTCGGG_A;rs58610596;rs2887269;rs8104072;rs1471432;rs201749097;rs145484023	0.517583	3.57813e-05	-0.0115357	-0.0791982	0.0178275	0.0191617	0.00549552	3.34499e-35	-0.0680356
Fundus_image_traits	vgg16	TL_vgg16_PC5	1:23553881:A:G	rs6687820	1	23553881	1p36.12	1.93979e-12	3	rs6687820;rs553960959;rs55911134	0.580131	0.800037	-0.0102739	0.00554875	0.0185719	0.0219059	0.00638867	1.93979e-12	0.0449682
Fundus_image_traits	vgg16	TL_vgg16_PC5	1:110632644:A:G	rs501943	1	110632644	1p13.3	4.60289e-12	2	rs501943;rs7514385	0.0107038	6.62199e-05	0.0501819	0.081364	0.019662	0.0203947	0.00583184	4.60289e-12	0.0403407
Fundus_image_traits	vgg16	TL_vgg16_PC5	1:150250534:A:T	rs10788873	1	150250534	1q21.2	9.8727e-23	10	rs10788873;rs1815302;rs12093148;1:150341917_ATTTTTTTTTTTTTTTTTT_A;rs77257036;rs4970935;1:150512346_GGCAGGCAGGCAC_G;1:150563440_CT_C;rs78417158;rs35938158	0.188491	0.000476675	-0.0247854	-0.0686257	0.0188475	0.0196436	0.00560919	9.8727e-23	-0.0550445
Fundus_image_traits	vgg16	TL_vgg16_PC5	1:205129319:A:G	rs1062715	1	205129319	1q32.1	2.2932e-28	16	rs1062715;rs61823960;rs12031350;rs12043231;rs1172152;rs1172149;rs4951182;rs10159465;rs61823092;rs3767281;1:205023028_TCTC_T;rs11588412;rs12117194;1:205094546_CTT_C;rs181844942;rs12048743	0.0394147	0.148483	0.0379274	0.0326113	0.0184129	0.0225698	0.00660807	2.2932e-28	0.0729924
Fundus_image_traits	vgg16	TL_vgg16_PC5	2:112300571:C:T	rs62162329	2	112300571	2q13	5.33332e-12	4	rs62162329;rs57519198;rs935572;rs6731210	0.846633	0.209945	-0.00342087	-0.0254117	0.0176866	0.0202691	0.00580058	5.33332e-12	-0.0400032
Fundus_image_traits	vgg16	TL_vgg16_PC5	2:134278431:C:T	rs4954061	2	134278431	2q21.2	6.85412e-21	11	rs4954061;rs12986715;rs200362799;rs111566789;rs13021524;rs12993518;rs35421727;rs11904377;rs11887480;rs11903218;rs6740455	0.0587961	0.0332738	-0.0348845	-0.0427782	0.0184602	0.0200953	0.00570126	6.85412e-21	-0.0534549
Fundus_image_traits	vgg16	TL_vgg16_PC5	2:134333101:C:T	rs10194140	2	134333101	2q21.2	1.59847e-11	7	rs10194140;rs35421727;rs11904377;rs12986715;rs111566789;rs13021524;rs12993518	0.714221	0.173228	-0.00704825	0.0284789	0.0192474	0.0209111	0.00592481	1.59847e-11	0.0399253
Fundus_image_traits	vgg16	TL_vgg16_PC5	2:218675144:A:G	rs918950	2	218675144	2q35	3.09202e-46	9	rs918950;rs2161968;rs2161969;rs12476660;rs2552527;rs4674219;rs10165160;rs10168611;rs11677276	0.00090877	5.52419e-05	0.0584978	0.078248	0.0176339	0.0194055	0.00569697	3.09202e-46	0.0813294
Fundus_image_traits	vgg16	TL_vgg16_PC5	2:242367915:A:G	rs73116394	2	242367915	2q37.3	8.99724e-20	8	rs73116394;rs3771577;rs4675954;rs871375;rs78127357;rs79100040;rs12467671;rs11678896	0.00839554	0.0542222	0.0825888	0.0606028	0.0313343	0.0314811	0.00898098	8.99724e-20	0.0817308
Fundus_image_traits	vgg16	TL_vgg16_PC5	3:149676059:A:G	rs6806908	3	149676059	3q25.1	1.92827e-15	2	rs6806908;rs6791814	0.119534	0.422204	0.0364014	0.0176081	0.0233832	0.0219387	0.00630807	1.92827e-15	0.0501231
Fundus_image_traits	vgg16	TL_vgg16_PC5	3:149686368:A:C	rs68033203	3	149686368	3q25.1	4.30299e-13	1	rs68033203	NA	0.338488	NA	0.0208724	NA	0.0218067	0.00631716	4.30299e-13	0.045772
Fundus_image_traits	vgg16	TL_vgg16_PC5	4:85029546:A:G	rs7683351	4	85029546	4q21.23	5.94315e-44	6	rs7683351;rs60645724;rs35112875;rs2178602;rs17008041;rs2903944	0.00547834	0.000839334	-0.0491308	-0.0662951	0.017689	0.0198519	0.00569927	5.94315e-44	-0.0792458
Fundus_image_traits	vgg16	TL_vgg16_PC5	4:119955657:C:G	rs3733512	4	119955657	4q26	1.45019e-10	10	rs3733512;rs6844137;rs6815462;rs151053329;rs4834742;rs1026501;rs8180225;rs11388060;rs2279506;rs3733513	0.450015	0.824655	-0.0162377	-0.00469965	0.0214958	0.0212115	0.00610158	1.45019e-10	-0.0391144
Fundus_image_traits	vgg16	TL_vgg16_PC5	4:119996249:C:T	rs13128139	4	119996249	4q26	3.71045e-17	15	rs13128139;rs4834742;rs1026501;rs8180225;rs150223457;rs1459054;rs12645298;rs11388060;rs2279506;rs3733513;rs6844137;rs6815462;rs151053329;rs12647722;rs35878351	0.604294	0.119856	0.00950522	0.0309565	0.0183415	0.0199029	0.00573019	3.71045e-17	0.048258
Fundus_image_traits	vgg16	TL_vgg16_PC5	4:120278100:A:G	rs11727963	4	120278100	4q26	4.28479e-20	12	rs11727963;rs2953295;rs28610991;rs151053329;rs12647722;rs35878351;rs112268828;rs141285286;rs111685978;4:120182105_CTTTTTTTTT_C;rs4834767;rs13117947	0.559253	0.00889468	0.0142455	0.0666811	0.024395	0.025489	0.00744773	4.28479e-20	0.068375
Fundus_image_traits	vgg16	TL_vgg16_PC5	4:120328196:C:T	rs7679245	4	120328196	4q26	2.50303e-11	9	rs7679245;rs55826301;rs6844137;rs151053329;rs1026501;rs8180225;4:120092971_AAC_A;rs150223457;rs13117947	0.281469	0.0495632	-0.0219785	-0.0417744	0.0204066	0.0212731	0.00616784	2.50303e-11	-0.0411591
Fundus_image_traits	vgg16	TL_vgg16_PC5	4:169651311:A:T	rs11943502	4	169651311	4q32.3	7.3229e-11	1	rs11943502	0.289634	0.150691	-0.0212094	-0.0284522	0.0200292	0.0197984	0.00565101	7.3229e-11	-0.0368101
Fundus_image_traits	vgg16	TL_vgg16_PC5	5:77929023:G:T	rs10069173	5	77929023	5q14.1	1.38069e-13	3	rs10069173;rs10052968;5:77916792_CT_C	0.0317848	0.000596559	-0.041529	-0.0709314	0.0193418	0.0206606	0.00599803	1.38069e-13	-0.0443745
Fundus_image_traits	vgg16	TL_vgg16_PC5	5:77936965:C:T	rs168190	5	77936965	5q14.1	3.89414e-18	1	rs168190	NA	0.00592373	NA	0.0553103	NA	0.0200984	0.00573365	3.89414e-18	0.0497786
Fundus_image_traits	vgg16	TL_vgg16_PC5	5:77950858:A:C	rs79968032	5	77950858	5q14.1	9.18387e-11	1	rs79968032	0.846656	0.00300605	0.0126284	0.131236	0.0653009	0.04423	0.0122552	9.18387e-11	0.0794114
Fundus_image_traits	vgg16	TL_vgg16_PC5	5:77987524:A:G	rs784420	5	77987524	5q14.1	3.29323e-40	5	rs784420;rs340079;rs340083;rs539990;rs171095	0.255721	8.83139e-10	0.026341	0.128662	0.023176	0.0209916	0.00617632	3.29323e-40	0.0819821
Fundus_image_traits	vgg16	TL_vgg16_PC5	6:134326285:C:T	rs1002559	6	134326285	6q23.2	6.37441e-12	2	rs1002559;rs12173897	0.886297	0.315485	-0.00380575	-0.0250825	0.0266153	0.0249881	0.00713437	6.37441e-12	-0.0490204
Fundus_image_traits	vgg16	TL_vgg16_PC5	6:151301256:A:G	rs9371487	6	151301256	6q25.1	5.32047e-11	4	rs9371487;rs146269936;rs1014886;rs569110	0.129774	0.000422231	-0.0275886	-0.0770496	0.0182104	0.0218532	0.00639423	5.32047e-11	-0.0419569
Fundus_image_traits	vgg16	TL_vgg16_PC5	7:96526904:C:T	rs2015735	7	96526904	7q21.3	3.7115e-16	5	rs2015735;rs776055261;rs2922927;rs1868557;rs7793188	0.0778491	0.00353462	-0.0316637	-0.0575191	0.017957	0.0197189	0.00569393	3.7115e-16	-0.046392
Fundus_image_traits	vgg16	TL_vgg16_PC5	7:99446494:A:C	rs117024920	7	99446494	7q22.1	1.81732e-10	1	rs117024920	0.653646	0.456178	0.0580301	-0.0615787	0.129329	0.0826388	0.021444	1.81732e-10	-0.136728
Fundus_image_traits	vgg16	TL_vgg16_PC5	7:100277212:A:G	rs117756744	7	100277212	7q22.1	1.42695e-10	3	rs117756744;rs113804968;rs111987009	0.0943542	0.450779	-0.234724	-0.0592716	0.140313	0.0785973	0.019445	1.42695e-10	-0.124701
Fundus_image_traits	vgg16	TL_vgg16_PC5	7:100526681:G:T	rs113602958	7	100526681	7q22.1	2.2724e-13	4	rs113602958;rs199659966;rs113804968;rs111987009	0.415139	0.0334327	-0.100456	-0.131474	0.123276	0.0618162	0.0155549	2.2724e-13	-0.114044
Fundus_image_traits	vgg16	TL_vgg16_PC5	8:9811765:C:T	rs477860	8	9811765	8p23.1	2.49287e-10	4	rs477860;rs144199641;rs4841074;rs63377660	0.743565	0.967632	-0.0058055	0.000873953	0.0177465	0.0215376	0.00611721	2.49287e-10	-0.0387062
Fundus_image_traits	vgg16	TL_vgg16_PC5	9:130223754:A:G	rs2254541	9	130223754	9q33.3	4.24351e-11	2	rs2254541;rs11462415	0.916552	0.0105502	0.00234783	0.0522502	0.0224078	0.0204322	0.00594715	4.24351e-11	0.0392233
Fundus_image_traits	vgg16	TL_vgg16_PC5	9:130325805:A:AT	rs576435438	9	130325805	9q34.11	1.39929e-15	5	rs576435438;rs2249576;rs1756008;9:130519551_AT_A;rs2253112	0.021954	0.0862084	0.0492429	0.0404499	0.0214925	0.0235757	0.00655106	1.39929e-15	0.0523136
Fundus_image_traits	vgg16	TL_vgg16_PC5	10:13999224:C:G	rs2446573	10	13999224	10p13	1.73285e-11	1	rs2446573	0.898083	0.171946	-0.00328085	-0.0296608	0.0256149	0.021714	0.00614439	1.73285e-11	-0.0413328
Fundus_image_traits	vgg16	TL_vgg16_PC5	11:35343239:A:G	rs7110991	11	35343239	11p13	1.26592e-10	1	rs7110991	0.295174	0.0490063	0.0265093	0.0429212	0.0253232	0.0218036	0.00620046	1.26592e-10	0.0398765
Fundus_image_traits	vgg16	TL_vgg16_PC5	11:68831364:A:G	rs72928978	11	68831364	11q13.3	1.57251e-38	11	rs72928978;rs10896429;rs12419854;rs2924552;rs11228517;rs7126281;rs61881080;rs61881108;rs72930287;rs72940444;rs7931790	0.333779	0.00107195	-0.0492972	-0.10288	0.0510044	0.031453	0.00890642	1.57251e-38	-0.115612
Fundus_image_traits	vgg16	TL_vgg16_PC5	11:68847156:C:T	rs731974	11	68847156	11q13.3	2.51127e-16	9	rs731974;rs10896429;rs7131509;rs2924552;rs11228516;rs11228517;rs3019748;rs1011177;rs7931790	0.410536	0.511157	0.0149366	0.0133014	0.01815	0.0202445	0.0059701	2.51127e-16	0.0489234
Fundus_image_traits	vgg16	TL_vgg16_PC5	11:69992199:A:G	rs2077561	11	69992199	11q13.3	2.96121e-12	3	rs2077561;rs201502142;rs10751205	0.185948	0.124602	0.0319817	0.0332906	0.0241798	0.0216772	0.00629673	2.96121e-12	0.0439483
Fundus_image_traits	vgg16	TL_vgg16_PC5	11:87884748:C:T	rs747571	11	87884748	11q14.2	1.38543e-10	2	rs747571;rs11018786	0.926204	0.019245	-0.00169507	-0.047881	0.018301	0.0204554	0.00582113	1.38543e-10	-0.037357
Fundus_image_traits	vgg16	TL_vgg16_PC5	11:89024321:A:ACATATCTTC	rs5793399	11	89024321	11q14.3	7.34786e-13	4	rs5793399;rs1875565;rs7118021;rs72957024	0.700705	0.990306	0.00893868	0.000249559	0.0232554	0.0205399	0.00594899	7.34786e-13	-0.0426709
Fundus_image_traits	vgg16	TL_vgg16_PC5	12:20589183:A:G	rs10841524	12	20589183	12p12.2	9.15736e-32	16	rs10841524;rs10841525;rs2067524;rs10841528;rs7484691;rs6487091;rs4762759;rs11045272;rs7295612;rs7484304;rs10841556;rs765971982;rs10770657;rs7304841;rs11045234;rs11045238	0.103881	0.0747112	0.0281	0.0359637	0.0172783	0.020179	0.00575955	9.15736e-32	0.0675481
Fundus_image_traits	vgg16	TL_vgg16_PC5	13:47175435:C:T	rs9567707	13	47175435	13q14.13	1.88542e-14	6	rs9567707;rs9534444;rs866376;rs842373;rs7333406;rs7319949	0.139846	0.0377832	-0.0340163	-0.0534206	0.0230406	0.0257176	0.00704784	1.88542e-14	-0.0539738
Fundus_image_traits	vgg16	TL_vgg16_PC5	13:95162362:G:T	rs717769	13	95162362	13q32.1	4.74347e-19	2	rs717769;rs12853296	0.536384	0.000215191	0.0110105	-0.0751305	0.0178079	0.0203029	0.00590778	4.74347e-19	-0.0526862
Fundus_image_traits	vgg16	TL_vgg16_PC5	13:110957507:C:T	rs2220833	13	110957507	13q34	4.91962e-14	2	rs2220833;rs7990017	0.322521	0.670717	0.0185579	0.0089061	0.0187588	0.0209475	0.00599303	4.91962e-14	0.0451517
Fundus_image_traits	vgg16	TL_vgg16_PC5	13:111085411:C:G	rs9559797	13	111085411	13q34	5.23599e-39	17	rs9559797;rs7984100;rs9521760;rs4322516;rs4103;rs4132608;rs34905765;rs75082326;rs34734302;rs4351919;rs56688234;rs7327139;rs9559803;rs9559808;rs9555705;rs752615883;rs7338948	1.1534e-05	0.000123412	0.0846697	0.0764183	0.0193036	0.0199045	0.00572923	5.23599e-39	0.074851
Fundus_image_traits	vgg16	TL_vgg16_PC5	14:61072658:A:G	rs28711886	14	61072658	14q23.1	7.74725e-16	3	rs28711886;rs2020892;14:60803027_CATAT_C	0.608653	0.353533	0.00911846	0.0194516	0.0178096	0.0209662	0.00607659	7.74725e-16	0.048966
Fundus_image_traits	vgg16	TL_vgg16_PC5	14:105954705:C:T	rs55633823	14	105954705	14q32.33	9.03455e-12	1	rs55633823	0.233821	0.0307708	0.0355483	0.0487723	0.0298581	0.0225795	0.00644086	9.03455e-12	0.0439337
Fundus_image_traits	vgg16	TL_vgg16_PC5	15:27971639:A:G	rs1107267	15	27971639	15q12	1.98206e-11	2	rs1107267;rs28614106	NA	0.812951	NA	-0.00525097	NA	0.0221915	0.00648324	1.98206e-11	0.0434853
Fundus_image_traits	vgg16	TL_vgg16_PC5	15:28068820:A:C	rs2871774	15	28068820	15q12	3.79926e-18	12	rs2871774;rs12913028;rs28636453;rs17566358;rs2594921;rs78723130;rs2871773;rs28614106;rs8023340;rs11630219;15:28042708_GT_G;rs56126671	0.390425	0.957636	-0.0190357	-0.00106797	0.0221642	0.0201048	0.00567146	3.79926e-18	-0.0492546
Fundus_image_traits	vgg16	TL_vgg16_PC5	15:28196352:A:G	rs2594944	15	28196352	15q13.1	1.77782e-11	3	rs2594944;rs7176632;rs2594932	0.210153	0.506151	0.0780948	-0.031036	0.0623191	0.0466817	0.0148243	1.77782e-11	0.0996668
Fundus_image_traits	vgg16	TL_vgg16_PC5	15:28198772:A:G	rs117616283	15	28198772	15q13.1	9.76353e-15	2	rs117616283;rs144244730	0.636193	0.757354	-0.0253014	0.017694	0.0534881	0.05727	0.0168161	9.76353e-15	0.130196
Fundus_image_traits	vgg16	TL_vgg16_PC5	15:28266235:C:T	rs746861	15	28266235	15q13.1	1.06727e-14	1	rs746861	0.390371	0.608085	0.0155096	0.00974972	0.0180566	0.0190124	0.00556836	1.06727e-14	0.0430488
Fundus_image_traits	vgg16	TL_vgg16_PC5	15:28305204:A:C	rs76245154	15	28305204	15q13.1	8.1377e-35	4	rs76245154;rs72714109;rs116978932;rs144244730	0.51025	0.00918733	-0.0180221	0.0874625	0.0273706	0.0335748	0.0100205	8.1377e-35	0.123338
Fundus_image_traits	vgg16	TL_vgg16_PC5	15:28345248:T:TACAC	15:28345248_TACAC_T	15	28345248	15q13.1	2.59466e-108	5	15:28345248_TACAC_T;15:28350596_GGTGT_G;rs117504827;rs7176632;rs72714116	0.770219	1.39803e-12	-0.00784201	0.244569	0.0268481	0.034523	0.0100925	2.59466e-108	0.223135
Fundus_image_traits	vgg16	TL_vgg16_PC5	15:28349979:C:G	rs72714125	15	28349979	15q13.1	2.09933e-10	3	rs72714125;15:28350596_GGTGT_G;rs72714116	0.0469491	0.0807799	0.276207	0.128534	0.139024	0.0736086	0.0226061	2.09933e-10	0.143637
Fundus_image_traits	vgg16	TL_vgg16_PC5	15:28358104:A:G	rs77854840	15	28358104	15q13.1	1.1243e-54	3	rs77854840;rs150287021;rs142103424	0.0101698	0.0045137	-0.125863	0.183883	0.048974	0.0647513	0.0209362	1.1243e-54	0.326023
Fundus_image_traits	vgg16	TL_vgg16_PC5	15:28363488:C:T	rs116879078	15	28363488	15q13.1	1.21183e-23	1	rs116879078	0.766926	0.0548858	0.0490044	0.192127	0.165333	0.100077	0.0306176	1.21183e-23	0.30687
Fundus_image_traits	vgg16	TL_vgg16_PC5	15:28371422:A:G	rs117007668	15	28371422	15q13.1	6.39932e-38	2	rs117007668;rs117325217	0.64256	0.000341941	-0.0408411	0.249905	0.0879964	0.0697812	0.022635	6.39932e-38	0.291377
Fundus_image_traits	vgg16	TL_vgg16_PC5	15:28388751:C:T	rs111446662	15	28388751	15q13.1	7.84887e-23	1	rs111446662	0.993845	0.00285986	-0.000626966	0.219868	0.0812704	0.0737215	0.0251528	7.84887e-23	0.247412
Fundus_image_traits	vgg16	TL_vgg16_PC5	15:28474686:C:G	rs118112076	15	28474686	15q13.1	7.96842e-24	2	rs118112076;rs117325217	0.95614	0.0351609	-0.00597517	0.184578	0.108644	0.087623	0.0273918	7.96842e-24	0.275671
Fundus_image_traits	vgg16	TL_vgg16_PC5	15:28484999:A:C	rs150231163	15	28484999	15q13.1	3.81955e-20	3	rs150231163;rs144244730;rs116978932	0.455573	0.838578	0.0579178	-0.0211204	0.0776215	0.103677	0.0321937	3.81955e-20	0.295957
Fundus_image_traits	vgg16	TL_vgg16_PC5	15:29040717:A:T	rs11639462	15	29040717	15q13.1	7.44883e-20	2	rs11639462;rs60266759	NA	0.0116178	NA	-0.0516046	NA	0.0204492	0.00586437	7.44883e-20	-0.0534885
Fundus_image_traits	vgg16	TL_vgg16_PC5	15:75106719:G:T	rs112987086	15	75106719	15q24.1	5.33061e-18	8	rs112987086;rs79217743;rs12908814;rs201942250;rs8037798;rs12592377;15:75347528_TAATA_T;rs11072520	NA	0.0750086	NA	0.0387292	NA	0.021753	0.00635708	5.33061e-18	0.0549637
Fundus_image_traits	vgg16	TL_vgg16_PC5	15:77815738:C:G	rs12904348	15	77815738	15q24.3	3.03765e-13	6	rs12904348;rs12908292;rs2271398;rs12904328;rs62008430;rs7119	0.0707382	0.00630145	0.041107	0.0567179	0.0227468	0.0207631	0.00592691	3.03765e-13	0.0432233
Fundus_image_traits	vgg16	TL_vgg16_PC5	17:56518534:G:T	rs11655719	17	56518534	17q22	1.05372e-10	1	rs11655719	0.368751	0.0295935	-0.0358989	0.0639849	0.0399402	0.0294117	0.00875631	1.05372e-10	0.0565573
Fundus_image_traits	vgg16	TL_vgg16_PC5	17:68335967:A:G	rs34741950	17	68335967	17q24.3	1.13394e-12	4	rs34741950;rs11658839;rs62070145;rs11372633	0.626097	0.442938	-0.0118901	0.0182537	0.0244035	0.0237914	0.00672508	1.13394e-12	-0.0478368
Fundus_image_traits	vgg16	TL_vgg16_PC5	19:38960730:C:T	rs112330500	19	38960730	19q13.2	7.65899e-14	5	rs112330500;rs75403087;rs4803922;rs41465446;rs12610496	0.018702	0.0389944	-0.118182	-0.0737716	0.0502601	0.0357378	0.00921269	7.65899e-14	-0.0688745
Fundus_image_traits	vgg16	TL_vgg16_PC5	19:39000090:A:ATTTTT	rs539309829	19	39000090	19q13.2	1.20878e-12	9	rs539309829;rs892052;rs12977252;rs34558140;rs749702;rs4802770;rs36104272;rs73541002;rs76462598	0.764938	0.0808051	0.00546849	0.0406067	0.0182891	0.0232566	0.00667662	1.20878e-12	0.0474332
Fundus_image_traits	vgg16	TL_vgg16_PC5	19:39009601:C:T	rs71356810	19	39009601	19q13.2	4.68822e-11	3	rs71356810;rs752067;rs55768596	NA	NA	NA	NA	NA	NA	0.00712687	4.68822e-11	0.0468985
Fundus_image_traits	vgg16	TL_vgg16_PC5	19:39080728:C:G	rs62120352	19	39080728	19q13.2	7.7947e-13	4	rs62120352;rs4802770;rs36104272;rs79532170	0.216294	0.00823199	0.0376306	0.0864105	0.0304345	0.0327015	0.00956765	7.7947e-13	0.0685495
Fundus_image_traits	vgg16	TL_vgg16_PC5	19:39150403:A:C	rs80033463	19	39150403	19q13.2	1.30109e-11	1	rs80033463	0.85199	0.359134	0.00979427	-0.0373814	0.0524937	0.0407641	0.0119063	1.30109e-11	-0.0805879
Fundus_image_traits	vgg16	TL_vgg16_PC5	19:39151034:G:T	rs1808382	19	39151034	19q13.2	2.05122e-88	16	rs1808382;rs17665451;rs749702;rs3214908;rs4802770;rs55768596;rs2887269;rs77975482;rs545788931;rs780896216;rs8104072;rs36104272;rs201749097;rs74176466;rs73032657;rs752067	8.46874e-07	7.42445e-10	-0.0923935	-0.121771	0.018763	0.0197783	0.00571308	2.05122e-88	-0.113886
Fundus_image_traits	vgg16	TL_vgg16_PC5	19:39174332:A:G	rs973009	19	39174332	19q13.2	7.80003e-15	6	rs973009;rs55768596;rs62119016;rs73541002;rs12977252;rs34558140	0.153186	0.159061	0.0381072	0.0390532	0.0266789	0.027732	0.0081445	7.80003e-15	0.0632892
Fundus_image_traits	vgg16	TL_vgg16_PC5	19:39299362:A:G	rs1035525	19	39299362	19q13.2	5.95706e-25	6	rs1035525;rs62119016;rs8104072;rs7259749;rs74176466;rs12972114	NA	0.00672935	NA	0.0620047	NA	0.0228804	0.00657803	5.95706e-25	0.0678598
Fundus_image_traits	vgg16	TL_vgg16_PC5	21:44783600:G:T	rs2073428	21	44783600	21q22.3	2.14908e-11	3	rs2073428;rs607398;rs504313	0.935552	0.00111967	0.00148005	0.0631155	0.0183035	0.019369	0.00558775	2.14908e-11	0.0374129
Fundus_image_traits	vgg16	TL_vgg16_PC5	22:40836024:C:T	rs35592496	22	40836024	22q13.1	7.18662e-13	6	rs35592496;rs139063;rs34405567;rs11913914;rs9611387;rs139909	0.416585	0.0559644	0.0143416	0.0372673	0.0176542	0.0194983	0.00562247	7.18662e-13	0.0403459
Fundus_image_traits	vgg16	TL_vgg16_PC7	1:205167799:C:G	rs10494860	1	205167799	1q32.1	2.85191e-11	2	rs10494860;rs12043231	0.314659	0.00875942	-0.017486	-0.0569934	0.0173904	0.0217424	0.00650548	2.85191e-11	-0.0432876
Fundus_image_traits	vgg16	TL_vgg16_PC7	7:99446494:A:C	rs117024920	7	99446494	7q22.1	7.89506e-11	1	rs117024920	0.437242	0.790903	0.0953694	0.021344	0.122763	0.0805014	0.0212647	7.89506e-11	0.138276
Fundus_image_traits	vgg16	TL_vgg16_PC7	7:100277212:A:G	rs117756744	7	100277212	7q22.1	2.65069e-15	3	rs117756744;rs113804968;rs111987009	0.39817	0.315304	0.112554	0.0771271	0.133216	0.0768079	0.0192872	2.65069e-15	0.152491
Fundus_image_traits	vgg16	TL_vgg16_PC7	7:100526681:G:T	rs113602958	7	100526681	7q22.1	1.17496e-13	7	rs113602958;rs199659966;rs77152319;rs79529160;rs140454943;rs113804968;rs111987009	0.225627	0.479618	-0.140719	0.0427043	0.116134	0.0604092	0.0154278	1.17496e-13	0.114468
Fundus_image_traits	vgg16	TL_vgg16_PC7	11:68817897:A:G	rs150527451	11	68817897	11q13.3	1.84599e-33	10	rs150527451;rs7940235;rs11228501;rs12419854;rs2924553;rs10896437;rs11228517;rs72932540;rs2924525;rs72930287	0.594677	0.00308446	0.0264179	0.0928348	0.0496511	0.0313717	0.00895066	1.84599e-33	0.107892
Fundus_image_traits	vgg16	TL_vgg16_PC7	11:68880117:A:G	rs55635432	11	68880117	11q13.3	1.15931e-25	14	rs55635432;rs2924553;rs10896437;rs11228517;rs3018667;rs2924525;rs3019748;rs4930657;rs7128814;rs11603288;rs755760;rs896978;rs2924536;rs11228501	0.522238	0.00585485	0.0119235	-0.0560077	0.0186333	0.0203236	0.00603367	1.15931e-25	-0.0631858
Fundus_image_traits	vgg16	TL_vgg16_PC7	11:89021574:A:G	rs1847142	11	89021574	11q14.3	4.24264e-26	13	rs1847142;rs7129117;rs11018601;rs77368047;rs7481199;rs12795125;rs7120151;rs7118021;rs4121738;rs144161465;rs35720805;11:88897677_ATATATATATATATATG_A;rs10830250	0.404286	0.0336734	-0.0183517	0.0425056	0.0220047	0.0200124	0.00589244	4.24264e-26	0.0622648
Fundus_image_traits	vgg16	TL_vgg16_PC7	12:23979791:A:C	rs9971729	12	23979791	12p12.1	7.2475e-13	2	rs9971729;12:23962694_CTTTT_C	NA	0.123926	NA	0.0296453	NA	0.0192689	0.00565757	7.2475e-13	0.0405913
Fundus_image_traits	vgg16	TL_vgg16_PC7	13:95169060:C:CT	rs766338951	13	95169060	13q32.1	4.22545e-16	1	rs766338951	0.954923	0.000987965	0.000972933	0.0665063	0.0172124	0.0201906	0.00597141	4.22545e-16	0.048559
Fundus_image_traits	vgg16	TL_vgg16_PC7	13:111085411:C:G	rs9559797	13	111085411	13q34	2.59089e-12	4	rs9559797;rs34734302;rs35131825;rs9559808	0.233267	0.1504	0.0218581	0.0278979	0.0183375	0.0193988	0.0056791	2.59089e-12	0.039744
Fundus_image_traits	vgg16	TL_vgg16_PC7	15:28049908:A:G	rs28475465	15	28049908	15q12	8.14491e-12	8	rs28475465;rs1391626;rs35934407;rs11852452;rs924318;rs8029995;rs2871773;rs17674017	0.836354	0.104966	-0.00337029	-0.0308599	0.0163163	0.0190347	0.00561556	8.14491e-12	-0.0383878
Fundus_image_traits	vgg16	TL_vgg16_PC7	15:28230378:A:G	rs117886461	15	28230378	15q13.1	6.38376e-12	1	rs117886461	0.463907	0.739718	0.15799	0.0367018	0.215708	0.110472	0.0250288	6.38376e-12	0.171968
Fundus_image_traits	vgg16	TL_vgg16_PC7	15:28233648:C:CA	rs201911192	15	28233648	15q13.1	2.64832e-14	1	rs201911192	0.158282	0.0549629	0.0738453	-0.110444	0.0523401	0.0575479	0.0173952	2.64832e-14	-0.132455
Fundus_image_traits	vgg16	TL_vgg16_PC7	15:28266235:C:T	rs746861	15	28266235	15q13.1	8.17755e-13	1	rs746861	0.134579	0.00164871	-0.0256359	-0.0583405	0.0171331	0.0185376	0.00552078	8.17755e-13	-0.0395186
Fundus_image_traits	vgg16	TL_vgg16_PC7	15:28286002:C:T	rs12441035	15	28286002	15q13.1	7.48441e-33	3	rs12441035;rs74596919;rs72714109	0.78978	8.13653e-05	-0.00661498	-0.122304	0.0248127	0.031039	0.00947784	7.48441e-33	-0.113148
Fundus_image_traits	vgg16	TL_vgg16_PC7	15:28345248:T:TACAC	15:28345248_TACAC_T	15	28345248	15q13.1	1.96224e-76	3	15:28345248_TACAC_T;rs112563047;rs72714116	0.177855	0.000702059	-0.0342328	-0.114089	0.0254068	0.0336669	0.00999135	1.96224e-76	-0.184867
Fundus_image_traits	vgg16	TL_vgg16_PC7	15:28363488:C:T	rs116879078	15	28363488	15q13.1	8.62711e-28	1	rs116879078	0.0562027	0.00672373	-0.299595	-0.264903	0.1569	0.097742	0.0303065	8.62711e-28	-0.331139
Fundus_image_traits	vgg16	TL_vgg16_PC7	15:28370102:C:T	rs75159657	15	28370102	15q13.1	2.34597e-58	4	rs75159657;rs150287021;rs72714113;rs142103424	0.249328	0.000293869	0.0549803	-0.229273	0.0477267	0.0633237	0.0207319	2.34597e-58	-0.333891
Fundus_image_traits	vgg16	TL_vgg16_PC7	15:28371422:A:G	rs117007668	15	28371422	15q13.1	6.77935e-39	2	rs117007668;rs117325217	0.642121	0.00562495	-0.0385284	-0.187416	0.0829039	0.0676866	0.0224231	6.77935e-39	-0.292511
Fundus_image_traits	vgg16	TL_vgg16_PC7	15:28388751:C:T	rs111446662	15	28388751	15q13.1	3.47129e-19	1	rs111446662	0.0844077	0.0294421	-0.132672	-0.156017	0.0768815	0.0716491	0.0249159	3.47129e-19	-0.223063
Fundus_image_traits	vgg16	TL_vgg16_PC7	15:28474686:C:G	rs118112076	15	28474686	15q13.1	5.83759e-24	2	rs118112076;rs117325217	0.724496	0.146656	0.0361375	-0.12291	0.10253	0.0846812	0.0271357	5.83759e-24	-0.273923
Fundus_image_traits	vgg16	TL_vgg16_PC7	15:28484999:A:C	rs150231163	15	28484999	15q13.1	2.85943e-14	2	rs150231163;rs74596919	0.284646	0.0213789	-0.0776841	-0.233064	0.072606	0.101278	0.0319066	2.85943e-14	-0.242635
Fundus_image_traits	vgg16	TL_vgg16_PC7	15:29039186:C:T	rs2880905	15	29039186	15q13.1	8.26623e-17	2	rs2880905;rs2344647	NA	0.16163	NA	-0.0279843	NA	0.0199944	0.00581777	8.26623e-17	0.0484467
Fundus_image_traits	vgg16	TL_vgg16_PC7	17:79602063:G:T	rs9905786	17	79602063	17q25.3	5.86049e-20	6	rs9905786;rs34896443;rs7208144;rs9916803;rs543930366;rs111812808	0.294085	0.0905066	0.0230239	0.0332138	0.0219442	0.0196214	0.00576309	5.86049e-20	0.0527142
Fundus_image_traits	vgg16	TL_vgg16_PC7	19:39144167:A:G	rs979972	19	39144167	19q13.2	3.28405e-28	5	rs979972;rs4802770;rs55768596;rs11669249;rs34979870	0.0150109	0.191523	-0.0426558	-0.024616	0.0175386	0.0188471	0.00552769	3.28405e-28	-0.0608801
Fundus_image_traits	vgg16	TL_vgg16_PC7	19:39161851:C:T	rs35193699	19	39161851	19q13.2	1.81273e-11	5	rs35193699;rs973009;rs4802770;rs34090445;rs34979870	0.300607	0.0836704	0.0329839	0.0632416	0.0318644	0.0365606	0.0107825	1.81273e-11	0.0724624
Fundus_image_traits	vgg16	TL_vgg16_PC8	11:68831364:A:G	rs72928978	11	68831364	11q13.3	1.63134e-14	3	rs72928978;rs10896437;rs61881080	0.105268	0.00238032	-0.0810595	-0.0944312	0.0500419	0.0310818	0.00889033	1.63134e-14	-0.0682491
Fundus_image_traits	vgg16	TL_vgg16_PC8	11:68871639:C:T	rs921670	11	68871639	11q13.3	2.25477e-11	1	rs921670	NA	0.131732	NA	0.0310669	NA	0.0206109	0.00610686	2.25477e-11	0.0408457
Fundus_image_traits	vgg16	TL_vgg16_PC8	11:89005253:A:C	rs1847134	11	89005253	11q14.3	2.45982e-15	5	rs1847134;rs4598673;rs77368047;rs17184781;rs7118021	0.196077	0.136388	0.028578	-0.0299378	0.0221053	0.0201009	0.00589622	2.45982e-15	-0.0466723
Fundus_image_traits	vgg16	TL_vgg16_PC8	13:95203277:C:T	rs1891100	13	95203277	13q32.1	4.45988e-13	1	rs1891100	NA	0.00805252	NA	-0.0554677	NA	0.0209323	0.00609855	4.45988e-13	-0.0441585
Fundus_image_traits	vgg16	TL_vgg16_PC8	15:28324808:C:T	rs72714109	15	28324808	15q13.1	1.54525e-16	3	rs72714109;rs79878851;rs76245154	NA	0.118821	NA	0.0433031	NA	0.027763	0.00820562	1.54525e-16	0.0677207
Fundus_image_traits	vgg16	TL_vgg16_PC8	15:28363488:C:T	rs116879078	15	28363488	15q13.1	3.44881e-14	1	rs116879078	0.246488	0.00316078	-0.187745	0.291619	0.162	0.0987984	0.0305243	3.44881e-14	0.231382
Fundus_image_traits	vgg16	TL_vgg16_PC8	15:28370102:C:T	rs75159657	15	28370102	15q13.1	6.30859e-25	3	rs75159657;rs150287021;rs142103424	0.757448	0.0683701	0.0152383	0.116791	0.0493414	0.0640805	0.0208605	6.30859e-25	0.215085
Fundus_image_traits	vgg16	TL_vgg16_PC8	15:28371422:A:G	rs117007668	15	28371422	15q13.1	2.10165e-21	2	rs117007668;rs117325217	0.287054	0.00852964	0.0918002	0.181237	0.0862292	0.068902	0.0225752	2.10165e-21	0.214461
Fundus_image_traits	vgg16	TL_vgg16_PC8	15:28388751:C:T	rs111446662	15	28388751	15q13.1	8.81013e-14	1	rs111446662	0.327004	0.00118557	0.0788216	0.237253	0.0804165	0.0731735	0.0251109	8.81013e-14	0.187267
Fundus_image_traits	vgg16	TL_vgg16_PC8	15:28474686:C:G	rs118112076	15	28474686	15q13.1	2.23558e-11	2	rs118112076;rs117325217	0.719184	0.000102451	0.0380573	0.334594	0.105847	0.086131	0.0273478	2.23558e-11	0.18295
Fundus_image_traits	vgg16	TL_vgg16_PC8	15:28534684:A:G	rs79286671	15	28534684	15q13.1	3.45199e-45	4	rs79286671;rs72714116;rs7168800;15:28350596_GGTGT_G	0.713187	2.72301e-05	-0.00905582	0.142126	0.0246364	0.0338761	0.010094	3.45199e-45	0.142394
Fundus_image_traits	vgg16	TL_vgg16_PC8	19:39155880:A:G	rs3786835	19	39155880	19q13.2	4.20957e-21	6	rs3786835;rs55768596;rs117516547;rs8104072;rs1471432;rs201749097	0.127659	0.0602514	0.0276871	0.0359197	0.0181745	0.0191169	0.00555371	4.20957e-21	0.0523562
Fundus_image_traits	vgg16	TL_vgg16_PC9	12:6954864:A:G	rs5442	12	6954864	12p13.31	7.03807e-11	1	rs5442	0.111999	0.00479636	0.10265	0.108996	0.0645894	0.0386456	0.0106937	7.03807e-11	0.0697215
Fundus_image_traits	vgg16	TL_vgg16_PC9	15:28566710:G:T	rs4932629	15	28566710	15q13.1	5.43579e-13	1	rs4932629	0.779967	0.00129587	0.00727738	0.109456	0.0260501	0.0340255	0.010104	5.43579e-13	0.0728898
Fundus_image_traits	vgg16	TL_vgg16_PC9	15:89761664:A:C	rs3825991	15	89761664	15q26.1	4.95052e-16	3	rs3825991;15:89751815_AAT_A;rs2529936	NA	0.0763205	NA	-0.0346765	NA	0.0195642	0.0055626	4.95052e-16	-0.0451277
Fundus_image_traits	vgg16	TL_vgg16_PC9	19:39144167:A:G	rs979972	19	39144167	19q13.2	4.78985e-13	2	rs979972;rs55768596	0.31157	0.000304906	0.0182291	0.0684044	0.0180142	0.0189428	0.00546171	4.78985e-13	0.0394943
Fundus_image_traits	vgg19	TL_vgg19_PC10	15:28070824:A:G	rs35934407	15	28070824	15q12	3.23358e-12	2	rs35934407;rs11630219	0.00678111	0.208655	-0.116666	-0.0313125	0.0430915	0.0249051	0.00672889	3.23358e-12	-0.0468814
Fundus_image_traits	vgg19	TL_vgg19_PC10	15:28318497:C:T	rs141063404	15	28318497	15q13.1	1.77126e-24	4	rs141063404;rs72714109;rs150231163;rs76245154	0.104721	0.513825	0.0442103	0.0277162	0.0272502	0.0424513	0.012323	1.77126e-24	0.12583
Fundus_image_traits	vgg19	TL_vgg19_PC10	15:28361307:C:T	rs56171895	15	28361307	15q13.1	2.97225e-22	3	rs56171895;rs150287021;rs142103424	0.0529352	0.270537	0.0977203	0.0710248	0.0504897	0.064461	0.0208779	2.97225e-22	0.202546
Fundus_image_traits	vgg19	TL_vgg19_PC10	15:28371422:A:G	rs117007668	15	28371422	15q13.1	5.70572e-11	2	rs117007668;rs117325217	0.710723	0.449392	0.031999	0.0521964	0.0862773	0.0690037	0.0225738	5.70572e-11	0.147886
Fundus_image_traits	vgg19	TL_vgg19_PC10	15:28534684:A:G	rs79286671	15	28534684	15q13.1	3.04152e-56	8	rs79286671;rs7176632;rs1800407;rs72712694;rs72714116;rs7168800;rs112563047;rs117504827	0.0600354	0.022758	0.0469485	0.0777868	0.0249655	0.0341549	0.0100979	3.04152e-56	0.15956
Fundus_image_traits	vgg19	TL_vgg19_PC1	1:205044339:A:G	rs11240351	1	205044339	1q32.1	4.32478e-11	5	rs11240351;rs7538328;rs12031350;rs12043231;rs4951182	0.721705	0.00658818	0.00570235	0.0516025	0.0160097	0.0189926	0.00540489	4.32478e-11	0.0356317
Fundus_image_traits	vgg19	TL_vgg19_PC1	1:227002598:G:GA	1:227002598_GA_G	1	227002598	1q42.13	5.52325e-12	3	1:227002598_GA_G;rs2855561;1:226973307_TGTGTGTGTG_T	0.119759	0.0273395	-0.036566	-0.0510122	0.0235033	0.0231176	0.0066715	5.52325e-12	-0.0459762
Fundus_image_traits	vgg19	TL_vgg19_PC1	3:4401564:A:G	rs35830511	3	4401564	3p26.1	4.04734e-17	8	rs35830511;rs4685744;rs9854051;rs793400;rs62257914;rs13081991;rs2582349;rs6807598	0.00611596	0.0455976	-0.0550698	-0.0465807	0.0200875	0.0233009	0.00656651	4.04734e-17	-0.0552343
Fundus_image_traits	vgg19	TL_vgg19_PC1	3:4537135:C:T	rs177441	3	4537135	3p26.1	1.87079e-19	5	rs177441;rs2633837;rs304099;rs167343;rs304075	0.0260898	0.113954	0.0782888	0.0472335	0.035188	0.029882	0.00820589	1.87079e-19	0.074022
Fundus_image_traits	vgg19	TL_vgg19_PC1	3:41232162:C:T	rs9872571	3	41232162	3p22.1	8.03589e-17	6	rs9872571;rs4973930;rs11720292;rs11712479;rs1722850;rs5848591	0.223404	0.175136	0.0217285	0.0252188	0.0178465	0.0185995	0.00530215	8.03589e-17	0.0441706
Fundus_image_traits	vgg19	TL_vgg19_PC1	3:136028987:C:T	rs480330	3	136028987	3q22.3	1.73365e-10	3	rs480330;3:136110210_CT_C;rs835636	0.805623	0.698254	-0.0039859	-0.00753484	0.0161978	0.0194358	0.00557477	1.73365e-10	0.0355851
Fundus_image_traits	vgg19	TL_vgg19_PC1	4:47372503:C:CAA	rs34604260	4	47372503	4p12	2.35933e-15	3	rs34604260;rs66996474;rs4694846	0.00118053	0.0342219	0.0546353	0.0398124	0.0168443	0.0188021	0.00534831	2.35933e-15	0.0423631
Fundus_image_traits	vgg19	TL_vgg19_PC1	4:93296895:A:T	rs11733597	4	93296895	4q22.1	5.93009e-11	2	rs11733597;rs62312224	0.826702	0.434728	-0.00417561	0.0156222	0.0190726	0.0199996	0.00563482	5.93009e-11	0.0368826
Fundus_image_traits	vgg19	TL_vgg19_PC1	5:2947877:G:T	rs2934528	5	2947877	5p15.33	7.38791e-12	2	rs2934528;rs1587002	0.874144	0.0089404	-0.0026899	-0.0493211	0.016982	0.0188657	0.00531666	7.38791e-12	-0.0364188
Fundus_image_traits	vgg19	TL_vgg19_PC1	6:41516351:A:G	rs3747744	6	41516351	6p21.1	7.01358e-20	9	rs3747744;rs73733278;rs4714484;rs1475365;rs912883;rs201958351;rs9394814;rs12212213;rs2746176	0.0285487	0.0183231	-0.0367505	-0.0479284	0.0167836	0.020317	0.00588097	7.01358e-20	-0.0536782
Fundus_image_traits	vgg19	TL_vgg19_PC1	6:64950001:C:T	rs75137621	6	64950001	6q12	8.46871e-12	5	rs75137621;rs9351261;rs570185114;rs9362406;rs35056095	0.257099	0.174621	-0.0202559	-0.0279421	0.0178738	0.0205834	0.00585631	8.46871e-12	-0.0400009
Fundus_image_traits	vgg19	TL_vgg19_PC1	8:27263174:A:G	rs17376459	8	27263174	8p21.2	3.36205e-14	1	rs17376459	0.0346043	0.262283	-0.0652402	-0.0278224	0.0308762	0.024819	0.00714157	3.36205e-14	-0.0541585
Fundus_image_traits	vgg19	TL_vgg19_PC1	8:106752934:C:T	rs58307372	8	106752934	8q23.1	6.89538e-13	3	rs58307372;rs10808407;rs6469013	0.310406	0.0295819	-0.0202876	-0.0435586	0.0200002	0.020021	0.00571817	6.89538e-13	-0.041065
Fundus_image_traits	vgg19	TL_vgg19_PC1	9:109888464:C:T	rs4246906	9	109888464	9q31.2	1.67974e-12	3	rs4246906;rs1519043;rs4978917	0.98017	0.000963694	-0.000422839	-0.0700568	0.0170121	0.0212234	0.00602755	1.67974e-12	-0.0425471
Fundus_image_traits	vgg19	TL_vgg19_PC1	10:119591252:A:T	rs11198136	10	119591252	10q26.11	2.4983e-17	2	rs11198136;rs34878973	0.343369	0.121155	0.0401357	0.0519722	0.0423582	0.0335316	0.0091812	2.4983e-17	0.0777456
Fundus_image_traits	vgg19	TL_vgg19_PC1	11:68831364:A:G	rs72928978	11	68831364	11q13.3	1.33223e-14	2	rs72928978;rs11228517	0.431758	0.0118524	-0.0376436	-0.0758417	0.0478813	0.0301376	0.00845123	1.33223e-14	-0.0650973
Fundus_image_traits	vgg19	TL_vgg19_PC1	11:68934962:C:T	rs896968	11	68934962	11q13.3	9.6562e-13	4	rs896968;rs61881027;rs55635432;rs11228517	NA	0.695969	NA	0.00743242	NA	0.01902	0.00540402	9.6562e-13	0.0385594
Fundus_image_traits	vgg19	TL_vgg19_PC1	11:110891223:C:T	rs317523	11	110891223	11q23.1	6.26238e-34	5	rs317523;rs11213716;rs321336;rs11213700;rs161137	0.234405	4.13225e-06	0.0215022	0.0863139	0.0180829	0.0187451	0.00545285	6.26238e-34	0.0662131
Fundus_image_traits	vgg19	TL_vgg19_PC1	12:80429887:C:CT	rs5799450	12	80429887	12q21.31	1.07491e-16	2	rs5799450;rs1529030	0.100471	0.0187081	0.0280742	0.0473916	0.0170916	0.0201555	0.00572658	1.07491e-16	0.0475088
Fundus_image_traits	vgg19	TL_vgg19_PC1	13:29166089:A:G	rs7991562	13	29166089	13q12.3	3.39224e-23	3	rs7991562;rs112187907;rs12874727	0.012626	0.0186833	-0.0446486	-0.0543181	0.0179014	0.0230965	0.0066472	3.39224e-23	-0.0659433
Fundus_image_traits	vgg19	TL_vgg19_PC1	13:29167474:A:G	rs9508078	13	29167474	13q12.3	2.10378e-22	4	rs9508078;rs9508081;rs7989324;rs7329567	NA	0.158476	NA	0.0271485	NA	0.0192513	0.00546432	2.10378e-22	0.0532042
Fundus_image_traits	vgg19	TL_vgg19_PC1	13:73103649:C:T	rs12866475	13	73103649	13q21.33	2.75068e-19	4	rs12866475;rs753328236;rs1924947;rs17833217	0.0381295	0.00477519	0.0479449	0.0604627	0.0231231	0.0214268	0.00599738	2.75068e-19	0.0538461
Fundus_image_traits	vgg19	TL_vgg19_PC1	14:26355383:G:T	rs11159541	14	26355383	14q12	2.00555e-11	1	rs11159541	0.347125	0.467252	0.0164531	0.0149651	0.0174999	0.0205859	0.00582916	2.00555e-11	0.0390881
Fundus_image_traits	vgg19	TL_vgg19_PC1	15:27997386:C:T	rs75649980	15	27997386	15q12	1.11385e-10	3	rs75649980;rs35984216;rs17651026	0.0686278	0.0526693	-0.0567258	-0.0621072	0.0311533	0.0320533	0.00974283	1.11385e-10	-0.0628474
Fundus_image_traits	vgg19	TL_vgg19_PC1	15:28230318:C:T	rs1800407	15	28230318	15q13.1	1.29559e-45	4	rs1800407;rs72712694;rs1562592;rs4778218	0.000257694	2.88807e-07	-0.183812	-0.158724	0.0502977	0.0309366	0.00948893	1.29559e-45	-0.134512
Fundus_image_traits	vgg19	TL_vgg19_PC1	15:28267772:C:G	rs41276938	15	28267772	15q13.1	5.64991e-15	3	rs41276938;15:28298825_TCACCTCAGAGGCCC_T;rs117886461	0.996172	0.014976	0.00111364	-0.303112	0.23214	0.124586	0.028868	5.64991e-15	-0.225503
Fundus_image_traits	vgg19	TL_vgg19_PC1	15:96713340:A:G	rs12441559	15	96713340	15q26.2	2.79188e-11	1	rs12441559	0.0693774	0.130686	-0.0357349	-0.0317427	0.0196783	0.0210021	0.00599204	2.79188e-11	-0.0398899
Fundus_image_traits	vgg19	TL_vgg19_PC1	16:58102551:A:G	rs74320785	16	58102551	16q21	7.46726e-11	2	rs74320785;rs1436426	0.216784	0.719331	0.0213526	0.00819035	0.0172878	0.022792	0.00650807	7.46726e-11	-0.0423738
Fundus_image_traits	vgg19	TL_vgg19_PC1	16:70642437:C:T	rs11075773	16	70642437	16q22.1	4.49673e-11	2	rs11075773;16:70685665_TA_T	0.652597	0.988187	-0.00715431	-0.000278457	0.0158929	0.018807	0.00535364	4.49673e-11	-0.0352629
Fundus_image_traits	vgg19	TL_vgg19_PC1	17:19439066:C:T	rs2453582	17	19439066	17p11.2	1.22914e-17	3	rs2453582;rs2018675;rs7405832	0.0729699	0.0295902	-0.0362734	-0.0416059	0.0202304	0.0191245	0.00542393	1.22914e-17	-0.0463754
Fundus_image_traits	vgg19	TL_vgg19_PC1	17:79602063:G:T	rs9905786	17	79602063	17q25.3	6.33639e-13	3	rs9905786;rs6565604;rs549372984	0.985554	0.0790542	-0.00039299	-0.0338355	0.0217041	0.0192663	0.00551297	6.33639e-13	-0.039655
Fundus_image_traits	vgg19	TL_vgg19_PC1	19:46261982:C:T	rs10401971	19	46261982	19q13.32	5.96294e-12	3	rs10401971;rs10421891;rs116959973	0.117536	0.0982984	0.0253136	0.0309941	0.0161727	0.0187484	0.00529655	5.96294e-12	0.0364431
Fundus_image_traits	vgg19	TL_vgg19_PC1	20:8738817:A:G	rs6118307	20	8738817	20p12.3	1.25627e-14	8	rs6118307;rs756320287;rs13040543;rs73600211;rs3926758;rs6133611;rs6118300;rs1028367	0.610804	0.0408964	-0.00842738	0.0395562	0.0165591	0.0193469	0.00544549	1.25627e-14	0.0419858
Fundus_image_traits	vgg19	TL_vgg19_PC1	20:8865567:G:T	rs6039315	20	8865567	20p12.3	3.5405e-12	8	rs6039315;rs6056229;rs6086684;rs6056244;rs73600211;rs3926758;rs11483195;rs4426594	0.857257	0.00742538	0.00445975	-0.057164	0.0247947	0.0213526	0.0058521	3.5405e-12	-0.0406979
Fundus_image_traits	vgg19	TL_vgg19_PC1	20:32539806:C:T	rs6142055	20	32539806	20q11.22	5.77579e-11	3	rs6142055;rs7268701;rs149165215	0.987084	0.877879	-0.000289162	0.00292095	0.017862	0.0190094	0.00538892	5.77579e-11	0.0352943
Fundus_image_traits	vgg19	TL_vgg19_PC1	22:46364161:A:G	rs9330813	22	46364161	22q13.31	6.9782e-24	6	rs9330813;rs765310410;rs62641515;rs28496879;rs28551648;rs28682319	8.6306e-05	3.43867e-05	0.0684361	0.0826446	0.0174307	0.0199515	0.00569193	6.9782e-24	0.0573579
Fundus_image_traits	vgg19	TL_vgg19_PC3	11:68817897:A:G	rs150527451	11	68817897	11q13.3	1.99541e-23	8	rs150527451;rs7940235;rs12419854;rs2924553;rs11228517;rs7126281;rs72932540;rs72930287	0.960885	0.00022529	-0.00246674	0.11354	0.0502975	0.0307794	0.0088525	1.99541e-23	0.0882884
Fundus_image_traits	vgg19	TL_vgg19_PC3	11:68883556:C:T	rs7131509	11	68883556	11q13.3	4.3171e-13	7	rs7131509;rs2924553;rs11228516;rs11228517;rs7126281;11:68929949_ATATTT_A;rs7950657	0.303295	0.3411	-0.0175365	-0.0183778	0.0170357	0.0193046	0.00579565	4.3171e-13	-0.0419908
Fundus_image_traits	vgg19	TL_vgg19_PC3	15:28172793:G:T	rs2594921	15	28172793	15q13.1	1.26816e-11	3	rs2594921;rs12916836;rs11852452	0.307502	0.195722	0.0227308	0.0251989	0.0222747	0.0194761	0.00562526	1.26816e-11	0.0380955
Fundus_image_traits	vgg19	TL_vgg19_PC3	15:28286002:C:T	rs12441035	15	28286002	15q13.1	1.13181e-40	4	rs12441035;rs72714109;rs79878851;rs144244730	0.249749	0.000233316	-0.0289518	-0.111797	0.0251545	0.0303803	0.00936908	1.13181e-40	-0.125109
Fundus_image_traits	vgg19	TL_vgg19_PC3	15:28358104:A:G	rs77854840	15	28358104	15q13.1	1.29174e-48	3	rs77854840;rs150287021;rs142103424	0.0558289	0.00192185	-0.0899488	-0.191552	0.0470353	0.0617501	0.0204929	1.29174e-48	-0.300279
Fundus_image_traits	vgg19	TL_vgg19_PC3	15:28363488:C:T	rs116879078	15	28363488	15q13.1	7.14212e-20	1	rs116879078	0.831324	0.0200761	0.0342547	-0.221973	0.160818	0.0954754	0.0299781	7.14212e-20	-0.273565
Fundus_image_traits	vgg19	TL_vgg19_PC3	15:28371422:A:G	rs117007668	15	28371422	15q13.1	4.72679e-41	2	rs117007668;rs117325217	0.892809	0.000135899	0.0113306	-0.252072	0.0840859	0.0660651	0.0221329	4.72679e-41	-0.296985
Fundus_image_traits	vgg19	TL_vgg19_PC3	15:28388751:C:T	rs111446662	15	28388751	15q13.1	3.80387e-26	1	rs111446662	0.691365	0.000100963	-0.0307504	-0.271823	0.0774564	0.0699086	0.0246019	3.80387e-26	-0.260217
Fundus_image_traits	vgg19	TL_vgg19_PC3	15:28474686:C:G	rs118112076	15	28474686	15q13.1	6.23837e-17	2	rs118112076;rs117325217	0.828589	0.0184416	-0.0224308	-0.194837	0.103601	0.0826762	0.0268027	6.23837e-17	-0.224088
Fundus_image_traits	vgg19	TL_vgg19_PC3	15:28484999:A:C	rs150231163	15	28484999	15q13.1	5.27803e-17	3	rs150231163;rs144244730;rs79878851	0.0745761	0.013837	-0.131163	-0.244744	0.0735606	0.0994302	0.0315259	5.27803e-17	-0.264197
Fundus_image_traits	vgg19	TL_vgg19_PC3	15:28534684:A:G	rs79286671	15	28534684	15q13.1	4.08866e-78	4	rs79286671;rs72714116;rs7168800;rs150280398	0.789284	4.60521e-05	-0.00643092	-0.13311	0.0240641	0.0326667	0.0099231	4.08866e-78	-0.185663
Fundus_image_traits	vgg19	TL_vgg19_PC3	15:29040556:C:G	rs3862426	15	29040556	15q13.1	8.37959e-16	2	rs3862426;rs28700050	NA	0.882346	NA	0.00289549	NA	0.0195646	0.00575084	8.37959e-16	0.0462858
Fundus_image_traits	vgg19	TL_vgg19_PC3	15:29332198:A:G	rs12912104	15	29332198	15q13.1	5.41726e-11	1	rs12912104	0.91134	0.294269	0.00430858	-0.0228746	0.0386945	0.0218102	0.00632259	5.41726e-11	0.0414698
Fundus_image_traits	vgg19	TL_vgg19_PC4	1:205134987:C:T	rs12048453	1	205134987	1q32.1	4.57997e-30	16	rs12048453;rs12031350;rs12043231;rs1172149;rs1172147;rs4951182;rs10159465;rs61823092;rs3767278;rs3767281;rs9787334;rs2305278;rs6593920;rs181844942;rs12048743;rs61822658	0.66902	4.00451e-05	0.00751926	0.0902507	0.0175892	0.0219737	0.00641348	4.57997e-30	0.0730628
Fundus_image_traits	vgg19	TL_vgg19_PC4	2:233385396:A:G	rs1550094	2	233385396	2q37.1	1.64882e-12	2	rs1550094;rs2573210	0.353097	0.355517	0.0155307	0.0190123	0.0167249	0.0205774	0.00587992	1.64882e-12	0.0415202
Fundus_image_traits	vgg19	TL_vgg19_PC4	6:129820038:A:G	rs12193446	6	129820038	6q22.33	3.75972e-16	4	rs12193446;rs12205363;rs11154478;rs12208392	0.758501	0.179665	-0.0150797	-0.0440778	0.0490477	0.0328501	0.00926121	3.75972e-16	-0.0754423
Fundus_image_traits	vgg19	TL_vgg19_PC4	6:151301256:A:G	rs9371487	6	151301256	6q25.1	1.02183e-18	5	rs9371487;rs566205;rs146269936;rs7739248;rs558936	0.0678246	0.0161134	-0.0318796	-0.051504	0.0174571	0.0214035	0.00621821	1.02183e-18	-0.0549235
Fundus_image_traits	vgg19	TL_vgg19_PC4	7:99047190:C:T	rs45546938	7	99047190	7q22.1	3.19561e-10	2	rs45546938;rs117445819	0.019576	0.857839	-0.272395	-0.0134907	0.116688	0.0753142	0.0197043	3.19561e-10	-0.12392
Fundus_image_traits	vgg19	TL_vgg19_PC4	7:100277212:A:G	rs117756744	7	100277212	7q22.1	3.32177e-17	3	rs117756744;rs113804968;rs111987009	0.222344	0.0350452	-0.164602	-0.162764	0.134884	0.0772187	0.0189225	3.32177e-17	-0.159605
Fundus_image_traits	vgg19	TL_vgg19_PC4	7:100526681:G:T	rs113602958	7	100526681	7q22.1	1.98601e-15	6	rs113602958;rs199659966;rs61730718;rs140454943;rs113804968;rs111987009	0.167956	0.0357772	-0.162134	-0.127497	0.11759	0.0607286	0.0151368	1.98601e-15	-0.12022
Fundus_image_traits	vgg19	TL_vgg19_PC4	7:100948025:C:T	rs142309161	7	100948025	7q22.1	1.61948e-17	1	rs142309161	0.220827	0.596086	-0.194529	-0.0526563	0.158886	0.0993446	0.021475	1.61948e-17	-0.18293
Fundus_image_traits	vgg19	TL_vgg19_PC4	8:10666581:A:G	rs11250078	8	10666581	8p23.1	2.15171e-11	8	rs11250078;rs7010262;rs7844536;rs591346;rs6982308;rs13277080;rs10110624;rs55980139	0.207859	0.035134	-0.0212121	-0.0414373	0.0168421	0.0196682	0.00555853	2.15171e-11	-0.0372162
Fundus_image_traits	vgg19	TL_vgg19_PC4	10:86019089:C:CAG	rs35042576	10	86019089	10q23.1	6.52758e-11	1	rs35042576	NA	0.443567	NA	0.01538	NA	0.0200735	0.00569802	6.52758e-11	0.0372145
Fundus_image_traits	vgg19	TL_vgg19_PC4	11:68817897:A:G	rs150527451	11	68817897	11q13.3	1.92015e-36	8	rs150527451;rs7940235;rs12419854;rs11228517;rs72932540;rs7929203;rs61881108;rs72930287	0.603477	0.0757785	-0.0261114	-0.0560464	0.0502716	0.0315626	0.0087826	1.92015e-36	-0.110726
Fundus_image_traits	vgg19	TL_vgg19_PC4	11:68880117:A:G	rs55635432	11	68880117	11q13.3	4.9083e-14	7	rs55635432;rs11228517;rs3018667;rs7929203;rs3019748;rs12417953;rs61881027	0.653166	0.273519	-0.00847011	0.0223794	0.0188489	0.0204379	0.00591991	4.9083e-14	0.0446026
Fundus_image_traits	vgg19	TL_vgg19_PC4	11:87885082:A:G	rs747572	11	87885082	11q14.2	3.52117e-11	2	rs747572;rs7104374	0.0408878	0.0595633	0.03572	-0.0373813	0.0174698	0.0198413	0.00561763	3.52117e-11	-0.0372052
Fundus_image_traits	vgg19	TL_vgg19_PC4	11:89024455:A:G	rs4121403	11	89024455	11q14.3	3.6039e-27	20	rs4121403;rs4121404;rs4393317;rs317187;rs3933084;rs77368047;rs7481199;rs7479540;rs12795125;rs681820;rs60140632;rs7120151;rs7114254;rs7118021;rs11018449;rs477424;rs72957024;11:88897677_ATATATATATATATATG_A;rs11018549;11:88979088_CA_C	0.199251	0.0238687	-0.0289931	-0.0453588	0.0225858	0.0200771	0.00577456	3.6039e-27	-0.0623408
Fundus_image_traits	vgg19	TL_vgg19_PC4	12:6954864:A:G	rs5442	12	6954864	12p13.31	1.07617e-16	2	rs5442;rs11064443	0.0299676	0.0146171	0.138222	0.0943025	0.0636814	0.0386212	0.0106193	1.07617e-16	0.0880984
Fundus_image_traits	vgg19	TL_vgg19_PC4	12:56115585:C:T	rs3138142	12	56115585	12q13.2	3.02123e-20	3	rs3138142;rs3138137;rs1052165	0.087882	0.0361233	-0.0350656	-0.0474991	0.0205461	0.0226668	0.00635009	3.02123e-20	-0.0585364
Fundus_image_traits	vgg19	TL_vgg19_PC4	12:121344515:C:T	rs73415720	12	121344515	12q24.31	2.85357e-10	2	rs73415720;rs7967190	0.64014	0.594754	0.00793452	-0.0101238	0.0169721	0.0190312	0.00542323	2.85357e-10	-0.0342018
Fundus_image_traits	vgg19	TL_vgg19_PC4	13:95169060:C:CT	rs766338951	13	95169060	13q32.1	4.08e-24	2	rs766338951;rs12853296	0.571907	0.000322976	0.00984157	-0.0729258	0.0174111	0.0202789	0.00585819	4.08e-24	-0.0593416
Fundus_image_traits	vgg19	TL_vgg19_PC4	15:27971639:A:G	rs1107267	15	27971639	15q12	4.54936e-14	4	rs1107267;rs8038174;rs28614106;rs75867735	NA	0.622325	NA	0.0107051	NA	0.0217336	0.0063043	4.54936e-14	0.0475612
Fundus_image_traits	vgg19	TL_vgg19_PC4	15:28041307:C:G	rs11630219	15	28041307	15q12	2.54876e-20	12	rs11630219;15:28042708_GT_G;rs4778122;rs2871774;rs12913028;rs28636453;rs17566358;rs2703968;rs78723130;rs2871773;rs28614106;rs1498509	0.480241	0.0488231	0.0191252	-0.0426851	0.0270927	0.0216661	0.00590956	2.54876e-20	-0.0545832
Fundus_image_traits	vgg19	TL_vgg19_PC4	15:28182267:C:T	rs2594932	15	28182267	15q13.1	4.35973e-14	5	rs2594932;rs7176632;rs1800407;15:28350596_GGTGT_G;rs117504827	0.434592	0.169132	-0.0149188	0.03341	0.0190934	0.0242982	0.00737302	4.35973e-14	0.0556647
Fundus_image_traits	vgg19	TL_vgg19_PC4	15:28198772:A:G	rs117616283	15	28198772	15q13.1	4.63151e-17	2	rs117616283;rs144244730	0.910044	0.103295	0.00578556	0.0914014	0.0512075	0.0561059	0.0163494	4.63151e-17	0.137265
Fundus_image_traits	vgg19	TL_vgg19_PC4	15:28305204:A:C	rs76245154	15	28305204	15q13.1	1.79711e-43	4	rs76245154;rs72714109;rs116978932;rs144244730	0.156945	0.000734893	-0.037053	0.111125	0.026178	0.0329141	0.00974521	1.79711e-43	0.134729
Fundus_image_traits	vgg19	TL_vgg19_PC4	15:28363488:C:T	rs116879078	15	28363488	15q13.1	5.53764e-33	1	rs116879078	0.610852	0.141584	0.0808666	0.144561	0.158918	0.0983462	0.0297279	5.53764e-33	0.355641
Fundus_image_traits	vgg19	TL_vgg19_PC4	15:28371422:A:G	rs117007668	15	28371422	15q13.1	9.3258e-42	2	rs117007668;rs117325217	0.391845	0.000734805	-0.0718772	0.229742	0.0839417	0.0680463	0.0220041	9.3258e-42	0.297892
Fundus_image_traits	vgg19	TL_vgg19_PC4	15:28388751:C:T	rs111446662	15	28388751	15q13.1	4.22601e-23	1	rs111446662	0.00467608	0.00263391	0.219406	0.216621	0.0775688	0.0720265	0.0244621	4.22601e-23	0.242138
Fundus_image_traits	vgg19	TL_vgg19_PC4	15:28468231:A:G	rs145720174	15	28468231	15q13.1	2.15671e-64	3	rs145720174;rs142103424;rs150287021	0.00251063	0.000227087	-0.143768	0.233072	0.047573	0.063218	0.0203517	2.15671e-64	0.344825
Fundus_image_traits	vgg19	TL_vgg19_PC4	15:28474686:C:G	rs118112076	15	28474686	15q13.1	1.07791e-23	2	rs118112076;rs117325217	0.91686	0.0532484	0.0108377	0.164585	0.10382	0.0851491	0.0266129	1.07791e-23	0.26704
Fundus_image_traits	vgg19	TL_vgg19_PC4	15:28484999:A:C	rs150231163	15	28484999	15q13.1	6.93159e-19	3	rs150231163;rs144244730;rs116978932	0.811016	0.521422	0.0176304	-0.0653348	0.0737314	0.101902	0.03131	6.93159e-19	0.277907
Fundus_image_traits	vgg19	TL_vgg19_PC4	15:28534684:A:G	rs79286671	15	28534684	15q13.1	2.05834e-138	8	rs79286671;rs7176632;rs1800407;rs72714116;rs72714118;rs72714125;15:28350596_GGTGT_G;rs117504827	0.870778	2.36969e-20	-0.00391539	0.308774	0.0240695	0.0334019	0.00985084	2.05834e-138	0.246699
Fundus_image_traits	vgg19	TL_vgg19_PC4	15:29040556:C:G	rs3862426	15	29040556	15q13.1	1.46618e-15	2	rs3862426;rs60266759	NA	0.0748697	NA	-0.0357537	NA	0.0200721	0.00570832	1.46618e-15	-0.045551
Fundus_image_traits	vgg19	TL_vgg19_PC4	15:35006073:C:T	rs634990	15	35006073	15q14	6.05348e-29	9	rs634990;rs75821598;rs811563;rs11073064;rs644339;rs111317124;rs510747;rs678510;rs651237	0.0221882	0.00541131	0.0386586	0.0527731	0.0169027	0.0189731	0.00540386	6.05348e-29	0.0603337
Fundus_image_traits	vgg19	TL_vgg19_PC4	15:63574572:C:T	rs12899503	15	63574572	15q22.2	4.0694e-12	1	rs12899503	0.167368	0.0204053	-0.0257537	-0.0531681	0.0186525	0.0229291	0.00666098	4.0694e-12	-0.0461923
Fundus_image_traits	vgg19	TL_vgg19_PC4	15:89746567:C:T	rs7495980	15	89746567	15q26.1	1.66541e-18	5	rs7495980;rs8026243;rs2283433;rs3176202;rs4932481	0.474423	0.830585	-0.0135365	-0.00416851	0.0189242	0.0194835	0.00557596	1.66541e-18	-0.0489453
Fundus_image_traits	vgg19	TL_vgg19_PC4	17:79622374:A:G	rs62080193	17	79622374	17q25.3	2.1523e-10	1	rs62080193	0.185259	0.00767231	-0.0349433	-0.060435	0.0263775	0.0226674	0.00645052	2.1523e-10	-0.0409612
Fundus_image_traits	vgg19	TL_vgg19_PC4	21:44783957:A:G	rs619484	21	44783957	21q22.3	8.39234e-12	3	rs619484;rs2073430;rs2073428	0.725599	0.0122617	0.00604314	0.0497533	0.0172176	0.0198654	0.00570978	8.39234e-12	0.0390074
Fundus_image_traits	vgg19	TL_vgg19_PC5	2:218667836:A:G	rs3088214	2	218667836	2q35	1.56843e-17	6	rs3088214;rs35136714;rs2161969;rs2552527;rs10165160;rs10168454	0.147957	0.195247	-0.0260173	-0.0252111	0.0179829	0.0194649	0.005714	1.56843e-17	-0.0486946
Fundus_image_traits	vgg19	TL_vgg19_PC5	4:85036189:G:GGC	4:85036189_GGC_G	4	85036189	4q21.23	6.76061e-17	2	4:85036189_GGC_G;rs1343882	NA	0.00780303	NA	0.0532484	NA	0.0200146	0.0057213	6.76061e-17	0.0477794
Fundus_image_traits	vgg19	TL_vgg19_PC5	4:119974989:A:G	rs11098474	4	119974989	4q26	1.36326e-10	3	rs11098474;rs151053329;rs12647722	0.278606	0.0170899	-0.0199795	-0.047326	0.0184406	0.0198451	0.00572155	1.36326e-10	-0.036732
Fundus_image_traits	vgg19	TL_vgg19_PC5	5:77950582:C:CT	5:77950582_CT_C	5	77950582	5q14.1	2.183e-11	1	5:77950582_CT_C	0.722696	0.0431575	0.00640096	0.0395531	0.0180381	0.0195596	0.0056085	2.183e-11	0.037539
Fundus_image_traits	vgg19	TL_vgg19_PC5	5:77987524:A:G	rs784420	5	77987524	5q14.1	4.07882e-15	3	rs784420;rs340083;rs171095	0.782023	0.000282108	0.00631245	-0.0759063	0.0228147	0.0209039	0.00615787	4.07882e-15	-0.0483546
Fundus_image_traits	vgg19	TL_vgg19_PC5	6:6901663:A:G	rs2326838	6	6901663	6p25.1	3.78836e-12	1	rs2326838	0.0745641	0.0755519	-0.0331321	-0.0357888	0.0185808	0.0201389	0.00578716	3.78836e-12	-0.040191
Fundus_image_traits	vgg19	TL_vgg19_PC5	13:111102183:A:G	rs34734302	13	111102183	13q34	1.83547e-19	9	rs34734302;rs9521767;rs4351919;rs9588167;rs6492277;rs9559808;rs9515212;rs2391827;rs76425569	0.104208	0.37238	-0.0294499	-0.0174854	0.0181254	0.0196019	0.00565903	1.83547e-19	-0.0510596
Fundus_image_traits	vgg19	TL_vgg19_PC5	15:28230318:C:T	rs1800407	15	28230318	15q13.1	6.59045e-11	1	rs1800407	0.135514	0.075207	-0.0788903	-0.0573748	0.0528505	0.0322475	0.00997916	6.59045e-11	-0.0651608
Fundus_image_traits	vgg19	TL_vgg19_PC5	15:77851982:C:T	rs12908292	15	77851982	15q24.3	4.16296e-11	5	rs12908292;rs8027905;rs12148612;rs62008430;rs12902852	0.582383	0.400142	-0.01741	0.0206834	0.03166	0.0245831	0.00692771	4.16296e-11	-0.0457101
Fundus_image_traits	vgg19	TL_vgg19_PC5	19:39148103:A:G	rs56365761	19	39148103	19q13.2	5.13309e-24	6	rs56365761;rs12986332;rs55768596;rs2887269;rs1471432;rs752067	0.0539183	0.000112218	0.0350482	0.074436	0.0181833	0.0192713	0.00555882	5.13309e-24	0.0561841
Fundus_image_traits	vgg19	TL_vgg19_PC6	1:205125662:C:T	rs7538328	1	205125662	1q32.1	1.16255e-12	5	rs7538328;rs12031350;rs12043231;rs2305278;rs12048743	0.729149	0.0520423	0.0062352	0.0425639	0.0180074	0.0219087	0.00645045	1.16255e-12	0.0458611
Fundus_image_traits	vgg19	TL_vgg19_PC6	7:100526681:G:T	rs113602958	7	100526681	7q22.1	5.77125e-14	3	rs113602958;rs199659966;rs113804968	0.518316	0.100093	0.0754543	-0.0989951	0.116813	0.0602012	0.0152038	5.77125e-14	-0.114228
Fundus_image_traits	vgg19	TL_vgg19_PC6	11:68831364:A:G	rs72928978	11	68831364	11q13.3	3.3846e-15	2	rs72928978;rs11228517	0.674415	0.00533415	0.0204811	-0.0851339	0.0487534	0.0305563	0.00870868	3.3846e-15	-0.0685882
Fundus_image_traits	vgg19	TL_vgg19_PC6	11:68880117:A:G	rs55635432	11	68880117	11q13.3	4.3181e-12	4	rs55635432;rs11228517;rs1542335;rs896978	0.735871	0.07397	-0.00632711	0.0362298	0.0187567	0.0202763	0.00594619	4.3181e-12	0.0411855
Fundus_image_traits	vgg19	TL_vgg19_PC6	14:61025791:C:T	rs1555211	14	61025791	14q23.1	3.93703e-11	5	rs1555211;rs28711886;rs2020892;rs4899021;rs66588164	0.440839	0.3965	0.013412	0.017489	0.0174006	0.0206265	0.00597734	3.93703e-11	0.0394889
Fundus_image_traits	vgg19	TL_vgg19_PC6	15:28230378:A:G	rs117886461	15	28230378	15q13.1	2.17427e-12	2	rs117886461;rs41276938	0.657079	0.037736	-0.0963176	-0.228321	0.216956	0.109891	0.0246574	2.17427e-12	-0.173165
Fundus_image_traits	vgg19	TL_vgg19_PC6	15:28286002:C:T	rs12441035	15	28286002	15q13.1	1.85555e-25	3	rs12441035;rs72714109;rs116978932	0.425464	0.110793	0.0199192	0.0494147	0.0249935	0.030988	0.00933839	1.85555e-25	0.0973768
Fundus_image_traits	vgg19	TL_vgg19_PC6	15:28363488:C:T	rs116879078	15	28363488	15q13.1	1.32087e-19	1	rs116879078	0.40702	0.0117116	0.132719	0.245253	0.160067	0.0972948	0.0298472	1.32087e-19	0.270375
Fundus_image_traits	vgg19	TL_vgg19_PC6	15:28370102:C:T	rs75159657	15	28370102	15q13.1	1.19065e-38	3	rs75159657;rs150287021;rs142103424	0.0227076	0.000123929	-0.109331	0.242552	0.0479876	0.0631939	0.020458	1.19065e-38	0.265996
Fundus_image_traits	vgg19	TL_vgg19_PC6	15:28371422:A:G	rs117007668	15	28371422	15q13.1	1.35184e-30	2	rs117007668;rs117325217	0.854944	0.00252732	0.0152437	0.203494	0.0833833	0.0673809	0.0221009	1.35184e-30	0.254114
Fundus_image_traits	vgg19	TL_vgg19_PC6	15:28384491:A:G	rs7402990	15	28384491	15q13.1	3.02236e-70	5	rs7402990;rs112563047;rs72714116;rs7168800;rs72714125	0.728857	4.04966e-06	0.0085771	0.153516	0.0247431	0.0333091	0.00991746	3.02236e-70	0.175722
Fundus_image_traits	vgg19	TL_vgg19_PC6	15:28388751:C:T	rs111446662	15	28388751	15q13.1	4.51045e-17	1	rs111446662	0.4791	0.0358384	-0.0547376	0.150033	0.0773403	0.0714868	0.0245903	4.51045e-17	0.206529
Fundus_image_traits	vgg19	TL_vgg19_PC6	15:28394748:C:T	rs138353244	15	28394748	15q13.1	1.21682e-10	2	rs138353244;rs117325217	0.612947	0.441126	0.0570178	0.07118	0.112712	0.0924065	0.0291056	1.21682e-10	0.187359
Fundus_image_traits	vgg19	TL_vgg19_PC6	15:28484999:A:C	rs150231163	15	28484999	15q13.1	3.29501e-16	2	rs150231163;rs116978932	0.454136	0.275017	-0.0546645	0.111206	0.0730283	0.101876	0.0315373	3.29501e-16	0.257407
Fundus_image_traits	vgg19	TL_vgg19_PC6	15:29040717:A:T	rs11639462	15	29040717	15q13.1	4.1646e-14	2	rs11639462;rs2671000	NA	0.265144	NA	0.0221437	NA	0.019872	0.0057271	4.1646e-14	-0.0432725
Fundus_image_traits	vgg19	TL_vgg19_PC6	17:79591762:C:T	rs9889642	17	79591762	17q25.3	6.17285e-11	3	rs9889642;rs9905786;rs111812808	0.2485	0.242706	0.0199635	0.022226	0.0172994	0.019025	0.0054527	6.17285e-11	0.0356579
Fundus_image_traits	vgg19	TL_vgg19_PC7	15:28566710:G:T	rs4932629	15	28566710	15q13.1	6.23951e-15	3	rs4932629;rs7168800;15:28350596_GGTGT_G	0.828044	0.000246432	0.00583577	0.127435	0.0268669	0.0347618	0.0103245	6.23951e-15	0.0805206
Fundus_image_traits	vgg19	TL_vgg19_PC8	3:53423343:C:T	rs71301827	3	53423343	3p21.1	1.0466e-10	2	rs71301827;rs746943109	0.816986	0.659891	0.00513216	-0.00889498	0.0221765	0.0202129	0.0057753	1.0466e-10	0.0373088
Fundus_image_traits	vgg19	TL_vgg19_PC8	6:425573:C:T	rs6916402	6	425573	6p25.3	1.05975e-13	9	rs6916402;rs571649228;rs9503858;rs9503884;rs34178918;rs908026;rs2316795;rs2671427;rs1131442	NA	0.391302	NA	0.0172573	NA	0.0201308	0.0057185	1.05975e-13	0.0425069
Fundus_image_traits	vgg19	TL_vgg19_PC8	6:496555:A:G	rs9405242	6	496555	6p25.3	3.37689e-12	3	rs9405242;rs7772644;rs4642520	NA	0.693842	NA	0.00790651	NA	0.0200853	0.00575322	3.37689e-12	0.0400486
Fundus_image_traits	vgg19	TL_vgg19_PC8	6:134326285:C:T	rs1002559	6	134326285	6q23.2	2.54318e-10	1	rs1002559	0.419129	0.896678	-0.0208063	-0.00319885	0.0257525	0.0246332	0.00708943	2.54318e-10	-0.044836
Fundus_image_traits	vgg19	TL_vgg19_PC8	7:99446494:A:C	rs117024920	7	99446494	7q22.1	5.41084e-12	1	rs117024920	0.162759	0.193378	0.174918	-0.105777	0.125313	0.081326	0.0213069	5.41084e-12	-0.146897
Fundus_image_traits	vgg19	TL_vgg19_PC8	7:100277212:A:G	rs117756744	7	100277212	7q22.1	4.48913e-11	3	rs117756744;rs113804968;rs111987009	0.47245	0.505613	-0.0977165	-0.0516642	0.136001	0.0776107	0.0193326	4.48913e-11	-0.127343
Fundus_image_traits	vgg19	TL_vgg19_PC8	11:16127889:C:CAT	11:16127889_CAT_C	11	16127889	11p15.2	6.83734e-15	3	11:16127889_CAT_C;rs10766292;rs7942880	0.0249909	0.0763974	0.0390668	0.0339153	0.0174285	0.0191397	0.00560271	6.83734e-15	0.0436308
Fundus_image_traits	vgg19	TL_vgg19_PC8	11:68831364:A:G	rs72928978	11	68831364	11q13.3	1.99881e-34	12	rs72928978;rs61881056;rs12419854;rs2924552;rs11228517;rs7126281;rs61881080;rs10896443;rs72930287;rs117934587;rs7931790;rs10896402	0.00801727	0.00124368	-0.130813	-0.0999855	0.0493386	0.030968	0.00885431	1.99881e-34	-0.10834
Fundus_image_traits	vgg19	TL_vgg19_PC8	11:68834831:A:G	rs7950657	11	68834831	11q13.3	1.16305e-24	13	rs7950657;rs2924536;rs61881056;rs7131509;rs2924552;rs11228516;rs11228517;rs3019748;rs1011176;rs10896441;rs7931790;rs10896402;rs755760	0.341333	0.0234429	-0.0172299	0.0455054	0.0181075	0.0200806	0.00598669	1.16305e-24	0.0613736
Fundus_image_traits	vgg19	TL_vgg19_PC8	11:87880235:C:T	rs11603300	11	87880235	11q14.2	8.30239e-12	1	rs11603300	0.0460864	0.0340286	-0.0423058	-0.0453085	0.0212102	0.0213746	0.0061226	8.30239e-12	-0.0418371
Fundus_image_traits	vgg19	TL_vgg19_PC8	11:88891267:A:G	rs10830229	11	88891267	11q14.3	1.748e-10	2	rs10830229;rs3936623	0.208626	0.374428	-0.0264305	0.0307495	0.0210208	0.0346196	0.0100008	1.748e-10	0.0638248
Fundus_image_traits	vgg19	TL_vgg19_PC8	11:89011733:A:G	rs147546939	11	89011733	11q14.3	4.51652e-15	3	rs147546939;rs188092667;rs148065054	0.72938	0.798199	0.0578736	-0.0210108	0.167289	0.0821766	0.0215689	4.51652e-15	-0.169094
Fundus_image_traits	vgg19	TL_vgg19_PC8	11:89052255:C:G	rs12576761	11	89052255	11q14.3	8.46747e-22	11	rs12576761;rs4598673;rs77368047;rs71469207;rs12795125;rs4121827;rs7120151;rs11018441;rs72957024;rs72963168;rs7924589	0.0214223	0.561021	0.0492085	-0.0118266	0.0213908	0.0203441	0.00596122	8.46747e-22	-0.0571924
Fundus_image_traits	vgg19	TL_vgg19_PC8	12:6954864:A:G	rs5442	12	6954864	12p13.31	2.87791e-17	2	rs5442;12:7059640_GC_G	0.127766	0.00574525	-0.0977989	-0.107155	0.0642158	0.0387963	0.0108476	2.87791e-17	-0.0916777
Fundus_image_traits	vgg19	TL_vgg19_PC8	12:20589183:A:G	rs10841524	12	20589183	12p12.2	1.2085e-12	11	rs10841524;rs7485334;rs7484691;rs7302508;rs11045266;rs4762759;rs7295612;rs10841556;rs765971982;rs7977362;rs11045234	0.936463	0.579024	0.00133143	-0.0110331	0.0167021	0.0198863	0.00572163	1.2085e-12	0.0406487
Fundus_image_traits	vgg19	TL_vgg19_PC8	13:95203277:C:T	rs1891100	13	95203277	13q32.1	3.54427e-21	3	rs1891100;rs9561629;rs12853296	NA	0.0926081	NA	-0.0350832	NA	0.0208605	0.00607459	3.54427e-21	-0.0573763
Fundus_image_traits	vgg19	TL_vgg19_PC8	15:28049908:A:G	rs28475465	15	28049908	15q12	8.50209e-12	10	rs28475465;rs35934407;rs11858340;rs8023273;rs1018104;rs368580902;rs2871773;rs12591640;rs11630219;15:28042708_GT_G	0.685218	0.154789	-0.00674333	0.0273477	0.0166357	0.0192208	0.00562944	8.50209e-12	0.038448
Fundus_image_traits	vgg19	TL_vgg19_PC8	15:28196352:A:G	rs2594944	15	28196352	15q13.1	1.04572e-10	2	rs2594944;rs72714113	0.868685	0.787967	0.00996676	0.0123134	0.0602845	0.0457832	0.0147273	1.04572e-10	0.0951411
Fundus_image_traits	vgg19	TL_vgg19_PC8	15:28266235:C:T	rs746861	15	28266235	15q13.1	1.84223e-15	1	rs746861	0.320794	0.000656799	0.0173419	0.0637584	0.0174671	0.0187139	0.00553323	1.84223e-15	0.0439977
Fundus_image_traits	vgg19	TL_vgg19_PC8	15:28324808:C:T	rs72714109	15	28324808	15q13.1	2.06747e-21	4	rs72714109;rs116978932;rs72714113;rs3794603	NA	0.110579	NA	0.0440986	NA	0.0276377	0.00817492	2.06747e-21	0.0776746
Fundus_image_traits	vgg19	TL_vgg19_PC8	15:28345248:T:TACAC	15:28345248_TACAC_T	15	28345248	15q13.1	2.78278e-46	2	15:28345248_TACAC_T;15:28350596_GGTGT_G	0.586333	0.0995159	-0.0140983	0.0560515	0.0259085	0.0340283	0.0100134	2.78278e-46	0.143024
Fundus_image_traits	vgg19	TL_vgg19_PC8	15:28361307:C:T	rs56171895	15	28361307	15q13.1	2.43834e-40	4	rs56171895;rs150287021;rs72714113;rs142103424	0.183064	0.0120779	-0.0647204	0.15976	0.0486115	0.0636529	0.0207869	2.43834e-40	0.276385
Fundus_image_traits	vgg19	TL_vgg19_PC8	15:28363488:C:T	rs116879078	15	28363488	15q13.1	6.75839e-16	1	rs116879078	0.107692	0.0342686	0.257693	0.20912	0.160191	0.098786	0.0303721	6.75839e-16	0.245249
Fundus_image_traits	vgg19	TL_vgg19_PC8	15:28388751:C:T	rs111446662	15	28388751	15q13.1	6.43246e-17	1	rs111446662	0.160468	0.0310415	0.109813	0.156122	0.0782425	0.0723948	0.0249922	6.43246e-17	0.20886
Fundus_image_traits	vgg19	TL_vgg19_PC8	15:28534777:C:T	rs117325217	15	28534777	15q13.1	4.04224e-28	3	rs117325217;rs117007668;rs118112076	0.807175	0.0147509	-0.0189074	0.157913	0.0774667	0.06476	0.0206125	4.04224e-28	0.226633
Fundus_image_traits	vgg19	TL_vgg19_PC8	15:29040556:C:G	rs3862426	15	29040556	15q13.1	3.04325e-10	1	rs3862426	NA	0.379275	NA	-0.0177349	NA	0.0201709	0.00583219	3.04325e-10	-0.0367227
Fundus_image_traits	vgg19	TL_vgg19_PC8	15:89761664:A:C	rs3825991	15	89761664	15q26.1	1.73926e-13	3	rs3825991;rs2239287;15:89751815_AAT_A	NA	0.0125498	NA	0.049028	NA	0.0196403	0.00564329	1.73926e-13	0.0415766
Fundus_image_traits	vgg19	TL_vgg19_PC8	19:39188112:A:G	rs11083475	19	39188112	19q13.2	2.91779e-11	1	rs11083475	0.20204	9.53527e-05	-0.0226493	-0.0740783	0.0177535	0.0189841	0.00553243	2.91779e-11	-0.0367943
Fundus_image_traits	vgg19	TL_vgg19_PC9	1:23553881:A:G	rs6687820	1	23553881	1p36.12	7.5405e-12	4	rs6687820;rs55911134;rs1208929;1:23538102_TTATG_T	NA	0.47537	NA	0.015661	NA	0.0219413	0.00640143	7.5405e-12	0.0438307
Fundus_image_traits	vgg19	TL_vgg19_PC9	1:92319781:A:T	rs17516329	1	92319781	1p22.1	9.94634e-13	2	rs17516329;1:92363921_CAAAT_C	NA	0.0256504	NA	0.0471521	NA	0.0211306	0.00608313	9.94634e-13	0.0433803
Fundus_image_traits	vgg19	TL_vgg19_PC9	1:110637394:A:G	rs842024	1	110637394	1p13.3	7.81287e-26	5	rs842024;rs9429768;rs61785513;rs12133506;rs34422098	NA	0.000147224	NA	0.0778763	NA	0.020517	0.0058634	7.81287e-26	0.0616212
Fundus_image_traits	vgg19	TL_vgg19_PC9	1:150250534:A:T	rs10788873	1	150250534	1q21.2	2.02861e-30	11	rs10788873;rs11205355;rs12740679;1:150341917_ATTTTTTTTTTTTTTTTTT_A;rs7535275;1:150512346_GGCAGGCAGGCAC_G;1:150552263_GGCCGGGGCCGGGGCCTGA_G;1:150563440_CT_C;rs12136311;rs2038753;rs4926418	NA	4.31784e-06	NA	-0.0904938	NA	0.019692	0.00562202	2.02861e-30	-0.064444
Fundus_image_traits	vgg19	TL_vgg19_PC9	1:150317455:C:T	rs35519844	1	150317455	1q21.3	8.63267e-11	7	rs35519844;rs587716712;rs7535275;rs11803990;rs182184029;rs191494655;rs34447451	NA	0.0760159	NA	-0.0979606	NA	0.0552113	0.0144258	8.63267e-11	-0.0936114
Fundus_image_traits	vgg19	TL_vgg19_PC9	2:134289032:G:T	rs6755693	2	134289032	2q21.2	3.58873e-21	11	rs6755693;rs12988662;rs7583003;rs13021524;rs12993518;rs35421727;rs72849430;rs35070641;rs1836671;rs11896713;rs2874400	NA	0.0594939	NA	-0.0374394	NA	0.0198667	0.00565044	3.58873e-21	-0.0533626
Fundus_image_traits	vgg19	TL_vgg19_PC9	2:218504123:C:G	rs7599080	2	218504123	2q35	1.16601e-13	5	rs7599080;rs1367197;rs72959735;rs10932729;rs72950114	NA	0.0636254	NA	0.0734781	NA	0.0396152	0.0108298	1.16601e-13	0.0803634
Fundus_image_traits	vgg19	TL_vgg19_PC9	2:218669225:C:T	rs61741262	2	218669225	2q35	5.15626e-11	4	rs61741262;rs2161969;rs12476660;rs2552527	NA	0.305269	NA	-0.0309257	NA	0.0301656	0.00868724	5.15626e-11	-0.0570435
Fundus_image_traits	vgg19	TL_vgg19_PC9	2:218683154:A:G	rs2571445	2	218683154	2q35	2.61249e-61	11	rs2571445;rs75793379;rs2552527;rs4674219;rs10165160;rs10168611;rs11677276;rs3791960;rs2161968;rs2161969;rs12476660	NA	4.79085e-12	NA	0.133941	NA	0.019379	0.00571205	2.61249e-61	0.0943659
Fundus_image_traits	vgg19	TL_vgg19_PC9	2:218691374:A:G	rs80062932	2	218691374	2q35	7.7924e-12	3	rs80062932;rs10168611;rs72959735	NA	0.0025219	NA	0.13336	NA	0.0441487	0.0126759	7.7924e-12	0.0867324
Fundus_image_traits	vgg19	TL_vgg19_PC9	2:218743903:A:G	rs3791943	2	218743903	2q35	1.67257e-14	4	rs3791943;rs72959735;rs987337;rs72950114	NA	0.154558	NA	0.0471383	NA	0.0331117	0.00933648	1.67257e-14	0.0716443
Fundus_image_traits	vgg19	TL_vgg19_PC9	2:218778253:A:G	rs3828283	2	218778253	2q35	2.74191e-10	1	rs3828283	NA	0.374657	NA	0.0178527	NA	0.0201093	0.00580851	2.74191e-10	0.0366674
Fundus_image_traits	vgg19	TL_vgg19_PC9	2:242367915:A:G	rs73116394	2	242367915	2q37.3	2.68006e-18	7	rs73116394;rs3771577;rs4675954;rs871375;rs78127357;rs116720199;rs79443259	NA	0.00945292	NA	0.0817419	NA	0.031497	0.00899375	2.68006e-18	0.0784635
Fundus_image_traits	vgg19	TL_vgg19_PC9	3:149709004:G:T	rs3915852	3	149709004	3q25.1	2.40535e-13	4	rs3915852;rs62268802;rs73157005;rs68033203	NA	0.366576	NA	0.019113	NA	0.0211683	0.00618955	2.40535e-13	0.0453328
Fundus_image_traits	vgg19	TL_vgg19_PC9	4:8275104:A:G	rs13115162	4	8275104	4p16.1	5.71471e-13	4	rs13115162;rs7665567;rs7694755;rs755239200	NA	0.042287	NA	0.0472818	NA	0.0232837	0.00646634	5.71471e-13	0.0466037
Fundus_image_traits	vgg19	TL_vgg19_PC9	4:85038025:C:CTT	4:85038025_CTT_C	4	85038025	4q21.23	4.87447e-53	5	4:85038025_CTT_C;rs2178602;4:85015449_AT_A;rs60645724;rs2868874	NA	0.0243361	NA	-0.0455243	NA	0.020217	0.00577394	4.87447e-53	-0.0885103
Fundus_image_traits	vgg19	TL_vgg19_PC9	4:119959033:C:G	rs34143589	4	119959033	4q26	2.23109e-28	14	rs34143589;rs543268420;rs111926439;rs4833604;rs146571586;rs4834739;rs6822743;rs11098483;rs13111751;rs10003742;rs1459054;rs4833601;rs6828669;rs2279506	NA	0.00367272	NA	0.0671166	NA	0.0231039	0.00674886	2.23109e-28	0.0745642
Fundus_image_traits	vgg19	TL_vgg19_PC9	4:120013271:C:G	rs1026501	4	120013271	4q26	1.8527e-29	17	rs1026501;rs11098483;rs11736059;rs36040119;rs58125305;rs79297533;rs568304494;rs150223457;rs7679245;rs3733511;rs543268420;rs4833604;rs6844137;4:119989017_TC_T;rs146571586;rs4834739;rs6822743	NA	0.00202117	NA	-0.0676636	NA	0.0219182	0.00633245	1.8527e-29	-0.0713646
Fundus_image_traits	vgg19	TL_vgg19_PC9	4:120092971:A:AAC	4:120092971_AAC_A	4	120092971	4q26	8.75684e-17	14	4:120092971_AAC_A;rs141285286;rs150223457;rs10003742;rs7679245;rs55826301;rs2279506;4:119989017_TC_T;rs11098483;rs36040119;rs58125305;rs13111751;rs79297533;rs568304494	NA	0.0407636	NA	0.0405475	NA	0.0198187	0.00563604	8.75684e-17	0.0468948
Fundus_image_traits	vgg19	TL_vgg19_PC9	4:120278368:C:G	rs62320736	4	120278368	4q26	4.86972e-26	16	rs62320736;rs372864183;rs62322296;rs28610991;rs62321172;4:120624850_GA_G;rs11737671;rs62321222;rs71597039;rs35878351;rs7440443;rs141285286;rs78341058;4:120182105_CTTTTTTTTT_C;rs35136381;rs10003742	NA	1.22666e-05	NA	0.111759	NA	0.0255579	0.0074588	4.86972e-26	0.0787199
Fundus_image_traits	vgg19	TL_vgg19_PC9	5:1107428:A:C	rs4535497	5	1107428	5p15.33	1.29425e-12	3	rs4535497;rs4975639;rs6883753	NA	0.236895	NA	0.0232565	NA	0.0196626	0.00571247	1.29425e-12	0.0405295
Fundus_image_traits	vgg19	TL_vgg19_PC9	5:77910931:C:T	rs1441711	5	77910931	5q14.1	4.46383e-21	7	rs1441711;rs13162495;rs13171474;rs34514484;rs2042974;rs4704514;rs10052968	NA	0.000631088	NA	-0.0673009	NA	0.0196908	0.00563293	4.46383e-21	-0.0530684
Fundus_image_traits	vgg19	TL_vgg19_PC9	5:77950537:A:T	rs341918	5	77950537	5q14.1	2.4852e-28	1	rs341918	NA	0.000664279	NA	-0.0667458	NA	0.0196085	0.0056115	2.4852e-28	-0.0619438
Fundus_image_traits	vgg19	TL_vgg19_PC9	5:77950858:A:C	rs79968032	5	77950858	5q14.1	3.57391e-11	1	rs79968032	NA	0.0103156	NA	0.113896	NA	0.0444026	0.0122759	3.57391e-11	0.0812754
Fundus_image_traits	vgg19	TL_vgg19_PC9	5:77987524:A:G	rs784420	5	77987524	5q14.1	1.33577e-41	5	rs784420;rs340083;rs889215;rs539990;rs171095	NA	7.6798e-08	NA	0.112999	NA	0.0210251	0.00618808	1.33577e-41	0.0836108
Fundus_image_traits	vgg19	TL_vgg19_PC9	6:858296:A:C	rs9405366	6	858296	6p25.3	7.11985e-12	1	rs9405366	NA	0.000166	NA	0.0834624	NA	0.0221631	0.00637624	7.11985e-12	0.0437106
Fundus_image_traits	vgg19	TL_vgg19_PC9	6:12488197:C:T	rs9381210	6	12488197	6p24.1	2.61264e-10	2	rs9381210;rs9381171	NA	0.158393	NA	-0.0361017	NA	0.025595	0.00763174	2.61264e-10	-0.048234
Fundus_image_traits	vgg19	TL_vgg19_PC9	6:39878272:A:G	rs13197734	6	39878272	6p21.2	6.83978e-11	1	rs13197734	NA	8.93168e-06	NA	0.183552	NA	0.0413261	0.0119933	6.83978e-11	0.0782458
Fundus_image_traits	vgg19	TL_vgg19_PC9	6:150997145:A:AAT	rs77900892	6	150997145	6q25.1	3.6165e-17	5	rs77900892;6:151019083_GT_G;6:150980287_CTT_C;rs12664686;rs117973853	NA	0.014676	NA	-0.0931533	NA	0.0381732	0.0109523	3.6165e-17	-0.0922699
Fundus_image_traits	vgg19	TL_vgg19_PC9	7:96531904:A:G	rs1823421	7	96531904	7q21.3	7.21169e-19	4	rs1823421;rs113544665;rs7802312;rs7793188	NA	0.011161	NA	-0.049936	NA	0.0196783	0.00568568	7.21169e-19	-0.0504409
Fundus_image_traits	vgg19	TL_vgg19_PC9	8:109152042:C:T	rs621089	8	109152042	8q23.1	7.56536e-14	2	rs621089;rs443558	NA	0.0146703	NA	0.0561397	NA	0.0230041	0.00663366	7.56536e-14	0.0496043
Fundus_image_traits	vgg19	TL_vgg19_PC9	9:94335200:C:T	rs6479363	9	94335200	9q22.31	1.66761e-10	2	rs6479363;rs7039512	NA	0.00239205	NA	-0.0662568	NA	0.0218189	0.00627447	1.66761e-10	-0.0400888
Fundus_image_traits	vgg19	TL_vgg19_PC9	9:130338568:C:G	rs4620390	9	130338568	9q34.11	1.27809e-24	8	rs4620390;rs12551781;rs1573178;rs3780652;rs913989;rs3217737;rs10760502;rs2253112	NA	7.993e-07	NA	0.109169	NA	0.022119	0.00619513	1.27809e-24	0.063454
Fundus_image_traits	vgg19	TL_vgg19_PC9	10:13994907:A:G	rs12260456	10	13994907	10p13	2.95318e-10	4	rs12260456;rs2457853;rs4503424;rs12261961	NA	0.927183	NA	0.00188413	NA	0.0206166	0.00591897	2.95318e-10	0.0372967
Fundus_image_traits	vgg19	TL_vgg19_PC9	11:69998470:C:T	rs12807936	11	69998470	11q13.3	7.3323e-22	11	rs12807936;rs17423765;rs875107;rs3781654;rs371250706;rs1317743;rs10751205;rs10898847;rs10898863;rs150267141;rs61885477	NA	0.00712586	NA	0.0588403	NA	0.0218664	0.00631456	7.3323e-22	0.060676
Fundus_image_traits	vgg19	TL_vgg19_PC9	12:20589183:A:G	rs10841524	12	20589183	12p12.2	3.69955e-41	17	rs10841524;rs10841525;rs4762962;rs7485334;rs2067524;rs4762755;rs10841528;rs7484691;rs6487091;rs11045272;rs10770665;rs4762956;rs10841515;rs7304841;rs11045234;rs11045238;rs10770658	NA	0.0119479	NA	0.0508753	NA	0.0202394	0.00577117	3.69955e-41	0.0775438
Fundus_image_traits	vgg19	TL_vgg19_PC9	12:79788930:G:T	rs1465044	12	79788930	12q21.2	7.46133e-11	1	rs1465044	NA	0.0119573	NA	0.0538776	NA	0.0214362	0.00628154	7.46133e-11	0.0408996
Fundus_image_traits	vgg19	TL_vgg19_PC9	13:47171755:A:G	rs7330453	13	47171755	13q14.13	1.3683e-12	4	rs7330453;rs9534444;rs866376;rs7319949	NA	0.0111513	NA	-0.0654617	NA	0.0257934	0.00706057	1.3683e-12	-0.0500399
Fundus_image_traits	vgg19	TL_vgg19_PC9	13:110955187:C:T	rs7319323	13	110955187	13q34	5.79722e-14	3	rs7319323;rs7990017;rs7317591	NA	0.103579	NA	0.034878	NA	0.0214272	0.00614673	5.79722e-14	0.0461778
Fundus_image_traits	vgg19	TL_vgg19_PC9	13:111038395:A:G	rs61963197	13	111038395	13q34	2.39465e-15	5	rs61963197;rs4773174;rs7326145;rs35190216;rs34011931	NA	0.118727	NA	-0.0314546	NA	0.0201614	0.00581432	2.39465e-15	-0.0460435
Fundus_image_traits	vgg19	TL_vgg19_PC9	13:111085411:C:G	rs9559797	13	111085411	13q34	1.08396e-69	21	rs9559797;rs11616263;rs9521760;rs4322516;rs4103;rs7988800;rs4132608;rs34905765;rs75082326;rs34734302;rs9559802;rs4351919;rs56688234;rs9588167;rs9515214;rs7327139;rs9559803;rs9559808;rs9555705;rs34011931;rs7338948	NA	4.2447e-07	NA	0.100856	NA	0.0199413	0.00574135	1.08396e-69	0.101314
Fundus_image_traits	vgg19	TL_vgg19_PC9	13:111111777:A:C	rs7995461	13	111111777	13q34	9.31271e-19	13	rs7995461;rs9559808;rs79603296;rs9515231;rs9555705;rs4284503;rs9521760;rs7988800;rs4132608;rs75082326;rs9588167;rs10643752;rs7327139	NA	0.0124328	NA	-0.0476933	NA	0.0190802	0.00558986	9.31271e-19	-0.0494315
Fundus_image_traits	vgg19	TL_vgg19_PC9	13:111129168:A:G	rs79361826	13	111129168	13q34	2.22871e-10	3	rs79361826;rs9559808;rs9555705	NA	0.741761	NA	0.0104753	NA	0.0317894	0.00905399	2.22871e-10	0.0574448
Fundus_image_traits	vgg19	TL_vgg19_PC9	14:74666641:A:G	rs887595	14	74666641	14q24.3	6.96803e-12	2	rs887595;14:74583005_CAAAAAAT_C	NA	0.664492	NA	-0.0108481	NA	0.0250117	0.007347	6.96803e-12	-0.050388
Fundus_image_traits	vgg19	TL_vgg19_PC9	14:105954705:C:T	rs55633823	14	105954705	14q32.33	4.8915e-21	1	rs55633823	NA	0.0118841	NA	0.0568434	NA	0.0225967	0.00645287	4.8915e-21	0.0607311
Fundus_image_traits	vgg19	TL_vgg19_PC9	15:52199352:C:G	rs2554348	15	52199352	15q21.2	6.41568e-12	4	rs2554348;15:52148803_AT_A;rs11370809;rs11370809	NA	0.0199551	NA	0.0456336	NA	0.0196089	0.0056307	6.41568e-12	0.0386835
Fundus_image_traits	vgg19	TL_vgg19_PC9	15:56303150:C:T	rs34287726	15	56303150	15q21.3	4.25895e-14	3	rs34287726;rs76067919;rs17819312	NA	0.569179	NA	-0.0180481	NA	0.0317045	0.0091982	4.25895e-14	-0.0694724
Fundus_image_traits	vgg19	TL_vgg19_PC9	15:75083912:A:G	rs12442901	15	75083912	15q24.1	2.1257e-23	10	rs12442901;rs72625792;rs12908814;rs12914369;rs12592377;rs55655136;rs12148488;rs2017998;rs35107470;rs34933034	NA	0.00328605	NA	0.0638767	NA	0.0217295	0.00634265	2.1257e-23	0.0632172
Fundus_image_traits	vgg19	TL_vgg19_PC9	17:56518534:G:T	rs11655719	17	56518534	17q22	1.60475e-11	3	rs11655719;rs547599226;rs34694859	NA	0.0501927	NA	0.057818	NA	0.0295243	0.00877077	1.60475e-11	0.0590983
Fundus_image_traits	vgg19	TL_vgg19_PC9	17:56873025:A:G	rs9904677	17	56873025	17q22	8.77925e-20	7	rs9904677;rs7342863;rs11453938;rs7219859;rs12950320;rs759764699;rs547599226	NA	0.0515742	NA	-0.0427757	NA	0.0219738	0.00623146	8.77925e-20	-0.0567256
Fundus_image_traits	vgg19	TL_vgg19_PC9	17:68323746:G:T	rs16975575	17	68323746	17q24.3	9.45208e-22	10	rs16975575;rs12603464;rs3848453;rs6501388;rs756916254;rs11077494;rs16975759;rs62069815;rs7208109;rs11372633	NA	0.576142	NA	-0.0131323	NA	0.0234912	0.00666807	9.45208e-22	-0.0638983
Fundus_image_traits	vgg19	TL_vgg19_PC9	19:38979556:A:T	rs34370689	19	38979556	19q13.2	3.74261e-17	11	rs34370689;rs76462598;rs2915947;rs2960337;rs117724779;19:39059433_CAT_C;rs141626709;rs12985403;rs62703960;rs111484073;rs151180318	NA	0.596284	NA	0.0163735	NA	0.0309079	0.00839162	3.74261e-17	0.0706633
Fundus_image_traits	vgg19	TL_vgg19_PC9	19:39009601:C:T	rs71356810	19	39009601	19q13.2	9.4886e-17	3	rs71356810;rs888996;rs55768596	NA	NA	NA	NA	NA	NA	0.00714191	9.4886e-17	0.0593565
Fundus_image_traits	vgg19	TL_vgg19_PC9	19:39044119:T:TA	rs35593643	19	39044119	19q13.2	1.25627e-13	12	rs35593643;rs2907616;rs62120356;rs3214908;rs4802770;rs145743312;rs2960323;rs35822269;rs2960337;rs2945047;rs6508806;rs112148182	NA	0.0748355	NA	0.0497619	NA	0.0279331	0.00826706	1.25627e-13	0.0612647
Fundus_image_traits	vgg19	TL_vgg19_PC9	19:39080728:C:G	rs62120352	19	39080728	19q13.2	1.50733e-19	8	rs62120352;rs62120356;rs4802770;rs112268226;rs36104272;rs12980315;rs58611824;rs6508806	NA	0.000688645	NA	0.110988	NA	0.0327008	0.00958916	1.50733e-19	0.0867265
Fundus_image_traits	vgg19	TL_vgg19_PC9	19:39093763:T:TATATACGC	19:39093763_TATATACGC_T	19	39093763	19q13.2	3.29313e-12	16	19:39093763_TATATACGC_T;rs62120356;rs34979870;rs12985403;rs7260070;rs12981194;rs4802770;rs112268226;rs12980315;rs76462598;rs2960323;rs2915947;rs35822269;rs2960337;19:39059433_CAT_C;rs141626709	NA	0.884487	NA	0.0055103	NA	0.0379277	0.010762	3.29313e-12	0.0749535
Fundus_image_traits	vgg19	TL_vgg19_PC9	19:39147510:A:G	rs75403087	19	39147510	19q13.2	7.70603e-20	8	rs75403087;rs112539886;rs12610496;rs200883695;rs112330500;rs111928389;rs185560745;rs113293049	NA	0.129039	NA	-0.0548844	NA	0.0361581	0.00952064	7.70603e-20	-0.0868019
Fundus_image_traits	vgg19	TL_vgg19_PC9	19:39150403:A:C	rs80033463	19	39150403	19q13.2	3.45065e-19	3	rs80033463;rs79001257;rs112962375	NA	0.406826	NA	-0.0338618	NA	0.0408224	0.0119403	3.45065e-19	-0.106905
Fundus_image_traits	vgg19	TL_vgg19_PC9	19:39155880:A:G	rs3786835	19	39155880	19q13.2	1.69979e-146	19	rs3786835;rs749702;rs3214908;rs4802770;rs55768596;rs2887269;rs77975482;rs545788931;rs780896216;rs8104072;rs36104272;rs201749097;rs74176466;rs35822269;rs2907616;rs73032657;rs34979870;rs888996;rs17665451	NA	1.53209e-09	NA	-0.117295	NA	0.0194166	0.00558248	1.69979e-146	-0.143887
Fundus_image_traits	vgg19	TL_vgg19_PC9	19:39174332:A:G	rs973009	19	39174332	19q13.2	3.0948e-27	11	rs973009;rs527762443;rs55768596;rs112268226;rs111484073;19:39059433_CAT_C;rs34979870;rs12985403;rs7260070;rs115060312;rs12981194	NA	0.00724416	NA	0.0746107	NA	0.0277837	0.00816029	3.0948e-27	0.0882108
Fundus_image_traits	vgg19	TL_vgg19_PC9	19:39258972:A:G	rs36085229	19	39258972	19q13.2	1.1209e-12	9	rs36085229;rs36104272;rs12980315;rs12461466;rs12985403;rs12981194;rs2887269;rs545788931;rs780896216	NA	0.653326	NA	-0.0141843	NA	0.0315805	0.00954562	1.1209e-12	0.067915
Fundus_image_traits	vgg19	TL_vgg19_PC9	19:39299362:A:G	rs1035525	19	39299362	19q13.2	8.48561e-30	5	rs1035525;rs8104072;rs7259749;rs10775532;rs74176466	NA	0.00123038	NA	0.074004	NA	0.0228991	0.00659117	8.48561e-30	0.0747322
Fundus_image_traits	vgg19	TL_vgg19_PC9	19:39369369:G:T	rs2015	19	39369369	19q13.2	2.03182e-15	5	rs2015;rs780896216;rs201749097;rs142937048;rs2318462	NA	0.0646402	NA	0.0372101	NA	0.0201382	0.00578619	2.03182e-15	0.0459388
Fundus_image_traits	vgg19	TL_vgg19_PC9	19:46160638:A:C	rs10403962	19	46160638	19q13.32	1.96403e-10	1	rs10403962	NA	0.319648	NA	0.0213314	NA	0.0214347	0.00621921	1.96403e-10	0.0395799
Fundus_image_traits	vgg19	TL_vgg19_PC9	22:38138284:A:T	rs34134374	22	38138284	22q13.1	7.8482e-11	5	rs34134374;rs545979937;rs541473388;rs9466;rs10854704	NA	0.0924331	NA	-0.0356432	NA	0.0211821	0.00612947	7.8482e-11	-0.0398629
