## Supplementary material for "Eye-brain connections revealed by multimodal retinal and brain imaging genetics in the UK Biobank": supp_table: Table_S7_Regions.xlsx (part 1 of 3)

### Sheet: Brain_image
Table S7. Genetic overlaps of eye-brain connections. This sheet shows independent significant variants (P < 3.2e-10) and their correlated variants for retinal imaging traits that have are also correlated with brain imaging traits.
Brain_category	Brain_ID	region	uniqID	rsID	chr	pos	p	nIndSigSNPs	IndSigSNPs	Eye_category	Eye_model
DTI_parameters	PLIC_AD	14q24.3	14:75251331:A:G	rs2241274	14	75251331	6.06882e-11	2	rs2241274;rs12892228	Derived_OCT_measures	Derived_OCT_measures
DTI_parameters	SFO_AD	17q21.31	17:44269676:T:TAA	rs373582551	17	44269676	2.06327e-10	1	rs373582551	Derived_OCT_measures	Derived_OCT_measures
DTI_parameters	SLF_AD	17q21.31	17:43798360:A:G	rs55938136	17	43798360	6.50837e-15	1	rs55938136	Derived_OCT_measures	Derived_OCT_measures
DTI_parameters	SLF_AD	17q21.31	17:44339607:C:T	rs77917260	17	44339607	3.39163e-17	17	rs77917260;rs2732677;rs199470;rs56755526;17:44858598_CA_C;rs199500;rs2028078;rs62065454;rs1724425;rs34186148;rs62054807;rs7221167;rs67145662;rs9899833;rs2055797;rs2435201;rs7225002	Derived_OCT_measures	Derived_OCT_measures
DTI_parameters	ACR_MD	17q21.31	17:43798360:A:G	rs55938136	17	43798360	1.02352e-11	1	rs55938136	Derived_OCT_measures	Derived_OCT_measures
DTI_parameters	ACR_MD	17q21.31	17:43828764:A:G	rs79172804	17	43828764	4.44686e-13	8	rs79172804;rs7221167;rs9899833;17:44289832_A_G;rs2732677;rs199470;rs62064594;rs61572747	Derived_OCT_measures	Derived_OCT_measures
DTI_parameters	ACR_MD	17q21.31	17:44862613:A:G	rs199501	17	44862613	8.93895e-14	6	rs199501;rs7221167;rs9899833;17:44289832_A_G;rs2732677;rs199470	Derived_OCT_measures	Derived_OCT_measures
DTI_parameters	ALIC_MD	13q34	13:111040681:A:G	rs11838776	13	111040681	5.87775e-13	2	rs11838776;rs12323265	Fundus_image_traits	vgg19
DTI_parameters	ALIC_MD	17q21.31	17:43681149:C:CA	rs537920412	17	43681149	5.12182e-19	13	rs537920412;rs62053943;rs1724425;rs1526123;rs9303521;rs8068589;rs34186148;rs62054807;rs1560312;17:44289832_A_G;rs2732677;rs61572747;rs1808189	Derived_OCT_measures	Derived_OCT_measures
DTI_parameters	ALIC_MD	17q21.31	17:43798360:A:G	rs55938136	17	43798360	2.22401e-16	1	rs55938136	Derived_OCT_measures	Derived_OCT_measures
DTI_parameters	ALIC_MD	17q21.31	17:44818954:C:CA	rs113562005	17	44818954	2.18438e-18	10	rs113562005;rs1563304;rs8068589;rs34186148;rs62054807;rs1560312;17:44289832_A_G;rs2732677;rs199470;rs56755526	Derived_OCT_measures	Derived_OCT_measures
DTI_parameters	Average_MD	17q21.31	17:43798360:A:G	rs55938136	17	43798360	1.81062e-11	1	rs55938136	Derived_OCT_measures	Derived_OCT_measures
DTI_parameters	Average_MD	17q21.31	17:44348753:C:T	rs2942174	17	44348753	2.95526e-13	9	rs2942174;rs199470;rs9912530;17:44858598_CA_C;rs62064594;rs62054807;rs10445367;rs9899833;rs138464472	Derived_OCT_measures	Derived_OCT_measures
DTI_parameters	BCC_MD	17q21.31	17:43798360:A:G	rs55938136	17	43798360	4.34966e-11	1	rs55938136	Derived_OCT_measures	Derived_OCT_measures
DTI_parameters	BCC_MD	17q21.31	17:44289832:A:G	17:44289832_A_G	17	44289832	6.33041e-17	9	17:44289832_A_G;17:44291980_G_A;rs199470;rs199501;rs79172804;rs62054807;rs7221167;rs9915721;17:44002940_GT_G	Derived_OCT_measures	Derived_OCT_measures
DTI_parameters	CGC_MD	17q21.31	17:43798360:A:G	rs55938136	17	43798360	4.29889e-14	1	rs55938136	Derived_OCT_measures	Derived_OCT_measures
DTI_parameters	CGC_MD	17q21.31	17:44051589:G:T	rs118087478	17	44051589	6.80916e-16	12	rs118087478;rs9910284;17:44289832_A_G;17:44291980_G_A;rs199470;rs56755526;17:44858598_CA_C;rs199500;rs62064595;rs61572747;rs142925250;rs9915721	Derived_OCT_measures	Derived_OCT_measures
DTI_parameters	EC_MD	17q21.31	17:43654468:C:T	rs62064364	17	43654468	1.39599e-14	3	rs62064364;rs8068589;rs9899833	Derived_OCT_measures	Derived_OCT_measures
DTI_parameters	EC_MD	17q21.31	17:43798360:A:G	rs55938136	17	43798360	1.21618e-12	1	rs55938136	Derived_OCT_measures	Derived_OCT_measures
DTI_parameters	EC_MD	17q21.31	17:44818954:C:CA	rs113562005	17	44818954	3.15081e-13	5	rs113562005;rs8068589;rs9899833;rs199470;rs56755526	Derived_OCT_measures	Derived_OCT_measures
DTI_parameters	GCC_MD	9p21.3	9:22056499:A:G	rs10120688	9	22056499	3.50114e-12	4	rs10120688;rs1537372;9:21996623_CTT_C;rs10738604	Derived_OCT_measures	Derived_OCT_measures
DTI_parameters	GCC_MD	17q21.31	17:43798360:A:G	rs55938136	17	43798360	5.8291e-18	1	rs55938136	Derived_OCT_measures	Derived_OCT_measures
DTI_parameters	GCC_MD	17q21.31	17:44270708:A:AGCGGTGGCG	17:44270708_AGCGGTGGCG_A	17	44270708	1.39219e-19	16	17:44270708_AGCGGTGGCG_A;17:44289832_A_G;17:44291980_G_A;rs2732677;rs199470;rs56755526;rs61572747;rs373607110;rs1724425;rs8067527;rs12938031;rs34186148;rs62054807;rs7221167;rs9915721;rs2435201	Derived_OCT_measures	Derived_OCT_measures
DTI_parameters	FXST_FA	17q21.31	17:43798360:A:G	rs55938136	17	43798360	2.34771e-12	1	rs55938136	Derived_OCT_measures	Derived_OCT_measures
DTI_parameters	FXST_FA	17q21.31	17:44364649:C:T	rs2696497	17	44364649	1.46874e-14	7	rs2696497;rs199470;rs56755526;17:44858598_CA_C;rs199500;rs9898399;rs368385820	Derived_OCT_measures	Derived_OCT_measures
DTI_parameters	GCC_FA	17q21.31	17:43681149:C:CA	rs537920412	17	43681149	1.21288e-16	11	rs537920412;rs62053943;rs9303521;rs12938031;rs62054807;rs9915721;rs2435200;rs368385820;17:44289832_A_G;rs61572747;rs375822897	Derived_OCT_measures	Derived_OCT_measures
DTI_parameters	GCC_FA	17q21.31	17:43798360:A:G	rs55938136	17	43798360	2.39854e-15	1	rs55938136	Derived_OCT_measures	Derived_OCT_measures
DTI_parameters	GCC_FA	17q21.31	17:44862162:A:G	rs199503	17	44862162	4.17436e-16	8	rs199503;rs62054807;rs9915721;rs2435200;rs368385820;17:44289832_A_G;rs199470;rs56755526	Derived_OCT_measures	Derived_OCT_measures
DTI_parameters	SCC_MD	9p21.3	9:22056499:A:G	rs10120688	9	22056499	5.92235e-12	5	rs10120688;rs9632884;9:21996623_CTT_C;rs10738604;rs62560774	Derived_OCT_measures	Derived_OCT_measures
DTI_parameters	SCR_MD	13q34	13:111040681:A:G	rs11838776	13	111040681	4.86174e-11	1	rs11838776	Fundus_image_traits	vgg19
DTI_parameters	SCR_MD	17q21.31	17:43798360:A:G	rs55938136	17	43798360	3.66531e-11	1	rs55938136	Derived_OCT_measures	Derived_OCT_measures
DTI_parameters	SCR_MD	17q21.31	17:44348753:C:T	rs2942174	17	44348753	2.15173e-13	11	rs2942174;rs199470;rs9912530;17:44858598_CA_C;rs1808189;rs7214673;rs7221167;rs9899833;rs138464472;17:44289832_A_G;17:44291980_G_A	Derived_OCT_measures	Derived_OCT_measures
DTI_parameters	SFO_MD	13q34	13:111040681:A:G	rs11838776	13	111040681	4.35074e-15	2	rs11838776;rs4771674	Fundus_image_traits	vgg19
DTI_parameters	SFO_MD	17q21.31	17:43798360:A:G	rs55938136	17	43798360	1.28822e-12	1	rs55938136	Derived_OCT_measures	Derived_OCT_measures
DTI_parameters	SFO_MD	17q21.31	17:44269676:T:TAA	rs373582551	17	44269676	2.4952e-14	7	rs373582551;17:44289832_A_G;rs199470;rs56755526;rs62064595;rs7221167;rs28646281	Derived_OCT_measures	Derived_OCT_measures
DTI_parameters	SLF_MD	17q21.31	17:43681149:C:CA	rs537920412	17	43681149	5.21772e-11	3	rs537920412;rs9899833;rs1808189	Derived_OCT_measures	Derived_OCT_measures
DTI_parameters	SLF_MD	17q21.31	17:44861003:C:T	rs199504	17	44861003	3.11704e-11	3	rs199504;rs9899833;rs199470	Derived_OCT_measures	Derived_OCT_measures
DTI_parameters	EC_MO	17q24.2	17:65990500:A:C	rs56305452	17	65990500	3.11722e-11	4	rs56305452;17:66021133_CT_C;rs782612962;rs34417254	Derived_OCT_measures	Derived_OCT_measures
DTI_parameters	IFO_MO	17q24.2	17:65939075:A:G	rs12451721	17	65939075	1.43077e-12	4	rs12451721;rs782612962;rs75868869;rs72631329	Derived_OCT_measures	Derived_OCT_measures
DTI_parameters	SCR_MO	22q13.1	22:38138379:C:G	rs4396807	22	38138379	1.55691e-10	1	rs4396807	Both	Multiple
DTI_parameters	ACR_RD	17q21.31	17:43798360:A:G	rs55938136	17	43798360	5.6887e-11	1	rs55938136	Derived_OCT_measures	Derived_OCT_measures
DTI_parameters	ACR_RD	17q21.31	17:43828764:A:G	rs79172804	17	43828764	1.69252e-12	6	rs79172804;rs9915721;17:44289832_A_G;rs2732677;rs199470;rs62064594	Derived_OCT_measures	Derived_OCT_measures
DTI_parameters	ACR_RD	17q21.31	17:44862613:A:G	rs199501	17	44862613	3.29952e-13	5	rs199501;rs9915721;17:44289832_A_G;rs2732677;rs199470	Derived_OCT_measures	Derived_OCT_measures
DTI_parameters	ALIC_RD	13q34	13:111040681:A:G	rs11838776	13	111040681	2.22912e-12	1	rs11838776	Fundus_image_traits	vgg19
DTI_parameters	ALIC_RD	17q21.31	17:43681149:C:CA	rs537920412	17	43681149	1.78288e-18	11	rs537920412;rs62053943;rs9303521;rs8068589;rs34186148;rs62054807;rs1560312;17:44289832_A_G;rs2696558;rs61572747;rs369762169	Derived_OCT_measures	Derived_OCT_measures
DTI_parameters	ALIC_RD	17q21.31	17:43798360:A:G	rs55938136	17	43798360	2.94962e-16	1	rs55938136	Derived_OCT_measures	Derived_OCT_measures
DTI_parameters	ALIC_RD	17q21.31	17:44818954:C:CA	rs113562005	17	44818954	1.03405e-17	10	rs113562005;rs1563304;rs8068589;rs34186148;rs62054807;rs1560312;17:44289832_A_G;rs2696558;rs199470;rs56755526	Derived_OCT_measures	Derived_OCT_measures
DTI_parameters	Average_RD	17q21.31	17:43681149:C:CA	rs537920412	17	43681149	2.89347e-14	7	rs537920412;rs62053943;rs62054807;rs9899833;rs2696694;rs61572747;rs1808189	Derived_OCT_measures	Derived_OCT_measures
DTI_parameters	Average_RD	17q21.31	17:43798360:A:G	rs55938136	17	43798360	1.25715e-12	1	rs55938136	Derived_OCT_measures	Derived_OCT_measures
DTI_parameters	Average_RD	17q21.31	17:44862613:A:G	rs199501	17	44862613	6.73956e-15	5	rs199501;rs62054807;rs9899833;rs2696694;rs199470	Derived_OCT_measures	Derived_OCT_measures
DTI_parameters	BCC_RD	17q21.31	17:43798360:A:G	rs55938136	17	43798360	1.3858e-11	1	rs55938136	Derived_OCT_measures	Derived_OCT_measures
DTI_parameters	BCC_RD	17q21.31	17:43828764:A:G	rs79172804	17	43828764	1.49164e-12	6	rs79172804;rs62054807;rs7221167;rs9915721;17:44289832_A_G;rs199470	Derived_OCT_measures	Derived_OCT_measures
DTI_parameters	BCC_RD	17q21.31	17:44862613:A:G	rs199501	17	44862613	5.13248e-13	6	rs199501;rs62054807;rs7221167;rs9915721;17:44289832_A_G;rs199470	Derived_OCT_measures	Derived_OCT_measures
DTI_parameters	CGC_RD	17q21.31	17:43687268:A:G	rs391338	17	43687268	3.76508e-11	4	rs391338;rs9899833;rs2732677;rs1808189	Derived_OCT_measures	Derived_OCT_measures
DTI_parameters	CGC_RD	17q21.31	17:44862613:A:G	rs199501	17	44862613	2.14455e-11	4	rs199501;rs9899833;rs2732677;rs199470	Derived_OCT_measures	Derived_OCT_measures
DTI_parameters	PLIC_FA	1q32.1	1:205100663:C:G	rs6593925	1	205100663	4.60476e-11	3	rs6593925;rs6593927;rs2071533	Both	Multiple
DTI_parameters	EC_RD	17q21.31	17:43681149:C:CA	rs537920412	17	43681149	2.51292e-11	3	rs537920412;rs62054807;rs9898399	Derived_OCT_measures	Derived_OCT_measures
DTI_parameters	FXST_RD	17q21.31	17:43681149:C:CA	rs537920412	17	43681149	4.23829e-15	7	rs537920412;rs62053943;rs9303521;rs62054807;rs9899833;rs35519908;rs7209792	Derived_OCT_measures	Derived_OCT_measures
DTI_parameters	FXST_RD	17q21.31	17:43798360:A:G	rs55938136	17	43798360	1.98668e-13	1	rs55938136	Derived_OCT_measures	Derived_OCT_measures
DTI_parameters	FXST_RD	17q21.31	17:44861003:C:T	rs199504	17	44861003	2.23867e-15	6	rs199504;rs1563304;rs62054807;rs9899833;rs199470;rs56755526	Derived_OCT_measures	Derived_OCT_measures
DTI_parameters	GCC_RD	9p21.3	9:22056499:A:G	rs10120688	9	22056499	9.47354e-12	4	rs10120688;rs1537372;9:21996623_CTT_C;rs10738604	Derived_OCT_measures	Derived_OCT_measures
DTI_parameters	GCC_RD	17q21.31	17:43681149:C:CA	rs537920412	17	43681149	1.58787e-18	15	rs537920412;rs62053943;rs9303521;rs8067527;rs12938031;rs34186148;rs62054807;rs7221167;rs9915721;rs2435200;17:44289832_A_G;17:44291980_G_A;rs2458203;rs61572747;17:43553496_AAT_A	Derived_OCT_measures	Derived_OCT_measures
DTI_parameters	GCC_RD	17q21.31	17:43798360:A:G	rs55938136	17	43798360	3.99087e-17	1	rs55938136	Derived_OCT_measures	Derived_OCT_measures
DTI_parameters	GCC_RD	17q21.31	17:44862613:A:G	rs199501	17	44862613	1.49017e-18	9	rs199501;rs62054807;rs7221167;rs9915721;rs2435200;17:44289832_A_G;17:44291980_G_A;rs2458203;rs199470	Derived_OCT_measures	Derived_OCT_measures
DTI_parameters	PLIC_RD	9p21.3	9:22043926:A:G	rs1412829	9	22043926	2.697e-11	2	rs1412829;rs3218012	Derived_OCT_measures	Derived_OCT_measures
DTI_parameters	SCC_RD	9p21.3	9:22056499:A:G	rs10120688	9	22056499	1.74221e-16	6	rs10120688;rs9632884;rs35720900;rs518394;rs10738604;rs944800	Derived_OCT_measures	Derived_OCT_measures
DTI_parameters	SFO_RD	13q34	13:111040681:A:G	rs11838776	13	111040681	5.13852e-12	1	rs11838776	Fundus_image_traits	vgg19
DTI_parameters	SFO_RD	17q21.31	17:43681149:C:CA	rs537920412	17	43681149	2.52843e-12	5	rs537920412;rs62054807;rs28646281;rs556046991;rs1808189	Derived_OCT_measures	Derived_OCT_measures
DTI_parameters	SFO_RD	17q21.31	17:43798360:A:G	rs55938136	17	43798360	4.64078e-11	1	rs55938136	Derived_OCT_measures	Derived_OCT_measures
DTI_parameters	SFO_RD	17q21.31	17:44862613:A:G	rs199501	17	44862613	7.34909e-12	5	rs199501;rs62054807;rs28646281;rs556046991;rs199470	Derived_OCT_measures	Derived_OCT_measures
DTI_parameters	SCC_FA	9p21.3	9:22056499:A:G	rs10120688	9	22056499	2.92602e-17	7	rs10120688;9:22071284_CTTTTTTTTTT_C;rs9632885;rs35720900;rs2069418;rs10738604;rs62560774	Derived_OCT_measures	Derived_OCT_measures
DTI_parameters	ALIC_FA	17q21.31	17:43661751:A:T	rs2693359	17	43661751	5.27599e-14	7	rs2693359;rs7207400;rs78011262;rs62054807;rs1560312;rs2696694;rs199883901	Derived_OCT_measures	Derived_OCT_measures
DTI_parameters	ALIC_FA	17q21.31	17:43798360:A:G	rs55938136	17	43798360	1.48712e-12	1	rs55938136	Derived_OCT_measures	Derived_OCT_measures
DTI_parameters	ALIC_FA	17q21.31	17:44861003:C:T	rs199504	17	44861003	1.13831e-14	6	rs199504;rs62054807;rs1560312;rs2696694;rs199470;rs56755526	Derived_OCT_measures	Derived_OCT_measures
DTI_parameters	BCC_AD	17q21.31	17:44265839:C:T	17:44265839_C_T	17	44265839	6.5925e-12	2	17:44265839_C_T;17:44291980_G_A	Derived_OCT_measures	Derived_OCT_measures
DTI_parameters	Average_FA	17q21.31	17:43681149:C:CA	rs537920412	17	43681149	2.60634e-11	2	rs537920412;rs2960000	Derived_OCT_measures	Derived_OCT_measures
DTI_parameters	Average_FA	17q21.31	17:44862613:A:G	rs199501	17	44862613	3.18367e-12	2	rs199501;rs199470	Derived_OCT_measures	Derived_OCT_measures
DTI_parameters	EC_AD	17q21.31	17:43798360:A:G	rs55938136	17	43798360	4.77127e-13	1	rs55938136	Derived_OCT_measures	Derived_OCT_measures
DTI_parameters	EC_AD	17q21.31	17:44269676:T:TAA	rs373582551	17	44269676	6.06982e-15	14	rs373582551;rs2532341;rs199470;rs56755526;rs199500;rs1230076;rs142925250;rs62065454;rs3843738;rs1724425;rs1526123;rs8068589;rs35076622;rs9915721	Derived_OCT_measures	Derived_OCT_measures
DTI_parameters	BCC_FA	17q21.31	17:43681149:C:CA	rs537920412	17	43681149	3.21672e-12	4	rs537920412;rs62053943;rs62054807;rs2960000	Derived_OCT_measures	Derived_OCT_measures
DTI_parameters	BCC_FA	17q21.31	17:43798360:A:G	rs55938136	17	43798360	6.01758e-11	1	rs55938136	Derived_OCT_measures	Derived_OCT_measures
DTI_parameters	BCC_FA	17q21.31	17:44862613:A:G	rs199501	17	44862613	1.06951e-12	3	rs199501;rs62054807;rs199470	Derived_OCT_measures	Derived_OCT_measures
DTI_parameters	GCC_AD	17q21.31	17:44189067:A:G	rs7225002	17	44189067	2.27666e-10	3	rs7225002;17:44270708_AGCGGTGGCG_A;17:44291980_G_A	Derived_OCT_measures	Derived_OCT_measures
DTI_parameters	IFO_AD	17q21.31	17:43798360:A:G	rs55938136	17	43798360	3.11884e-13	1	rs55938136	Derived_OCT_measures	Derived_OCT_measures
DTI_parameters	IFO_AD	17q21.31	17:44309250:T:TA	rs199632045	17	44309250	5.24006e-16	14	rs199632045;rs199470;rs56755526;17:44858598_CA_C;rs1230064;rs4763;rs7209792;rs3843738;rs62053943;rs1724425;rs1526123;rs78011262;rs9915721;17:44238616_TAAAAAAAA_T	Derived_OCT_measures	Derived_OCT_measures
DTI_parameters	BCC_PC1	17q21.31	17:43681149:C:CA	rs537920412	17	43681149	1.55101e-12	5	rs537920412;rs62053943;rs62054807;rs2696694;rs2960000	Derived_OCT_measures	Derived_OCT_measures
DTI_parameters	BCC_PC1	17q21.31	17:43798360:A:G	rs55938136	17	43798360	2.50885e-11	1	rs55938136	Derived_OCT_measures	Derived_OCT_measures
DTI_parameters	BCC_PC1	17q21.31	17:44862613:A:G	rs199501	17	44862613	4.93317e-13	4	rs199501;rs62054807;rs2696694;rs199470	Derived_OCT_measures	Derived_OCT_measures
DTI_parameters	CGC_PC4	6q23.3	6:138818837:A:G	rs4896370	6	138818837	2.88882e-14	1	rs4896370	Derived_OCT_measures	Derived_OCT_measures
DTI_parameters	CGC_PC4	17q21.31	17:44270659:A:G	17:44270659_G_A	17	44270659	7.20961e-18	7	17:44270659_G_A;rs7221167;17:44002940_GT_G;rs9896485;rs12150530;rs5820605;rs72836318	Derived_OCT_measures	Derived_OCT_measures
DTI_parameters	EC_PC2	17q21.31	17:44091886:C:T	rs9891103	17	44091886	5.4306e-11	4	rs9891103;rs7225002;17:44291980_G_A;rs199470	Derived_OCT_measures	Derived_OCT_measures
DTI_parameters	EC_PC5	17q21.31	17:44107513:G:GT	17:44107513_GT_G	17	44107513	2.29021e-11	4	17:44107513_GT_G;rs199470;17:44858598_CA_C;rs12938031	Derived_OCT_measures	Derived_OCT_measures
DTI_parameters	FXST_PC1	17q21.31	17:43798360:A:G	rs55938136	17	43798360	8.88885e-13	1	rs55938136	Derived_OCT_measures	Derived_OCT_measures
DTI_parameters	FXST_PC1	17q21.31	17:44357351:C:T	rs17665188	17	44357351	5.73191e-15	6	rs17665188;rs199470;rs56755526;rs199500;rs9898399;rs368385820	Derived_OCT_measures	Derived_OCT_measures
DTI_parameters	GCC_PC1	17q21.31	17:43681149:C:CA	rs537920412	17	43681149	6.53421e-17	13	rs537920412;rs62053943;rs9303521;rs8067527;rs12938031;rs34186148;rs62054807;rs9915721;rs2435200;rs368385820;17:44289832_A_G;rs61572747;rs375822897	Derived_OCT_measures	Derived_OCT_measures
DTI_parameters	GCC_PC1	17q21.31	17:43798360:A:G	rs55938136	17	43798360	1.33227e-15	1	rs55938136	Derived_OCT_measures	Derived_OCT_measures
DTI_parameters	GCC_PC1	17q21.31	17:44862162:A:G	rs199503	17	44862162	2.12074e-16	8	rs199503;rs62054807;rs9915721;rs2435200;rs368385820;17:44289832_A_G;rs199470;rs56755526	Derived_OCT_measures	Derived_OCT_measures
DTI_parameters	GCC_PC4	9p21.3	9:22052734:C:T	rs6475604	9	22052734	6.12394e-12	2	rs6475604;rs2095144	Derived_OCT_measures	Derived_OCT_measures
DTI_parameters	IFO_PC5	17q21.31	17:43946291:A:G	rs886249	17	43946291	4.29062e-11	1	rs886249	Derived_OCT_measures	Derived_OCT_measures
DTI_parameters	PCR_PC2	17q21.31	17:43932798:G:T	rs10445367	17	43932798	5.10982e-12	5	rs10445367;rs9899833;rs62071595;rs199470;rs62054807	Derived_OCT_measures	Derived_OCT_measures
DTI_parameters	PLIC_PC1	1q32.1	1:205100663:C:G	rs6593925	1	205100663	1.00495e-10	2	rs6593925;rs1572995	Both	Multiple
DTI_parameters	PTR_PC3	17q25.3	17:79611271:A:G	rs62075722	17	79611271	1.22826e-11	2	rs62075722;rs7208144	Both	Multiple
DTI_parameters	ALIC_PC1	17q21.31	17:43679193:A:G	rs55826010	17	43679193	1.92971e-15	7	rs55826010;rs62053943;rs9303521;rs62054807;rs1560312;rs2696694;rs373607110	Derived_OCT_measures	Derived_OCT_measures
DTI_parameters	ALIC_PC1	17q21.31	17:43798360:A:G	rs55938136	17	43798360	5.82699e-14	1	rs55938136	Derived_OCT_measures	Derived_OCT_measures
DTI_parameters	ALIC_PC1	17q21.31	17:44861003:C:T	rs199504	17	44861003	6.68357e-16	6	rs199504;rs62054807;rs1560312;rs2696694;rs199470;rs56755526	Derived_OCT_measures	Derived_OCT_measures
DTI_parameters	SCC_PC1	9p21.3	9:22056499:A:G	rs10120688	9	22056499	1.25304e-18	7	rs10120688;9:22071284_CTTTTTTTTTT_C;rs9632885;rs35720900;rs2069418;rs10738604;rs62560774	Derived_OCT_measures	Derived_OCT_measures
Regional_brain_volumes	total.brain.volume	6q21	6:108983527:C:T	rs9398171	6	108983527	2.24163e-24	7	rs9398171;rs61192764;rs557544;rs9480861;rs11398842;rs3813498;rs12209092	Derived_OCT_measures	Derived_OCT_measures
Regional_brain_volumes	total.brain.volume	17q21.31	17:43798360:A:G	rs55938136	17	43798360	1.01258e-24	1	rs55938136	Derived_OCT_measures	Derived_OCT_measures
Regional_brain_volumes	total.brain.volume	17q21.31	17:43900760:A:G	rs62057121	17	43900760	1.4381e-25	32	rs62057121;rs242948;rs2316770;rs6503451;rs8076152;rs242562;rs754593;rs2435207;rs6503453;rs368385820;rs2732716;rs199470;rs147382204;rs56755526;17:44858598_CA_C;rs199500;rs117642368;rs62064595;rs61572747;rs546735951;17:43511281_TGGCTAACACGGTGAAACCCC_T;rs142925250;rs7209792;rs71279459;rs1526123;17:43784363_TG_T;rs113100008;rs9303521;rs8067527;rs12938031;rs34186148;rs4074461	Derived_OCT_measures	Derived_OCT_measures
Regional_brain_volumes	left.caudal.anterior.cingulate	17q24.2	17:65989961:C:G	rs7502307	17	65989961	5.54335e-12	1	rs7502307	Derived_OCT_measures	Derived_OCT_measures
Regional_brain_volumes	right.lingual	17q21.31	17:44307193:C:T	rs2532395	17	44307193	1.12603e-10	3	rs2532395;rs56755526;rs9899833	Derived_OCT_measures	Derived_OCT_measures
Regional_brain_volumes	left.entorhinal	17q21.31	17:43663843:C:T	rs62064389	17	43663843	2.70982e-10	3	rs62064389;rs3785879;17:44202370_AAAGGG_A	Derived_OCT_measures	Derived_OCT_measures
Regional_brain_volumes	Brain.stem	6q21	6:108988184:A:G	rs2153960	6	108988184	1.29989e-23	7	rs2153960;rs34312944;rs479744;rs557544;rs2018420;rs11398842;rs4317448	Derived_OCT_measures	Derived_OCT_measures
Regional_brain_volumes	Brain.stem	11q13.3	11:68984602:A:G	rs10792032	11	68984602	5.94016e-14	2	rs10792032;rs9783280	Both	Multiple
Regional_brain_volumes	Brain.stem	17q21.31	17:44393298:T:TC	rs549273578	17	44393298	7.76843e-12	8	rs549273578;rs199470;17:43553564_TTA_T;rs56214516;rs62054807;rs6503451;rs71375338;rs2696558	Derived_OCT_measures	Derived_OCT_measures
Regional_brain_volumes	CSF	11q24.3	11:130280725:A:C	rs4936099	11	130280725	1.75982e-38	13	rs4936099;rs10894196;rs2291347;rs765386;rs1552330;rs57451826;rs11608214;rs35884319;rs903020;rs10750435;rs4937514;rs1021205;rs73042984	Derived_OCT_measures	Derived_OCT_measures
Regional_brain_volumes	X3rd.ventricle	6q25.1	6:150064019:C:T	rs11155675	6	150064019	2.76116e-14	2	rs11155675;rs4458704	Derived_OCT_measures	Derived_OCT_measures
Regional_brain_volumes	X3rd.ventricle	17q21.31	17:43932798:G:T	rs10445367	17	43932798	1.15443e-10	2	rs10445367;rs2463519	Derived_OCT_measures	Derived_OCT_measures
Regional_brain_volumes	X4th.ventricle	11q24.3	11:130278210:C:T	rs3740888	11	130278210	1.67015e-10	1	rs3740888	Derived_OCT_measures	Derived_OCT_measures
Regional_brain_volumes	left.lateral.ventricle	22q13.1	22:38138379:C:G	rs4396807	22	38138379	1.91062e-10	2	rs4396807;rs545979937	Both	Multiple
Regional_brain_volumes	left.cerebellum.white.matter	6q21	6:108998905:C:G	rs1935952	6	108998905	3.07141e-15	3	rs1935952;rs479744;rs6911407	Derived_OCT_measures	Derived_OCT_measures
Regional_brain_volumes	left.thalamus.proper	8q23.1	8:109436576:T:TG	rs781167090	8	109436576	2.07594e-10	2	rs781167090;8:109468573_AAAAG_A	Derived_OCT_measures	Derived_OCT_measures
Regional_brain_volumes	left.putamen	5q14.3	5:87753581:A:AATAAACTC	rs766417338	5	87753581	6.12632e-14	4	rs766417338;rs11428650;rs115803211;rs61192554	Derived_OCT_measures	Derived_OCT_measures
Regional_brain_volumes	left.hippocampus	6q25.1	6:150045493:T:TG	rs80147756	6	150045493	3.09535e-13	2	rs80147756;rs1807815	Derived_OCT_measures	Derived_OCT_measures
Regional_brain_volumes	left.accumbens.area	17q21.31	17:44299864:A:AC	17:44299864_AC_A	17	44299864	1.97223e-11	3	17:44299864_AC_A;rs2668673;rs138464472	Derived_OCT_measures	Derived_OCT_measures
Regional_brain_volumes	left.ventral.DC	6q21	6:108988184:A:G	rs2153960	6	108988184	6.24672e-22	7	rs2153960;rs34312944;rs557544;rs34441321;rs2018420;rs11398842;rs3813498	Derived_OCT_measures	Derived_OCT_measures
Regional_brain_volumes	left.ventral.DC	6q25.1	6:150045493:T:TG	rs80147756	6	150045493	2.79813e-13	2	rs80147756;rs9331657	Derived_OCT_measures	Derived_OCT_measures
Regional_brain_volumes	right.cerebellum.white.matter	6q21	6:108998905:C:G	rs1935952	6	108998905	1.67675e-15	3	rs1935952;rs479744;rs6911407	Derived_OCT_measures	Derived_OCT_measures
Regional_brain_volumes	right.thalamus.proper	8q23.1	8:109513397:G:T	rs78641516	8	109513397	1.22905e-12	3	rs78641516;rs10089406;rs34960580	Derived_OCT_measures	Derived_OCT_measures
Regional_brain_volumes	right.putamen	5q14.3	5:87733209:A:G	rs7726289	5	87733209	8.16078e-16	6	rs7726289;5:87748855_GTAGT_G;5:87782483_GGACA_G;rs11428650;rs115803211;rs61192554	Derived_OCT_measures	Derived_OCT_measures
Regional_brain_volumes	right.pallidum	6q21	6:108988184:A:G	rs2153960	6	108988184	8.83414e-13	2	rs2153960;rs557544	Derived_OCT_measures	Derived_OCT_measures
Regional_brain_volumes	right.pallidum	17q21.31	17:43798360:A:G	rs55938136	17	43798360	5.10069e-14	1	rs55938136	Derived_OCT_measures	Derived_OCT_measures
Regional_brain_volumes	right.pallidum	17q21.31	17:43919096:A:G	rs2106786	17	43919096	2.72093e-16	13	rs2106786;rs6503451;rs754593;17:44170077_TTTTTGGG_T;rs2532351;rs2696558;rs199470;rs56755526;17:44858598_CA_C;rs199500;rs546735951;rs1623865;rs12938031	Derived_OCT_measures	Derived_OCT_measures
Regional_brain_volumes	right.hippocampus	6q25.1	6:150045493:T:TG	rs80147756	6	150045493	1.63953e-15	3	rs80147756;rs1807815;rs7756556	Derived_OCT_measures	Derived_OCT_measures
Regional_brain_volumes	right.accumbens.area	7q22.1	7:100016413:C:CA	rs374789575	7	100016413	5.64295e-12	6	rs374789575;rs548768523;rs7808970;rs66648318;rs767642369;rs35061193	Derived_OCT_measures	Derived_OCT_measures
Regional_brain_volumes	right.ventral.DC	6q21	6:108988184:A:G	rs2153960	6	108988184	3.98254e-22	8	rs2153960;rs34312944;rs557544;rs34441321;rs2018420;rs11398842;rs3813498;rs77061140	Derived_OCT_measures	Derived_OCT_measures
Regional_brain_volumes	right.ventral.DC	6q25.1	6:150052077:C:CA	rs149014510	6	150052077	1.72597e-10	1	rs149014510	Derived_OCT_measures	Derived_OCT_measures
Resting_fMRI_traits	Auditory<=>Auditory,Mean	11q13.3	11:69998470:C:T	rs12807936	11	69998470	1.70117e-11	2	rs12807936;rs7105955	Fundus_image_traits	Multiple
Resting_fMRI_traits	Frontoparietal,Mean	11q13.3	11:70007562:A:C	rs2276069	11	70007562	4.59284e-14	4	rs2276069;rs5792512;rs10751209;rs35760498	Fundus_image_traits	vgg19
Resting_fMRI_traits	Frontoparietal<=>Frontoparietal,IC10	17q21.31	17:44091988:C:T	rs62062271	17	44091988	2.14417e-12	3	rs62062271;rs199470;rs56755526	Derived_OCT_measures	Derived_OCT_measures
Resting_fMRI_traits	Orbito-Affective,Mean	11q13.3	11:69989135:A:G	rs35760498	11	69989135	3.29612e-16	9	rs35760498;rs77652224;rs875106;rs10793022;rs2186797;rs11235460;rs10898859;rs10751209;rs10793010	Fundus_image_traits	Multiple
Resting_fMRI_traits	Auditory<=>Auditory,IC2	11q13.3	11:69998470:C:T	rs12807936	11	69998470	1.31661e-11	2	rs12807936;rs7105955	Fundus_image_traits	Multiple
Resting_fMRI_traits	Auditory<=>Auditory,IC3	11q13.3	11:69998470:C:T	rs12807936	11	69998470	1.40952e-11	2	rs12807936;rs7105955	Fundus_image_traits	Multiple
Cortical_thickness_traits	left.lateral.orbitofrontal	17q21.31	17:43798360:A:G	rs55938136	17	43798360	7.16395e-14	1	rs55938136	Derived_OCT_measures	Derived_OCT_measures
Cortical_thickness_traits	left.lateral.orbitofrontal	17q21.31	17:43913558:G:T	rs74998289	17	43913558	2.31546e-15	14	rs74998289;rs7221167;rs242922;rs1560312;rs2435201;rs7225002;17:44291980_G_A;rs2458203;rs199470;rs56755526;17:44858598_CA_C;rs199500;rs142925250;rs8067527	Derived_OCT_measures	Derived_OCT_measures
Cortical_thickness_traits	left.middle.temporal	17q21.31	17:43798360:A:G	rs55938136	17	43798360	4.23481e-10	1	rs55938136	Derived_OCT_measures	Derived_OCT_measures
Cortical_thickness_traits	left.middle.temporal	17q21.31	17:44355750:C:T	rs113677423	17	44355750	1.34955e-11	3	rs113677423;rs6503451;17:44289832_A_G	Derived_OCT_measures	Derived_OCT_measures
Cortical_thickness_traits	left.pars.triangularis	17q21.31	17:44238616:T:TAAAAAAAA	17:44238616_TAAAAAAAA_T	17	44238616	4.10085e-10	3	17:44238616_TAAAAAAAA_T;rs2696461;rs150592114	Derived_OCT_measures	Derived_OCT_measures
Cortical_thickness_traits	left.precuneus	17q21.31	17:44238616:T:TAAAAAAAA	17:44238616_TAAAAAAAA_T	17	44238616	1.1658e-10	3	17:44238616_TAAAAAAAA_T;rs55684829;rs9904766	Derived_OCT_measures	Derived_OCT_measures
Cortical_thickness_traits	left.rostral.anterior.cingulate	17q21.31	17:44238616:T:TAAAAAAAA	17:44238616_TAAAAAAAA_T	17	44238616	1.87692e-10	5	17:44238616_TAAAAAAAA_T;rs2696461;rs113677423;rs7221167;rs242922	Derived_OCT_measures	Derived_OCT_measures
Cortical_thickness_traits	left.supramarginal	8p23.1	8:9828278:C:T	rs11778570	8	9828278	9.78418e-11	8	rs11778570;rs7013132;rs560638;rs199781059;rs11779480;rs7831971;rs2921377;8:9087248_GAC_G	Fundus_image_traits	squeezenet
Cortical_thickness_traits	left.supramarginal	8p23.1	8:11109303:C:G	rs10481454	8	11109303	7.26874e-11	11	rs10481454;rs2248909;rs11250149;rs34876360;rs6601645;rs4841686;rs199781059;rs11779480;rs7831971;rs10092549;8:11092685_GT_G	Derived_OCT_measures	Derived_OCT_measures
Cortical_thickness_traits	right.fusiform	17q21.31	17:44189598:A:G	rs2016034	17	44189598	3.81657e-10	4	rs2016034;rs364308;rs242554;rs4510068	Derived_OCT_measures	Derived_OCT_measures
Cortical_thickness_traits	right.inferior.temporal	17q21.31	17:43723929:A:G	rs364308	17	43723929	1.10403e-13	7	rs364308;rs7221167;rs242554;rs4510068;rs2458203;rs62071628;rs1230095	Derived_OCT_measures	Derived_OCT_measures
Cortical_thickness_traits	right.inferior.temporal	17q21.31	17:43798360:A:G	rs55938136	17	43798360	3.26352e-12	1	rs55938136	Derived_OCT_measures	Derived_OCT_measures
Cortical_thickness_traits	right.inferior.temporal	17q21.31	17:44835367:G:GA	rs570333647	17	44835367	1.16515e-10	7	rs570333647;rs7221167;rs242554;rs4510068;rs2458203;rs62071628;rs199470	Derived_OCT_measures	Derived_OCT_measures
Cortical_thickness_traits	right.isthmus.cingulate	17q21.31	17:44238616:T:TAAAAAAAA	17:44238616_TAAAAAAAA_T	17	44238616	2.46716e-12	4	17:44238616_TAAAAAAAA_T;rs55684829;rs7221167;rs35173354	Derived_OCT_measures	Derived_OCT_measures
Cortical_thickness_traits	right.lateral.occipital	17q21.31	17:44184828:G:T	rs4510068	17	44184828	1.53132e-10	1	rs4510068	Derived_OCT_measures	Derived_OCT_measures
Cortical_thickness_traits	right.lateral.orbitofrontal	17q21.31	17:43798360:A:G	rs55938136	17	43798360	4.68822e-15	1	rs55938136	Derived_OCT_measures	Derived_OCT_measures
Cortical_thickness_traits	right.lateral.orbitofrontal	17q21.31	17:44355750:C:T	rs113677423	17	44355750	2.31183e-17	13	rs113677423;rs199470;rs56755526;rs199500;rs61572747;rs546735951;rs7221167;rs7210728;17:44002940_GT_G;rs242554;rs4510068;rs2016034;rs2458203	Derived_OCT_measures	Derived_OCT_measures
Cortical_thickness_traits	left.entorhinal	17q21.31	17:44367453:C:G	rs2732602	17	44367453	5.69089e-10	2	rs2732602;rs7521	Derived_OCT_measures	Derived_OCT_measures
Cortical_thickness_traits	right.precentral	1q21.2	1:150346009:C:CTTTTTT	rs71578488	1	150346009	4.97623e-10	1	rs71578488	Fundus_image_traits	Multiple
Cortical_thickness_traits	right.precuneus	17q21.31	17:44212633:T:TA	rs35173354	17	44212633	2.09833e-10	2	rs35173354;rs4510068	Derived_OCT_measures	Derived_OCT_measures
Cortical_thickness_traits	left.fusiform	17q21.31	17:44105395:A:G	rs7521	17	44105395	1.74034e-10	2	rs7521;17:44238616_TAAAAAAAA_T	Derived_OCT_measures	Derived_OCT_measures
Cortical_thickness_traits	left.inferior.temporal	17q21.31	17:43723930:A:G	rs406400	17	43723930	2.31953e-17	10	rs406400;rs8067527;rs7221167;rs6503451;rs9904290;rs2435201;rs2732634;rs2458203;rs2532351;rs546735951	Derived_OCT_measures	Derived_OCT_measures
Cortical_thickness_traits	left.inferior.temporal	17q21.31	17:43798360:A:G	rs55938136	17	43798360	4.81605e-16	1	rs55938136	Derived_OCT_measures	Derived_OCT_measures
Cortical_thickness_traits	left.inferior.temporal	17q21.31	17:44835367:G:GA	rs570333647	17	44835367	1.56132e-14	10	rs570333647;rs7221167;rs6503451;rs9904290;rs2435201;rs2732634;rs2458203;rs2532351;rs199470;rs56755526	Derived_OCT_measures	Derived_OCT_measures
Cortical_thickness_traits	left.isthmus.cingulate	17q21.31	17:43798360:A:G	rs55938136	17	43798360	1.95079e-10	1	rs55938136	Derived_OCT_measures	Derived_OCT_measures
Cortical_thickness_traits	left.isthmus.cingulate	17q21.31	17:44018488:C:T	rs62061734	17	44018488	1.52943e-11	3	rs62061734;17:44238616_TAAAAAAAA_T;17:44329580_AT_A	Derived_OCT_measures	Derived_OCT_measures

### Sheet: Catalog
Table S7. Genetic overlaps of eye-brain connections. This sheet shows independent significant variants (P < 3.2e-10) and their correlated variants for retinal imaging traits that have previously been identified at P-value < 9e-6 in GWAS of brain-related traits listed in the GWAS catalog.
Category	ID	IndSigSNP	chr	bp	snp	DateAddedToCatalog	PMID	FirstAuth	Date	Journal	Link	Study	Trait	InitialN	ReplicationN	Region	ReportedGene	MappedGene	UpGene	DownGene	SNP_Gene_ID	UpGeneDist	DownGeneDist	Strongest	SNPs	marged	SNP_ID_cur	Context	intergenic	RiskAF	P	Pmlog	Ptext	OrBeta	X95CI	Platform	CNV	Trait_category
Fundus_image_traits	alexnet_PC10	rs17713879	2	224919	rs2290911	2019-06-26	28265093	Malik R	2017-03-06	Proc Natl Acad Sci U S A	www.ncbi.nlm.nih.gov/pubmed/28265093	Common coding variant in SERPINA1 increases the risk for large artery stroke.	Large artery stroke	up to 2,286 European ancestry cases, up to 376 South Asian cases, up to 8,884 European ancestry controls, up to 978 South Asian controls	NA	2p25.3	SH3YL1	SH3YL1			ENSG00000035115	NA	NA	rs2290911-G	rs2290911	0	2290911	splice_region_variant	0	0.34	6e-06	5.22185		1.14	[1.07‚Äö√Ñ√¨1.21]	Illumina [92772]	N	Stroke
Fundus_image_traits	alexnet_PC10	rs17713879	2	272203	rs11553746	2019-06-26	28265093	Malik R	2017-03-06	Proc Natl Acad Sci U S A	www.ncbi.nlm.nih.gov/pubmed/28265093	Common coding variant in SERPINA1 increases the risk for large artery stroke.	Large artery stroke	up to 2,286 European ancestry cases, up to 376 South Asian cases, up to 8,884 European ancestry controls, up to 978 South Asian controls	NA	2p25.3	ACP1	ACP1			ENSG00000143727	NA	NA	rs11553746-T	rs11553746	0	11553746	missense_variant	0	0.35	4e-06	5.39794		1.14	[1.07‚Äö√Ñ√¨1.21]	Illumina [92772]	N	Stroke
Fundus_image_traits	alexnet_PC9	rs56321614	2	224919	rs2290911	2019-06-26	28265093	Malik R	2017-03-06	Proc Natl Acad Sci U S A	www.ncbi.nlm.nih.gov/pubmed/28265093	Common coding variant in SERPINA1 increases the risk for large artery stroke.	Large artery stroke	up to 2,286 European ancestry cases, up to 376 South Asian cases, up to 8,884 European ancestry controls, up to 978 South Asian controls	NA	2p25.3	SH3YL1	SH3YL1			ENSG00000035115	NA	NA	rs2290911-G	rs2290911	0	2290911	splice_region_variant	0	0.34	6e-06	5.22185		1.14	[1.07‚Äö√Ñ√¨1.21]	Illumina [92772]	N	Stroke
Fundus_image_traits	alexnet_PC9	rs56321614	2	272203	rs11553746	2019-06-26	28265093	Malik R	2017-03-06	Proc Natl Acad Sci U S A	www.ncbi.nlm.nih.gov/pubmed/28265093	Common coding variant in SERPINA1 increases the risk for large artery stroke.	Large artery stroke	up to 2,286 European ancestry cases, up to 376 South Asian cases, up to 8,884 European ancestry controls, up to 978 South Asian controls	NA	2p25.3	ACP1	ACP1			ENSG00000143727	NA	NA	rs11553746-T	rs11553746	0	11553746	missense_variant	0	0.35	4e-06	5.39794		1.14	[1.07‚Äö√Ñ√¨1.21]	Illumina [92772]	N	Stroke
Fundus_image_traits	googlenet_PC8	2:214889_CA_C	2	224919	rs2290911	2019-06-26	28265093	Malik R	2017-03-06	Proc Natl Acad Sci U S A	www.ncbi.nlm.nih.gov/pubmed/28265093	Common coding variant in SERPINA1 increases the risk for large artery stroke.	Large artery stroke	up to 2,286 European ancestry cases, up to 376 South Asian cases, up to 8,884 European ancestry controls, up to 978 South Asian controls	NA	2p25.3	SH3YL1	SH3YL1			ENSG00000035115	NA	NA	rs2290911-G	rs2290911	0	2290911	splice_region_variant	0	0.34	6e-06	5.22185		1.14	[1.07‚Äö√Ñ√¨1.21]	Illumina [92772]	N	Stroke
Fundus_image_traits	googlenet_PC8	2:214889_CA_C	2	272203	rs11553746	2019-06-26	28265093	Malik R	2017-03-06	Proc Natl Acad Sci U S A	www.ncbi.nlm.nih.gov/pubmed/28265093	Common coding variant in SERPINA1 increases the risk for large artery stroke.	Large artery stroke	up to 2,286 European ancestry cases, up to 376 South Asian cases, up to 8,884 European ancestry controls, up to 978 South Asian controls	NA	2p25.3	ACP1	ACP1			ENSG00000143727	NA	NA	rs11553746-T	rs11553746	0	11553746	missense_variant	0	0.35	4e-06	5.39794		1.14	[1.07‚Äö√Ñ√¨1.21]	Illumina [92772]	N	Stroke
Fundus_image_traits	mobilenet_PC10	rs7595075	2	224919	rs2290911	2019-06-26	28265093	Malik R	2017-03-06	Proc Natl Acad Sci U S A	www.ncbi.nlm.nih.gov/pubmed/28265093	Common coding variant in SERPINA1 increases the risk for large artery stroke.	Large artery stroke	up to 2,286 European ancestry cases, up to 376 South Asian cases, up to 8,884 European ancestry controls, up to 978 South Asian controls	NA	2p25.3	SH3YL1	SH3YL1			ENSG00000035115	NA	NA	rs2290911-G	rs2290911	0	2290911	splice_region_variant	0	0.34	6e-06	5.22185		1.14	[1.07‚Äö√Ñ√¨1.21]	Illumina [92772]	N	Stroke
Fundus_image_traits	mobilenet_PC10	rs7595075	2	272203	rs11553746	2019-06-26	28265093	Malik R	2017-03-06	Proc Natl Acad Sci U S A	www.ncbi.nlm.nih.gov/pubmed/28265093	Common coding variant in SERPINA1 increases the risk for large artery stroke.	Large artery stroke	up to 2,286 European ancestry cases, up to 376 South Asian cases, up to 8,884 European ancestry controls, up to 978 South Asian controls	NA	2p25.3	ACP1	ACP1			ENSG00000143727	NA	NA	rs11553746-T	rs11553746	0	11553746	missense_variant	0	0.35	4e-06	5.39794		1.14	[1.07‚Äö√Ñ√¨1.21]	Illumina [92772]	N	Stroke
Fundus_image_traits	mobilenet_PC10	rs7304841	12	20577593	rs7304841	2018-07-11	29531354	Malik R	2018-03-12	Nat Genet	www.ncbi.nlm.nih.gov/pubmed/29531354	Multiancestry genome-wide association study of 520,000 subjects identifies 32 loci associated with stroke and stroke subtypes.	Stroke	40,585 European ancestry cases, 406,111 European ancestry controls, 17,369 East Asian ancestry cases, 28,195 East Asian ancestry controls, 2,437 South Asian ancestry cases, 6,707 South Asian ancestry controls, 5,541 African American cases, 15,154 African American controls, 365 Asian ancestry cases, 333 Asian ancestry controls, 865 Latin American cases, 692 Latin American controls	NA	12p12.2	PDE3A	PDE3A			ENSG00000172572	NA	NA	rs7304841-?	rs7304841	0	7304841	intron_variant	0	NR	2e-07	6.69897		NA		NR [~ 8000000] (imputed)	N	Stroke
Fundus_image_traits	mobilenet_PC10	rs7304841	12	20577593	rs7304841	2018-07-11	29531354	Malik R	2018-03-12	Nat Genet	www.ncbi.nlm.nih.gov/pubmed/29531354	Multiancestry genome-wide association study of 520,000 subjects identifies 32 loci associated with stroke and stroke subtypes.	Ischemic stroke	34,217 European ancestry cases, 406,111 European ancestry controls, 17,369 East Asian ancestry cases, 28,195 East Asian ancestry controls, 2,437 South Asian ancestry cases, 6,707 South Asian ancestry controls, 5,541 African American cases, 15,146 African American controls, 222 Asian ancestry cases, 333 Asian ancestry controls, 555 Latin American cases, 692 Latin American controls	NA	12p12.2	PDE3A	PDE3A			ENSG00000172572	NA	NA	rs7304841-?	rs7304841	0	7304841	intron_variant	0	NR	5e-08	7.30103		NA		NR [~ 8000000] (imputed)	N	Stroke
Fundus_image_traits	mobilenet_PC3	rs62114506	2	224919	rs2290911	2019-06-26	28265093	Malik R	2017-03-06	Proc Natl Acad Sci U S A	www.ncbi.nlm.nih.gov/pubmed/28265093	Common coding variant in SERPINA1 increases the risk for large artery stroke.	Large artery stroke	up to 2,286 European ancestry cases, up to 376 South Asian cases, up to 8,884 European ancestry controls, up to 978 South Asian controls	NA	2p25.3	SH3YL1	SH3YL1			ENSG00000035115	NA	NA	rs2290911-G	rs2290911	0	2290911	splice_region_variant	0	0.34	6e-06	5.22185		1.14	[1.07‚Äö√Ñ√¨1.21]	Illumina [92772]	N	Stroke
Fundus_image_traits	mobilenet_PC3	rs62114506	2	272203	rs11553746	2019-06-26	28265093	Malik R	2017-03-06	Proc Natl Acad Sci U S A	www.ncbi.nlm.nih.gov/pubmed/28265093	Common coding variant in SERPINA1 increases the risk for large artery stroke.	Large artery stroke	up to 2,286 European ancestry cases, up to 376 South Asian cases, up to 8,884 European ancestry controls, up to 978 South Asian controls	NA	2p25.3	ACP1	ACP1			ENSG00000143727	NA	NA	rs11553746-T	rs11553746	0	11553746	missense_variant	0	0.35	4e-06	5.39794		1.14	[1.07‚Äö√Ñ√¨1.21]	Illumina [92772]	N	Stroke
Fundus_image_traits	squeezenet_PC9	rs62114548	2	224919	rs2290911	2019-06-26	28265093	Malik R	2017-03-06	Proc Natl Acad Sci U S A	www.ncbi.nlm.nih.gov/pubmed/28265093	Common coding variant in SERPINA1 increases the risk for large artery stroke.	Large artery stroke	up to 2,286 European ancestry cases, up to 376 South Asian cases, up to 8,884 European ancestry controls, up to 978 South Asian controls	NA	2p25.3	SH3YL1	SH3YL1			ENSG00000035115	NA	NA	rs2290911-G	rs2290911	0	2290911	splice_region_variant	0	0.34	6e-06	5.22185		1.14	[1.07‚Äö√Ñ√¨1.21]	Illumina [92772]	N	Stroke
Fundus_image_traits	squeezenet_PC9	rs62114548	2	272203	rs11553746	2019-06-26	28265093	Malik R	2017-03-06	Proc Natl Acad Sci U S A	www.ncbi.nlm.nih.gov/pubmed/28265093	Common coding variant in SERPINA1 increases the risk for large artery stroke.	Large artery stroke	up to 2,286 European ancestry cases, up to 376 South Asian cases, up to 8,884 European ancestry controls, up to 978 South Asian controls	NA	2p25.3	ACP1	ACP1			ENSG00000143727	NA	NA	rs11553746-T	rs11553746	0	11553746	missense_variant	0	0.35	4e-06	5.39794		1.14	[1.07‚Äö√Ñ√¨1.21]	Illumina [92772]	N	Stroke
Fundus_image_traits	vgg16_PC5	rs7304841	12	20577593	rs7304841	2018-07-11	29531354	Malik R	2018-03-12	Nat Genet	www.ncbi.nlm.nih.gov/pubmed/29531354	Multiancestry genome-wide association study of 520,000 subjects identifies 32 loci associated with stroke and stroke subtypes.	Stroke	40,585 European ancestry cases, 406,111 European ancestry controls, 17,369 East Asian ancestry cases, 28,195 East Asian ancestry controls, 2,437 South Asian ancestry cases, 6,707 South Asian ancestry controls, 5,541 African American cases, 15,154 African American controls, 365 Asian ancestry cases, 333 Asian ancestry controls, 865 Latin American cases, 692 Latin American controls	NA	12p12.2	PDE3A	PDE3A			ENSG00000172572	NA	NA	rs7304841-?	rs7304841	0	7304841	intron_variant	0	NR	2e-07	6.69897		NA		NR [~ 8000000] (imputed)	N	Stroke
Fundus_image_traits	vgg16_PC5	rs7304841	12	20577593	rs7304841	2018-07-11	29531354	Malik R	2018-03-12	Nat Genet	www.ncbi.nlm.nih.gov/pubmed/29531354	Multiancestry genome-wide association study of 520,000 subjects identifies 32 loci associated with stroke and stroke subtypes.	Ischemic stroke	34,217 European ancestry cases, 406,111 European ancestry controls, 17,369 East Asian ancestry cases, 28,195 East Asian ancestry controls, 2,437 South Asian ancestry cases, 6,707 South Asian ancestry controls, 5,541 African American cases, 15,146 African American controls, 222 Asian ancestry cases, 333 Asian ancestry controls, 555 Latin American cases, 692 Latin American controls	NA	12p12.2	PDE3A	PDE3A			ENSG00000172572	NA	NA	rs7304841-?	rs7304841	0	7304841	intron_variant	0	NR	5e-08	7.30103		NA		NR [~ 8000000] (imputed)	N	Stroke
Fundus_image_traits	vgg16_PC5	rs866376	13	47225745	rs9526212	2018-07-11	29531354	Malik R	2018-03-12	Nat Genet	www.ncbi.nlm.nih.gov/pubmed/29531354	Multiancestry genome-wide association study of 520,000 subjects identifies 32 loci associated with stroke and stroke subtypes.	Stroke	40,585 European ancestry cases, 406,111 European ancestry controls, 17,369 East Asian ancestry cases, 28,195 East Asian ancestry controls, 2,437 South Asian ancestry cases, 6,707 South Asian ancestry controls, 5,541 African American cases, 15,154 African American controls, 365 Asian ancestry cases, 333 Asian ancestry controls, 865 Latin American cases, 692 Latin American controls	NA	13q14.13	LRCH1	LRCH1			ENSG00000136141	NA	NA	rs9526212-?	rs9526212	0	9526212	intron_variant	0	NR	5e-10	9.30103		NA		NR [~ 8000000] (imputed)	N	Stroke
Fundus_image_traits	vgg16_PC5	rs866376	13	47225745	rs9526212	2018-07-11	29531354	Malik R	2018-03-12	Nat Genet	www.ncbi.nlm.nih.gov/pubmed/29531354	Multiancestry genome-wide association study of 520,000 subjects identifies 32 loci associated with stroke and stroke subtypes.	Ischemic stroke	34,217 European ancestry cases, 406,111 European ancestry controls, 17,369 East Asian ancestry cases, 28,195 East Asian ancestry controls, 2,437 South Asian ancestry cases, 6,707 South Asian ancestry controls, 5,541 African American cases, 15,146 African American controls, 222 Asian ancestry cases, 333 Asian ancestry controls, 555 Latin American cases, 692 Latin American controls	NA	13q14.13	LRCH1	LRCH1			ENSG00000136141	NA	NA	rs9526212-?	rs9526212	0	9526212	intron_variant	0	NR	9e-10	9.04576		NA		NR [~ 8000000] (imputed)	N	Stroke
Fundus_image_traits	vgg16_PC5	rs866376	13	47225745	rs9526212	2019-01-18	29531354	Malik R	2018-03-12	Nat Genet	www.ncbi.nlm.nih.gov/pubmed/29531354	Multiancestry genome-wide association study of 520,000 subjects identifies 32 loci associated with stroke and stroke subtypes.	Stroke	40,585 European ancestry cases, 406,111 European ancestry controls	NA	13q14.13	LRCH1	LRCH1			ENSG00000136141	NA	NA	rs9526212-?	rs9526212	0	9526212	intron_variant	0	NR	2e-08	7.69897		NA		NR [~ 8000000] (imputed)	N	Stroke
Fundus_image_traits	vgg16_PC5	rs866376	13	47225745	rs9526212	2019-01-18	29531354	Malik R	2018-03-12	Nat Genet	www.ncbi.nlm.nih.gov/pubmed/29531354	Multiancestry genome-wide association study of 520,000 subjects identifies 32 loci associated with stroke and stroke subtypes.	Ischemic stroke	34,217 European ancestry cases, 406,111 European ancestry controls	NA	13q14.13	LRCH1	LRCH1			ENSG00000136141	NA	NA	rs9526212-?	rs9526212	0	9526212	intron_variant	0	NR	4e-08	7.39794		NA		NR [~ 8000000] (imputed)	N	Stroke
Fundus_image_traits	vgg19_PC9	rs7304841	12	20577593	rs7304841	2018-07-11	29531354	Malik R	2018-03-12	Nat Genet	www.ncbi.nlm.nih.gov/pubmed/29531354	Multiancestry genome-wide association study of 520,000 subjects identifies 32 loci associated with stroke and stroke subtypes.	Stroke	40,585 European ancestry cases, 406,111 European ancestry controls, 17,369 East Asian ancestry cases, 28,195 East Asian ancestry controls, 2,437 South Asian ancestry cases, 6,707 South Asian ancestry controls, 5,541 African American cases, 15,154 African American controls, 365 Asian ancestry cases, 333 Asian ancestry controls, 865 Latin American cases, 692 Latin American controls	NA	12p12.2	PDE3A	PDE3A			ENSG00000172572	NA	NA	rs7304841-?	rs7304841	0	7304841	intron_variant	0	NR	2e-07	6.69897		NA		NR [~ 8000000] (imputed)	N	Stroke
Fundus_image_traits	vgg19_PC9	rs7304841	12	20577593	rs7304841	2018-07-11	29531354	Malik R	2018-03-12	Nat Genet	www.ncbi.nlm.nih.gov/pubmed/29531354	Multiancestry genome-wide association study of 520,000 subjects identifies 32 loci associated with stroke and stroke subtypes.	Ischemic stroke	34,217 European ancestry cases, 406,111 European ancestry controls, 17,369 East Asian ancestry cases, 28,195 East Asian ancestry controls, 2,437 South Asian ancestry cases, 6,707 South Asian ancestry controls, 5,541 African American cases, 15,146 African American controls, 222 Asian ancestry cases, 333 Asian ancestry controls, 555 Latin American cases, 692 Latin American controls	NA	12p12.2	PDE3A	PDE3A			ENSG00000172572	NA	NA	rs7304841-?	rs7304841	0	7304841	intron_variant	0	NR	5e-08	7.30103		NA		NR [~ 8000000] (imputed)	N	Stroke
Fundus_image_traits	vgg19_PC9	rs866376	13	47225745	rs9526212	2018-07-11	29531354	Malik R	2018-03-12	Nat Genet	www.ncbi.nlm.nih.gov/pubmed/29531354	Multiancestry genome-wide association study of 520,000 subjects identifies 32 loci associated with stroke and stroke subtypes.	Stroke	40,585 European ancestry cases, 406,111 European ancestry controls, 17,369 East Asian ancestry cases, 28,195 East Asian ancestry controls, 2,437 South Asian ancestry cases, 6,707 South Asian ancestry controls, 5,541 African American cases, 15,154 African American controls, 365 Asian ancestry cases, 333 Asian ancestry controls, 865 Latin American cases, 692 Latin American controls	NA	13q14.13	LRCH1	LRCH1			ENSG00000136141	NA	NA	rs9526212-?	rs9526212	0	9526212	intron_variant	0	NR	5e-10	9.30103		NA		NR [~ 8000000] (imputed)	N	Stroke
Fundus_image_traits	vgg19_PC9	rs866376	13	47225745	rs9526212	2018-07-11	29531354	Malik R	2018-03-12	Nat Genet	www.ncbi.nlm.nih.gov/pubmed/29531354	Multiancestry genome-wide association study of 520,000 subjects identifies 32 loci associated with stroke and stroke subtypes.	Ischemic stroke	34,217 European ancestry cases, 406,111 European ancestry controls, 17,369 East Asian ancestry cases, 28,195 East Asian ancestry controls, 2,437 South Asian ancestry cases, 6,707 South Asian ancestry controls, 5,541 African American cases, 15,146 African American controls, 222 Asian ancestry cases, 333 Asian ancestry controls, 555 Latin American cases, 692 Latin American controls	NA	13q14.13	LRCH1	LRCH1			ENSG00000136141	NA	NA	rs9526212-?	rs9526212	0	9526212	intron_variant	0	NR	9e-10	9.04576		NA		NR [~ 8000000] (imputed)	N	Stroke
Fundus_image_traits	vgg19_PC9	rs866376	13	47225745	rs9526212	2019-01-18	29531354	Malik R	2018-03-12	Nat Genet	www.ncbi.nlm.nih.gov/pubmed/29531354	Multiancestry genome-wide association study of 520,000 subjects identifies 32 loci associated with stroke and stroke subtypes.	Stroke	40,585 European ancestry cases, 406,111 European ancestry controls	NA	13q14.13	LRCH1	LRCH1			ENSG00000136141	NA	NA	rs9526212-?	rs9526212	0	9526212	intron_variant	0	NR	2e-08	7.69897		NA		NR [~ 8000000] (imputed)	N	Stroke
Fundus_image_traits	vgg19_PC9	rs866376	13	47225745	rs9526212	2019-01-18	29531354	Malik R	2018-03-12	Nat Genet	www.ncbi.nlm.nih.gov/pubmed/29531354	Multiancestry genome-wide association study of 520,000 subjects identifies 32 loci associated with stroke and stroke subtypes.	Ischemic stroke	34,217 European ancestry cases, 406,111 European ancestry controls	NA	13q14.13	LRCH1	LRCH1			ENSG00000136141	NA	NA	rs9526212-?	rs9526212	0	9526212	intron_variant	0	NR	4e-08	7.39794		NA		NR [~ 8000000] (imputed)	N	Stroke
Fundus_image_traits	vgg19_PC9	rs4773174	13	111040798	rs9515201	2019-10-21	31430377	Chung J	2019-08-20	Brain	www.ncbi.nlm.nih.gov/pubmed/31430377	Genome-wide association study of cerebral small vessel disease reveals established and novel loci.	Non-lobar intracerebral hemorrhage (MTAG)	at least 1,005 European ancestry cases, at least 1,711 European ancestry controls	NA	13q34	COL4A2	COL4A2			ENSG00000134871	NA	NA	rs9515201-A	rs9515201	0	9515201	intron_variant	0	0.33	5e-10	9.30103		1.08	[1.06-1.10]	Affymetrix, Illumina [39235000] (imputed)	N	Stroke
Fundus_image_traits	vgg19_PC9	rs4773174	13	111040798	rs9515201	2018-07-11	29531354	Malik R	2018-03-12	Nat Genet	www.ncbi.nlm.nih.gov/pubmed/29531354	Multiancestry genome-wide association study of 520,000 subjects identifies 32 loci associated with stroke and stroke subtypes.	Ischemic stroke (small-vessel)	5,386 European ancestry cases, 192,662 European ancestry controls, 5,096 East Asian ancestry cases, 28,195 East Asian ancestry controls, 314 South Asian ancestry cases, 6,707 South Asian ancestry controls, 694 African American cases, 15,146 African American controls, 134 Asian ancestry cases, 333 Asian ancestry controls, 86 Latin American cases, 692 Latin American controls	NA	13q34	COL4A2	COL4A2			ENSG00000134871	NA	NA	rs9515201-A	rs9515201	0	9515201	intron_variant	0	0.29	1e-07	7		1.11	[1.07-1.16]	NR [~ 8000000] (imputed)	N	Stroke
Fundus_image_traits	vgg19_PC9	rs34287726	15	56304497	rs12442374	2018-07-11	29531354	Malik R	2018-03-12	Nat Genet	www.ncbi.nlm.nih.gov/pubmed/29531354	Multiancestry genome-wide association study of 520,000 subjects identifies 32 loci associated with stroke and stroke subtypes.	Stroke	40,585 European ancestry cases, 406,111 European ancestry controls, 17,369 East Asian ancestry cases, 28,195 East Asian ancestry controls, 2,437 South Asian ancestry cases, 6,707 South Asian ancestry controls, 5,541 African American cases, 15,154 African American controls, 365 Asian ancestry cases, 333 Asian ancestry controls, 865 Latin American cases, 692 Latin American controls	NA	15q21.3	NEDD4	CNOT6LP1 - RN7SL568P	ENSG00000230183	ENSG00000239703		5123	17385	rs12442374-G	rs12442374	0	12442374	intergenic_variant	1	0.14	4e-07	6.39794		1.06	[1.04-1.09]	NR [~ 8000000] (imputed)	N	Stroke
Derived_OCT_measures	ELM_ISOS_thickness_inner_subfield_left	22:30607923_ATGG_A	22	30601243	rs9614159	2018-05-11	29273593	Duan L	2017-12-22	Stroke	www.ncbi.nlm.nih.gov/pubmed/29273593	Novel Susceptibility Loci for Moyamoya Disease Revealed by a Genome-Wide Association Study.	Moyamoya disease	755 Han Chinese ancestry cases, 2,031 Han Chinese ancestry controls	724 Han Chinese ancestry cases, 3,043 Han Chinese ancestry controls	22q12.2	HORMAD2	HORMAD2 - LIF-AS1	ENSG00000176635	ENSG00000232530		28179	33940	rs9614159-A	rs9614159	0	9614159	intron_variant	1	0.2	8e-12	11.0969		1.4	[NR]	Illumina [747089]	N	Stroke
Derived_OCT_measures	ELM_ISOS_thickness_inner_subfield_right	22:30607923_ATGG_A	22	30601243	rs9614159	2018-05-11	29273593	Duan L	2017-12-22	Stroke	www.ncbi.nlm.nih.gov/pubmed/29273593	Novel Susceptibility Loci for Moyamoya Disease Revealed by a Genome-Wide Association Study.	Moyamoya disease	755 Han Chinese ancestry cases, 2,031 Han Chinese ancestry controls	724 Han Chinese ancestry cases, 3,043 Han Chinese ancestry controls	22q12.2	HORMAD2	HORMAD2 - LIF-AS1	ENSG00000176635	ENSG00000232530		28179	33940	rs9614159-A	rs9614159	0	9614159	intron_variant	1	0.2	8e-12	11.0969		1.4	[NR]	Illumina [747089]	N	Stroke
Derived_OCT_measures	INL_ELM_thickness_inner_subfield_left	22:30607923_ATGG_A	22	30601243	rs9614159	2018-05-11	29273593	Duan L	2017-12-22	Stroke	www.ncbi.nlm.nih.gov/pubmed/29273593	Novel Susceptibility Loci for Moyamoya Disease Revealed by a Genome-Wide Association Study.	Moyamoya disease	755 Han Chinese ancestry cases, 2,031 Han Chinese ancestry controls	724 Han Chinese ancestry cases, 3,043 Han Chinese ancestry controls	22q12.2	HORMAD2	HORMAD2 - LIF-AS1	ENSG00000176635	ENSG00000232530		28179	33940	rs9614159-A	rs9614159	0	9614159	intron_variant	1	0.2	8e-12	11.0969		1.4	[NR]	Illumina [747089]	N	Stroke
Derived_OCT_measures	INL_ELM_thickness_inner_subfield_right	22:30607923_ATGG_A	22	30601243	rs9614159	2018-05-11	29273593	Duan L	2017-12-22	Stroke	www.ncbi.nlm.nih.gov/pubmed/29273593	Novel Susceptibility Loci for Moyamoya Disease Revealed by a Genome-Wide Association Study.	Moyamoya disease	755 Han Chinese ancestry cases, 2,031 Han Chinese ancestry controls	724 Han Chinese ancestry cases, 3,043 Han Chinese ancestry controls	22q12.2	HORMAD2	HORMAD2 - LIF-AS1	ENSG00000176635	ENSG00000232530		28179	33940	rs9614159-A	rs9614159	0	9614159	intron_variant	1	0.2	8e-12	11.0969		1.4	[NR]	Illumina [747089]	N	Stroke
Derived_OCT_measures	INL_ELM_thickness_outer_subfield_left	22:30607923_ATGG_A	22	30601243	rs9614159	2018-05-11	29273593	Duan L	2017-12-22	Stroke	www.ncbi.nlm.nih.gov/pubmed/29273593	Novel Susceptibility Loci for Moyamoya Disease Revealed by a Genome-Wide Association Study.	Moyamoya disease	755 Han Chinese ancestry cases, 2,031 Han Chinese ancestry controls	724 Han Chinese ancestry cases, 3,043 Han Chinese ancestry controls	22q12.2	HORMAD2	HORMAD2 - LIF-AS1	ENSG00000176635	ENSG00000232530		28179	33940	rs9614159-A	rs9614159	0	9614159	intron_variant	1	0.2	8e-12	11.0969		1.4	[NR]	Illumina [747089]	N	Stroke
Derived_OCT_measures	INL_ELM_thickness_outer_subfield_right	22:30607923_ATGG_A	22	30601243	rs9614159	2018-05-11	29273593	Duan L	2017-12-22	Stroke	www.ncbi.nlm.nih.gov/pubmed/29273593	Novel Susceptibility Loci for Moyamoya Disease Revealed by a Genome-Wide Association Study.	Moyamoya disease	755 Han Chinese ancestry cases, 2,031 Han Chinese ancestry controls	724 Han Chinese ancestry cases, 3,043 Han Chinese ancestry controls	22q12.2	HORMAD2	HORMAD2 - LIF-AS1	ENSG00000176635	ENSG00000232530		28179	33940	rs9614159-A	rs9614159	0	9614159	intron_variant	1	0.2	8e-12	11.0969		1.4	[NR]	Illumina [747089]	N	Stroke
Derived_OCT_measures	INL_RPE_thickness_central_subfield_right	rs144224550	10	124227624	rs60401382	2018-07-11	29531354	Malik R	2018-03-12	Nat Genet	www.ncbi.nlm.nih.gov/pubmed/29531354	Multiancestry genome-wide association study of 520,000 subjects identifies 32 loci associated with stroke and stroke subtypes.	Stroke	40,585 European ancestry cases, 406,111 European ancestry controls, 17,369 East Asian ancestry cases, 28,195 East Asian ancestry controls, 2,437 South Asian ancestry cases, 6,707 South Asian ancestry controls, 5,541 African American cases, 15,154 African American controls, 365 Asian ancestry cases, 333 Asian ancestry controls, 865 Latin American cases, 692 Latin American controls	NA	10q26.13	HTRA1	HTRA1			ENSG00000166033	NA	NA	rs60401382-C	rs60401382	0	60401382	intron_variant	0	0.7	7e-08	7.1549		1.05	[1.03-1.07]	NR [~ 8000000] (imputed)	N	Stroke
Derived_OCT_measures	INL_RPE_thickness_inner_subfield_left	rs60401382	10	124227624	rs60401382	2018-07-11	29531354	Malik R	2018-03-12	Nat Genet	www.ncbi.nlm.nih.gov/pubmed/29531354	Multiancestry genome-wide association study of 520,000 subjects identifies 32 loci associated with stroke and stroke subtypes.	Stroke	40,585 European ancestry cases, 406,111 European ancestry controls, 17,369 East Asian ancestry cases, 28,195 East Asian ancestry controls, 2,437 South Asian ancestry cases, 6,707 South Asian ancestry controls, 5,541 African American cases, 15,154 African American controls, 365 Asian ancestry cases, 333 Asian ancestry controls, 865 Latin American cases, 692 Latin American controls	NA	10q26.13	HTRA1	HTRA1			ENSG00000166033	NA	NA	rs60401382-C	rs60401382	0	60401382	intron_variant	0	0.7	7e-08	7.1549		1.05	[1.03-1.07]	NR [~ 8000000] (imputed)	N	Stroke
Derived_OCT_measures	INL_RPE_thickness_inner_subfield_left	22:30607923_ATGG_A	22	30601243	rs9614159	2018-05-11	29273593	Duan L	2017-12-22	Stroke	www.ncbi.nlm.nih.gov/pubmed/29273593	Novel Susceptibility Loci for Moyamoya Disease Revealed by a Genome-Wide Association Study.	Moyamoya disease	755 Han Chinese ancestry cases, 2,031 Han Chinese ancestry controls	724 Han Chinese ancestry cases, 3,043 Han Chinese ancestry controls	22q12.2	HORMAD2	HORMAD2 - LIF-AS1	ENSG00000176635	ENSG00000232530		28179	33940	rs9614159-A	rs9614159	0	9614159	intron_variant	1	0.2	8e-12	11.0969		1.4	[NR]	Illumina [747089]	N	Stroke
Derived_OCT_measures	INL_RPE_thickness_inner_subfield_right	rs10490924	10	124227624	rs60401382	2018-07-11	29531354	Malik R	2018-03-12	Nat Genet	www.ncbi.nlm.nih.gov/pubmed/29531354	Multiancestry genome-wide association study of 520,000 subjects identifies 32 loci associated with stroke and stroke subtypes.	Stroke	40,585 European ancestry cases, 406,111 European ancestry controls, 17,369 East Asian ancestry cases, 28,195 East Asian ancestry controls, 2,437 South Asian ancestry cases, 6,707 South Asian ancestry controls, 5,541 African American cases, 15,154 African American controls, 365 Asian ancestry cases, 333 Asian ancestry controls, 865 Latin American cases, 692 Latin American controls	NA	10q26.13	HTRA1	HTRA1			ENSG00000166033	NA	NA	rs60401382-C	rs60401382	0	60401382	intron_variant	0	0.7	7e-08	7.1549		1.05	[1.03-1.07]	NR [~ 8000000] (imputed)	N	Stroke
Derived_OCT_measures	INL_RPE_thickness_inner_subfield_right	22:30607923_ATGG_A	22	30601243	rs9614159	2018-05-11	29273593	Duan L	2017-12-22	Stroke	www.ncbi.nlm.nih.gov/pubmed/29273593	Novel Susceptibility Loci for Moyamoya Disease Revealed by a Genome-Wide Association Study.	Moyamoya disease	755 Han Chinese ancestry cases, 2,031 Han Chinese ancestry controls	724 Han Chinese ancestry cases, 3,043 Han Chinese ancestry controls	22q12.2	HORMAD2	HORMAD2 - LIF-AS1	ENSG00000176635	ENSG00000232530		28179	33940	rs9614159-A	rs9614159	0	9614159	intron_variant	1	0.2	8e-12	11.0969		1.4	[NR]	Illumina [747089]	N	Stroke
Derived_OCT_measures	INL_RPE_thickness_outer_subfield_left	22:30607923_ATGG_A	22	30601243	rs9614159	2018-05-11	29273593	Duan L	2017-12-22	Stroke	www.ncbi.nlm.nih.gov/pubmed/29273593	Novel Susceptibility Loci for Moyamoya Disease Revealed by a Genome-Wide Association Study.	Moyamoya disease	755 Han Chinese ancestry cases, 2,031 Han Chinese ancestry controls	724 Han Chinese ancestry cases, 3,043 Han Chinese ancestry controls	22q12.2	HORMAD2	HORMAD2 - LIF-AS1	ENSG00000176635	ENSG00000232530		28179	33940	rs9614159-A	rs9614159	0	9614159	intron_variant	1	0.2	8e-12	11.0969		1.4	[NR]	Illumina [747089]	N	Stroke
Derived_OCT_measures	INL_RPE_thickness_outer_subfield_right	rs16862644	3	150178939	rs16862676	2018-05-11	29273593	Duan L	2017-12-22	Stroke	www.ncbi.nlm.nih.gov/pubmed/29273593	Novel Susceptibility Loci for Moyamoya Disease Revealed by a Genome-Wide Association Study.	Moyamoya disease	755 Han Chinese ancestry cases, 2,031 Han Chinese ancestry controls	724 Han Chinese ancestry cases, 3,043 Han Chinese ancestry controls	3q25.1	TSC22D2	TSC22D2			ENSG00000196428	NA	NA	rs16862676-A	rs16862676	0	16862676	3_prime_UTR_variant	0	0.39	2e-09	8.69897		1.29	[NR]	Illumina [747089]	N	Stroke
Derived_OCT_measures	INL_RPE_thickness_outer_subfield_right	22:30607923_ATGG_A	22	30601243	rs9614159	2018-05-11	29273593	Duan L	2017-12-22	Stroke	www.ncbi.nlm.nih.gov/pubmed/29273593	Novel Susceptibility Loci for Moyamoya Disease Revealed by a Genome-Wide Association Study.	Moyamoya disease	755 Han Chinese ancestry cases, 2,031 Han Chinese ancestry controls	724 Han Chinese ancestry cases, 3,043 Han Chinese ancestry controls	22q12.2	HORMAD2	HORMAD2 - LIF-AS1	ENSG00000176635	ENSG00000232530		28179	33940	rs9614159-A	rs9614159	0	9614159	intron_variant	1	0.2	8e-12	11.0969		1.4	[NR]	Illumina [747089]	N	Stroke
Derived_OCT_measures	ISOS_RPE_thickness_central_subfield_left	rs10490924	10	124227624	rs60401382	2018-07-11	29531354	Malik R	2018-03-12	Nat Genet	www.ncbi.nlm.nih.gov/pubmed/29531354	Multiancestry genome-wide association study of 520,000 subjects identifies 32 loci associated with stroke and stroke subtypes.	Stroke	40,585 European ancestry cases, 406,111 European ancestry controls, 17,369 East Asian ancestry cases, 28,195 East Asian ancestry controls, 2,437 South Asian ancestry cases, 6,707 South Asian ancestry controls, 5,541 African American cases, 15,154 African American controls, 365 Asian ancestry cases, 333 Asian ancestry controls, 865 Latin American cases, 692 Latin American controls	NA	10q26.13	HTRA1	HTRA1			ENSG00000166033	NA	NA	rs60401382-C	rs60401382	0	60401382	intron_variant	0	0.7	7e-08	7.1549		1.05	[1.03-1.07]	NR [~ 8000000] (imputed)	N	Stroke
Derived_OCT_measures	ISOS_RPE_thickness_central_subfield_right	rs11200633	10	124227624	rs60401382	2018-07-11	29531354	Malik R	2018-03-12	Nat Genet	www.ncbi.nlm.nih.gov/pubmed/29531354	Multiancestry genome-wide association study of 520,000 subjects identifies 32 loci associated with stroke and stroke subtypes.	Stroke	40,585 European ancestry cases, 406,111 European ancestry controls, 17,369 East Asian ancestry cases, 28,195 East Asian ancestry controls, 2,437 South Asian ancestry cases, 6,707 South Asian ancestry controls, 5,541 African American cases, 15,154 African American controls, 365 Asian ancestry cases, 333 Asian ancestry controls, 865 Latin American cases, 692 Latin American controls	NA	10q26.13	HTRA1	HTRA1			ENSG00000166033	NA	NA	rs60401382-C	rs60401382	0	60401382	intron_variant	0	0.7	7e-08	7.1549		1.05	[1.03-1.07]	NR [~ 8000000] (imputed)	N	Stroke
Derived_OCT_measures	ISOS_RPE_thickness_inner_subfield_left	rs201396317	10	124227624	rs60401382	2018-07-11	29531354	Malik R	2018-03-12	Nat Genet	www.ncbi.nlm.nih.gov/pubmed/29531354	Multiancestry genome-wide association study of 520,000 subjects identifies 32 loci associated with stroke and stroke subtypes.	Stroke	40,585 European ancestry cases, 406,111 European ancestry controls, 17,369 East Asian ancestry cases, 28,195 East Asian ancestry controls, 2,437 South Asian ancestry cases, 6,707 South Asian ancestry controls, 5,541 African American cases, 15,154 African American controls, 365 Asian ancestry cases, 333 Asian ancestry controls, 865 Latin American cases, 692 Latin American controls	NA	10q26.13	HTRA1	HTRA1			ENSG00000166033	NA	NA	rs60401382-C	rs60401382	0	60401382	intron_variant	0	0.7	7e-08	7.1549		1.05	[1.03-1.07]	NR [~ 8000000] (imputed)	N	Stroke
Derived_OCT_measures	ISOS_RPE_thickness_inner_subfield_right	rs10490924	10	124227624	rs60401382	2018-07-11	29531354	Malik R	2018-03-12	Nat Genet	www.ncbi.nlm.nih.gov/pubmed/29531354	Multiancestry genome-wide association study of 520,000 subjects identifies 32 loci associated with stroke and stroke subtypes.	Stroke	40,585 European ancestry cases, 406,111 European ancestry controls, 17,369 East Asian ancestry cases, 28,195 East Asian ancestry controls, 2,437 South Asian ancestry cases, 6,707 South Asian ancestry controls, 5,541 African American cases, 15,154 African American controls, 365 Asian ancestry cases, 333 Asian ancestry controls, 865 Latin American cases, 692 Latin American controls	NA	10q26.13	HTRA1	HTRA1			ENSG00000166033	NA	NA	rs60401382-C	rs60401382	0	60401382	intron_variant	0	0.7	7e-08	7.1549		1.05	[1.03-1.07]	NR [~ 8000000] (imputed)	N	Stroke
Derived_OCT_measures	ISOS_RPE_thickness_outer_subfield_left	rs60401382	10	124227624	rs60401382	2018-07-11	29531354	Malik R	2018-03-12	Nat Genet	www.ncbi.nlm.nih.gov/pubmed/29531354	Multiancestry genome-wide association study of 520,000 subjects identifies 32 loci associated with stroke and stroke subtypes.	Stroke	40,585 European ancestry cases, 406,111 European ancestry controls, 17,369 East Asian ancestry cases, 28,195 East Asian ancestry controls, 2,437 South Asian ancestry cases, 6,707 South Asian ancestry controls, 5,541 African American cases, 15,154 African American controls, 365 Asian ancestry cases, 333 Asian ancestry controls, 865 Latin American cases, 692 Latin American controls	NA	10q26.13	HTRA1	HTRA1			ENSG00000166033	NA	NA	rs60401382-C	rs60401382	0	60401382	intron_variant	0	0.7	7e-08	7.1549		1.05	[1.03-1.07]	NR [~ 8000000] (imputed)	N	Stroke
Derived_OCT_measures	ISOS_RPE_thickness_outer_subfield_right	rs199637836	10	124227624	rs60401382	2018-07-11	29531354	Malik R	2018-03-12	Nat Genet	www.ncbi.nlm.nih.gov/pubmed/29531354	Multiancestry genome-wide association study of 520,000 subjects identifies 32 loci associated with stroke and stroke subtypes.	Stroke	40,585 European ancestry cases, 406,111 European ancestry controls, 17,369 East Asian ancestry cases, 28,195 East Asian ancestry controls, 2,437 South Asian ancestry cases, 6,707 South Asian ancestry controls, 5,541 African American cases, 15,154 African American controls, 365 Asian ancestry cases, 333 Asian ancestry controls, 865 Latin American cases, 692 Latin American controls	NA	10q26.13	HTRA1	HTRA1			ENSG00000166033	NA	NA	rs60401382-C	rs60401382	0	60401382	intron_variant	0	0.7	7e-08	7.1549		1.05	[1.03-1.07]	NR [~ 8000000] (imputed)	N	Stroke
Derived_OCT_measures	INL_ELM_thickness_left	22:30607923_ATGG_A	22	30601243	rs9614159	2018-05-11	29273593	Duan L	2017-12-22	Stroke	www.ncbi.nlm.nih.gov/pubmed/29273593	Novel Susceptibility Loci for Moyamoya Disease Revealed by a Genome-Wide Association Study.	Moyamoya disease	755 Han Chinese ancestry cases, 2,031 Han Chinese ancestry controls	724 Han Chinese ancestry cases, 3,043 Han Chinese ancestry controls	22q12.2	HORMAD2	HORMAD2 - LIF-AS1	ENSG00000176635	ENSG00000232530		28179	33940	rs9614159-A	rs9614159	0	9614159	intron_variant	1	0.2	8e-12	11.0969		1.4	[NR]	Illumina [747089]	N	Stroke
Derived_OCT_measures	VCDR_left	rs1537370	9	22081850	rs6475606	2012-11-13	22961961	Foroud T	2012-09-06	Stroke	www.ncbi.nlm.nih.gov/pubmed/22961961	Genome-wide association study of intracranial aneurysms confirms role of Anril and SOX17 in disease risk.	Intracranial aneurysm	1,483 European ancestry cases, 1,683 European ancestry controls	NA	9p21.3	CDKN2B-AS1	CDKN2B-AS1			ENSG00000240498	NA	NA	rs6475606-T	rs6475606	0	6475606	intron_variant	0	0.48	4e-08	7.39794		1.35	[NR]	Affymetrix [451088]	N	Stroke
Derived_OCT_measures	VCDR_left	rs1537370	9	22083404	rs1333040	2010-05-10	20364137	Yasuno K	2010-04-04	Nat Genet	www.ncbi.nlm.nih.gov/pubmed/20364137	Genome-wide association study of intracranial aneurysm identifies three new risk loci.	Intracranial aneurysm	2,780 European ancestry cases, 12,515 European ancestry controls	3,111 Japanese ancestry cases, 1,666 Japanese ancestry controls	9p21.3	CDKN2A, CDKN2B	CDKN2B-AS1			ENSG00000240498	NA	NA	rs1333040-T	rs1333040	0	1333040	intron_variant	0	0.56	2e-22	21.699		1.32	[1.25-1.39]	Illumina [831534] (imputed)	N	Stroke
Derived_OCT_measures	VCDR_left	rs1537370	9	22083404	rs1333040	2008-12-01	18997786	Bilguvar K	2008-11-09	Nat Genet	www.ncbi.nlm.nih.gov/pubmed/18997786	Susceptibility loci for intracranial aneurysm in European and Japanese populations.	Intracranial aneurysm	1,580 European ancestry cases, 6,276 European ancestry controls	495 Japanese ancestry cases, 676 Japanese ancestry controls	9p21.3	CDKN2A, CDKN2B	CDKN2B-AS1			ENSG00000240498	NA	NA	rs1333040-T	rs1333040	0	1333040	intron_variant	0	0.55	1e-10	10		1.29	[1.19-1.40]	Illumina [289271]	N	Stroke
Derived_OCT_measures	VCDR_left	rs1537370	9	22088260	rs10757272	2012-02-23	22286173	Low SK	2012-01-27	Hum Mol Genet	www.ncbi.nlm.nih.gov/pubmed/22286173	Genome-wide association study for intracranial aneurysm in the Japanese population identifies three candidate susceptible loci and a functional genetic variant at EDNRA.	Intracranial aneurysm	1,383 Japanese ancestry cases, 5,484 Japanese ancestry controls	1,048 Japanese ancestry cases, 7,212 Japanese ancestry controls	9p21.3	CDKN2BAS	CDKN2B-AS1			ENSG00000240498	NA	NA	rs10757272-T	rs10757272	0	10757272	intron_variant	0	0.649	2e-07	6.69897		1.213	[1.133-1.30]	Illumina [565149]	N	Stroke
Derived_OCT_measures	VCDR_left	rs1537370	9	22098574	rs4977574	2021-02-26	32514122	Ishigaki K	2020-06-08	Nat Genet	www.ncbi.nlm.nih.gov/pubmed/32514122	Large-scale genome-wide association study in a Japanese population identifies novel susceptibility loci across different diseases.	Cerebral aneurysm	2,820 Japanese ancestry cases, 192,383 Japanese ancestry controls	NA	9p21.3		CDKN2B-AS1			ENSG00000240498	NA	NA	rs4977574-G	rs4977574	0	4977574	intron_variant	0	0.473596	2e-10	9.69897		1.18674	[1.125979182-1.250769385]	Illumina [8919992] (imputed)	N	Stroke
Derived_OCT_measures	VCDR_left	rs1537370	9	22102165	rs7859727	2018-07-11	29531354	Malik R	2018-03-12	Nat Genet	www.ncbi.nlm.nih.gov/pubmed/29531354	Multiancestry genome-wide association study of 520,000 subjects identifies 32 loci associated with stroke and stroke subtypes.	Stroke	40,585 European ancestry cases, 406,111 European ancestry controls, 17,369 East Asian ancestry cases, 28,195 East Asian ancestry controls, 2,437 South Asian ancestry cases, 6,707 South Asian ancestry controls, 5,541 African American cases, 15,154 African American controls, 365 Asian ancestry cases, 333 Asian ancestry controls, 865 Latin American cases, 692 Latin American controls	NA	9p21.3	Chr9p21	CDKN2B-AS1			ENSG00000240498	NA	NA	rs7859727-?	rs7859727	0	7859727	intron_variant	0	NR	4e-10	9.39794		NA		NR [~ 8000000] (imputed)	N	Stroke
Derived_OCT_measures	VCDR_left	rs1537370	9	22102165	rs7859727	2018-07-11	29531354	Malik R	2018-03-12	Nat Genet	www.ncbi.nlm.nih.gov/pubmed/29531354	Multiancestry genome-wide association study of 520,000 subjects identifies 32 loci associated with stroke and stroke subtypes.	Ischemic stroke	34,217 European ancestry cases, 406,111 European ancestry controls, 17,369 East Asian ancestry cases, 28,195 East Asian ancestry controls, 2,437 South Asian ancestry cases, 6,707 South Asian ancestry controls, 5,541 African American cases, 15,146 African American controls, 222 Asian ancestry cases, 333 Asian ancestry controls, 555 Latin American cases, 692 Latin American controls	NA	9p21.3	Chr9p21	CDKN2B-AS1			ENSG00000240498	NA	NA	rs7859727-?	rs7859727	0	7859727	intron_variant	0	NR	1e-09	9		NA		NR [~ 8000000] (imputed)	N	Stroke
Derived_OCT_measures	VCDR_left	rs1537370	9	22102165	rs7859727	2019-01-18	29531354	Malik R	2018-03-12	Nat Genet	www.ncbi.nlm.nih.gov/pubmed/29531354	Multiancestry genome-wide association study of 520,000 subjects identifies 32 loci associated with stroke and stroke subtypes.	Stroke	40,585 European ancestry cases, 406,111 European ancestry controls	NA	9p21.3	Chr9p21	CDKN2B-AS1			ENSG00000240498	NA	NA	rs7859727-?	rs7859727	0	7859727	intron_variant	0	NR	7e-08	7.1549		NA		NR [~ 8000000] (imputed)	N	Stroke
Derived_OCT_measures	VCDR_left	rs1537370	9	22102165	rs7859727	2019-01-18	29531354	Malik R	2018-03-12	Nat Genet	www.ncbi.nlm.nih.gov/pubmed/29531354	Multiancestry genome-wide association study of 520,000 subjects identifies 32 loci associated with stroke and stroke subtypes.	Ischemic stroke	34,217 European ancestry cases, 406,111 European ancestry controls	NA	9p21.3	CDKN2B-AS1	CDKN2B-AS1			ENSG00000240498	NA	NA	rs7859727-?	rs7859727	0	7859727	intron_variant	0	NR	2e-07	6.69897		NA		NR [~ 8000000] (imputed)	N	Stroke
Derived_OCT_measures	VCDR_left	rs1537370	9	22103341	rs1537373	2021-01-29	33199917	Bakker MK	2020-11-16	Nat Genet	www.ncbi.nlm.nih.gov/pubmed/33199917	Genome-wide association study of intracranial aneurysms identifies 17 risk loci and genetic overlap with clinical risk factors.	Intracranial aneurysm	7,495 European ancestry cases, 71,934 European ancestry controls	NA	9p21.3	NR	CDKN2B-AS1			ENSG00000240498	NA	NA	rs1537373-T	rs1537373	0	1537373	intron_variant	0	0.5144	3e-22	21.5229		0.1864	[0.15-0.22] unit decrease	Affymetrix, Illumina [4471083] (imputed)	N	Stroke
Derived_OCT_measures	VCDR_left	rs1537370	9	22103341	rs1537373	2021-01-29	33199917	Bakker MK	2020-11-16	Nat Genet	www.ncbi.nlm.nih.gov/pubmed/33199917	Genome-wide association study of intracranial aneurysms identifies 17 risk loci and genetic overlap with clinical risk factors.	Intracranial aneurysm	7,495 European ancestry cases, 3,259 East Asian ancestry cases, 71,934 European ancestry controls, 234,948 East Asian ancestry controls	NA	9p21.3	NR	CDKN2B-AS1			ENSG00000240498	NA	NA	rs1537373-T	rs1537373	0	1537373	intron_variant	0	0.462	3e-29	28.5229		0.18	[0.15-0.21] unit decrease	Affymetrix, Illumina [3527309] (imputed)	N	Stroke
Derived_OCT_measures	VCDR_left	rs1537370	9	22114469	rs10733376	2015-05-07	25256182	Foroud T	2014-09-25	Stroke	www.ncbi.nlm.nih.gov/pubmed/25256182	Genome-wide association study of intracranial aneurysm identifies a new association on chromosome 7.	Intracranial aneurysm	2,617 European ancestry cases, 2,548 European ancestry controls	1,516 European ancestry cases, 5,321 European ancestry controls	9p21.3	CDKN2BAS, ANRIL	CDKN2B-AS1			ENSG00000240498	NA	NA	rs10733376-?	rs10733376	0	10733376	intron_variant	0	NR	4e-12	11.3979		1.34	[1.23-1.45]	Affymetrix [685281] (imputed)	N	Stroke
Derived_OCT_measures	VCDR_left	rs1537370	9	22124504	rs1333047	2014-07-23	24262325	Dichgans M	2013-11-21	Stroke	www.ncbi.nlm.nih.gov/pubmed/24262325	Shared genetic susceptibility to ischemic stroke and coronary artery disease: a genome-wide analysis of common variants.	Large artery stroke	2,167 cases, 49,159 controls	NA	9p21.3	intergenic	CDKN2B-AS1			ENSG00000240498	NA	NA	rs1333047-T	rs1333047	0	1333047	intron_variant	0	NR	2e-07	6.69897		1.2	[1.11-1.29]	Affymetrix, Illumina [~ 2400000] (imputed)	N	Stroke
Derived_OCT_measures	VCDR_regressed_left	rs1537370	9	22081850	rs6475606	2012-11-13	22961961	Foroud T	2012-09-06	Stroke	www.ncbi.nlm.nih.gov/pubmed/22961961	Genome-wide association study of intracranial aneurysms confirms role of Anril and SOX17 in disease risk.	Intracranial aneurysm	1,483 European ancestry cases, 1,683 European ancestry controls	NA	9p21.3	CDKN2B-AS1	CDKN2B-AS1			ENSG00000240498	NA	NA	rs6475606-T	rs6475606	0	6475606	intron_variant	0	0.48	4e-08	7.39794		1.35	[NR]	Affymetrix [451088]	N	Stroke
Derived_OCT_measures	VCDR_regressed_left	rs1537370	9	22083404	rs1333040	2010-05-10	20364137	Yasuno K	2010-04-04	Nat Genet	www.ncbi.nlm.nih.gov/pubmed/20364137	Genome-wide association study of intracranial aneurysm identifies three new risk loci.	Intracranial aneurysm	2,780 European ancestry cases, 12,515 European ancestry controls	3,111 Japanese ancestry cases, 1,666 Japanese ancestry controls	9p21.3	CDKN2A, CDKN2B	CDKN2B-AS1			ENSG00000240498	NA	NA	rs1333040-T	rs1333040	0	1333040	intron_variant	0	0.56	2e-22	21.699		1.32	[1.25-1.39]	Illumina [831534] (imputed)	N	Stroke
Derived_OCT_measures	VCDR_regressed_left	rs1537370	9	22083404	rs1333040	2008-12-01	18997786	Bilguvar K	2008-11-09	Nat Genet	www.ncbi.nlm.nih.gov/pubmed/18997786	Susceptibility loci for intracranial aneurysm in European and Japanese populations.	Intracranial aneurysm	1,580 European ancestry cases, 6,276 European ancestry controls	495 Japanese ancestry cases, 676 Japanese ancestry controls	9p21.3	CDKN2A, CDKN2B	CDKN2B-AS1			ENSG00000240498	NA	NA	rs1333040-T	rs1333040	0	1333040	intron_variant	0	0.55	1e-10	10		1.29	[1.19-1.40]	Illumina [289271]	N	Stroke
Derived_OCT_measures	VCDR_regressed_left	rs1537370	9	22088260	rs10757272	2012-02-23	22286173	Low SK	2012-01-27	Hum Mol Genet	www.ncbi.nlm.nih.gov/pubmed/22286173	Genome-wide association study for intracranial aneurysm in the Japanese population identifies three candidate susceptible loci and a functional genetic variant at EDNRA.	Intracranial aneurysm	1,383 Japanese ancestry cases, 5,484 Japanese ancestry controls	1,048 Japanese ancestry cases, 7,212 Japanese ancestry controls	9p21.3	CDKN2BAS	CDKN2B-AS1			ENSG00000240498	NA	NA	rs10757272-T	rs10757272	0	10757272	intron_variant	0	0.649	2e-07	6.69897		1.213	[1.133-1.30]	Illumina [565149]	N	Stroke
Derived_OCT_measures	VCDR_regressed_left	rs1537370	9	22098574	rs4977574	2021-02-26	32514122	Ishigaki K	2020-06-08	Nat Genet	www.ncbi.nlm.nih.gov/pubmed/32514122	Large-scale genome-wide association study in a Japanese population identifies novel susceptibility loci across different diseases.	Cerebral aneurysm	2,820 Japanese ancestry cases, 192,383 Japanese ancestry controls	NA	9p21.3		CDKN2B-AS1			ENSG00000240498	NA	NA	rs4977574-G	rs4977574	0	4977574	intron_variant	0	0.473596	2e-10	9.69897		1.18674	[1.125979182-1.250769385]	Illumina [8919992] (imputed)	N	Stroke
Derived_OCT_measures	VCDR_regressed_left	rs1537370	9	22102165	rs7859727	2018-07-11	29531354	Malik R	2018-03-12	Nat Genet	www.ncbi.nlm.nih.gov/pubmed/29531354	Multiancestry genome-wide association study of 520,000 subjects identifies 32 loci associated with stroke and stroke subtypes.	Stroke	40,585 European ancestry cases, 406,111 European ancestry controls, 17,369 East Asian ancestry cases, 28,195 East Asian ancestry controls, 2,437 South Asian ancestry cases, 6,707 South Asian ancestry controls, 5,541 African American cases, 15,154 African American controls, 365 Asian ancestry cases, 333 Asian ancestry controls, 865 Latin American cases, 692 Latin American controls	NA	9p21.3	Chr9p21	CDKN2B-AS1			ENSG00000240498	NA	NA	rs7859727-?	rs7859727	0	7859727	intron_variant	0	NR	4e-10	9.39794		NA		NR [~ 8000000] (imputed)	N	Stroke
Derived_OCT_measures	VCDR_regressed_left	rs1537370	9	22102165	rs7859727	2018-07-11	29531354	Malik R	2018-03-12	Nat Genet	www.ncbi.nlm.nih.gov/pubmed/29531354	Multiancestry genome-wide association study of 520,000 subjects identifies 32 loci associated with stroke and stroke subtypes.	Ischemic stroke	34,217 European ancestry cases, 406,111 European ancestry controls, 17,369 East Asian ancestry cases, 28,195 East Asian ancestry controls, 2,437 South Asian ancestry cases, 6,707 South Asian ancestry controls, 5,541 African American cases, 15,146 African American controls, 222 Asian ancestry cases, 333 Asian ancestry controls, 555 Latin American cases, 692 Latin American controls	NA	9p21.3	Chr9p21	CDKN2B-AS1			ENSG00000240498	NA	NA	rs7859727-?	rs7859727	0	7859727	intron_variant	0	NR	1e-09	9		NA		NR [~ 8000000] (imputed)	N	Stroke
Derived_OCT_measures	VCDR_regressed_left	rs1537370	9	22102165	rs7859727	2019-01-18	29531354	Malik R	2018-03-12	Nat Genet	www.ncbi.nlm.nih.gov/pubmed/29531354	Multiancestry genome-wide association study of 520,000 subjects identifies 32 loci associated with stroke and stroke subtypes.	Stroke	40,585 European ancestry cases, 406,111 European ancestry controls	NA	9p21.3	Chr9p21	CDKN2B-AS1			ENSG00000240498	NA	NA	rs7859727-?	rs7859727	0	7859727	intron_variant	0	NR	7e-08	7.1549		NA		NR [~ 8000000] (imputed)	N	Stroke
Derived_OCT_measures	VCDR_regressed_left	rs1537370	9	22102165	rs7859727	2019-01-18	29531354	Malik R	2018-03-12	Nat Genet	www.ncbi.nlm.nih.gov/pubmed/29531354	Multiancestry genome-wide association study of 520,000 subjects identifies 32 loci associated with stroke and stroke subtypes.	Ischemic stroke	34,217 European ancestry cases, 406,111 European ancestry controls	NA	9p21.3	CDKN2B-AS1	CDKN2B-AS1			ENSG00000240498	NA	NA	rs7859727-?	rs7859727	0	7859727	intron_variant	0	NR	2e-07	6.69897		NA		NR [~ 8000000] (imputed)	N	Stroke
Derived_OCT_measures	VCDR_regressed_left	rs1537370	9	22103341	rs1537373	2021-01-29	33199917	Bakker MK	2020-11-16	Nat Genet	www.ncbi.nlm.nih.gov/pubmed/33199917	Genome-wide association study of intracranial aneurysms identifies 17 risk loci and genetic overlap with clinical risk factors.	Intracranial aneurysm	7,495 European ancestry cases, 71,934 European ancestry controls	NA	9p21.3	NR	CDKN2B-AS1			ENSG00000240498	NA	NA	rs1537373-T	rs1537373	0	1537373	intron_variant	0	0.5144	3e-22	21.5229		0.1864	[0.15-0.22] unit decrease	Affymetrix, Illumina [4471083] (imputed)	N	Stroke
Derived_OCT_measures	VCDR_regressed_left	rs1537370	9	22103341	rs1537373	2021-01-29	33199917	Bakker MK	2020-11-16	Nat Genet	www.ncbi.nlm.nih.gov/pubmed/33199917	Genome-wide association study of intracranial aneurysms identifies 17 risk loci and genetic overlap with clinical risk factors.	Intracranial aneurysm	7,495 European ancestry cases, 3,259 East Asian ancestry cases, 71,934 European ancestry controls, 234,948 East Asian ancestry controls	NA	9p21.3	NR	CDKN2B-AS1			ENSG00000240498	NA	NA	rs1537373-T	rs1537373	0	1537373	intron_variant	0	0.462	3e-29	28.5229		0.18	[0.15-0.21] unit decrease	Affymetrix, Illumina [3527309] (imputed)	N	Stroke
Derived_OCT_measures	VCDR_regressed_left	rs1537370	9	22114469	rs10733376	2015-05-07	25256182	Foroud T	2014-09-25	Stroke	www.ncbi.nlm.nih.gov/pubmed/25256182	Genome-wide association study of intracranial aneurysm identifies a new association on chromosome 7.	Intracranial aneurysm	2,617 European ancestry cases, 2,548 European ancestry controls	1,516 European ancestry cases, 5,321 European ancestry controls	9p21.3	CDKN2BAS, ANRIL	CDKN2B-AS1			ENSG00000240498	NA	NA	rs10733376-?	rs10733376	0	10733376	intron_variant	0	NR	4e-12	11.3979		1.34	[1.23-1.45]	Affymetrix [685281] (imputed)	N	Stroke
Derived_OCT_measures	VCDR_regressed_left	rs1537370	9	22124504	rs1333047	2014-07-23	24262325	Dichgans M	2013-11-21	Stroke	www.ncbi.nlm.nih.gov/pubmed/24262325	Shared genetic susceptibility to ischemic stroke and coronary artery disease: a genome-wide analysis of common variants.	Large artery stroke	2,167 cases, 49,159 controls	NA	9p21.3	intergenic	CDKN2B-AS1			ENSG00000240498	NA	NA	rs1333047-T	rs1333047	0	1333047	intron_variant	0	NR	2e-07	6.69897		1.2	[1.11-1.29]	Affymetrix, Illumina [~ 2400000] (imputed)	N	Stroke
Derived_OCT_measures	INL_ELM_thickness_right	22:30607923_ATGG_A	22	30601243	rs9614159	2018-05-11	29273593	Duan L	2017-12-22	Stroke	www.ncbi.nlm.nih.gov/pubmed/29273593	Novel Susceptibility Loci for Moyamoya Disease Revealed by a Genome-Wide Association Study.	Moyamoya disease	755 Han Chinese ancestry cases, 2,031 Han Chinese ancestry controls	724 Han Chinese ancestry cases, 3,043 Han Chinese ancestry controls	22q12.2	HORMAD2	HORMAD2 - LIF-AS1	ENSG00000176635	ENSG00000232530		28179	33940	rs9614159-A	rs9614159	0	9614159	intron_variant	1	0.2	8e-12	11.0969		1.4	[NR]	Illumina [747089]	N	Stroke
Derived_OCT_measures	INL_RPE_thickness_left	22:30607923_ATGG_A	22	30601243	rs9614159	2018-05-11	29273593	Duan L	2017-12-22	Stroke	www.ncbi.nlm.nih.gov/pubmed/29273593	Novel Susceptibility Loci for Moyamoya Disease Revealed by a Genome-Wide Association Study.	Moyamoya disease	755 Han Chinese ancestry cases, 2,031 Han Chinese ancestry controls	724 Han Chinese ancestry cases, 3,043 Han Chinese ancestry controls	22q12.2	HORMAD2	HORMAD2 - LIF-AS1	ENSG00000176635	ENSG00000232530		28179	33940	rs9614159-A	rs9614159	0	9614159	intron_variant	1	0.2	8e-12	11.0969		1.4	[NR]	Illumina [747089]	N	Stroke
Derived_OCT_measures	INL_RPE_thickness_right	22:30607923_ATGG_A	22	30601243	rs9614159	2018-05-11	29273593	Duan L	2017-12-22	Stroke	www.ncbi.nlm.nih.gov/pubmed/29273593	Novel Susceptibility Loci for Moyamoya Disease Revealed by a Genome-Wide Association Study.	Moyamoya disease	755 Han Chinese ancestry cases, 2,031 Han Chinese ancestry controls	724 Han Chinese ancestry cases, 3,043 Han Chinese ancestry controls	22q12.2	HORMAD2	HORMAD2 - LIF-AS1	ENSG00000176635	ENSG00000232530		28179	33940	rs9614159-A	rs9614159	0	9614159	intron_variant	1	0.2	8e-12	11.0969		1.4	[NR]	Illumina [747089]	N	Stroke
Derived_OCT_measures	ISOS_RPE_thickness_left	rs60401382	10	124227624	rs60401382	2018-07-11	29531354	Malik R	2018-03-12	Nat Genet	www.ncbi.nlm.nih.gov/pubmed/29531354	Multiancestry genome-wide association study of 520,000 subjects identifies 32 loci associated with stroke and stroke subtypes.	Stroke	40,585 European ancestry cases, 406,111 European ancestry controls, 17,369 East Asian ancestry cases, 28,195 East Asian ancestry controls, 2,437 South Asian ancestry cases, 6,707 South Asian ancestry controls, 5,541 African American cases, 15,154 African American controls, 365 Asian ancestry cases, 333 Asian ancestry controls, 865 Latin American cases, 692 Latin American controls	NA	10q26.13	HTRA1	HTRA1			ENSG00000166033	NA	NA	rs60401382-C	rs60401382	0	60401382	intron_variant	0	0.7	7e-08	7.1549		1.05	[1.03-1.07]	NR [~ 8000000] (imputed)	N	Stroke
Derived_OCT_measures	ISOS_RPE_thickness_right	rs199637836	10	124227624	rs60401382	2018-07-11	29531354	Malik R	2018-03-12	Nat Genet	www.ncbi.nlm.nih.gov/pubmed/29531354	Multiancestry genome-wide association study of 520,000 subjects identifies 32 loci associated with stroke and stroke subtypes.	Stroke	40,585 European ancestry cases, 406,111 European ancestry controls, 17,369 East Asian ancestry cases, 28,195 East Asian ancestry controls, 2,437 South Asian ancestry cases, 6,707 South Asian ancestry controls, 5,541 African American cases, 15,154 African American controls, 365 Asian ancestry cases, 333 Asian ancestry controls, 865 Latin American cases, 692 Latin American controls	NA	10q26.13	HTRA1	HTRA1			ENSG00000166033	NA	NA	rs60401382-C	rs60401382	0	60401382	intron_variant	0	0.7	7e-08	7.1549		1.05	[1.03-1.07]	NR [~ 8000000] (imputed)	N	Stroke
Fundus_image_traits	vgg19_PC1	rs75649980	15	27997247	rs17565841	2009-10-05	19772629	Latourelle JC	2009-09-22	BMC Med Genet	www.ncbi.nlm.nih.gov/pubmed/19772629	Genomewide association study for onset age in Parkinson disease.	Parkinson's disease (age of onset)	857 European ancestry familial cases, 440 idiopathic cases	747 European ancestry idiopathic cases	15q12	OCA2	NA - OCA2		ENSG00000104044		NA	2774	rs17565841-A	rs17565841	0	17565841	intergenic_variant	1	NR	3e-06	5.52288		2.84	[NR] years decrease	Illumina, Perlegen [1861750] (imputed)	N	Parkinson's Disease
Derived_OCT_measures	GCIPL_thickness_right	rs113620380	17	43513441	rs11012	2010-02-05	20070850	Edwards TL	2010-01-13	Ann Hum Genet	www.ncbi.nlm.nih.gov/pubmed/20070850	Genome-wide association study confirms SNPs in SNCA and the MAPT region as common risk factors for Parkinson disease.	Parkinson's disease	1,752 European ancestry cases, 1,745 European ancestry controls	NA	17q21.31	MAPT, PLEKHM1, IMP5	PLEKHM1, PLEKHM1, PLEKHM1			ENSG00000276358, ENSG00000225190, ENSG00000277111	NA	NA	rs11012-T	rs11012	0	11012	3_prime_UTR_variant	0	NR	6e-08	7.22185		1.43	[1.27-1.61]	Illumina [495715] (imputed)	N	Parkinson's Disease
Derived_OCT_measures	GCIPL_thickness_right	rs113620380	17	43705601	rs365825	2017-05-11	27182965	Pickrell JK	2016-05-16	Nat Genet	www.ncbi.nlm.nih.gov/pubmed/27182965	Detection and interpretation of shared genetic influences on 42 human traits.	Parkinson's disease	9,619 European ancestry cases, 324,522 European ancestry controls	NA	17q21.31	CRHR1, LRRC37A3	LINC02210, LINC02210, LINC02210-CRHR1, LINC02210-CRHR1			ENSG00000282171, ENSG00000204650, ENSG00000282456, ENSG00000263715	NA	NA	rs365825-?	rs365825	0	365825	intron_variant	0	NR	4e-32	31.3979		1.27226	[1.22-1.33]	Illumina [12438219] (imputed)	N	Parkinson's Disease
Derived_OCT_measures	GCIPL_thickness_right	rs113620380	17	43714850	rs2942168	2015-04-20	21292315	Nalls MA	2011-02-01	Lancet	www.ncbi.nlm.nih.gov/pubmed/21292315	Imputation of sequence variants for identification of genetic risks for Parkinson's disease: a meta-analysis of genome-wide association studies.	Parkinson's disease	5,333 European ancestry cases, 12,019 European ancestry controls	7,053 cases, 9,007 controls	17q21.31	MAPT	LINC02210, LINC02210, LINC02210-CRHR1, LINC02210-CRHR1			ENSG00000282171, ENSG00000204650, ENSG00000282456, ENSG00000263715	NA	NA	rs2942168-G	rs2942168	0	2942168	non_coding_transcript_exon_variant	0	0.78	1e-28	28		1.27	[1.23-1.31]	Illumina [7689524] (imputed)	N	Parkinson's Disease
Derived_OCT_measures	GCIPL_thickness_right	rs113620380	17	43719143	rs393152	2009-12-10	19915575	Simon-Sanchez J	2009-11-15	Nat Genet	www.ncbi.nlm.nih.gov/pubmed/19915575	Genome-wide association study reveals genetic risk underlying Parkinson's disease.	Parkinson's disease	1,713 European ancestry cases, 3,978 European ancestry controls	3,361 European ancestry cases, 4,573 European ancestry controls	17q21.31	MAPT, C17orf69, KIAA1267, LOC644246	LINC02210-CRHR1, LINC02210-CRHR1, LINC02210, LINC02210			ENSG00000282456, ENSG00000263715, ENSG00000282171, ENSG00000204650	NA	NA	rs393152-A	rs393152	0	393152	non_coding_transcript_exon_variant	0	0.82	2e-16	15.699		1.3	[NR]	Illumina [463185]	N	Parkinson's Disease
Derived_OCT_measures	GCIPL_thickness_right	rs113620380	17	43744203	rs62053943	2020-01-27	31660654	Bandres-Ciga S	2019-10-29	Mov Disord	www.ncbi.nlm.nih.gov/pubmed/31660654	The Genetic Architecture of Parkinson Disease in Spain: Characterizing Population-Specific Risk, Differential Haplotype Structures, and Providing Etiologic Insight.	Parkinson's disease	4,639 Spanish ancestry cases, 2,949 Spanish ancestry controls	NA	17q21.31	CRHR1	LINC02210-CRHR1, LINC02210-CRHR1			ENSG00000282456, ENSG00000263715	NA	NA	rs62053943-T	rs62053943	0	62053943	intron_variant	0	0.17489	8e-09	8.09691		0.2957	[0.2-0.4] unit decrease	Illumina [9911207] (imputed)	N	Parkinson's Disease
Derived_OCT_measures	GCIPL_thickness_right	rs113620380	17	43744203	rs62053943	2019-12-19	31701892	Nalls MA	2019-12-01	Lancet Neurol	www.ncbi.nlm.nih.gov/pubmed/31701892	Identification of novel risk loci, causal insights, and heritable risk for Parkinson's disease: a meta-analysis of genome-wide association studies.	Parkinson's disease or first degree relation to individual with Parkinson's disease	15,056 European ancestry cases, 18,618 European ancestry proxy cases, 449,056 European ancestry controls	22,632 European ancestry cases, 968,735 European ancestry controls	17q21.31	CRHR1	LINC02210-CRHR1, LINC02210-CRHR1			ENSG00000282456, ENSG00000263715	NA	NA	rs62053943-T	rs62053943	0	62053943	intron_variant	0	0.1552	4e-68	67.3979		0.27	[0.24-0.3] unit decrease	NR [7784415] (imputed)	N	Parkinson's Disease
Derived_OCT_measures	GCIPL_thickness_right	rs113620380	17	43923683	rs12185268	2011-07-20	21738487	Do CB	2011-06-23	PLoS Genet	www.ncbi.nlm.nih.gov/pubmed/21738487	Web-based genome-wide association study identifies two novel loci and a substantial genetic component for Parkinson's disease.	Parkinson's disease	3,426 European ancestry cases, 29,624 European ancestry controls	NA	17q21.31	MAPT	SPPL2C, SPPL2C, SPPL2C, MAPT-AS1, MAPT-AS1			ENSG00000277106, ENSG00000185294, ENSG00000278194, ENSG00000264589, ENSG00000281578	NA	NA	rs12185268-A	rs12185268	0	12185268	missense_variant	0	0.79	3e-14	13.5229		1.3	[1.22-1.39]	Illumina [522782]	N	Parkinson's Disease
Derived_OCT_measures	GCIPL_thickness_right	rs113620380	17	43994648	rs17649553	2015-05-09	25064009	Nalls MA	2014-07-27	Nat Genet	www.ncbi.nlm.nih.gov/pubmed/25064009	Large-scale meta-analysis of genome-wide association data identifies six new risk loci for Parkinson's disease.	Parkinson's disease	13,708 European ancestry cases, 95,282 European ancestry controls	5,353 European ancestry cases, 5,551 European ancestry controls	17q21.31	MAPT	MAPT, MAPT, MAPT			ENSG00000277956, ENSG00000276155, ENSG00000186868	NA	NA	rs17649553-C	rs17649553	0	17649553	intron_variant	0	0.774	2e-48	47.699		1.3	[1.27-1.34]	Illumina [7893274] (imputed)	N	Parkinson's Disease
Derived_OCT_measures	GCIPL_thickness_right	rs113620380	17	43994648	rs17649553	2017-10-24	28892059	Chang D	2017-09-11	Nat Genet	www.ncbi.nlm.nih.gov/pubmed/28892059	A meta-analysis of genome-wide association studies identifies 17 new Parkinson's disease risk loci.	Parkinson's disease	20,184 European ancestry cases, 397,324 European ancestry controls	5,851 European ancestry cases, 5,866 European ancestry controls	17q21.31	ARHGAP27, CRHR1, KANSL1, SPPL2C, MAPT, STH	MAPT, MAPT, MAPT			ENSG00000277956, ENSG00000276155, ENSG00000186868	NA	NA	rs17649553-C	rs17649553	0	17649553	intron_variant	0	0.779	1e-68	68		1.28205	[1.25-1.32]	Illumina [11933700] (imputed)	N	Parkinson's Disease
Derived_OCT_measures	GCIPL_thickness_right	rs113620380	17	44081064	rs8070723	2011-01-03	21044948	Spencer CC	2010-11-02	Hum Mol Genet	www.ncbi.nlm.nih.gov/pubmed/21044948	Dissection of the genetics of Parkinson's disease identifies an additional association 5' of SNCA and multiple associated haplotypes at 17q21.	Parkinson's disease	1,705 European ancestry cases, 5,175 European ancestry controls	1,039 European ancestry cases, 1,984 European ancestry controls	17q21.31	MAPT	MAPT, MAPT, MAPT			ENSG00000277956, ENSG00000276155, ENSG00000186868	NA	NA	rs8070723-?	rs8070723	0	8070723	intron_variant	0	0.76	7e-12	11.1549		1.3	[1.19-1.43]	Illumina [532616]	N	Parkinson's Disease
Derived_OCT_measures	GCIPL_thickness_right	rs113620380	17	44126765	rs113434679	2020-01-27	31660654	Bandres-Ciga S	2019-10-29	Mov Disord	www.ncbi.nlm.nih.gov/pubmed/31660654	The Genetic Architecture of Parkinson Disease in Spain: Characterizing Population-Specific Risk, Differential Haplotype Structures, and Providing Etiologic Insight.	Parkinson's disease	4,639 Spanish ancestry cases, 2,949 Spanish ancestry controls	NA	17q21.31	KANSL1, MAPT	KANSL1			ENSG00000120071	NA	NA	rs113434679-A	rs113434679	0	113434679	non_coding_transcript_exon_variant	0	0.22119	9e-13	12.0458		0.311323	[0.23-0.4] unit decrease	Illumina [9911207] (imputed)	N	Parkinson's Disease
Derived_OCT_measures	GCIPL_thickness_right	rs113620380	17	44187492	rs17577094	2014-12-05	24842889	Vacic V	2014-05-19	Hum Mol Genet	www.ncbi.nlm.nih.gov/pubmed/24842889	Genome-wide mapping of IBD segments in an Ashkenazi PD cohort identifies associated haplotypes.	Parkinson's disease	1,130 Ashkenazi Jewish cases, 2,611 Ashkenazi Jewish controls	306 Ashkenazi Jewish cases, 2,583 Ashkenazi Jewish controls	17q21.31	MAPT	KANSL1			ENSG00000120071	NA	NA	rs17577094-?	rs17577094	0	17577094	intron_variant	0	0.74	8e-09	8.09691		1.56	[1.39-1.79]	Affymetrix, Illumina [1069161] (imputed)	N	Parkinson's Disease
Derived_OCT_measures	INL_thickness_left	rs2921036	8	8307643	rs2921073	2017-10-24	28892059	Chang D	2017-09-11	Nat Genet	www.ncbi.nlm.nih.gov/pubmed/28892059	A meta-analysis of genome-wide association studies identifies 17 new Parkinson's disease risk loci.	Parkinson's disease	20,184 European ancestry cases, 397,324 European ancestry controls	5,851 European ancestry cases, 5,866 European ancestry controls	8p23.1	NR	PRAG1 - NA	ENSG00000275342			63694	NA	rs2921073-C	rs2921073	0	2921073	intergenic_variant	1	NR	1e-07	7		1.06157	[1.04-1.08]	Illumina [11933700] (imputed)	N	Parkinson's Disease
Derived_OCT_measures	INL_thickness_left	rs2921036	8	8307666	rs2979160	2021-01-26	32201043	Smeland OB	2020-02-08	Biol Psychiatry	www.ncbi.nlm.nih.gov/pubmed/32201043	Genome-wide Association Analysis of Parkinson's Disease and Schizophrenia Reveals Shared Genetic Architecture and Identifies Novel Risk Loci.	Parkinson's disease	20,184 European ancestry cases, 397,324 European ancestry controls	NA	8p23.1	SGK223	PRAG1 - NA	ENSG00000275342			63717	NA	rs2979160-A	rs2979160	0	2979160	intergenic_variant	1		3e-06	5.52288		NA		Illumina [NR]	N	Parkinson's Disease
Derived_OCT_measures	INL_thickness_right	rs2921036	8	8307643	rs2921073	2017-10-24	28892059	Chang D	2017-09-11	Nat Genet	www.ncbi.nlm.nih.gov/pubmed/28892059	A meta-analysis of genome-wide association studies identifies 17 new Parkinson's disease risk loci.	Parkinson's disease	20,184 European ancestry cases, 397,324 European ancestry controls	5,851 European ancestry cases, 5,866 European ancestry controls	8p23.1	NR	PRAG1 - NA	ENSG00000275342			63694	NA	rs2921073-C	rs2921073	0	2921073	intergenic_variant	1	NR	1e-07	7		1.06157	[1.04-1.08]	Illumina [11933700] (imputed)	N	Parkinson's Disease
Derived_OCT_measures	INL_thickness_right	rs2921036	8	8307666	rs2979160	2021-01-26	32201043	Smeland OB	2020-02-08	Biol Psychiatry	www.ncbi.nlm.nih.gov/pubmed/32201043	Genome-wide Association Analysis of Parkinson's Disease and Schizophrenia Reveals Shared Genetic Architecture and Identifies Novel Risk Loci.	Parkinson's disease	20,184 European ancestry cases, 397,324 European ancestry controls	NA	8p23.1	SGK223	PRAG1 - NA	ENSG00000275342			63717	NA	rs2979160-A	rs2979160	0	2979160	intergenic_variant	1		3e-06	5.52288		NA		Illumina [NR]	N	Parkinson's Disease
Derived_OCT_measures	ELM_ISOS_thickness_inner_subfield_left	rs34376504	8	8307643	rs2921073	2017-10-24	28892059	Chang D	2017-09-11	Nat Genet	www.ncbi.nlm.nih.gov/pubmed/28892059	A meta-analysis of genome-wide association studies identifies 17 new Parkinson's disease risk loci.	Parkinson's disease	20,184 European ancestry cases, 397,324 European ancestry controls	5,851 European ancestry cases, 5,866 European ancestry controls	8p23.1	NR	PRAG1 - NA	ENSG00000275342			63694	NA	rs2921073-C	rs2921073	0	2921073	intergenic_variant	1	NR	1e-07	7		1.06157	[1.04-1.08]	Illumina [11933700] (imputed)	N	Parkinson's Disease
Derived_OCT_measures	ELM_ISOS_thickness_inner_subfield_left	rs34376504	8	8307666	rs2979160	2021-01-26	32201043	Smeland OB	2020-02-08	Biol Psychiatry	www.ncbi.nlm.nih.gov/pubmed/32201043	Genome-wide Association Analysis of Parkinson's Disease and Schizophrenia Reveals Shared Genetic Architecture and Identifies Novel Risk Loci.	Parkinson's disease	20,184 European ancestry cases, 397,324 European ancestry controls	NA	8p23.1	SGK223	PRAG1 - NA	ENSG00000275342			63717	NA	rs2979160-A	rs2979160	0	2979160	intergenic_variant	1		3e-06	5.52288		NA		Illumina [NR]	N	Parkinson's Disease
Derived_OCT_measures	ELM_ISOS_thickness_left	rs34376504	8	8307643	rs2921073	2017-10-24	28892059	Chang D	2017-09-11	Nat Genet	www.ncbi.nlm.nih.gov/pubmed/28892059	A meta-analysis of genome-wide association studies identifies 17 new Parkinson's disease risk loci.	Parkinson's disease	20,184 European ancestry cases, 397,324 European ancestry controls	5,851 European ancestry cases, 5,866 European ancestry controls	8p23.1	NR	PRAG1 - NA	ENSG00000275342			63694	NA	rs2921073-C	rs2921073	0	2921073	intergenic_variant	1	NR	1e-07	7		1.06157	[1.04-1.08]	Illumina [11933700] (imputed)	N	Parkinson's Disease
Derived_OCT_measures	ELM_ISOS_thickness_left	rs34376504	8	8307666	rs2979160	2021-01-26	32201043	Smeland OB	2020-02-08	Biol Psychiatry	www.ncbi.nlm.nih.gov/pubmed/32201043	Genome-wide Association Analysis of Parkinson's Disease and Schizophrenia Reveals Shared Genetic Architecture and Identifies Novel Risk Loci.	Parkinson's disease	20,184 European ancestry cases, 397,324 European ancestry controls	NA	8p23.1	SGK223	PRAG1 - NA	ENSG00000275342			63717	NA	rs2979160-A	rs2979160	0	2979160	intergenic_variant	1		3e-06	5.52288		NA		Illumina [NR]	N	Parkinson's Disease
Derived_OCT_measures	INL_ELM_thickness_central_subfield_left	17:43511281_TGGCTAACACGGTGAAACCCC_T	17	43513441	rs11012	2010-02-05	20070850	Edwards TL	2010-01-13	Ann Hum Genet	www.ncbi.nlm.nih.gov/pubmed/20070850	Genome-wide association study confirms SNPs in SNCA and the MAPT region as common risk factors for Parkinson disease.	Parkinson's disease	1,752 European ancestry cases, 1,745 European ancestry controls	NA	17q21.31	MAPT, PLEKHM1, IMP5	PLEKHM1, PLEKHM1, PLEKHM1			ENSG00000276358, ENSG00000225190, ENSG00000277111	NA	NA	rs11012-T	rs11012	0	11012	3_prime_UTR_variant	0	NR	6e-08	7.22185		1.43	[1.27-1.61]	Illumina [495715] (imputed)	N	Parkinson's Disease
Derived_OCT_measures	INL_ELM_thickness_central_subfield_left	rs1991556	17	43705601	rs365825	2017-05-11	27182965	Pickrell JK	2016-05-16	Nat Genet	www.ncbi.nlm.nih.gov/pubmed/27182965	Detection and interpretation of shared genetic influences on 42 human traits.	Parkinson's disease	9,619 European ancestry cases, 324,522 European ancestry controls	NA	17q21.31	CRHR1, LRRC37A3	LINC02210, LINC02210, LINC02210-CRHR1, LINC02210-CRHR1			ENSG00000282171, ENSG00000204650, ENSG00000282456, ENSG00000263715	NA	NA	rs365825-?	rs365825	0	365825	intron_variant	0	NR	4e-32	31.3979		1.27226	[1.22-1.33]	Illumina [12438219] (imputed)	N	Parkinson's Disease
Derived_OCT_measures	INL_ELM_thickness_central_subfield_left	rs1991556	17	43714850	rs2942168	2015-04-20	21292315	Nalls MA	2011-02-01	Lancet	www.ncbi.nlm.nih.gov/pubmed/21292315	Imputation of sequence variants for identification of genetic risks for Parkinson's disease: a meta-analysis of genome-wide association studies.	Parkinson's disease	5,333 European ancestry cases, 12,019 European ancestry controls	7,053 cases, 9,007 controls	17q21.31	MAPT	LINC02210, LINC02210, LINC02210-CRHR1, LINC02210-CRHR1			ENSG00000282171, ENSG00000204650, ENSG00000282456, ENSG00000263715	NA	NA	rs2942168-G	rs2942168	0	2942168	non_coding_transcript_exon_variant	0	0.78	1e-28	28		1.27	[1.23-1.31]	Illumina [7689524] (imputed)	N	Parkinson's Disease
Derived_OCT_measures	INL_ELM_thickness_central_subfield_left	rs1991556	17	43719143	rs393152	2009-12-10	19915575	Simon-Sanchez J	2009-11-15	Nat Genet	www.ncbi.nlm.nih.gov/pubmed/19915575	Genome-wide association study reveals genetic risk underlying Parkinson's disease.	Parkinson's disease	1,713 European ancestry cases, 3,978 European ancestry controls	3,361 European ancestry cases, 4,573 European ancestry controls	17q21.31	MAPT, C17orf69, KIAA1267, LOC644246	LINC02210-CRHR1, LINC02210-CRHR1, LINC02210, LINC02210			ENSG00000282456, ENSG00000263715, ENSG00000282171, ENSG00000204650	NA	NA	rs393152-A	rs393152	0	393152	non_coding_transcript_exon_variant	0	0.82	2e-16	15.699		1.3	[NR]	Illumina [463185]	N	Parkinson's Disease
Derived_OCT_measures	INL_ELM_thickness_central_subfield_left	rs1991556	17	43744203	rs62053943	2020-01-27	31660654	Bandres-Ciga S	2019-10-29	Mov Disord	www.ncbi.nlm.nih.gov/pubmed/31660654	The Genetic Architecture of Parkinson Disease in Spain: Characterizing Population-Specific Risk, Differential Haplotype Structures, and Providing Etiologic Insight.	Parkinson's disease	4,639 Spanish ancestry cases, 2,949 Spanish ancestry controls	NA	17q21.31	CRHR1	LINC02210-CRHR1, LINC02210-CRHR1			ENSG00000282456, ENSG00000263715	NA	NA	rs62053943-T	rs62053943	0	62053943	intron_variant	0	0.17489	8e-09	8.09691		0.2957	[0.2-0.4] unit decrease	Illumina [9911207] (imputed)	N	Parkinson's Disease
Derived_OCT_measures	INL_ELM_thickness_central_subfield_left	rs1991556	17	43744203	rs62053943	2019-12-19	31701892	Nalls MA	2019-12-01	Lancet Neurol	www.ncbi.nlm.nih.gov/pubmed/31701892	Identification of novel risk loci, causal insights, and heritable risk for Parkinson's disease: a meta-analysis of genome-wide association studies.	Parkinson's disease or first degree relation to individual with Parkinson's disease	15,056 European ancestry cases, 18,618 European ancestry proxy cases, 449,056 European ancestry controls	22,632 European ancestry cases, 968,735 European ancestry controls	17q21.31	CRHR1	LINC02210-CRHR1, LINC02210-CRHR1			ENSG00000282456, ENSG00000263715	NA	NA	rs62053943-T	rs62053943	0	62053943	intron_variant	0	0.1552	4e-68	67.3979		0.27	[0.24-0.3] unit decrease	NR [7784415] (imputed)	N	Parkinson's Disease
Derived_OCT_measures	INL_ELM_thickness_central_subfield_left	rs1991556	17	43923683	rs12185268	2011-07-20	21738487	Do CB	2011-06-23	PLoS Genet	www.ncbi.nlm.nih.gov/pubmed/21738487	Web-based genome-wide association study identifies two novel loci and a substantial genetic component for Parkinson's disease.	Parkinson's disease	3,426 European ancestry cases, 29,624 European ancestry controls	NA	17q21.31	MAPT	SPPL2C, SPPL2C, SPPL2C, MAPT-AS1, MAPT-AS1			ENSG00000277106, ENSG00000185294, ENSG00000278194, ENSG00000264589, ENSG00000281578	NA	NA	rs12185268-A	rs12185268	0	12185268	missense_variant	0	0.79	3e-14	13.5229		1.3	[1.22-1.39]	Illumina [522782]	N	Parkinson's Disease
Derived_OCT_measures	INL_ELM_thickness_central_subfield_left	rs1991556	17	43994648	rs17649553	2015-05-09	25064009	Nalls MA	2014-07-27	Nat Genet	www.ncbi.nlm.nih.gov/pubmed/25064009	Large-scale meta-analysis of genome-wide association data identifies six new risk loci for Parkinson's disease.	Parkinson's disease	13,708 European ancestry cases, 95,282 European ancestry controls	5,353 European ancestry cases, 5,551 European ancestry controls	17q21.31	MAPT	MAPT, MAPT, MAPT			ENSG00000277956, ENSG00000276155, ENSG00000186868	NA	NA	rs17649553-C	rs17649553	0	17649553	intron_variant	0	0.774	2e-48	47.699		1.3	[1.27-1.34]	Illumina [7893274] (imputed)	N	Parkinson's Disease
Derived_OCT_measures	INL_ELM_thickness_central_subfield_left	rs1991556	17	43994648	rs17649553	2017-10-24	28892059	Chang D	2017-09-11	Nat Genet	www.ncbi.nlm.nih.gov/pubmed/28892059	A meta-analysis of genome-wide association studies identifies 17 new Parkinson's disease risk loci.	Parkinson's disease	20,184 European ancestry cases, 397,324 European ancestry controls	5,851 European ancestry cases, 5,866 European ancestry controls	17q21.31	ARHGAP27, CRHR1, KANSL1, SPPL2C, MAPT, STH	MAPT, MAPT, MAPT			ENSG00000277956, ENSG00000276155, ENSG00000186868	NA	NA	rs17649553-C	rs17649553	0	17649553	intron_variant	0	0.779	1e-68	68		1.28205	[1.25-1.32]	Illumina [11933700] (imputed)	N	Parkinson's Disease
Derived_OCT_measures	INL_ELM_thickness_central_subfield_left	rs1991556	17	44081064	rs8070723	2011-01-03	21044948	Spencer CC	2010-11-02	Hum Mol Genet	www.ncbi.nlm.nih.gov/pubmed/21044948	Dissection of the genetics of Parkinson's disease identifies an additional association 5' of SNCA and multiple associated haplotypes at 17q21.	Parkinson's disease	1,705 European ancestry cases, 5,175 European ancestry controls	1,039 European ancestry cases, 1,984 European ancestry controls	17q21.31	MAPT	MAPT, MAPT, MAPT			ENSG00000277956, ENSG00000276155, ENSG00000186868	NA	NA	rs8070723-?	rs8070723	0	8070723	intron_variant	0	0.76	7e-12	11.1549		1.3	[1.19-1.43]	Illumina [532616]	N	Parkinson's Disease
Derived_OCT_measures	INL_ELM_thickness_central_subfield_left	rs1991556	17	44126765	rs113434679	2020-01-27	31660654	Bandres-Ciga S	2019-10-29	Mov Disord	www.ncbi.nlm.nih.gov/pubmed/31660654	The Genetic Architecture of Parkinson Disease in Spain: Characterizing Population-Specific Risk, Differential Haplotype Structures, and Providing Etiologic Insight.	Parkinson's disease	4,639 Spanish ancestry cases, 2,949 Spanish ancestry controls	NA	17q21.31	KANSL1, MAPT	KANSL1			ENSG00000120071	NA	NA	rs113434679-A	rs113434679	0	113434679	non_coding_transcript_exon_variant	0	0.22119	9e-13	12.0458		0.311323	[0.23-0.4] unit decrease	Illumina [9911207] (imputed)	N	Parkinson's Disease
Derived_OCT_measures	INL_ELM_thickness_central_subfield_left	rs1991556	17	44187492	rs17577094	2014-12-05	24842889	Vacic V	2014-05-19	Hum Mol Genet	www.ncbi.nlm.nih.gov/pubmed/24842889	Genome-wide mapping of IBD segments in an Ashkenazi PD cohort identifies associated haplotypes.	Parkinson's disease	1,130 Ashkenazi Jewish cases, 2,611 Ashkenazi Jewish controls	306 Ashkenazi Jewish cases, 2,583 Ashkenazi Jewish controls	17q21.31	MAPT	KANSL1			ENSG00000120071	NA	NA	rs17577094-?	rs17577094	0	17577094	intron_variant	0	0.74	8e-09	8.09691		1.56	[1.39-1.79]	Affymetrix, Illumina [1069161] (imputed)	N	Parkinson's Disease
Derived_OCT_measures	INL_ELM_thickness_central_subfield_left	rs56755526	17	44788310	rs183211	2011-09-14	21812969	Liu X	2011-08-03	BMC Med Genet	www.ncbi.nlm.nih.gov/pubmed/21812969	Genome-wide association study identifies candidate genes for Parkinson's disease in an Ashkenazi Jewish population.	Parkinson's disease	268 Ashkenazi Jewish cases, 178 Ashkenazi Jewish controls	1,782 European ancestry cases, 1,658 European ancestry controls	17q21.31	NSF	NSF, NSF, NSF			ENSG00000278174, ENSG00000276262, ENSG00000073969	NA	NA	rs183211-T	rs183211	0	183211	intron_variant	0	0.24	3e-07	6.52288		NA		Illumina [525124]	N	Parkinson's Disease
Derived_OCT_measures	INL_ELM_thickness_central_subfield_left	rs56755526	17	44800946	rs199453	2019-12-19	31701892	Nalls MA	2019-12-01	Lancet Neurol	www.ncbi.nlm.nih.gov/pubmed/31701892	Identification of novel risk loci, causal insights, and heritable risk for Parkinson's disease: a meta-analysis of genome-wide association studies.	Parkinson's disease or first degree relation to individual with Parkinson's disease	15,056 European ancestry cases, 18,618 European ancestry proxy cases, 449,056 European ancestry controls	22,632 European ancestry cases, 968,735 European ancestry controls	17q21.31	NSF	NSF, NSF, NSF			ENSG00000278174, ENSG00000276262, ENSG00000073969	NA	NA	rs199453-T	rs199453	0	199453	intron_variant	0	0.231	9e-67	66.0458		0.2045	[0.18-0.23] unit decrease	NR [7784415] (imputed)	N	Parkinson's Disease
Derived_OCT_measures	INL_ELM_thickness_central_subfield_left	rs1991556	17	44828931	rs199533	2009-12-10	19915575	Simon-Sanchez J	2009-11-15	Nat Genet	www.ncbi.nlm.nih.gov/pubmed/19915575	Genome-wide association study reveals genetic risk underlying Parkinson's disease.	Parkinson's disease	1,713 European ancestry cases, 3,978 European ancestry controls	3,361 European ancestry cases, 4,573 European ancestry controls	17q21.31	NSF	NSF, NSF, NSF			ENSG00000278174, ENSG00000276262, ENSG00000073969	NA	NA	rs199533-C	rs199533	0	199533	synonymous_variant	0	0.83	1e-14	14		1.28	[NR]	Illumina [463185]	N	Parkinson's Disease
Derived_OCT_measures	INL_ELM_thickness_central_subfield_left	rs1991556	17	44828931	rs199533	2010-09-22	20711177	Hamza TH	2010-08-15	Nat Genet	www.ncbi.nlm.nih.gov/pubmed/20711177	Common genetic variation in the HLA region is associated with late-onset sporadic Parkinson's disease.	Parkinson's disease	2,000 European ancestry cases, 1,986 European ancestry controls	Up to 1,447 cases, 1,468 controls	17q21.31	MAPT	NSF, NSF, NSF			ENSG00000278174, ENSG00000276262, ENSG00000073969	NA	NA	rs199533-C	rs199533	0	199533	synonymous_variant	0	0.78	1e-06	6		1.35	[1.19-1.52]	Illumina [811597]	N	Parkinson's Disease
Derived_OCT_measures	INL_ELM_thickness_central_subfield_left	rs1991556	17	44856641	rs199515	2012-04-20	22451204	Pankratz N	2012-03-01	Ann Neurol	www.ncbi.nlm.nih.gov/pubmed/22451204	Meta-analysis of Parkinson's disease: identification of a novel locus, RIT2.	Parkinson's disease	4,238 European ancestry cases, 4,239 European ancestry controls	3,738 European ancestry cases, 2,111 European ancestry controls	17q21.31	WNT3	WNT3, WNT3			ENSG00000108379, ENSG00000277641	NA	NA	rs199515-?	rs199515	0	199515	intron_variant	0	NR	3e-17	16.5229		1.32	[NR]	Illumina [2500000] (imputed)	N	Parkinson's Disease
Derived_OCT_measures	INL_ELM_thickness_central_subfield_left	rs1991556	17	44859144	rs415430	2011-09-14	21812969	Liu X	2011-08-03	BMC Med Genet	www.ncbi.nlm.nih.gov/pubmed/21812969	Genome-wide association study identifies candidate genes for Parkinson's disease in an Ashkenazi Jewish population.	Parkinson's disease	268 Ashkenazi Jewish cases, 178 Ashkenazi Jewish controls	1,782 European ancestry cases, 1,658 European ancestry controls	17q21.31	WNT3	WNT3, WNT3			ENSG00000108379, ENSG00000277641	NA	NA	rs415430-T	rs415430	0	415430	intron_variant	0	0.786	7e-07	6.1549		NA		Illumina [525124]	N	Parkinson's Disease
Derived_OCT_measures	INL_ELM_thickness_central_subfield_left	rs1991556	17	44865603	rs199498	2014-10-21	24511991	Hill-Burns EM	2014-02-10	BMC Genomics	www.ncbi.nlm.nih.gov/pubmed/24511991	Identification of a novel Parkinson's disease locus via stratified genome-wide association study.	Parkinson's disease	1,565 European ancestry sproadic Parkinson's disease cases, 435 European ancestry familial Parkinson's disease cases, 1,986 European ancestry controls	1,528 European ancestry sporadic Parkinson's disease cases, 707 European ancestry familial Parkinson's disease cases, 796 European ancestry controls	17q21.31	MAPT	WNT3, WNT3			ENSG00000108379, ENSG00000277641	NA	NA	rs199498-T	rs199498	0	199498	intron_variant	0	0.764	2e-06	5.69897		1.35	[1.25-1.45]	Illumina [811597]	N	Parkinson's Disease
Derived_OCT_measures	INL_ELM_thickness_central_subfield_left	rs1991556	17	44865603	rs199498	2014-10-21	24511991	Hill-Burns EM	2014-02-10	BMC Genomics	www.ncbi.nlm.nih.gov/pubmed/24511991	Identification of a novel Parkinson's disease locus via stratified genome-wide association study.	Parkinson's disease	1,565 European ancestry sproadic Parkinson's disease cases, 435 European ancestry familial Parkinson's disease cases, 1,986 European ancestry controls	1,528 European ancestry sporadic Parkinson's disease cases, 707 European ancestry familial Parkinson's disease cases, 796 European ancestry controls	17q21.31	MAPT	WNT3, WNT3			ENSG00000108379, ENSG00000277641	NA	NA	rs199498-T	rs199498	0	199498	intron_variant	0	0.764	8e-07	6.09691	(Familial)	1.69	[1.57-1.81]	Illumina [811597]	N	Parkinson's Disease
Derived_OCT_measures	INL_ELM_thickness_central_subfield_right	17:43511281_TGGCTAACACGGTGAAACCCC_T	17	43513441	rs11012	2010-02-05	20070850	Edwards TL	2010-01-13	Ann Hum Genet	www.ncbi.nlm.nih.gov/pubmed/20070850	Genome-wide association study confirms SNPs in SNCA and the MAPT region as common risk factors for Parkinson disease.	Parkinson's disease	1,752 European ancestry cases, 1,745 European ancestry controls	NA	17q21.31	MAPT, PLEKHM1, IMP5	PLEKHM1, PLEKHM1, PLEKHM1			ENSG00000276358, ENSG00000225190, ENSG00000277111	NA	NA	rs11012-T	rs11012	0	11012	3_prime_UTR_variant	0	NR	6e-08	7.22185		1.43	[1.27-1.61]	Illumina [495715] (imputed)	N	Parkinson's Disease
Derived_OCT_measures	INL_ELM_thickness_central_subfield_right	rs17769552	17	43705601	rs365825	2017-05-11	27182965	Pickrell JK	2016-05-16	Nat Genet	www.ncbi.nlm.nih.gov/pubmed/27182965	Detection and interpretation of shared genetic influences on 42 human traits.	Parkinson's disease	9,619 European ancestry cases, 324,522 European ancestry controls	NA	17q21.31	CRHR1, LRRC37A3	LINC02210, LINC02210, LINC02210-CRHR1, LINC02210-CRHR1			ENSG00000282171, ENSG00000204650, ENSG00000282456, ENSG00000263715	NA	NA	rs365825-?	rs365825	0	365825	intron_variant	0	NR	4e-32	31.3979		1.27226	[1.22-1.33]	Illumina [12438219] (imputed)	N	Parkinson's Disease
Derived_OCT_measures	INL_ELM_thickness_central_subfield_right	rs17769552	17	43714850	rs2942168	2015-04-20	21292315	Nalls MA	2011-02-01	Lancet	www.ncbi.nlm.nih.gov/pubmed/21292315	Imputation of sequence variants for identification of genetic risks for Parkinson's disease: a meta-analysis of genome-wide association studies.	Parkinson's disease	5,333 European ancestry cases, 12,019 European ancestry controls	7,053 cases, 9,007 controls	17q21.31	MAPT	LINC02210, LINC02210, LINC02210-CRHR1, LINC02210-CRHR1			ENSG00000282171, ENSG00000204650, ENSG00000282456, ENSG00000263715	NA	NA	rs2942168-G	rs2942168	0	2942168	non_coding_transcript_exon_variant	0	0.78	1e-28	28		1.27	[1.23-1.31]	Illumina [7689524] (imputed)	N	Parkinson's Disease
Derived_OCT_measures	INL_ELM_thickness_central_subfield_right	rs17769552	17	43719143	rs393152	2009-12-10	19915575	Simon-Sanchez J	2009-11-15	Nat Genet	www.ncbi.nlm.nih.gov/pubmed/19915575	Genome-wide association study reveals genetic risk underlying Parkinson's disease.	Parkinson's disease	1,713 European ancestry cases, 3,978 European ancestry controls	3,361 European ancestry cases, 4,573 European ancestry controls	17q21.31	MAPT, C17orf69, KIAA1267, LOC644246	LINC02210-CRHR1, LINC02210-CRHR1, LINC02210, LINC02210			ENSG00000282456, ENSG00000263715, ENSG00000282171, ENSG00000204650	NA	NA	rs393152-A	rs393152	0	393152	non_coding_transcript_exon_variant	0	0.82	2e-16	15.699		1.3	[NR]	Illumina [463185]	N	Parkinson's Disease
Derived_OCT_measures	INL_ELM_thickness_central_subfield_right	rs17769552	17	43744203	rs62053943	2020-01-27	31660654	Bandres-Ciga S	2019-10-29	Mov Disord	www.ncbi.nlm.nih.gov/pubmed/31660654	The Genetic Architecture of Parkinson Disease in Spain: Characterizing Population-Specific Risk, Differential Haplotype Structures, and Providing Etiologic Insight.	Parkinson's disease	4,639 Spanish ancestry cases, 2,949 Spanish ancestry controls	NA	17q21.31	CRHR1	LINC02210-CRHR1, LINC02210-CRHR1			ENSG00000282456, ENSG00000263715	NA	NA	rs62053943-T	rs62053943	0	62053943	intron_variant	0	0.17489	8e-09	8.09691		0.2957	[0.2-0.4] unit decrease	Illumina [9911207] (imputed)	N	Parkinson's Disease
Derived_OCT_measures	INL_ELM_thickness_central_subfield_right	rs17769552	17	43744203	rs62053943	2019-12-19	31701892	Nalls MA	2019-12-01	Lancet Neurol	www.ncbi.nlm.nih.gov/pubmed/31701892	Identification of novel risk loci, causal insights, and heritable risk for Parkinson's disease: a meta-analysis of genome-wide association studies.	Parkinson's disease or first degree relation to individual with Parkinson's disease	15,056 European ancestry cases, 18,618 European ancestry proxy cases, 449,056 European ancestry controls	22,632 European ancestry cases, 968,735 European ancestry controls	17q21.31	CRHR1	LINC02210-CRHR1, LINC02210-CRHR1			ENSG00000282456, ENSG00000263715	NA	NA	rs62053943-T	rs62053943	0	62053943	intron_variant	0	0.1552	4e-68	67.3979		0.27	[0.24-0.3] unit decrease	NR [7784415] (imputed)	N	Parkinson's Disease
Derived_OCT_measures	INL_ELM_thickness_central_subfield_right	rs17769552	17	43923683	rs12185268	2011-07-20	21738487	Do CB	2011-06-23	PLoS Genet	www.ncbi.nlm.nih.gov/pubmed/21738487	Web-based genome-wide association study identifies two novel loci and a substantial genetic component for Parkinson's disease.	Parkinson's disease	3,426 European ancestry cases, 29,624 European ancestry controls	NA	17q21.31	MAPT	SPPL2C, SPPL2C, SPPL2C, MAPT-AS1, MAPT-AS1			ENSG00000277106, ENSG00000185294, ENSG00000278194, ENSG00000264589, ENSG00000281578	NA	NA	rs12185268-A	rs12185268	0	12185268	missense_variant	0	0.79	3e-14	13.5229		1.3	[1.22-1.39]	Illumina [522782]	N	Parkinson's Disease
Derived_OCT_measures	INL_ELM_thickness_central_subfield_right	rs17769552	17	43994648	rs17649553	2015-05-09	25064009	Nalls MA	2014-07-27	Nat Genet	www.ncbi.nlm.nih.gov/pubmed/25064009	Large-scale meta-analysis of genome-wide association data identifies six new risk loci for Parkinson's disease.	Parkinson's disease	13,708 European ancestry cases, 95,282 European ancestry controls	5,353 European ancestry cases, 5,551 European ancestry controls	17q21.31	MAPT	MAPT, MAPT, MAPT			ENSG00000277956, ENSG00000276155, ENSG00000186868	NA	NA	rs17649553-C	rs17649553	0	17649553	intron_variant	0	0.774	2e-48	47.699		1.3	[1.27-1.34]	Illumina [7893274] (imputed)	N	Parkinson's Disease
Derived_OCT_measures	INL_ELM_thickness_central_subfield_right	rs17769552	17	43994648	rs17649553	2017-10-24	28892059	Chang D	2017-09-11	Nat Genet	www.ncbi.nlm.nih.gov/pubmed/28892059	A meta-analysis of genome-wide association studies identifies 17 new Parkinson's disease risk loci.	Parkinson's disease	20,184 European ancestry cases, 397,324 European ancestry controls	5,851 European ancestry cases, 5,866 European ancestry controls	17q21.31	ARHGAP27, CRHR1, KANSL1, SPPL2C, MAPT, STH	MAPT, MAPT, MAPT			ENSG00000277956, ENSG00000276155, ENSG00000186868	NA	NA	rs17649553-C	rs17649553	0	17649553	intron_variant	0	0.779	1e-68	68		1.28205	[1.25-1.32]	Illumina [11933700] (imputed)	N	Parkinson's Disease
Derived_OCT_measures	INL_ELM_thickness_central_subfield_right	rs17769552	17	44081064	rs8070723	2011-01-03	21044948	Spencer CC	2010-11-02	Hum Mol Genet	www.ncbi.nlm.nih.gov/pubmed/21044948	Dissection of the genetics of Parkinson's disease identifies an additional association 5' of SNCA and multiple associated haplotypes at 17q21.	Parkinson's disease	1,705 European ancestry cases, 5,175 European ancestry controls	1,039 European ancestry cases, 1,984 European ancestry controls	17q21.31	MAPT	MAPT, MAPT, MAPT			ENSG00000277956, ENSG00000276155, ENSG00000186868	NA	NA	rs8070723-?	rs8070723	0	8070723	intron_variant	0	0.76	7e-12	11.1549		1.3	[1.19-1.43]	Illumina [532616]	N	Parkinson's Disease
Derived_OCT_measures	INL_ELM_thickness_central_subfield_right	rs17769552	17	44126765	rs113434679	2020-01-27	31660654	Bandres-Ciga S	2019-10-29	Mov Disord	www.ncbi.nlm.nih.gov/pubmed/31660654	The Genetic Architecture of Parkinson Disease in Spain: Characterizing Population-Specific Risk, Differential Haplotype Structures, and Providing Etiologic Insight.	Parkinson's disease	4,639 Spanish ancestry cases, 2,949 Spanish ancestry controls	NA	17q21.31	KANSL1, MAPT	KANSL1			ENSG00000120071	NA	NA	rs113434679-A	rs113434679	0	113434679	non_coding_transcript_exon_variant	0	0.22119	9e-13	12.0458		0.311323	[0.23-0.4] unit decrease	Illumina [9911207] (imputed)	N	Parkinson's Disease
Derived_OCT_measures	INL_ELM_thickness_central_subfield_right	rs17769552	17	44187492	rs17577094	2014-12-05	24842889	Vacic V	2014-05-19	Hum Mol Genet	www.ncbi.nlm.nih.gov/pubmed/24842889	Genome-wide mapping of IBD segments in an Ashkenazi PD cohort identifies associated haplotypes.	Parkinson's disease	1,130 Ashkenazi Jewish cases, 2,611 Ashkenazi Jewish controls	306 Ashkenazi Jewish cases, 2,583 Ashkenazi Jewish controls	17q21.31	MAPT	KANSL1			ENSG00000120071	NA	NA	rs17577094-?	rs17577094	0	17577094	intron_variant	0	0.74	8e-09	8.09691		1.56	[1.39-1.79]	Affymetrix, Illumina [1069161] (imputed)	N	Parkinson's Disease
Derived_OCT_measures	INL_ELM_thickness_central_subfield_right	rs56755526	17	44788310	rs183211	2011-09-14	21812969	Liu X	2011-08-03	BMC Med Genet	www.ncbi.nlm.nih.gov/pubmed/21812969	Genome-wide association study identifies candidate genes for Parkinson's disease in an Ashkenazi Jewish population.	Parkinson's disease	268 Ashkenazi Jewish cases, 178 Ashkenazi Jewish controls	1,782 European ancestry cases, 1,658 European ancestry controls	17q21.31	NSF	NSF, NSF, NSF			ENSG00000278174, ENSG00000276262, ENSG00000073969	NA	NA	rs183211-T	rs183211	0	183211	intron_variant	0	0.24	3e-07	6.52288		NA		Illumina [525124]	N	Parkinson's Disease
Derived_OCT_measures	INL_ELM_thickness_central_subfield_right	rs56755526	17	44800946	rs199453	2019-12-19	31701892	Nalls MA	2019-12-01	Lancet Neurol	www.ncbi.nlm.nih.gov/pubmed/31701892	Identification of novel risk loci, causal insights, and heritable risk for Parkinson's disease: a meta-analysis of genome-wide association studies.	Parkinson's disease or first degree relation to individual with Parkinson's disease	15,056 European ancestry cases, 18,618 European ancestry proxy cases, 449,056 European ancestry controls	22,632 European ancestry cases, 968,735 European ancestry controls	17q21.31	NSF	NSF, NSF, NSF			ENSG00000278174, ENSG00000276262, ENSG00000073969	NA	NA	rs199453-T	rs199453	0	199453	intron_variant	0	0.231	9e-67	66.0458		0.2045	[0.18-0.23] unit decrease	NR [7784415] (imputed)	N	Parkinson's Disease
Derived_OCT_measures	INL_ELM_thickness_central_subfield_right	rs17769552	17	44828931	rs199533	2009-12-10	19915575	Simon-Sanchez J	2009-11-15	Nat Genet	www.ncbi.nlm.nih.gov/pubmed/19915575	Genome-wide association study reveals genetic risk underlying Parkinson's disease.	Parkinson's disease	1,713 European ancestry cases, 3,978 European ancestry controls	3,361 European ancestry cases, 4,573 European ancestry controls	17q21.31	NSF	NSF, NSF, NSF			ENSG00000278174, ENSG00000276262, ENSG00000073969	NA	NA	rs199533-C	rs199533	0	199533	synonymous_variant	0	0.83	1e-14	14		1.28	[NR]	Illumina [463185]	N	Parkinson's Disease
Derived_OCT_measures	INL_ELM_thickness_central_subfield_right	rs17769552	17	44828931	rs199533	2010-09-22	20711177	Hamza TH	2010-08-15	Nat Genet	www.ncbi.nlm.nih.gov/pubmed/20711177	Common genetic variation in the HLA region is associated with late-onset sporadic Parkinson's disease.	Parkinson's disease	2,000 European ancestry cases, 1,986 European ancestry controls	Up to 1,447 cases, 1,468 controls	17q21.31	MAPT	NSF, NSF, NSF			ENSG00000278174, ENSG00000276262, ENSG00000073969	NA	NA	rs199533-C	rs199533	0	199533	synonymous_variant	0	0.78	1e-06	6		1.35	[1.19-1.52]	Illumina [811597]	N	Parkinson's Disease
Derived_OCT_measures	INL_ELM_thickness_central_subfield_right	rs17769552	17	44856641	rs199515	2012-04-20	22451204	Pankratz N	2012-03-01	Ann Neurol	www.ncbi.nlm.nih.gov/pubmed/22451204	Meta-analysis of Parkinson's disease: identification of a novel locus, RIT2.	Parkinson's disease	4,238 European ancestry cases, 4,239 European ancestry controls	3,738 European ancestry cases, 2,111 European ancestry controls	17q21.31	WNT3	WNT3, WNT3			ENSG00000108379, ENSG00000277641	NA	NA	rs199515-?	rs199515	0	199515	intron_variant	0	NR	3e-17	16.5229		1.32	[NR]	Illumina [2500000] (imputed)	N	Parkinson's Disease
Derived_OCT_measures	INL_ELM_thickness_central_subfield_right	rs17769552	17	44859144	rs415430	2011-09-14	21812969	Liu X	2011-08-03	BMC Med Genet	www.ncbi.nlm.nih.gov/pubmed/21812969	Genome-wide association study identifies candidate genes for Parkinson's disease in an Ashkenazi Jewish population.	Parkinson's disease	268 Ashkenazi Jewish cases, 178 Ashkenazi Jewish controls	1,782 European ancestry cases, 1,658 European ancestry controls	17q21.31	WNT3	WNT3, WNT3			ENSG00000108379, ENSG00000277641	NA	NA	rs415430-T	rs415430	0	415430	intron_variant	0	0.786	7e-07	6.1549		NA		Illumina [525124]	N	Parkinson's Disease
Derived_OCT_measures	INL_ELM_thickness_inner_subfield_left	17:43511281_TGGCTAACACGGTGAAACCCC_T	17	43513441	rs11012	2010-02-05	20070850	Edwards TL	2010-01-13	Ann Hum Genet	www.ncbi.nlm.nih.gov/pubmed/20070850	Genome-wide association study confirms SNPs in SNCA and the MAPT region as common risk factors for Parkinson disease.	Parkinson's disease	1,752 European ancestry cases, 1,745 European ancestry controls	NA	17q21.31	MAPT, PLEKHM1, IMP5	PLEKHM1, PLEKHM1, PLEKHM1			ENSG00000276358, ENSG00000225190, ENSG00000277111	NA	NA	rs11012-T	rs11012	0	11012	3_prime_UTR_variant	0	NR	6e-08	7.22185		1.43	[1.27-1.61]	Illumina [495715] (imputed)	N	Parkinson's Disease
Derived_OCT_measures	INL_ELM_thickness_inner_subfield_left	rs1991556	17	43705601	rs365825	2017-05-11	27182965	Pickrell JK	2016-05-16	Nat Genet	www.ncbi.nlm.nih.gov/pubmed/27182965	Detection and interpretation of shared genetic influences on 42 human traits.	Parkinson's disease	9,619 European ancestry cases, 324,522 European ancestry controls	NA	17q21.31	CRHR1, LRRC37A3	LINC02210, LINC02210, LINC02210-CRHR1, LINC02210-CRHR1			ENSG00000282171, ENSG00000204650, ENSG00000282456, ENSG00000263715	NA	NA	rs365825-?	rs365825	0	365825	intron_variant	0	NR	4e-32	31.3979		1.27226	[1.22-1.33]	Illumina [12438219] (imputed)	N	Parkinson's Disease
Derived_OCT_measures	INL_ELM_thickness_inner_subfield_left	rs1991556	17	43714850	rs2942168	2015-04-20	21292315	Nalls MA	2011-02-01	Lancet	www.ncbi.nlm.nih.gov/pubmed/21292315	Imputation of sequence variants for identification of genetic risks for Parkinson's disease: a meta-analysis of genome-wide association studies.	Parkinson's disease	5,333 European ancestry cases, 12,019 European ancestry controls	7,053 cases, 9,007 controls	17q21.31	MAPT	LINC02210, LINC02210, LINC02210-CRHR1, LINC02210-CRHR1			ENSG00000282171, ENSG00000204650, ENSG00000282456, ENSG00000263715	NA	NA	rs2942168-G	rs2942168	0	2942168	non_coding_transcript_exon_variant	0	0.78	1e-28	28		1.27	[1.23-1.31]	Illumina [7689524] (imputed)	N	Parkinson's Disease
Derived_OCT_measures	INL_ELM_thickness_inner_subfield_left	rs1991556	17	43719143	rs393152	2009-12-10	19915575	Simon-Sanchez J	2009-11-15	Nat Genet	www.ncbi.nlm.nih.gov/pubmed/19915575	Genome-wide association study reveals genetic risk underlying Parkinson's disease.	Parkinson's disease	1,713 European ancestry cases, 3,978 European ancestry controls	3,361 European ancestry cases, 4,573 European ancestry controls	17q21.31	MAPT, C17orf69, KIAA1267, LOC644246	LINC02210-CRHR1, LINC02210-CRHR1, LINC02210, LINC02210			ENSG00000282456, ENSG00000263715, ENSG00000282171, ENSG00000204650	NA	NA	rs393152-A	rs393152	0	393152	non_coding_transcript_exon_variant	0	0.82	2e-16	15.699		1.3	[NR]	Illumina [463185]	N	Parkinson's Disease
Derived_OCT_measures	INL_ELM_thickness_inner_subfield_left	rs1991556	17	43744203	rs62053943	2020-01-27	31660654	Bandres-Ciga S	2019-10-29	Mov Disord	www.ncbi.nlm.nih.gov/pubmed/31660654	The Genetic Architecture of Parkinson Disease in Spain: Characterizing Population-Specific Risk, Differential Haplotype Structures, and Providing Etiologic Insight.	Parkinson's disease	4,639 Spanish ancestry cases, 2,949 Spanish ancestry controls	NA	17q21.31	CRHR1	LINC02210-CRHR1, LINC02210-CRHR1			ENSG00000282456, ENSG00000263715	NA	NA	rs62053943-T	rs62053943	0	62053943	intron_variant	0	0.17489	8e-09	8.09691		0.2957	[0.2-0.4] unit decrease	Illumina [9911207] (imputed)	N	Parkinson's Disease
Derived_OCT_measures	INL_ELM_thickness_inner_subfield_left	rs1991556	17	43744203	rs62053943	2019-12-19	31701892	Nalls MA	2019-12-01	Lancet Neurol	www.ncbi.nlm.nih.gov/pubmed/31701892	Identification of novel risk loci, causal insights, and heritable risk for Parkinson's disease: a meta-analysis of genome-wide association studies.	Parkinson's disease or first degree relation to individual with Parkinson's disease	15,056 European ancestry cases, 18,618 European ancestry proxy cases, 449,056 European ancestry controls	22,632 European ancestry cases, 968,735 European ancestry controls	17q21.31	CRHR1	LINC02210-CRHR1, LINC02210-CRHR1			ENSG00000282456, ENSG00000263715	NA	NA	rs62053943-T	rs62053943	0	62053943	intron_variant	0	0.1552	4e-68	67.3979		0.27	[0.24-0.3] unit decrease	NR [7784415] (imputed)	N	Parkinson's Disease
Derived_OCT_measures	INL_ELM_thickness_inner_subfield_left	rs1991556	17	43923683	rs12185268	2011-07-20	21738487	Do CB	2011-06-23	PLoS Genet	www.ncbi.nlm.nih.gov/pubmed/21738487	Web-based genome-wide association study identifies two novel loci and a substantial genetic component for Parkinson's disease.	Parkinson's disease	3,426 European ancestry cases, 29,624 European ancestry controls	NA	17q21.31	MAPT	SPPL2C, SPPL2C, SPPL2C, MAPT-AS1, MAPT-AS1			ENSG00000277106, ENSG00000185294, ENSG00000278194, ENSG00000264589, ENSG00000281578	NA	NA	rs12185268-A	rs12185268	0	12185268	missense_variant	0	0.79	3e-14	13.5229		1.3	[1.22-1.39]	Illumina [522782]	N	Parkinson's Disease
Derived_OCT_measures	INL_ELM_thickness_inner_subfield_left	rs1991556	17	43994648	rs17649553	2015-05-09	25064009	Nalls MA	2014-07-27	Nat Genet	www.ncbi.nlm.nih.gov/pubmed/25064009	Large-scale meta-analysis of genome-wide association data identifies six new risk loci for Parkinson's disease.	Parkinson's disease	13,708 European ancestry cases, 95,282 European ancestry controls	5,353 European ancestry cases, 5,551 European ancestry controls	17q21.31	MAPT	MAPT, MAPT, MAPT			ENSG00000277956, ENSG00000276155, ENSG00000186868	NA	NA	rs17649553-C	rs17649553	0	17649553	intron_variant	0	0.774	2e-48	47.699		1.3	[1.27-1.34]	Illumina [7893274] (imputed)	N	Parkinson's Disease
Derived_OCT_measures	INL_ELM_thickness_inner_subfield_left	rs1991556	17	43994648	rs17649553	2017-10-24	28892059	Chang D	2017-09-11	Nat Genet	www.ncbi.nlm.nih.gov/pubmed/28892059	A meta-analysis of genome-wide association studies identifies 17 new Parkinson's disease risk loci.	Parkinson's disease	20,184 European ancestry cases, 397,324 European ancestry controls	5,851 European ancestry cases, 5,866 European ancestry controls	17q21.31	ARHGAP27, CRHR1, KANSL1, SPPL2C, MAPT, STH	MAPT, MAPT, MAPT			ENSG00000277956, ENSG00000276155, ENSG00000186868	NA	NA	rs17649553-C	rs17649553	0	17649553	intron_variant	0	0.779	1e-68	68		1.28205	[1.25-1.32]	Illumina [11933700] (imputed)	N	Parkinson's Disease
Derived_OCT_measures	INL_ELM_thickness_inner_subfield_left	rs1991556	17	44081064	rs8070723	2011-01-03	21044948	Spencer CC	2010-11-02	Hum Mol Genet	www.ncbi.nlm.nih.gov/pubmed/21044948	Dissection of the genetics of Parkinson's disease identifies an additional association 5' of SNCA and multiple associated haplotypes at 17q21.	Parkinson's disease	1,705 European ancestry cases, 5,175 European ancestry controls	1,039 European ancestry cases, 1,984 European ancestry controls	17q21.31	MAPT	MAPT, MAPT, MAPT			ENSG00000277956, ENSG00000276155, ENSG00000186868	NA	NA	rs8070723-?	rs8070723	0	8070723	intron_variant	0	0.76	7e-12	11.1549		1.3	[1.19-1.43]	Illumina [532616]	N	Parkinson's Disease
Derived_OCT_measures	INL_ELM_thickness_inner_subfield_left	rs1991556	17	44126765	rs113434679	2020-01-27	31660654	Bandres-Ciga S	2019-10-29	Mov Disord	www.ncbi.nlm.nih.gov/pubmed/31660654	The Genetic Architecture of Parkinson Disease in Spain: Characterizing Population-Specific Risk, Differential Haplotype Structures, and Providing Etiologic Insight.	Parkinson's disease	4,639 Spanish ancestry cases, 2,949 Spanish ancestry controls	NA	17q21.31	KANSL1, MAPT	KANSL1			ENSG00000120071	NA	NA	rs113434679-A	rs113434679	0	113434679	non_coding_transcript_exon_variant	0	0.22119	9e-13	12.0458		0.311323	[0.23-0.4] unit decrease	Illumina [9911207] (imputed)	N	Parkinson's Disease
Derived_OCT_measures	INL_ELM_thickness_inner_subfield_left	rs1991556	17	44187492	rs17577094	2014-12-05	24842889	Vacic V	2014-05-19	Hum Mol Genet	www.ncbi.nlm.nih.gov/pubmed/24842889	Genome-wide mapping of IBD segments in an Ashkenazi PD cohort identifies associated haplotypes.	Parkinson's disease	1,130 Ashkenazi Jewish cases, 2,611 Ashkenazi Jewish controls	306 Ashkenazi Jewish cases, 2,583 Ashkenazi Jewish controls	17q21.31	MAPT	KANSL1			ENSG00000120071	NA	NA	rs17577094-?	rs17577094	0	17577094	intron_variant	0	0.74	8e-09	8.09691		1.56	[1.39-1.79]	Affymetrix, Illumina [1069161] (imputed)	N	Parkinson's Disease
Derived_OCT_measures	INL_ELM_thickness_inner_subfield_left	rs56755526	17	44788310	rs183211	2011-09-14	21812969	Liu X	2011-08-03	BMC Med Genet	www.ncbi.nlm.nih.gov/pubmed/21812969	Genome-wide association study identifies candidate genes for Parkinson's disease in an Ashkenazi Jewish population.	Parkinson's disease	268 Ashkenazi Jewish cases, 178 Ashkenazi Jewish controls	1,782 European ancestry cases, 1,658 European ancestry controls	17q21.31	NSF	NSF, NSF, NSF			ENSG00000278174, ENSG00000276262, ENSG00000073969	NA	NA	rs183211-T	rs183211	0	183211	intron_variant	0	0.24	3e-07	6.52288		NA		Illumina [525124]	N	Parkinson's Disease
Derived_OCT_measures	INL_ELM_thickness_inner_subfield_left	rs56755526	17	44800946	rs199453	2019-12-19	31701892	Nalls MA	2019-12-01	Lancet Neurol	www.ncbi.nlm.nih.gov/pubmed/31701892	Identification of novel risk loci, causal insights, and heritable risk for Parkinson's disease: a meta-analysis of genome-wide association studies.	Parkinson's disease or first degree relation to individual with Parkinson's disease	15,056 European ancestry cases, 18,618 European ancestry proxy cases, 449,056 European ancestry controls	22,632 European ancestry cases, 968,735 European ancestry controls	17q21.31	NSF	NSF, NSF, NSF			ENSG00000278174, ENSG00000276262, ENSG00000073969	NA	NA	rs199453-T	rs199453	0	199453	intron_variant	0	0.231	9e-67	66.0458		0.2045	[0.18-0.23] unit decrease	NR [7784415] (imputed)	N	Parkinson's Disease
Derived_OCT_measures	INL_ELM_thickness_inner_subfield_left	rs1991556	17	44828931	rs199533	2009-12-10	19915575	Simon-Sanchez J	2009-11-15	Nat Genet	www.ncbi.nlm.nih.gov/pubmed/19915575	Genome-wide association study reveals genetic risk underlying Parkinson's disease.	Parkinson's disease	1,713 European ancestry cases, 3,978 European ancestry controls	3,361 European ancestry cases, 4,573 European ancestry controls	17q21.31	NSF	NSF, NSF, NSF			ENSG00000278174, ENSG00000276262, ENSG00000073969	NA	NA	rs199533-C	rs199533	0	199533	synonymous_variant	0	0.83	1e-14	14		1.28	[NR]	Illumina [463185]	N	Parkinson's Disease
Derived_OCT_measures	INL_ELM_thickness_inner_subfield_left	rs1991556	17	44828931	rs199533	2010-09-22	20711177	Hamza TH	2010-08-15	Nat Genet	www.ncbi.nlm.nih.gov/pubmed/20711177	Common genetic variation in the HLA region is associated with late-onset sporadic Parkinson's disease.	Parkinson's disease	2,000 European ancestry cases, 1,986 European ancestry controls	Up to 1,447 cases, 1,468 controls	17q21.31	MAPT	NSF, NSF, NSF			ENSG00000278174, ENSG00000276262, ENSG00000073969	NA	NA	rs199533-C	rs199533	0	199533	synonymous_variant	0	0.78	1e-06	6		1.35	[1.19-1.52]	Illumina [811597]	N	Parkinson's Disease
Derived_OCT_measures	INL_ELM_thickness_inner_subfield_left	rs1991556	17	44856641	rs199515	2012-04-20	22451204	Pankratz N	2012-03-01	Ann Neurol	www.ncbi.nlm.nih.gov/pubmed/22451204	Meta-analysis of Parkinson's disease: identification of a novel locus, RIT2.	Parkinson's disease	4,238 European ancestry cases, 4,239 European ancestry controls	3,738 European ancestry cases, 2,111 European ancestry controls	17q21.31	WNT3	WNT3, WNT3			ENSG00000108379, ENSG00000277641	NA	NA	rs199515-?	rs199515	0	199515	intron_variant	0	NR	3e-17	16.5229		1.32	[NR]	Illumina [2500000] (imputed)	N	Parkinson's Disease
Derived_OCT_measures	INL_ELM_thickness_inner_subfield_left	rs1991556	17	44859144	rs415430	2011-09-14	21812969	Liu X	2011-08-03	BMC Med Genet	www.ncbi.nlm.nih.gov/pubmed/21812969	Genome-wide association study identifies candidate genes for Parkinson's disease in an Ashkenazi Jewish population.	Parkinson's disease	268 Ashkenazi Jewish cases, 178 Ashkenazi Jewish controls	1,782 European ancestry cases, 1,658 European ancestry controls	17q21.31	WNT3	WNT3, WNT3			ENSG00000108379, ENSG00000277641	NA	NA	rs415430-T	rs415430	0	415430	intron_variant	0	0.786	7e-07	6.1549		NA		Illumina [525124]	N	Parkinson's Disease
Derived_OCT_measures	INL_ELM_thickness_inner_subfield_left	rs1991556	17	44865603	rs199498	2014-10-21	24511991	Hill-Burns EM	2014-02-10	BMC Genomics	www.ncbi.nlm.nih.gov/pubmed/24511991	Identification of a novel Parkinson's disease locus via stratified genome-wide association study.	Parkinson's disease	1,565 European ancestry sproadic Parkinson's disease cases, 435 European ancestry familial Parkinson's disease cases, 1,986 European ancestry controls	1,528 European ancestry sporadic Parkinson's disease cases, 707 European ancestry familial Parkinson's disease cases, 796 European ancestry controls	17q21.31	MAPT	WNT3, WNT3			ENSG00000108379, ENSG00000277641	NA	NA	rs199498-T	rs199498	0	199498	intron_variant	0	0.764	2e-06	5.69897		1.35	[1.25-1.45]	Illumina [811597]	N	Parkinson's Disease
Derived_OCT_measures	INL_ELM_thickness_inner_subfield_left	rs1991556	17	44865603	rs199498	2014-10-21	24511991	Hill-Burns EM	2014-02-10	BMC Genomics	www.ncbi.nlm.nih.gov/pubmed/24511991	Identification of a novel Parkinson's disease locus via stratified genome-wide association study.	Parkinson's disease	1,565 European ancestry sproadic Parkinson's disease cases, 435 European ancestry familial Parkinson's disease cases, 1,986 European ancestry controls	1,528 European ancestry sporadic Parkinson's disease cases, 707 European ancestry familial Parkinson's disease cases, 796 European ancestry controls	17q21.31	MAPT	WNT3, WNT3			ENSG00000108379, ENSG00000277641	NA	NA	rs199498-T	rs199498	0	199498	intron_variant	0	0.764	8e-07	6.09691	(Familial)	1.69	[1.57-1.81]	Illumina [811597]	N	Parkinson's Disease
Derived_OCT_measures	INL_ELM_thickness_inner_subfield_right	17:43511281_TGGCTAACACGGTGAAACCCC_T	17	43513441	rs11012	2010-02-05	20070850	Edwards TL	2010-01-13	Ann Hum Genet	www.ncbi.nlm.nih.gov/pubmed/20070850	Genome-wide association study confirms SNPs in SNCA and the MAPT region as common risk factors for Parkinson disease.	Parkinson's disease	1,752 European ancestry cases, 1,745 European ancestry controls	NA	17q21.31	MAPT, PLEKHM1, IMP5	PLEKHM1, PLEKHM1, PLEKHM1			ENSG00000276358, ENSG00000225190, ENSG00000277111	NA	NA	rs11012-T	rs11012	0	11012	3_prime_UTR_variant	0	NR	6e-08	7.22185		1.43	[1.27-1.61]	Illumina [495715] (imputed)	N	Parkinson's Disease
Derived_OCT_measures	INL_ELM_thickness_inner_subfield_right	17:43798790_TTTC_T	17	43705601	rs365825	2017-05-11	27182965	Pickrell JK	2016-05-16	Nat Genet	www.ncbi.nlm.nih.gov/pubmed/27182965	Detection and interpretation of shared genetic influences on 42 human traits.	Parkinson's disease	9,619 European ancestry cases, 324,522 European ancestry controls	NA	17q21.31	CRHR1, LRRC37A3	LINC02210, LINC02210, LINC02210-CRHR1, LINC02210-CRHR1			ENSG00000282171, ENSG00000204650, ENSG00000282456, ENSG00000263715	NA	NA	rs365825-?	rs365825	0	365825	intron_variant	0	NR	4e-32	31.3979		1.27226	[1.22-1.33]	Illumina [12438219] (imputed)	N	Parkinson's Disease
Derived_OCT_measures	INL_ELM_thickness_inner_subfield_right	17:43798790_TTTC_T	17	43714850	rs2942168	2015-04-20	21292315	Nalls MA	2011-02-01	Lancet	www.ncbi.nlm.nih.gov/pubmed/21292315	Imputation of sequence variants for identification of genetic risks for Parkinson's disease: a meta-analysis of genome-wide association studies.	Parkinson's disease	5,333 European ancestry cases, 12,019 European ancestry controls	7,053 cases, 9,007 controls	17q21.31	MAPT	LINC02210, LINC02210, LINC02210-CRHR1, LINC02210-CRHR1			ENSG00000282171, ENSG00000204650, ENSG00000282456, ENSG00000263715	NA	NA	rs2942168-G	rs2942168	0	2942168	non_coding_transcript_exon_variant	0	0.78	1e-28	28		1.27	[1.23-1.31]	Illumina [7689524] (imputed)	N	Parkinson's Disease
Derived_OCT_measures	INL_ELM_thickness_inner_subfield_right	17:43798790_TTTC_T	17	43719143	rs393152	2009-12-10	19915575	Simon-Sanchez J	2009-11-15	Nat Genet	www.ncbi.nlm.nih.gov/pubmed/19915575	Genome-wide association study reveals genetic risk underlying Parkinson's disease.	Parkinson's disease	1,713 European ancestry cases, 3,978 European ancestry controls	3,361 European ancestry cases, 4,573 European ancestry controls	17q21.31	MAPT, C17orf69, KIAA1267, LOC644246	LINC02210-CRHR1, LINC02210-CRHR1, LINC02210, LINC02210			ENSG00000282456, ENSG00000263715, ENSG00000282171, ENSG00000204650	NA	NA	rs393152-A	rs393152	0	393152	non_coding_transcript_exon_variant	0	0.82	2e-16	15.699		1.3	[NR]	Illumina [463185]	N	Parkinson's Disease
Derived_OCT_measures	INL_ELM_thickness_inner_subfield_right	17:43798790_TTTC_T	17	43744203	rs62053943	2020-01-27	31660654	Bandres-Ciga S	2019-10-29	Mov Disord	www.ncbi.nlm.nih.gov/pubmed/31660654	The Genetic Architecture of Parkinson Disease in Spain: Characterizing Population-Specific Risk, Differential Haplotype Structures, and Providing Etiologic Insight.	Parkinson's disease	4,639 Spanish ancestry cases, 2,949 Spanish ancestry controls	NA	17q21.31	CRHR1	LINC02210-CRHR1, LINC02210-CRHR1			ENSG00000282456, ENSG00000263715	NA	NA	rs62053943-T	rs62053943	0	62053943	intron_variant	0	0.17489	8e-09	8.09691		0.2957	[0.2-0.4] unit decrease	Illumina [9911207] (imputed)	N	Parkinson's Disease
Derived_OCT_measures	INL_ELM_thickness_inner_subfield_right	17:43798790_TTTC_T	17	43744203	rs62053943	2019-12-19	31701892	Nalls MA	2019-12-01	Lancet Neurol	www.ncbi.nlm.nih.gov/pubmed/31701892	Identification of novel risk loci, causal insights, and heritable risk for Parkinson's disease: a meta-analysis of genome-wide association studies.	Parkinson's disease or first degree relation to individual with Parkinson's disease	15,056 European ancestry cases, 18,618 European ancestry proxy cases, 449,056 European ancestry controls	22,632 European ancestry cases, 968,735 European ancestry controls	17q21.31	CRHR1	LINC02210-CRHR1, LINC02210-CRHR1			ENSG00000282456, ENSG00000263715	NA	NA	rs62053943-T	rs62053943	0	62053943	intron_variant	0	0.1552	4e-68	67.3979		0.27	[0.24-0.3] unit decrease	NR [7784415] (imputed)	N	Parkinson's Disease
Derived_OCT_measures	INL_ELM_thickness_inner_subfield_right	17:43798790_TTTC_T	17	43923683	rs12185268	2011-07-20	21738487	Do CB	2011-06-23	PLoS Genet	www.ncbi.nlm.nih.gov/pubmed/21738487	Web-based genome-wide association study identifies two novel loci and a substantial genetic component for Parkinson's disease.	Parkinson's disease	3,426 European ancestry cases, 29,624 European ancestry controls	NA	17q21.31	MAPT	SPPL2C, SPPL2C, SPPL2C, MAPT-AS1, MAPT-AS1			ENSG00000277106, ENSG00000185294, ENSG00000278194, ENSG00000264589, ENSG00000281578	NA	NA	rs12185268-A	rs12185268	0	12185268	missense_variant	0	0.79	3e-14	13.5229		1.3	[1.22-1.39]	Illumina [522782]	N	Parkinson's Disease
Derived_OCT_measures	INL_ELM_thickness_inner_subfield_right	17:43798790_TTTC_T	17	43994648	rs17649553	2015-05-09	25064009	Nalls MA	2014-07-27	Nat Genet	www.ncbi.nlm.nih.gov/pubmed/25064009	Large-scale meta-analysis of genome-wide association data identifies six new risk loci for Parkinson's disease.	Parkinson's disease	13,708 European ancestry cases, 95,282 European ancestry controls	5,353 European ancestry cases, 5,551 European ancestry controls	17q21.31	MAPT	MAPT, MAPT, MAPT			ENSG00000277956, ENSG00000276155, ENSG00000186868	NA	NA	rs17649553-C	rs17649553	0	17649553	intron_variant	0	0.774	2e-48	47.699		1.3	[1.27-1.34]	Illumina [7893274] (imputed)	N	Parkinson's Disease
Derived_OCT_measures	INL_ELM_thickness_inner_subfield_right	17:43798790_TTTC_T	17	43994648	rs17649553	2017-10-24	28892059	Chang D	2017-09-11	Nat Genet	www.ncbi.nlm.nih.gov/pubmed/28892059	A meta-analysis of genome-wide association studies identifies 17 new Parkinson's disease risk loci.	Parkinson's disease	20,184 European ancestry cases, 397,324 European ancestry controls	5,851 European ancestry cases, 5,866 European ancestry controls	17q21.31	ARHGAP27, CRHR1, KANSL1, SPPL2C, MAPT, STH	MAPT, MAPT, MAPT			ENSG00000277956, ENSG00000276155, ENSG00000186868	NA	NA	rs17649553-C	rs17649553	0	17649553	intron_variant	0	0.779	1e-68	68		1.28205	[1.25-1.32]	Illumina [11933700] (imputed)	N	Parkinson's Disease
Derived_OCT_measures	INL_ELM_thickness_inner_subfield_right	17:43798790_TTTC_T	17	44081064	rs8070723	2011-01-03	21044948	Spencer CC	2010-11-02	Hum Mol Genet	www.ncbi.nlm.nih.gov/pubmed/21044948	Dissection of the genetics of Parkinson's disease identifies an additional association 5' of SNCA and multiple associated haplotypes at 17q21.	Parkinson's disease	1,705 European ancestry cases, 5,175 European ancestry controls	1,039 European ancestry cases, 1,984 European ancestry controls	17q21.31	MAPT	MAPT, MAPT, MAPT			ENSG00000277956, ENSG00000276155, ENSG00000186868	NA	NA	rs8070723-?	rs8070723	0	8070723	intron_variant	0	0.76	7e-12	11.1549		1.3	[1.19-1.43]	Illumina [532616]	N	Parkinson's Disease
Derived_OCT_measures	INL_ELM_thickness_inner_subfield_right	17:43798790_TTTC_T	17	44126765	rs113434679	2020-01-27	31660654	Bandres-Ciga S	2019-10-29	Mov Disord	www.ncbi.nlm.nih.gov/pubmed/31660654	The Genetic Architecture of Parkinson Disease in Spain: Characterizing Population-Specific Risk, Differential Haplotype Structures, and Providing Etiologic Insight.	Parkinson's disease	4,639 Spanish ancestry cases, 2,949 Spanish ancestry controls	NA	17q21.31	KANSL1, MAPT	KANSL1			ENSG00000120071	NA	NA	rs113434679-A	rs113434679	0	113434679	non_coding_transcript_exon_variant	0	0.22119	9e-13	12.0458		0.311323	[0.23-0.4] unit decrease	Illumina [9911207] (imputed)	N	Parkinson's Disease
Derived_OCT_measures	INL_ELM_thickness_inner_subfield_right	17:43798790_TTTC_T	17	44187492	rs17577094	2014-12-05	24842889	Vacic V	2014-05-19	Hum Mol Genet	www.ncbi.nlm.nih.gov/pubmed/24842889	Genome-wide mapping of IBD segments in an Ashkenazi PD cohort identifies associated haplotypes.	Parkinson's disease	1,130 Ashkenazi Jewish cases, 2,611 Ashkenazi Jewish controls	306 Ashkenazi Jewish cases, 2,583 Ashkenazi Jewish controls	17q21.31	MAPT	KANSL1			ENSG00000120071	NA	NA	rs17577094-?	rs17577094	0	17577094	intron_variant	0	0.74	8e-09	8.09691		1.56	[1.39-1.79]	Affymetrix, Illumina [1069161] (imputed)	N	Parkinson's Disease
Derived_OCT_measures	INL_ELM_thickness_inner_subfield_right	rs5820605	17	44189067	rs7225002	2019-12-19	31701892	Nalls MA	2019-12-01	Lancet Neurol	www.ncbi.nlm.nih.gov/pubmed/31701892	Identification of novel risk loci, causal insights, and heritable risk for Parkinson's disease: a meta-analysis of genome-wide association studies.	Parkinson's disease or first degree relation to individual with Parkinson's disease	15,056 European ancestry cases, 18,618 European ancestry proxy cases, 449,056 European ancestry controls	22,632 European ancestry cases, 968,735 European ancestry controls	17q21.31	KANSL1	KANSL1			ENSG00000120071	NA	NA	rs7225002-A	rs7225002	0	7225002	intron_variant	0	0.6094	2e-40	39.699		0.1351	[0.12-0.15] unit increase	NR [7784415] (imputed)	N	Parkinson's Disease
Derived_OCT_measures	INL_ELM_thickness_inner_subfield_right	rs111404933	17	44788310	rs183211	2011-09-14	21812969	Liu X	2011-08-03	BMC Med Genet	www.ncbi.nlm.nih.gov/pubmed/21812969	Genome-wide association study identifies candidate genes for Parkinson's disease in an Ashkenazi Jewish population.	Parkinson's disease	268 Ashkenazi Jewish cases, 178 Ashkenazi Jewish controls	1,782 European ancestry cases, 1,658 European ancestry controls	17q21.31	NSF	NSF, NSF, NSF			ENSG00000278174, ENSG00000276262, ENSG00000073969	NA	NA	rs183211-T	rs183211	0	183211	intron_variant	0	0.24	3e-07	6.52288		NA		Illumina [525124]	N	Parkinson's Disease
Derived_OCT_measures	INL_ELM_thickness_inner_subfield_right	rs111404933	17	44800946	rs199453	2019-12-19	31701892	Nalls MA	2019-12-01	Lancet Neurol	www.ncbi.nlm.nih.gov/pubmed/31701892	Identification of novel risk loci, causal insights, and heritable risk for Parkinson's disease: a meta-analysis of genome-wide association studies.	Parkinson's disease or first degree relation to individual with Parkinson's disease	15,056 European ancestry cases, 18,618 European ancestry proxy cases, 449,056 European ancestry controls	22,632 European ancestry cases, 968,735 European ancestry controls	17q21.31	NSF	NSF, NSF, NSF			ENSG00000278174, ENSG00000276262, ENSG00000073969	NA	NA	rs199453-T	rs199453	0	199453	intron_variant	0	0.231	9e-67	66.0458		0.2045	[0.18-0.23] unit decrease	NR [7784415] (imputed)	N	Parkinson's Disease
Derived_OCT_measures	INL_ELM_thickness_inner_subfield_right	rs111404933	17	44828931	rs199533	2009-12-10	19915575	Simon-Sanchez J	2009-11-15	Nat Genet	www.ncbi.nlm.nih.gov/pubmed/19915575	Genome-wide association study reveals genetic risk underlying Parkinson's disease.	Parkinson's disease	1,713 European ancestry cases, 3,978 European ancestry controls	3,361 European ancestry cases, 4,573 European ancestry controls	17q21.31	NSF	NSF, NSF, NSF			ENSG00000278174, ENSG00000276262, ENSG00000073969	NA	NA	rs199533-C	rs199533	0	199533	synonymous_variant	0	0.83	1e-14	14		1.28	[NR]	Illumina [463185]	N	Parkinson's Disease
Derived_OCT_measures	INL_ELM_thickness_inner_subfield_right	rs111404933	17	44828931	rs199533	2010-09-22	20711177	Hamza TH	2010-08-15	Nat Genet	www.ncbi.nlm.nih.gov/pubmed/20711177	Common genetic variation in the HLA region is associated with late-onset sporadic Parkinson's disease.	Parkinson's disease	2,000 European ancestry cases, 1,986 European ancestry controls	Up to 1,447 cases, 1,468 controls	17q21.31	MAPT	NSF, NSF, NSF			ENSG00000278174, ENSG00000276262, ENSG00000073969	NA	NA	rs199533-C	rs199533	0	199533	synonymous_variant	0	0.78	1e-06	6		1.35	[1.19-1.52]	Illumina [811597]	N	Parkinson's Disease
Derived_OCT_measures	INL_ELM_thickness_inner_subfield_right	rs111404933	17	44856641	rs199515	2012-04-20	22451204	Pankratz N	2012-03-01	Ann Neurol	www.ncbi.nlm.nih.gov/pubmed/22451204	Meta-analysis of Parkinson's disease: identification of a novel locus, RIT2.	Parkinson's disease	4,238 European ancestry cases, 4,239 European ancestry controls	3,738 European ancestry cases, 2,111 European ancestry controls	17q21.31	WNT3	WNT3, WNT3			ENSG00000108379, ENSG00000277641	NA	NA	rs199515-?	rs199515	0	199515	intron_variant	0	NR	3e-17	16.5229		1.32	[NR]	Illumina [2500000] (imputed)	N	Parkinson's Disease
Derived_OCT_measures	INL_ELM_thickness_inner_subfield_right	rs111404933	17	44859144	rs415430	2011-09-14	21812969	Liu X	2011-08-03	BMC Med Genet	www.ncbi.nlm.nih.gov/pubmed/21812969	Genome-wide association study identifies candidate genes for Parkinson's disease in an Ashkenazi Jewish population.	Parkinson's disease	268 Ashkenazi Jewish cases, 178 Ashkenazi Jewish controls	1,782 European ancestry cases, 1,658 European ancestry controls	17q21.31	WNT3	WNT3, WNT3			ENSG00000108379, ENSG00000277641	NA	NA	rs415430-T	rs415430	0	415430	intron_variant	0	0.786	7e-07	6.1549		NA		Illumina [525124]	N	Parkinson's Disease
Derived_OCT_measures	INL_ELM_thickness_inner_subfield_right	rs111404933	17	44865603	rs199498	2014-10-21	24511991	Hill-Burns EM	2014-02-10	BMC Genomics	www.ncbi.nlm.nih.gov/pubmed/24511991	Identification of a novel Parkinson's disease locus via stratified genome-wide association study.	Parkinson's disease	1,565 European ancestry sproadic Parkinson's disease cases, 435 European ancestry familial Parkinson's disease cases, 1,986 European ancestry controls	1,528 European ancestry sporadic Parkinson's disease cases, 707 European ancestry familial Parkinson's disease cases, 796 European ancestry controls	17q21.31	MAPT	WNT3, WNT3			ENSG00000108379, ENSG00000277641	NA	NA	rs199498-T	rs199498	0	199498	intron_variant	0	0.764	2e-06	5.69897		1.35	[1.25-1.45]	Illumina [811597]	N	Parkinson's Disease
Derived_OCT_measures	INL_ELM_thickness_inner_subfield_right	rs111404933	17	44865603	rs199498	2014-10-21	24511991	Hill-Burns EM	2014-02-10	BMC Genomics	www.ncbi.nlm.nih.gov/pubmed/24511991	Identification of a novel Parkinson's disease locus via stratified genome-wide association study.	Parkinson's disease	1,565 European ancestry sproadic Parkinson's disease cases, 435 European ancestry familial Parkinson's disease cases, 1,986 European ancestry controls	1,528 European ancestry sporadic Parkinson's disease cases, 707 European ancestry familial Parkinson's disease cases, 796 European ancestry controls	17q21.31	MAPT	WNT3, WNT3			ENSG00000108379, ENSG00000277641	NA	NA	rs199498-T	rs199498	0	199498	intron_variant	0	0.764	8e-07	6.09691	(Familial)	1.69	[1.57-1.81]	Illumina [811597]	N	Parkinson's Disease
Derived_OCT_measures	INL_ELM_thickness_outer_subfield_left	rs4668049	2	169110394	rs1474055	2019-12-19	31701892	Nalls MA	2019-12-01	Lancet Neurol	www.ncbi.nlm.nih.gov/pubmed/31701892	Identification of novel risk loci, causal insights, and heritable risk for Parkinson's disease: a meta-analysis of genome-wide association studies.	Parkinson's disease or first degree relation to individual with Parkinson's disease	15,056 European ancestry cases, 18,618 European ancestry proxy cases, 449,056 European ancestry controls	22,632 European ancestry cases, 968,735 European ancestry controls	2q24.3	STK39	STK39 - NA	ENSG00000198648			6289	NA	rs1474055-T	rs1474055	0	1474055	regulatory_region_variant	1	0.1312	3e-39	38.5229		0.1796	[0.15-0.21] unit increase	NR [7784415] (imputed)	N	Parkinson's Disease
Derived_OCT_measures	INL_ELM_thickness_outer_subfield_left	rs4668049	2	169110394	rs1474055	2015-05-09	25064009	Nalls MA	2014-07-27	Nat Genet	www.ncbi.nlm.nih.gov/pubmed/25064009	Large-scale meta-analysis of genome-wide association data identifies six new risk loci for Parkinson's disease.	Parkinson's disease	13,708 European ancestry cases, 95,282 European ancestry controls	5,353 European ancestry cases, 5,551 European ancestry controls	2q24.3	STK39	STK39 - NA	ENSG00000198648			6289	NA	rs1474055-T	rs1474055	0	1474055	regulatory_region_variant	1	0.128	1e-20	20		1.214	[1.17-1.26]	Illumina [7893274] (imputed)	N	Parkinson's Disease
Derived_OCT_measures	INL_ELM_thickness_outer_subfield_left	rs4668049	2	169110394	rs1474055	2017-10-24	28892059	Chang D	2017-09-11	Nat Genet	www.ncbi.nlm.nih.gov/pubmed/28892059	A meta-analysis of genome-wide association studies identifies 17 new Parkinson's disease risk loci.	Parkinson's disease	20,184 European ancestry cases, 397,324 European ancestry controls	5,851 European ancestry cases, 5,866 European ancestry controls	2q24.3	STK39	STK39 - NA	ENSG00000198648			6289	NA	rs1474055-T	rs1474055	0	1474055	regulatory_region_variant	1	0.126	6e-26	25.2218		1.20482	[1.16-1.25]	Illumina [11933700] (imputed)	N	Parkinson's Disease
Derived_OCT_measures	INL_ELM_thickness_outer_subfield_left	rs4668049	2	169117025	rs2102808	2015-04-20	21292315	Nalls MA	2011-02-01	Lancet	www.ncbi.nlm.nih.gov/pubmed/21292315	Imputation of sequence variants for identification of genetic risks for Parkinson's disease: a meta-analysis of genome-wide association studies.	Parkinson's disease	5,333 European ancestry cases, 12,019 European ancestry controls	7,053 cases, 9,007 controls	2q24.3	STK39	STK39 - NA	ENSG00000198648			12920	NA	rs2102808-C	rs2102808	0	2102808	intergenic_variant	1	0.12	4e-10	9.39794		1.18	[1.12-1.24]	Illumina [7689524] (imputed)	N	Parkinson's Disease
Derived_OCT_measures	INL_ELM_thickness_outer_subfield_left	rs4668049	2	169143035	rs9917256	2012-04-20	22451204	Pankratz N	2012-03-01	Ann Neurol	www.ncbi.nlm.nih.gov/pubmed/22451204	Meta-analysis of Parkinson's disease: identification of a novel locus, RIT2.	Parkinson's disease	4,238 European ancestry cases, 4,239 European ancestry controls	3,738 European ancestry cases, 2,111 European ancestry controls	2q24.3	intergenic	STK39 - NA	ENSG00000198648			38930	NA	rs9917256-?	rs9917256	0	9917256	intergenic_variant	1	NR	3e-06	5.52288		1.19	[NR]	Illumina [2500000] (imputed)	N	Parkinson's Disease
Derived_OCT_measures	INL_ELM_thickness_outer_subfield_left	rs4668049	2	169155595	rs13016703	2017-05-11	27182965	Pickrell JK	2016-05-16	Nat Genet	www.ncbi.nlm.nih.gov/pubmed/27182965	Detection and interpretation of shared genetic influences on 42 human traits.	Parkinson's disease	9,619 European ancestry cases, 324,522 European ancestry controls	NA	2q24.3	STK39, CERS6	STK39 - NA	ENSG00000198648			51490	NA	rs13016703-?	rs13016703	0	13016703	intergenic_variant	1	NR	3e-16	15.5229		1.20919	[1.16-1.26]	Illumina [12438219] (imputed)	N	Parkinson's Disease
Derived_OCT_measures	INL_ELM_thickness_outer_subfield_left	17:43511281_TGGCTAACACGGTGAAACCCC_T	17	43513441	rs11012	2010-02-05	20070850	Edwards TL	2010-01-13	Ann Hum Genet	www.ncbi.nlm.nih.gov/pubmed/20070850	Genome-wide association study confirms SNPs in SNCA and the MAPT region as common risk factors for Parkinson disease.	Parkinson's disease	1,752 European ancestry cases, 1,745 European ancestry controls	NA	17q21.31	MAPT, PLEKHM1, IMP5	PLEKHM1, PLEKHM1, PLEKHM1			ENSG00000276358, ENSG00000225190, ENSG00000277111	NA	NA	rs11012-T	rs11012	0	11012	3_prime_UTR_variant	0	NR	6e-08	7.22185		1.43	[1.27-1.61]	Illumina [495715] (imputed)	N	Parkinson's Disease
Derived_OCT_measures	INL_ELM_thickness_outer_subfield_left	rs62054372	17	43705601	rs365825	2017-05-11	27182965	Pickrell JK	2016-05-16	Nat Genet	www.ncbi.nlm.nih.gov/pubmed/27182965	Detection and interpretation of shared genetic influences on 42 human traits.	Parkinson's disease	9,619 European ancestry cases, 324,522 European ancestry controls	NA	17q21.31	CRHR1, LRRC37A3	LINC02210, LINC02210, LINC02210-CRHR1, LINC02210-CRHR1			ENSG00000282171, ENSG00000204650, ENSG00000282456, ENSG00000263715	NA	NA	rs365825-?	rs365825	0	365825	intron_variant	0	NR	4e-32	31.3979		1.27226	[1.22-1.33]	Illumina [12438219] (imputed)	N	Parkinson's Disease
Derived_OCT_measures	INL_ELM_thickness_outer_subfield_left	rs62054372	17	43714850	rs2942168	2015-04-20	21292315	Nalls MA	2011-02-01	Lancet	www.ncbi.nlm.nih.gov/pubmed/21292315	Imputation of sequence variants for identification of genetic risks for Parkinson's disease: a meta-analysis of genome-wide association studies.	Parkinson's disease	5,333 European ancestry cases, 12,019 European ancestry controls	7,053 cases, 9,007 controls	17q21.31	MAPT	LINC02210, LINC02210, LINC02210-CRHR1, LINC02210-CRHR1			ENSG00000282171, ENSG00000204650, ENSG00000282456, ENSG00000263715	NA	NA	rs2942168-G	rs2942168	0	2942168	non_coding_transcript_exon_variant	0	0.78	1e-28	28		1.27	[1.23-1.31]	Illumina [7689524] (imputed)	N	Parkinson's Disease
Derived_OCT_measures	INL_ELM_thickness_outer_subfield_left	rs62054372	17	43719143	rs393152	2009-12-10	19915575	Simon-Sanchez J	2009-11-15	Nat Genet	www.ncbi.nlm.nih.gov/pubmed/19915575	Genome-wide association study reveals genetic risk underlying Parkinson's disease.	Parkinson's disease	1,713 European ancestry cases, 3,978 European ancestry controls	3,361 European ancestry cases, 4,573 European ancestry controls	17q21.31	MAPT, C17orf69, KIAA1267, LOC644246	LINC02210-CRHR1, LINC02210-CRHR1, LINC02210, LINC02210			ENSG00000282456, ENSG00000263715, ENSG00000282171, ENSG00000204650	NA	NA	rs393152-A	rs393152	0	393152	non_coding_transcript_exon_variant	0	0.82	2e-16	15.699		1.3	[NR]	Illumina [463185]	N	Parkinson's Disease
Derived_OCT_measures	INL_ELM_thickness_outer_subfield_left	rs62054372	17	43744203	rs62053943	2020-01-27	31660654	Bandres-Ciga S	2019-10-29	Mov Disord	www.ncbi.nlm.nih.gov/pubmed/31660654	The Genetic Architecture of Parkinson Disease in Spain: Characterizing Population-Specific Risk, Differential Haplotype Structures, and Providing Etiologic Insight.	Parkinson's disease	4,639 Spanish ancestry cases, 2,949 Spanish ancestry controls	NA	17q21.31	CRHR1	LINC02210-CRHR1, LINC02210-CRHR1			ENSG00000282456, ENSG00000263715	NA	NA	rs62053943-T	rs62053943	0	62053943	intron_variant	0	0.17489	8e-09	8.09691		0.2957	[0.2-0.4] unit decrease	Illumina [9911207] (imputed)	N	Parkinson's Disease
Derived_OCT_measures	INL_ELM_thickness_outer_subfield_left	rs62054372	17	43744203	rs62053943	2019-12-19	31701892	Nalls MA	2019-12-01	Lancet Neurol	www.ncbi.nlm.nih.gov/pubmed/31701892	Identification of novel risk loci, causal insights, and heritable risk for Parkinson's disease: a meta-analysis of genome-wide association studies.	Parkinson's disease or first degree relation to individual with Parkinson's disease	15,056 European ancestry cases, 18,618 European ancestry proxy cases, 449,056 European ancestry controls	22,632 European ancestry cases, 968,735 European ancestry controls	17q21.31	CRHR1	LINC02210-CRHR1, LINC02210-CRHR1			ENSG00000282456, ENSG00000263715	NA	NA	rs62053943-T	rs62053943	0	62053943	intron_variant	0	0.1552	4e-68	67.3979		0.27	[0.24-0.3] unit decrease	NR [7784415] (imputed)	N	Parkinson's Disease
Derived_OCT_measures	INL_ELM_thickness_outer_subfield_left	rs62054372	17	43923683	rs12185268	2011-07-20	21738487	Do CB	2011-06-23	PLoS Genet	www.ncbi.nlm.nih.gov/pubmed/21738487	Web-based genome-wide association study identifies two novel loci and a substantial genetic component for Parkinson's disease.	Parkinson's disease	3,426 European ancestry cases, 29,624 European ancestry controls	NA	17q21.31	MAPT	SPPL2C, SPPL2C, SPPL2C, MAPT-AS1, MAPT-AS1			ENSG00000277106, ENSG00000185294, ENSG00000278194, ENSG00000264589, ENSG00000281578	NA	NA	rs12185268-A	rs12185268	0	12185268	missense_variant	0	0.79	3e-14	13.5229		1.3	[1.22-1.39]	Illumina [522782]	N	Parkinson's Disease
Derived_OCT_measures	INL_ELM_thickness_outer_subfield_left	rs62054372	17	43994648	rs17649553	2015-05-09	25064009	Nalls MA	2014-07-27	Nat Genet	www.ncbi.nlm.nih.gov/pubmed/25064009	Large-scale meta-analysis of genome-wide association data identifies six new risk loci for Parkinson's disease.	Parkinson's disease	13,708 European ancestry cases, 95,282 European ancestry controls	5,353 European ancestry cases, 5,551 European ancestry controls	17q21.31	MAPT	MAPT, MAPT, MAPT			ENSG00000277956, ENSG00000276155, ENSG00000186868	NA	NA	rs17649553-C	rs17649553	0	17649553	intron_variant	0	0.774	2e-48	47.699		1.3	[1.27-1.34]	Illumina [7893274] (imputed)	N	Parkinson's Disease
Derived_OCT_measures	INL_ELM_thickness_outer_subfield_left	rs62054372	17	43994648	rs17649553	2017-10-24	28892059	Chang D	2017-09-11	Nat Genet	www.ncbi.nlm.nih.gov/pubmed/28892059	A meta-analysis of genome-wide association studies identifies 17 new Parkinson's disease risk loci.	Parkinson's disease	20,184 European ancestry cases, 397,324 European ancestry controls	5,851 European ancestry cases, 5,866 European ancestry controls	17q21.31	ARHGAP27, CRHR1, KANSL1, SPPL2C, MAPT, STH	MAPT, MAPT, MAPT			ENSG00000277956, ENSG00000276155, ENSG00000186868	NA	NA	rs17649553-C	rs17649553	0	17649553	intron_variant	0	0.779	1e-68	68		1.28205	[1.25-1.32]	Illumina [11933700] (imputed)	N	Parkinson's Disease
Derived_OCT_measures	INL_ELM_thickness_outer_subfield_left	rs62054372	17	44081064	rs8070723	2011-01-03	21044948	Spencer CC	2010-11-02	Hum Mol Genet	www.ncbi.nlm.nih.gov/pubmed/21044948	Dissection of the genetics of Parkinson's disease identifies an additional association 5' of SNCA and multiple associated haplotypes at 17q21.	Parkinson's disease	1,705 European ancestry cases, 5,175 European ancestry controls	1,039 European ancestry cases, 1,984 European ancestry controls	17q21.31	MAPT	MAPT, MAPT, MAPT			ENSG00000277956, ENSG00000276155, ENSG00000186868	NA	NA	rs8070723-?	rs8070723	0	8070723	intron_variant	0	0.76	7e-12	11.1549		1.3	[1.19-1.43]	Illumina [532616]	N	Parkinson's Disease
Derived_OCT_measures	INL_ELM_thickness_outer_subfield_left	rs62054372	17	44126765	rs113434679	2020-01-27	31660654	Bandres-Ciga S	2019-10-29	Mov Disord	www.ncbi.nlm.nih.gov/pubmed/31660654	The Genetic Architecture of Parkinson Disease in Spain: Characterizing Population-Specific Risk, Differential Haplotype Structures, and Providing Etiologic Insight.	Parkinson's disease	4,639 Spanish ancestry cases, 2,949 Spanish ancestry controls	NA	17q21.31	KANSL1, MAPT	KANSL1			ENSG00000120071	NA	NA	rs113434679-A	rs113434679	0	113434679	non_coding_transcript_exon_variant	0	0.22119	9e-13	12.0458		0.311323	[0.23-0.4] unit decrease	Illumina [9911207] (imputed)	N	Parkinson's Disease
Derived_OCT_measures	INL_ELM_thickness_outer_subfield_left	rs62054372	17	44187492	rs17577094	2014-12-05	24842889	Vacic V	2014-05-19	Hum Mol Genet	www.ncbi.nlm.nih.gov/pubmed/24842889	Genome-wide mapping of IBD segments in an Ashkenazi PD cohort identifies associated haplotypes.	Parkinson's disease	1,130 Ashkenazi Jewish cases, 2,611 Ashkenazi Jewish controls	306 Ashkenazi Jewish cases, 2,583 Ashkenazi Jewish controls	17q21.31	MAPT	KANSL1			ENSG00000120071	NA	NA	rs17577094-?	rs17577094	0	17577094	intron_variant	0	0.74	8e-09	8.09691		1.56	[1.39-1.79]	Affymetrix, Illumina [1069161] (imputed)	N	Parkinson's Disease
Derived_OCT_measures	INL_ELM_thickness_outer_subfield_left	rs111404933	17	44788310	rs183211	2011-09-14	21812969	Liu X	2011-08-03	BMC Med Genet	www.ncbi.nlm.nih.gov/pubmed/21812969	Genome-wide association study identifies candidate genes for Parkinson's disease in an Ashkenazi Jewish population.	Parkinson's disease	268 Ashkenazi Jewish cases, 178 Ashkenazi Jewish controls	1,782 European ancestry cases, 1,658 European ancestry controls	17q21.31	NSF	NSF, NSF, NSF			ENSG00000278174, ENSG00000276262, ENSG00000073969	NA	NA	rs183211-T	rs183211	0	183211	intron_variant	0	0.24	3e-07	6.52288		NA		Illumina [525124]	N	Parkinson's Disease
Derived_OCT_measures	INL_ELM_thickness_outer_subfield_left	rs111404933	17	44800946	rs199453	2019-12-19	31701892	Nalls MA	2019-12-01	Lancet Neurol	www.ncbi.nlm.nih.gov/pubmed/31701892	Identification of novel risk loci, causal insights, and heritable risk for Parkinson's disease: a meta-analysis of genome-wide association studies.	Parkinson's disease or first degree relation to individual with Parkinson's disease	15,056 European ancestry cases, 18,618 European ancestry proxy cases, 449,056 European ancestry controls	22,632 European ancestry cases, 968,735 European ancestry controls	17q21.31	NSF	NSF, NSF, NSF			ENSG00000278174, ENSG00000276262, ENSG00000073969	NA	NA	rs199453-T	rs199453	0	199453	intron_variant	0	0.231	9e-67	66.0458		0.2045	[0.18-0.23] unit decrease	NR [7784415] (imputed)	N	Parkinson's Disease
Derived_OCT_measures	INL_ELM_thickness_outer_subfield_left	rs111404933	17	44828931	rs199533	2009-12-10	19915575	Simon-Sanchez J	2009-11-15	Nat Genet	www.ncbi.nlm.nih.gov/pubmed/19915575	Genome-wide association study reveals genetic risk underlying Parkinson's disease.	Parkinson's disease	1,713 European ancestry cases, 3,978 European ancestry controls	3,361 European ancestry cases, 4,573 European ancestry controls	17q21.31	NSF	NSF, NSF, NSF			ENSG00000278174, ENSG00000276262, ENSG00000073969	NA	NA	rs199533-C	rs199533	0	199533	synonymous_variant	0	0.83	1e-14	14		1.28	[NR]	Illumina [463185]	N	Parkinson's Disease
Derived_OCT_measures	INL_ELM_thickness_outer_subfield_left	rs111404933	17	44828931	rs199533	2010-09-22	20711177	Hamza TH	2010-08-15	Nat Genet	www.ncbi.nlm.nih.gov/pubmed/20711177	Common genetic variation in the HLA region is associated with late-onset sporadic Parkinson's disease.	Parkinson's disease	2,000 European ancestry cases, 1,986 European ancestry controls	Up to 1,447 cases, 1,468 controls	17q21.31	MAPT	NSF, NSF, NSF			ENSG00000278174, ENSG00000276262, ENSG00000073969	NA	NA	rs199533-C	rs199533	0	199533	synonymous_variant	0	0.78	1e-06	6		1.35	[1.19-1.52]	Illumina [811597]	N	Parkinson's Disease
Derived_OCT_measures	INL_ELM_thickness_outer_subfield_left	rs111404933	17	44856641	rs199515	2012-04-20	22451204	Pankratz N	2012-03-01	Ann Neurol	www.ncbi.nlm.nih.gov/pubmed/22451204	Meta-analysis of Parkinson's disease: identification of a novel locus, RIT2.	Parkinson's disease	4,238 European ancestry cases, 4,239 European ancestry controls	3,738 European ancestry cases, 2,111 European ancestry controls	17q21.31	WNT3	WNT3, WNT3			ENSG00000108379, ENSG00000277641	NA	NA	rs199515-?	rs199515	0	199515	intron_variant	0	NR	3e-17	16.5229		1.32	[NR]	Illumina [2500000] (imputed)	N	Parkinson's Disease
Derived_OCT_measures	INL_ELM_thickness_outer_subfield_left	rs111404933	17	44859144	rs415430	2011-09-14	21812969	Liu X	2011-08-03	BMC Med Genet	www.ncbi.nlm.nih.gov/pubmed/21812969	Genome-wide association study identifies candidate genes for Parkinson's disease in an Ashkenazi Jewish population.	Parkinson's disease	268 Ashkenazi Jewish cases, 178 Ashkenazi Jewish controls	1,782 European ancestry cases, 1,658 European ancestry controls	17q21.31	WNT3	WNT3, WNT3			ENSG00000108379, ENSG00000277641	NA	NA	rs415430-T	rs415430	0	415430	intron_variant	0	0.786	7e-07	6.1549		NA		Illumina [525124]	N	Parkinson's Disease
Derived_OCT_measures	INL_ELM_thickness_outer_subfield_left	rs111404933	17	44865603	rs199498	2014-10-21	24511991	Hill-Burns EM	2014-02-10	BMC Genomics	www.ncbi.nlm.nih.gov/pubmed/24511991	Identification of a novel Parkinson's disease locus via stratified genome-wide association study.	Parkinson's disease	1,565 European ancestry sproadic Parkinson's disease cases, 435 European ancestry familial Parkinson's disease cases, 1,986 European ancestry controls	1,528 European ancestry sporadic Parkinson's disease cases, 707 European ancestry familial Parkinson's disease cases, 796 European ancestry controls	17q21.31	MAPT	WNT3, WNT3			ENSG00000108379, ENSG00000277641	NA	NA	rs199498-T	rs199498	0	199498	intron_variant	0	0.764	2e-06	5.69897		1.35	[1.25-1.45]	Illumina [811597]	N	Parkinson's Disease
Derived_OCT_measures	INL_ELM_thickness_outer_subfield_left	rs111404933	17	44865603	rs199498	2014-10-21	24511991	Hill-Burns EM	2014-02-10	BMC Genomics	www.ncbi.nlm.nih.gov/pubmed/24511991	Identification of a novel Parkinson's disease locus via stratified genome-wide association study.	Parkinson's disease	1,565 European ancestry sproadic Parkinson's disease cases, 435 European ancestry familial Parkinson's disease cases, 1,986 European ancestry controls	1,528 European ancestry sporadic Parkinson's disease cases, 707 European ancestry familial Parkinson's disease cases, 796 European ancestry controls	17q21.31	MAPT	WNT3, WNT3			ENSG00000108379, ENSG00000277641	NA	NA	rs199498-T	rs199498	0	199498	intron_variant	0	0.764	8e-07	6.09691	(Familial)	1.69	[1.57-1.81]	Illumina [811597]	N	Parkinson's Disease
Derived_OCT_measures	INL_ELM_thickness_outer_subfield_right	rs62054372	17	43705601	rs365825	2017-05-11	27182965	Pickrell JK	2016-05-16	Nat Genet	www.ncbi.nlm.nih.gov/pubmed/27182965	Detection and interpretation of shared genetic influences on 42 human traits.	Parkinson's disease	9,619 European ancestry cases, 324,522 European ancestry controls	NA	17q21.31	CRHR1, LRRC37A3	LINC02210, LINC02210, LINC02210-CRHR1, LINC02210-CRHR1			ENSG00000282171, ENSG00000204650, ENSG00000282456, ENSG00000263715	NA	NA	rs365825-?	rs365825	0	365825	intron_variant	0	NR	4e-32	31.3979		1.27226	[1.22-1.33]	Illumina [12438219] (imputed)	N	Parkinson's Disease
Derived_OCT_measures	INL_ELM_thickness_outer_subfield_right	rs62054372	17	43714850	rs2942168	2015-04-20	21292315	Nalls MA	2011-02-01	Lancet	www.ncbi.nlm.nih.gov/pubmed/21292315	Imputation of sequence variants for identification of genetic risks for Parkinson's disease: a meta-analysis of genome-wide association studies.	Parkinson's disease	5,333 European ancestry cases, 12,019 European ancestry controls	7,053 cases, 9,007 controls	17q21.31	MAPT	LINC02210, LINC02210, LINC02210-CRHR1, LINC02210-CRHR1			ENSG00000282171, ENSG00000204650, ENSG00000282456, ENSG00000263715	NA	NA	rs2942168-G	rs2942168	0	2942168	non_coding_transcript_exon_variant	0	0.78	1e-28	28		1.27	[1.23-1.31]	Illumina [7689524] (imputed)	N	Parkinson's Disease
Derived_OCT_measures	INL_ELM_thickness_outer_subfield_right	rs62054372	17	43719143	rs393152	2009-12-10	19915575	Simon-Sanchez J	2009-11-15	Nat Genet	www.ncbi.nlm.nih.gov/pubmed/19915575	Genome-wide association study reveals genetic risk underlying Parkinson's disease.	Parkinson's disease	1,713 European ancestry cases, 3,978 European ancestry controls	3,361 European ancestry cases, 4,573 European ancestry controls	17q21.31	MAPT, C17orf69, KIAA1267, LOC644246	LINC02210-CRHR1, LINC02210-CRHR1, LINC02210, LINC02210			ENSG00000282456, ENSG00000263715, ENSG00000282171, ENSG00000204650	NA	NA	rs393152-A	rs393152	0	393152	non_coding_transcript_exon_variant	0	0.82	2e-16	15.699		1.3	[NR]	Illumina [463185]	N	Parkinson's Disease
Derived_OCT_measures	INL_ELM_thickness_outer_subfield_right	rs62054372	17	43744203	rs62053943	2020-01-27	31660654	Bandres-Ciga S	2019-10-29	Mov Disord	www.ncbi.nlm.nih.gov/pubmed/31660654	The Genetic Architecture of Parkinson Disease in Spain: Characterizing Population-Specific Risk, Differential Haplotype Structures, and Providing Etiologic Insight.	Parkinson's disease	4,639 Spanish ancestry cases, 2,949 Spanish ancestry controls	NA	17q21.31	CRHR1	LINC02210-CRHR1, LINC02210-CRHR1			ENSG00000282456, ENSG00000263715	NA	NA	rs62053943-T	rs62053943	0	62053943	intron_variant	0	0.17489	8e-09	8.09691		0.2957	[0.2-0.4] unit decrease	Illumina [9911207] (imputed)	N	Parkinson's Disease
Derived_OCT_measures	INL_ELM_thickness_outer_subfield_right	rs62054372	17	43744203	rs62053943	2019-12-19	31701892	Nalls MA	2019-12-01	Lancet Neurol	www.ncbi.nlm.nih.gov/pubmed/31701892	Identification of novel risk loci, causal insights, and heritable risk for Parkinson's disease: a meta-analysis of genome-wide association studies.	Parkinson's disease or first degree relation to individual with Parkinson's disease	15,056 European ancestry cases, 18,618 European ancestry proxy cases, 449,056 European ancestry controls	22,632 European ancestry cases, 968,735 European ancestry controls	17q21.31	CRHR1	LINC02210-CRHR1, LINC02210-CRHR1			ENSG00000282456, ENSG00000263715	NA	NA	rs62053943-T	rs62053943	0	62053943	intron_variant	0	0.1552	4e-68	67.3979		0.27	[0.24-0.3] unit decrease	NR [7784415] (imputed)	N	Parkinson's Disease
Derived_OCT_measures	INL_ELM_thickness_outer_subfield_right	rs62054372	17	43923683	rs12185268	2011-07-20	21738487	Do CB	2011-06-23	PLoS Genet	www.ncbi.nlm.nih.gov/pubmed/21738487	Web-based genome-wide association study identifies two novel loci and a substantial genetic component for Parkinson's disease.	Parkinson's disease	3,426 European ancestry cases, 29,624 European ancestry controls	NA	17q21.31	MAPT	SPPL2C, SPPL2C, SPPL2C, MAPT-AS1, MAPT-AS1			ENSG00000277106, ENSG00000185294, ENSG00000278194, ENSG00000264589, ENSG00000281578	NA	NA	rs12185268-A	rs12185268	0	12185268	missense_variant	0	0.79	3e-14	13.5229		1.3	[1.22-1.39]	Illumina [522782]	N	Parkinson's Disease
Derived_OCT_measures	INL_ELM_thickness_outer_subfield_right	rs62054372	17	43994648	rs17649553	2015-05-09	25064009	Nalls MA	2014-07-27	Nat Genet	www.ncbi.nlm.nih.gov/pubmed/25064009	Large-scale meta-analysis of genome-wide association data identifies six new risk loci for Parkinson's disease.	Parkinson's disease	13,708 European ancestry cases, 95,282 European ancestry controls	5,353 European ancestry cases, 5,551 European ancestry controls	17q21.31	MAPT	MAPT, MAPT, MAPT			ENSG00000277956, ENSG00000276155, ENSG00000186868	NA	NA	rs17649553-C	rs17649553	0	17649553	intron_variant	0	0.774	2e-48	47.699		1.3	[1.27-1.34]	Illumina [7893274] (imputed)	N	Parkinson's Disease
Derived_OCT_measures	INL_ELM_thickness_outer_subfield_right	rs62054372	17	43994648	rs17649553	2017-10-24	28892059	Chang D	2017-09-11	Nat Genet	www.ncbi.nlm.nih.gov/pubmed/28892059	A meta-analysis of genome-wide association studies identifies 17 new Parkinson's disease risk loci.	Parkinson's disease	20,184 European ancestry cases, 397,324 European ancestry controls	5,851 European ancestry cases, 5,866 European ancestry controls	17q21.31	ARHGAP27, CRHR1, KANSL1, SPPL2C, MAPT, STH	MAPT, MAPT, MAPT			ENSG00000277956, ENSG00000276155, ENSG00000186868	NA	NA	rs17649553-C	rs17649553	0	17649553	intron_variant	0	0.779	1e-68	68		1.28205	[1.25-1.32]	Illumina [11933700] (imputed)	N	Parkinson's Disease
Derived_OCT_measures	INL_ELM_thickness_outer_subfield_right	rs62054372	17	44081064	rs8070723	2011-01-03	21044948	Spencer CC	2010-11-02	Hum Mol Genet	www.ncbi.nlm.nih.gov/pubmed/21044948	Dissection of the genetics of Parkinson's disease identifies an additional association 5' of SNCA and multiple associated haplotypes at 17q21.	Parkinson's disease	1,705 European ancestry cases, 5,175 European ancestry controls	1,039 European ancestry cases, 1,984 European ancestry controls	17q21.31	MAPT	MAPT, MAPT, MAPT			ENSG00000277956, ENSG00000276155, ENSG00000186868	NA	NA	rs8070723-?	rs8070723	0	8070723	intron_variant	0	0.76	7e-12	11.1549		1.3	[1.19-1.43]	Illumina [532616]	N	Parkinson's Disease
Derived_OCT_measures	INL_ELM_thickness_outer_subfield_right	rs62054372	17	44126765	rs113434679	2020-01-27	31660654	Bandres-Ciga S	2019-10-29	Mov Disord	www.ncbi.nlm.nih.gov/pubmed/31660654	The Genetic Architecture of Parkinson Disease in Spain: Characterizing Population-Specific Risk, Differential Haplotype Structures, and Providing Etiologic Insight.	Parkinson's disease	4,639 Spanish ancestry cases, 2,949 Spanish ancestry controls	NA	17q21.31	KANSL1, MAPT	KANSL1			ENSG00000120071	NA	NA	rs113434679-A	rs113434679	0	113434679	non_coding_transcript_exon_variant	0	0.22119	9e-13	12.0458		0.311323	[0.23-0.4] unit decrease	Illumina [9911207] (imputed)	N	Parkinson's Disease
Derived_OCT_measures	INL_ELM_thickness_outer_subfield_right	rs62054372	17	44187492	rs17577094	2014-12-05	24842889	Vacic V	2014-05-19	Hum Mol Genet	www.ncbi.nlm.nih.gov/pubmed/24842889	Genome-wide mapping of IBD segments in an Ashkenazi PD cohort identifies associated haplotypes.	Parkinson's disease	1,130 Ashkenazi Jewish cases, 2,611 Ashkenazi Jewish controls	306 Ashkenazi Jewish cases, 2,583 Ashkenazi Jewish controls	17q21.31	MAPT	KANSL1			ENSG00000120071	NA	NA	rs17577094-?	rs17577094	0	17577094	intron_variant	0	0.74	8e-09	8.09691		1.56	[1.39-1.79]	Affymetrix, Illumina [1069161] (imputed)	N	Parkinson's Disease
Derived_OCT_measures	INL_ELM_thickness_outer_subfield_right	rs199452	17	44788310	rs183211	2011-09-14	21812969	Liu X	2011-08-03	BMC Med Genet	www.ncbi.nlm.nih.gov/pubmed/21812969	Genome-wide association study identifies candidate genes for Parkinson's disease in an Ashkenazi Jewish population.	Parkinson's disease	268 Ashkenazi Jewish cases, 178 Ashkenazi Jewish controls	1,782 European ancestry cases, 1,658 European ancestry controls	17q21.31	NSF	NSF, NSF, NSF			ENSG00000278174, ENSG00000276262, ENSG00000073969	NA	NA	rs183211-T	rs183211	0	183211	intron_variant	0	0.24	3e-07	6.52288		NA		Illumina [525124]	N	Parkinson's Disease
Derived_OCT_measures	INL_ELM_thickness_outer_subfield_right	rs199452	17	44800946	rs199453	2019-12-19	31701892	Nalls MA	2019-12-01	Lancet Neurol	www.ncbi.nlm.nih.gov/pubmed/31701892	Identification of novel risk loci, causal insights, and heritable risk for Parkinson's disease: a meta-analysis of genome-wide association studies.	Parkinson's disease or first degree relation to individual with Parkinson's disease	15,056 European ancestry cases, 18,618 European ancestry proxy cases, 449,056 European ancestry controls	22,632 European ancestry cases, 968,735 European ancestry controls	17q21.31	NSF	NSF, NSF, NSF			ENSG00000278174, ENSG00000276262, ENSG00000073969	NA	NA	rs199453-T	rs199453	0	199453	intron_variant	0	0.231	9e-67	66.0458		0.2045	[0.18-0.23] unit decrease	NR [7784415] (imputed)	N	Parkinson's Disease
Derived_OCT_measures	INL_ELM_thickness_outer_subfield_right	rs199452	17	44828931	rs199533	2009-12-10	19915575	Simon-Sanchez J	2009-11-15	Nat Genet	www.ncbi.nlm.nih.gov/pubmed/19915575	Genome-wide association study reveals genetic risk underlying Parkinson's disease.	Parkinson's disease	1,713 European ancestry cases, 3,978 European ancestry controls	3,361 European ancestry cases, 4,573 European ancestry controls	17q21.31	NSF	NSF, NSF, NSF			ENSG00000278174, ENSG00000276262, ENSG00000073969	NA	NA	rs199533-C	rs199533	0	199533	synonymous_variant	0	0.83	1e-14	14		1.28	[NR]	Illumina [463185]	N	Parkinson's Disease
Derived_OCT_measures	INL_ELM_thickness_outer_subfield_right	rs199452	17	44828931	rs199533	2010-09-22	20711177	Hamza TH	2010-08-15	Nat Genet	www.ncbi.nlm.nih.gov/pubmed/20711177	Common genetic variation in the HLA region is associated with late-onset sporadic Parkinson's disease.	Parkinson's disease	2,000 European ancestry cases, 1,986 European ancestry controls	Up to 1,447 cases, 1,468 controls	17q21.31	MAPT	NSF, NSF, NSF			ENSG00000278174, ENSG00000276262, ENSG00000073969	NA	NA	rs199533-C	rs199533	0	199533	synonymous_variant	0	0.78	1e-06	6		1.35	[1.19-1.52]	Illumina [811597]	N	Parkinson's Disease
Derived_OCT_measures	INL_ELM_thickness_outer_subfield_right	rs199452	17	44856641	rs199515	2012-04-20	22451204	Pankratz N	2012-03-01	Ann Neurol	www.ncbi.nlm.nih.gov/pubmed/22451204	Meta-analysis of Parkinson's disease: identification of a novel locus, RIT2.	Parkinson's disease	4,238 European ancestry cases, 4,239 European ancestry controls	3,738 European ancestry cases, 2,111 European ancestry controls	17q21.31	WNT3	WNT3, WNT3			ENSG00000108379, ENSG00000277641	NA	NA	rs199515-?	rs199515	0	199515	intron_variant	0	NR	3e-17	16.5229		1.32	[NR]	Illumina [2500000] (imputed)	N	Parkinson's Disease
Derived_OCT_measures	INL_ELM_thickness_outer_subfield_right	rs199452	17	44859144	rs415430	2011-09-14	21812969	Liu X	2011-08-03	BMC Med Genet	www.ncbi.nlm.nih.gov/pubmed/21812969	Genome-wide association study identifies candidate genes for Parkinson's disease in an Ashkenazi Jewish population.	Parkinson's disease	268 Ashkenazi Jewish cases, 178 Ashkenazi Jewish controls	1,782 European ancestry cases, 1,658 European ancestry controls	17q21.31	WNT3	WNT3, WNT3			ENSG00000108379, ENSG00000277641	NA	NA	rs415430-T	rs415430	0	415430	intron_variant	0	0.786	7e-07	6.1549		NA		Illumina [525124]	N	Parkinson's Disease
Derived_OCT_measures	INL_ELM_thickness_outer_subfield_right	rs199452	17	44865603	rs199498	2014-10-21	24511991	Hill-Burns EM	2014-02-10	BMC Genomics	www.ncbi.nlm.nih.gov/pubmed/24511991	Identification of a novel Parkinson's disease locus via stratified genome-wide association study.	Parkinson's disease	1,565 European ancestry sproadic Parkinson's disease cases, 435 European ancestry familial Parkinson's disease cases, 1,986 European ancestry controls	1,528 European ancestry sporadic Parkinson's disease cases, 707 European ancestry familial Parkinson's disease cases, 796 European ancestry controls	17q21.31	MAPT	WNT3, WNT3			ENSG00000108379, ENSG00000277641	NA	NA	rs199498-T	rs199498	0	199498	intron_variant	0	0.764	2e-06	5.69897		1.35	[1.25-1.45]	Illumina [811597]	N	Parkinson's Disease
Derived_OCT_measures	INL_ELM_thickness_outer_subfield_right	rs199452	17	44865603	rs199498	2014-10-21	24511991	Hill-Burns EM	2014-02-10	BMC Genomics	www.ncbi.nlm.nih.gov/pubmed/24511991	Identification of a novel Parkinson's disease locus via stratified genome-wide association study.	Parkinson's disease	1,565 European ancestry sproadic Parkinson's disease cases, 435 European ancestry familial Parkinson's disease cases, 1,986 European ancestry controls	1,528 European ancestry sporadic Parkinson's disease cases, 707 European ancestry familial Parkinson's disease cases, 796 European ancestry controls	17q21.31	MAPT	WNT3, WNT3			ENSG00000108379, ENSG00000277641	NA	NA	rs199498-T	rs199498	0	199498	intron_variant	0	0.764	8e-07	6.09691	(Familial)	1.69	[1.57-1.81]	Illumina [811597]	N	Parkinson's Disease
Derived_OCT_measures	INL_RPE_thickness_central_subfield_left	rs62065453	17	43705601	rs365825	2017-05-11	27182965	Pickrell JK	2016-05-16	Nat Genet	www.ncbi.nlm.nih.gov/pubmed/27182965	Detection and interpretation of shared genetic influences on 42 human traits.	Parkinson's disease	9,619 European ancestry cases, 324,522 European ancestry controls	NA	17q21.31	CRHR1, LRRC37A3	LINC02210, LINC02210, LINC02210-CRHR1, LINC02210-CRHR1			ENSG00000282171, ENSG00000204650, ENSG00000282456, ENSG00000263715	NA	NA	rs365825-?	rs365825	0	365825	intron_variant	0	NR	4e-32	31.3979		1.27226	[1.22-1.33]	Illumina [12438219] (imputed)	N	Parkinson's Disease
Derived_OCT_measures	INL_RPE_thickness_central_subfield_left	rs62065453	17	43714850	rs2942168	2015-04-20	21292315	Nalls MA	2011-02-01	Lancet	www.ncbi.nlm.nih.gov/pubmed/21292315	Imputation of sequence variants for identification of genetic risks for Parkinson's disease: a meta-analysis of genome-wide association studies.	Parkinson's disease	5,333 European ancestry cases, 12,019 European ancestry controls	7,053 cases, 9,007 controls	17q21.31	MAPT	LINC02210, LINC02210, LINC02210-CRHR1, LINC02210-CRHR1			ENSG00000282171, ENSG00000204650, ENSG00000282456, ENSG00000263715	NA	NA	rs2942168-G	rs2942168	0	2942168	non_coding_transcript_exon_variant	0	0.78	1e-28	28		1.27	[1.23-1.31]	Illumina [7689524] (imputed)	N	Parkinson's Disease
Derived_OCT_measures	INL_RPE_thickness_central_subfield_left	rs62065453	17	43719143	rs393152	2009-12-10	19915575	Simon-Sanchez J	2009-11-15	Nat Genet	www.ncbi.nlm.nih.gov/pubmed/19915575	Genome-wide association study reveals genetic risk underlying Parkinson's disease.	Parkinson's disease	1,713 European ancestry cases, 3,978 European ancestry controls	3,361 European ancestry cases, 4,573 European ancestry controls	17q21.31	MAPT, C17orf69, KIAA1267, LOC644246	LINC02210-CRHR1, LINC02210-CRHR1, LINC02210, LINC02210			ENSG00000282456, ENSG00000263715, ENSG00000282171, ENSG00000204650	NA	NA	rs393152-A	rs393152	0	393152	non_coding_transcript_exon_variant	0	0.82	2e-16	15.699		1.3	[NR]	Illumina [463185]	N	Parkinson's Disease
Derived_OCT_measures	INL_RPE_thickness_central_subfield_left	rs62065453	17	43744203	rs62053943	2020-01-27	31660654	Bandres-Ciga S	2019-10-29	Mov Disord	www.ncbi.nlm.nih.gov/pubmed/31660654	The Genetic Architecture of Parkinson Disease in Spain: Characterizing Population-Specific Risk, Differential Haplotype Structures, and Providing Etiologic Insight.	Parkinson's disease	4,639 Spanish ancestry cases, 2,949 Spanish ancestry controls	NA	17q21.31	CRHR1	LINC02210-CRHR1, LINC02210-CRHR1			ENSG00000282456, ENSG00000263715	NA	NA	rs62053943-T	rs62053943	0	62053943	intron_variant	0	0.17489	8e-09	8.09691		0.2957	[0.2-0.4] unit decrease	Illumina [9911207] (imputed)	N	Parkinson's Disease
Derived_OCT_measures	INL_RPE_thickness_central_subfield_left	rs62065453	17	43744203	rs62053943	2019-12-19	31701892	Nalls MA	2019-12-01	Lancet Neurol	www.ncbi.nlm.nih.gov/pubmed/31701892	Identification of novel risk loci, causal insights, and heritable risk for Parkinson's disease: a meta-analysis of genome-wide association studies.	Parkinson's disease or first degree relation to individual with Parkinson's disease	15,056 European ancestry cases, 18,618 European ancestry proxy cases, 449,056 European ancestry controls	22,632 European ancestry cases, 968,735 European ancestry controls	17q21.31	CRHR1	LINC02210-CRHR1, LINC02210-CRHR1			ENSG00000282456, ENSG00000263715	NA	NA	rs62053943-T	rs62053943	0	62053943	intron_variant	0	0.1552	4e-68	67.3979		0.27	[0.24-0.3] unit decrease	NR [7784415] (imputed)	N	Parkinson's Disease
Derived_OCT_measures	INL_RPE_thickness_central_subfield_left	rs62065453	17	43923683	rs12185268	2011-07-20	21738487	Do CB	2011-06-23	PLoS Genet	www.ncbi.nlm.nih.gov/pubmed/21738487	Web-based genome-wide association study identifies two novel loci and a substantial genetic component for Parkinson's disease.	Parkinson's disease	3,426 European ancestry cases, 29,624 European ancestry controls	NA	17q21.31	MAPT	SPPL2C, SPPL2C, SPPL2C, MAPT-AS1, MAPT-AS1			ENSG00000277106, ENSG00000185294, ENSG00000278194, ENSG00000264589, ENSG00000281578	NA	NA	rs12185268-A	rs12185268	0	12185268	missense_variant	0	0.79	3e-14	13.5229		1.3	[1.22-1.39]	Illumina [522782]	N	Parkinson's Disease
Derived_OCT_measures	INL_RPE_thickness_central_subfield_left	rs62065453	17	43994648	rs17649553	2015-05-09	25064009	Nalls MA	2014-07-27	Nat Genet	www.ncbi.nlm.nih.gov/pubmed/25064009	Large-scale meta-analysis of genome-wide association data identifies six new risk loci for Parkinson's disease.	Parkinson's disease	13,708 European ancestry cases, 95,282 European ancestry controls	5,353 European ancestry cases, 5,551 European ancestry controls	17q21.31	MAPT	MAPT, MAPT, MAPT			ENSG00000277956, ENSG00000276155, ENSG00000186868	NA	NA	rs17649553-C	rs17649553	0	17649553	intron_variant	0	0.774	2e-48	47.699		1.3	[1.27-1.34]	Illumina [7893274] (imputed)	N	Parkinson's Disease
Derived_OCT_measures	INL_RPE_thickness_central_subfield_left	rs62065453	17	43994648	rs17649553	2017-10-24	28892059	Chang D	2017-09-11	Nat Genet	www.ncbi.nlm.nih.gov/pubmed/28892059	A meta-analysis of genome-wide association studies identifies 17 new Parkinson's disease risk loci.	Parkinson's disease	20,184 European ancestry cases, 397,324 European ancestry controls	5,851 European ancestry cases, 5,866 European ancestry controls	17q21.31	ARHGAP27, CRHR1, KANSL1, SPPL2C, MAPT, STH	MAPT, MAPT, MAPT			ENSG00000277956, ENSG00000276155, ENSG00000186868	NA	NA	rs17649553-C	rs17649553	0	17649553	intron_variant	0	0.779	1e-68	68		1.28205	[1.25-1.32]	Illumina [11933700] (imputed)	N	Parkinson's Disease
Derived_OCT_measures	INL_RPE_thickness_central_subfield_left	rs62065453	17	44081064	rs8070723	2011-01-03	21044948	Spencer CC	2010-11-02	Hum Mol Genet	www.ncbi.nlm.nih.gov/pubmed/21044948	Dissection of the genetics of Parkinson's disease identifies an additional association 5' of SNCA and multiple associated haplotypes at 17q21.	Parkinson's disease	1,705 European ancestry cases, 5,175 European ancestry controls	1,039 European ancestry cases, 1,984 European ancestry controls	17q21.31	MAPT	MAPT, MAPT, MAPT			ENSG00000277956, ENSG00000276155, ENSG00000186868	NA	NA	rs8070723-?	rs8070723	0	8070723	intron_variant	0	0.76	7e-12	11.1549		1.3	[1.19-1.43]	Illumina [532616]	N	Parkinson's Disease
Derived_OCT_measures	INL_RPE_thickness_central_subfield_left	rs62065453	17	44126765	rs113434679	2020-01-27	31660654	Bandres-Ciga S	2019-10-29	Mov Disord	www.ncbi.nlm.nih.gov/pubmed/31660654	The Genetic Architecture of Parkinson Disease in Spain: Characterizing Population-Specific Risk, Differential Haplotype Structures, and Providing Etiologic Insight.	Parkinson's disease	4,639 Spanish ancestry cases, 2,949 Spanish ancestry controls	NA	17q21.31	KANSL1, MAPT	KANSL1			ENSG00000120071	NA	NA	rs113434679-A	rs113434679	0	113434679	non_coding_transcript_exon_variant	0	0.22119	9e-13	12.0458		0.311323	[0.23-0.4] unit decrease	Illumina [9911207] (imputed)	N	Parkinson's Disease
Derived_OCT_measures	INL_RPE_thickness_central_subfield_left	rs62065453	17	44187492	rs17577094	2014-12-05	24842889	Vacic V	2014-05-19	Hum Mol Genet	www.ncbi.nlm.nih.gov/pubmed/24842889	Genome-wide mapping of IBD segments in an Ashkenazi PD cohort identifies associated haplotypes.	Parkinson's disease	1,130 Ashkenazi Jewish cases, 2,611 Ashkenazi Jewish controls	306 Ashkenazi Jewish cases, 2,583 Ashkenazi Jewish controls	17q21.31	MAPT	KANSL1			ENSG00000120071	NA	NA	rs17577094-?	rs17577094	0	17577094	intron_variant	0	0.74	8e-09	8.09691		1.56	[1.39-1.79]	Affymetrix, Illumina [1069161] (imputed)	N	Parkinson's Disease
Derived_OCT_measures	INL_RPE_thickness_central_subfield_left	rs141783865	17	44788310	rs183211	2011-09-14	21812969	Liu X	2011-08-03	BMC Med Genet	www.ncbi.nlm.nih.gov/pubmed/21812969	Genome-wide association study identifies candidate genes for Parkinson's disease in an Ashkenazi Jewish population.	Parkinson's disease	268 Ashkenazi Jewish cases, 178 Ashkenazi Jewish controls	1,782 European ancestry cases, 1,658 European ancestry controls	17q21.31	NSF	NSF, NSF, NSF			ENSG00000278174, ENSG00000276262, ENSG00000073969	NA	NA	rs183211-T	rs183211	0	183211	intron_variant	0	0.24	3e-07	6.52288		NA		Illumina [525124]	N	Parkinson's Disease
Derived_OCT_measures	INL_RPE_thickness_central_subfield_left	rs141783865	17	44800946	rs199453	2019-12-19	31701892	Nalls MA	2019-12-01	Lancet Neurol	www.ncbi.nlm.nih.gov/pubmed/31701892	Identification of novel risk loci, causal insights, and heritable risk for Parkinson's disease: a meta-analysis of genome-wide association studies.	Parkinson's disease or first degree relation to individual with Parkinson's disease	15,056 European ancestry cases, 18,618 European ancestry proxy cases, 449,056 European ancestry controls	22,632 European ancestry cases, 968,735 European ancestry controls	17q21.31	NSF	NSF, NSF, NSF			ENSG00000278174, ENSG00000276262, ENSG00000073969	NA	NA	rs199453-T	rs199453	0	199453	intron_variant	0	0.231	9e-67	66.0458		0.2045	[0.18-0.23] unit decrease	NR [7784415] (imputed)	N	Parkinson's Disease
Derived_OCT_measures	INL_RPE_thickness_central_subfield_left	rs141783865	17	44828931	rs199533	2009-12-10	19915575	Simon-Sanchez J	2009-11-15	Nat Genet	www.ncbi.nlm.nih.gov/pubmed/19915575	Genome-wide association study reveals genetic risk underlying Parkinson's disease.	Parkinson's disease	1,713 European ancestry cases, 3,978 European ancestry controls	3,361 European ancestry cases, 4,573 European ancestry controls	17q21.31	NSF	NSF, NSF, NSF			ENSG00000278174, ENSG00000276262, ENSG00000073969	NA	NA	rs199533-C	rs199533	0	199533	synonymous_variant	0	0.83	1e-14	14		1.28	[NR]	Illumina [463185]	N	Parkinson's Disease
Derived_OCT_measures	INL_RPE_thickness_central_subfield_left	rs141783865	17	44828931	rs199533	2010-09-22	20711177	Hamza TH	2010-08-15	Nat Genet	www.ncbi.nlm.nih.gov/pubmed/20711177	Common genetic variation in the HLA region is associated with late-onset sporadic Parkinson's disease.	Parkinson's disease	2,000 European ancestry cases, 1,986 European ancestry controls	Up to 1,447 cases, 1,468 controls	17q21.31	MAPT	NSF, NSF, NSF			ENSG00000278174, ENSG00000276262, ENSG00000073969	NA	NA	rs199533-C	rs199533	0	199533	synonymous_variant	0	0.78	1e-06	6		1.35	[1.19-1.52]	Illumina [811597]	N	Parkinson's Disease
Derived_OCT_measures	INL_RPE_thickness_central_subfield_left	rs141783865	17	44856641	rs199515	2012-04-20	22451204	Pankratz N	2012-03-01	Ann Neurol	www.ncbi.nlm.nih.gov/pubmed/22451204	Meta-analysis of Parkinson's disease: identification of a novel locus, RIT2.	Parkinson's disease	4,238 European ancestry cases, 4,239 European ancestry controls	3,738 European ancestry cases, 2,111 European ancestry controls	17q21.31	WNT3	WNT3, WNT3			ENSG00000108379, ENSG00000277641	NA	NA	rs199515-?	rs199515	0	199515	intron_variant	0	NR	3e-17	16.5229		1.32	[NR]	Illumina [2500000] (imputed)	N	Parkinson's Disease
Derived_OCT_measures	INL_RPE_thickness_central_subfield_left	rs141783865	17	44859144	rs415430	2011-09-14	21812969	Liu X	2011-08-03	BMC Med Genet	www.ncbi.nlm.nih.gov/pubmed/21812969	Genome-wide association study identifies candidate genes for Parkinson's disease in an Ashkenazi Jewish population.	Parkinson's disease	268 Ashkenazi Jewish cases, 178 Ashkenazi Jewish controls	1,782 European ancestry cases, 1,658 European ancestry controls	17q21.31	WNT3	WNT3, WNT3			ENSG00000108379, ENSG00000277641	NA	NA	rs415430-T	rs415430	0	415430	intron_variant	0	0.786	7e-07	6.1549		NA		Illumina [525124]	N	Parkinson's Disease
Derived_OCT_measures	INL_RPE_thickness_central_subfield_left	rs141783865	17	44865603	rs199498	2014-10-21	24511991	Hill-Burns EM	2014-02-10	BMC Genomics	www.ncbi.nlm.nih.gov/pubmed/24511991	Identification of a novel Parkinson's disease locus via stratified genome-wide association study.	Parkinson's disease	1,565 European ancestry sproadic Parkinson's disease cases, 435 European ancestry familial Parkinson's disease cases, 1,986 European ancestry controls	1,528 European ancestry sporadic Parkinson's disease cases, 707 European ancestry familial Parkinson's disease cases, 796 European ancestry controls	17q21.31	MAPT	WNT3, WNT3			ENSG00000108379, ENSG00000277641	NA	NA	rs199498-T	rs199498	0	199498	intron_variant	0	0.764	2e-06	5.69897		1.35	[1.25-1.45]	Illumina [811597]	N	Parkinson's Disease
Derived_OCT_measures	INL_RPE_thickness_central_subfield_left	rs141783865	17	44865603	rs199498	2014-10-21	24511991	Hill-Burns EM	2014-02-10	BMC Genomics	www.ncbi.nlm.nih.gov/pubmed/24511991	Identification of a novel Parkinson's disease locus via stratified genome-wide association study.	Parkinson's disease	1,565 European ancestry sproadic Parkinson's disease cases, 435 European ancestry familial Parkinson's disease cases, 1,986 European ancestry controls	1,528 European ancestry sporadic Parkinson's disease cases, 707 European ancestry familial Parkinson's disease cases, 796 European ancestry controls	17q21.31	MAPT	WNT3, WNT3			ENSG00000108379, ENSG00000277641	NA	NA	rs199498-T	rs199498	0	199498	intron_variant	0	0.764	8e-07	6.09691	(Familial)	1.69	[1.57-1.81]	Illumina [811597]	N	Parkinson's Disease
Derived_OCT_measures	INL_RPE_thickness_central_subfield_right	17:43511281_TGGCTAACACGGTGAAACCCC_T	17	43513441	rs11012	2010-02-05	20070850	Edwards TL	2010-01-13	Ann Hum Genet	www.ncbi.nlm.nih.gov/pubmed/20070850	Genome-wide association study confirms SNPs in SNCA and the MAPT region as common risk factors for Parkinson disease.	Parkinson's disease	1,752 European ancestry cases, 1,745 European ancestry controls	NA	17q21.31	MAPT, PLEKHM1, IMP5	PLEKHM1, PLEKHM1, PLEKHM1			ENSG00000276358, ENSG00000225190, ENSG00000277111	NA	NA	rs11012-T	rs11012	0	11012	3_prime_UTR_variant	0	NR	6e-08	7.22185		1.43	[1.27-1.61]	Illumina [495715] (imputed)	N	Parkinson's Disease
Derived_OCT_measures	INL_RPE_thickness_central_subfield_right	rs62063300	17	43705601	rs365825	2017-05-11	27182965	Pickrell JK	2016-05-16	Nat Genet	www.ncbi.nlm.nih.gov/pubmed/27182965	Detection and interpretation of shared genetic influences on 42 human traits.	Parkinson's disease	9,619 European ancestry cases, 324,522 European ancestry controls	NA	17q21.31	CRHR1, LRRC37A3	LINC02210, LINC02210, LINC02210-CRHR1, LINC02210-CRHR1			ENSG00000282171, ENSG00000204650, ENSG00000282456, ENSG00000263715	NA	NA	rs365825-?	rs365825	0	365825	intron_variant	0	NR	4e-32	31.3979		1.27226	[1.22-1.33]	Illumina [12438219] (imputed)	N	Parkinson's Disease
Derived_OCT_measures	INL_RPE_thickness_central_subfield_right	rs62063300	17	43714850	rs2942168	2015-04-20	21292315	Nalls MA	2011-02-01	Lancet	www.ncbi.nlm.nih.gov/pubmed/21292315	Imputation of sequence variants for identification of genetic risks for Parkinson's disease: a meta-analysis of genome-wide association studies.	Parkinson's disease	5,333 European ancestry cases, 12,019 European ancestry controls	7,053 cases, 9,007 controls	17q21.31	MAPT	LINC02210, LINC02210, LINC02210-CRHR1, LINC02210-CRHR1			ENSG00000282171, ENSG00000204650, ENSG00000282456, ENSG00000263715	NA	NA	rs2942168-G	rs2942168	0	2942168	non_coding_transcript_exon_variant	0	0.78	1e-28	28		1.27	[1.23-1.31]	Illumina [7689524] (imputed)	N	Parkinson's Disease
Derived_OCT_measures	INL_RPE_thickness_central_subfield_right	rs62063300	17	43719143	rs393152	2009-12-10	19915575	Simon-Sanchez J	2009-11-15	Nat Genet	www.ncbi.nlm.nih.gov/pubmed/19915575	Genome-wide association study reveals genetic risk underlying Parkinson's disease.	Parkinson's disease	1,713 European ancestry cases, 3,978 European ancestry controls	3,361 European ancestry cases, 4,573 European ancestry controls	17q21.31	MAPT, C17orf69, KIAA1267, LOC644246	LINC02210-CRHR1, LINC02210-CRHR1, LINC02210, LINC02210			ENSG00000282456, ENSG00000263715, ENSG00000282171, ENSG00000204650	NA	NA	rs393152-A	rs393152	0	393152	non_coding_transcript_exon_variant	0	0.82	2e-16	15.699		1.3	[NR]	Illumina [463185]	N	Parkinson's Disease
Derived_OCT_measures	INL_RPE_thickness_central_subfield_right	rs62063300	17	43744203	rs62053943	2020-01-27	31660654	Bandres-Ciga S	2019-10-29	Mov Disord	www.ncbi.nlm.nih.gov/pubmed/31660654	The Genetic Architecture of Parkinson Disease in Spain: Characterizing Population-Specific Risk, Differential Haplotype Structures, and Providing Etiologic Insight.	Parkinson's disease	4,639 Spanish ancestry cases, 2,949 Spanish ancestry controls	NA	17q21.31	CRHR1	LINC02210-CRHR1, LINC02210-CRHR1			ENSG00000282456, ENSG00000263715	NA	NA	rs62053943-T	rs62053943	0	62053943	intron_variant	0	0.17489	8e-09	8.09691		0.2957	[0.2-0.4] unit decrease	Illumina [9911207] (imputed)	N	Parkinson's Disease
Derived_OCT_measures	INL_RPE_thickness_central_subfield_right	rs62063300	17	43744203	rs62053943	2019-12-19	31701892	Nalls MA	2019-12-01	Lancet Neurol	www.ncbi.nlm.nih.gov/pubmed/31701892	Identification of novel risk loci, causal insights, and heritable risk for Parkinson's disease: a meta-analysis of genome-wide association studies.	Parkinson's disease or first degree relation to individual with Parkinson's disease	15,056 European ancestry cases, 18,618 European ancestry proxy cases, 449,056 European ancestry controls	22,632 European ancestry cases, 968,735 European ancestry controls	17q21.31	CRHR1	LINC02210-CRHR1, LINC02210-CRHR1			ENSG00000282456, ENSG00000263715	NA	NA	rs62053943-T	rs62053943	0	62053943	intron_variant	0	0.1552	4e-68	67.3979		0.27	[0.24-0.3] unit decrease	NR [7784415] (imputed)	N	Parkinson's Disease
Derived_OCT_measures	INL_RPE_thickness_central_subfield_right	rs62063300	17	43923683	rs12185268	2011-07-20	21738487	Do CB	2011-06-23	PLoS Genet	www.ncbi.nlm.nih.gov/pubmed/21738487	Web-based genome-wide association study identifies two novel loci and a substantial genetic component for Parkinson's disease.	Parkinson's disease	3,426 European ancestry cases, 29,624 European ancestry controls	NA	17q21.31	MAPT	SPPL2C, SPPL2C, SPPL2C, MAPT-AS1, MAPT-AS1			ENSG00000277106, ENSG00000185294, ENSG00000278194, ENSG00000264589, ENSG00000281578	NA	NA	rs12185268-A	rs12185268	0	12185268	missense_variant	0	0.79	3e-14	13.5229		1.3	[1.22-1.39]	Illumina [522782]	N	Parkinson's Disease
Derived_OCT_measures	INL_RPE_thickness_central_subfield_right	rs62063300	17	43994648	rs17649553	2015-05-09	25064009	Nalls MA	2014-07-27	Nat Genet	www.ncbi.nlm.nih.gov/pubmed/25064009	Large-scale meta-analysis of genome-wide association data identifies six new risk loci for Parkinson's disease.	Parkinson's disease	13,708 European ancestry cases, 95,282 European ancestry controls	5,353 European ancestry cases, 5,551 European ancestry controls	17q21.31	MAPT	MAPT, MAPT, MAPT			ENSG00000277956, ENSG00000276155, ENSG00000186868	NA	NA	rs17649553-C	rs17649553	0	17649553	intron_variant	0	0.774	2e-48	47.699		1.3	[1.27-1.34]	Illumina [7893274] (imputed)	N	Parkinson's Disease
Derived_OCT_measures	INL_RPE_thickness_central_subfield_right	rs62063300	17	43994648	rs17649553	2017-10-24	28892059	Chang D	2017-09-11	Nat Genet	www.ncbi.nlm.nih.gov/pubmed/28892059	A meta-analysis of genome-wide association studies identifies 17 new Parkinson's disease risk loci.	Parkinson's disease	20,184 European ancestry cases, 397,324 European ancestry controls	5,851 European ancestry cases, 5,866 European ancestry controls	17q21.31	ARHGAP27, CRHR1, KANSL1, SPPL2C, MAPT, STH	MAPT, MAPT, MAPT			ENSG00000277956, ENSG00000276155, ENSG00000186868	NA	NA	rs17649553-C	rs17649553	0	17649553	intron_variant	0	0.779	1e-68	68		1.28205	[1.25-1.32]	Illumina [11933700] (imputed)	N	Parkinson's Disease
Derived_OCT_measures	INL_RPE_thickness_central_subfield_right	rs62063300	17	44081064	rs8070723	2011-01-03	21044948	Spencer CC	2010-11-02	Hum Mol Genet	www.ncbi.nlm.nih.gov/pubmed/21044948	Dissection of the genetics of Parkinson's disease identifies an additional association 5' of SNCA and multiple associated haplotypes at 17q21.	Parkinson's disease	1,705 European ancestry cases, 5,175 European ancestry controls	1,039 European ancestry cases, 1,984 European ancestry controls	17q21.31	MAPT	MAPT, MAPT, MAPT			ENSG00000277956, ENSG00000276155, ENSG00000186868	NA	NA	rs8070723-?	rs8070723	0	8070723	intron_variant	0	0.76	7e-12	11.1549		1.3	[1.19-1.43]	Illumina [532616]	N	Parkinson's Disease
Derived_OCT_measures	INL_RPE_thickness_central_subfield_right	rs62063300	17	44126765	rs113434679	2020-01-27	31660654	Bandres-Ciga S	2019-10-29	Mov Disord	www.ncbi.nlm.nih.gov/pubmed/31660654	The Genetic Architecture of Parkinson Disease in Spain: Characterizing Population-Specific Risk, Differential Haplotype Structures, and Providing Etiologic Insight.	Parkinson's disease	4,639 Spanish ancestry cases, 2,949 Spanish ancestry controls	NA	17q21.31	KANSL1, MAPT	KANSL1			ENSG00000120071	NA	NA	rs113434679-A	rs113434679	0	113434679	non_coding_transcript_exon_variant	0	0.22119	9e-13	12.0458		0.311323	[0.23-0.4] unit decrease	Illumina [9911207] (imputed)	N	Parkinson's Disease
Derived_OCT_measures	INL_RPE_thickness_central_subfield_right	rs9908639	17	44179095	rs113564729	2021-01-26	32201043	Smeland OB	2020-02-08	Biol Psychiatry	www.ncbi.nlm.nih.gov/pubmed/32201043	Genome-wide Association Analysis of Parkinson's Disease and Schizophrenia Reveals Shared Genetic Architecture and Identifies Novel Risk Loci.	Parkinson's disease	20,184 European ancestry cases, 397,324 European ancestry controls	NA	17q21.31	KANSL1	KANSL1			ENSG00000120071	NA	NA	rs113564729-A	rs113564729	0	113564729	intron_variant	0		2e-11	10.699		0.0994	[0.07-0.129] unit increase	Illumina [NR]	N	Parkinson's Disease
Derived_OCT_measures	INL_RPE_thickness_central_subfield_right	rs62063300	17	44187492	rs17577094	2014-12-05	24842889	Vacic V	2014-05-19	Hum Mol Genet	www.ncbi.nlm.nih.gov/pubmed/24842889	Genome-wide mapping of IBD segments in an Ashkenazi PD cohort identifies associated haplotypes.	Parkinson's disease	1,130 Ashkenazi Jewish cases, 2,611 Ashkenazi Jewish controls	306 Ashkenazi Jewish cases, 2,583 Ashkenazi Jewish controls	17q21.31	MAPT	KANSL1			ENSG00000120071	NA	NA	rs17577094-?	rs17577094	0	17577094	intron_variant	0	0.74	8e-09	8.09691		1.56	[1.39-1.79]	Affymetrix, Illumina [1069161] (imputed)	N	Parkinson's Disease
Derived_OCT_measures	INL_RPE_thickness_central_subfield_right	rs7225002	17	44189067	rs7225002	2019-12-19	31701892	Nalls MA	2019-12-01	Lancet Neurol	www.ncbi.nlm.nih.gov/pubmed/31701892	Identification of novel risk loci, causal insights, and heritable risk for Parkinson's disease: a meta-analysis of genome-wide association studies.	Parkinson's disease or first degree relation to individual with Parkinson's disease	15,056 European ancestry cases, 18,618 European ancestry proxy cases, 449,056 European ancestry controls	22,632 European ancestry cases, 968,735 European ancestry controls	17q21.31	KANSL1	KANSL1			ENSG00000120071	NA	NA	rs7225002-A	rs7225002	0	7225002	intron_variant	0	0.6094	2e-40	39.699		0.1351	[0.12-0.15] unit increase	NR [7784415] (imputed)	N	Parkinson's Disease
Derived_OCT_measures	INL_RPE_thickness_central_subfield_right	rs62063300	17	44788310	rs183211	2011-09-14	21812969	Liu X	2011-08-03	BMC Med Genet	www.ncbi.nlm.nih.gov/pubmed/21812969	Genome-wide association study identifies candidate genes for Parkinson's disease in an Ashkenazi Jewish population.	Parkinson's disease	268 Ashkenazi Jewish cases, 178 Ashkenazi Jewish controls	1,782 European ancestry cases, 1,658 European ancestry controls	17q21.31	NSF	NSF, NSF, NSF			ENSG00000278174, ENSG00000276262, ENSG00000073969	NA	NA	rs183211-T	rs183211	0	183211	intron_variant	0	0.24	3e-07	6.52288		NA		Illumina [525124]	N	Parkinson's Disease
Derived_OCT_measures	INL_RPE_thickness_central_subfield_right	rs62063300	17	44800946	rs199453	2019-12-19	31701892	Nalls MA	2019-12-01	Lancet Neurol	www.ncbi.nlm.nih.gov/pubmed/31701892	Identification of novel risk loci, causal insights, and heritable risk for Parkinson's disease: a meta-analysis of genome-wide association studies.	Parkinson's disease or first degree relation to individual with Parkinson's disease	15,056 European ancestry cases, 18,618 European ancestry proxy cases, 449,056 European ancestry controls	22,632 European ancestry cases, 968,735 European ancestry controls	17q21.31	NSF	NSF, NSF, NSF			ENSG00000278174, ENSG00000276262, ENSG00000073969	NA	NA	rs199453-T	rs199453	0	199453	intron_variant	0	0.231	9e-67	66.0458		0.2045	[0.18-0.23] unit decrease	NR [7784415] (imputed)	N	Parkinson's Disease
Derived_OCT_measures	INL_RPE_thickness_central_subfield_right	rs62063300	17	44828931	rs199533	2009-12-10	19915575	Simon-Sanchez J	2009-11-15	Nat Genet	www.ncbi.nlm.nih.gov/pubmed/19915575	Genome-wide association study reveals genetic risk underlying Parkinson's disease.	Parkinson's disease	1,713 European ancestry cases, 3,978 European ancestry controls	3,361 European ancestry cases, 4,573 European ancestry controls	17q21.31	NSF	NSF, NSF, NSF			ENSG00000278174, ENSG00000276262, ENSG00000073969	NA	NA	rs199533-C	rs199533	0	199533	synonymous_variant	0	0.83	1e-14	14		1.28	[NR]	Illumina [463185]	N	Parkinson's Disease
Derived_OCT_measures	INL_RPE_thickness_central_subfield_right	rs62063300	17	44828931	rs199533	2010-09-22	20711177	Hamza TH	2010-08-15	Nat Genet	www.ncbi.nlm.nih.gov/pubmed/20711177	Common genetic variation in the HLA region is associated with late-onset sporadic Parkinson's disease.	Parkinson's disease	2,000 European ancestry cases, 1,986 European ancestry controls	Up to 1,447 cases, 1,468 controls	17q21.31	MAPT	NSF, NSF, NSF			ENSG00000278174, ENSG00000276262, ENSG00000073969	NA	NA	rs199533-C	rs199533	0	199533	synonymous_variant	0	0.78	1e-06	6		1.35	[1.19-1.52]	Illumina [811597]	N	Parkinson's Disease
Derived_OCT_measures	INL_RPE_thickness_central_subfield_right	rs62063300	17	44856641	rs199515	2012-04-20	22451204	Pankratz N	2012-03-01	Ann Neurol	www.ncbi.nlm.nih.gov/pubmed/22451204	Meta-analysis of Parkinson's disease: identification of a novel locus, RIT2.	Parkinson's disease	4,238 European ancestry cases, 4,239 European ancestry controls	3,738 European ancestry cases, 2,111 European ancestry controls	17q21.31	WNT3	WNT3, WNT3			ENSG00000108379, ENSG00000277641	NA	NA	rs199515-?	rs199515	0	199515	intron_variant	0	NR	3e-17	16.5229		1.32	[NR]	Illumina [2500000] (imputed)	N	Parkinson's Disease
Derived_OCT_measures	INL_RPE_thickness_central_subfield_right	rs62063300	17	44859144	rs415430	2011-09-14	21812969	Liu X	2011-08-03	BMC Med Genet	www.ncbi.nlm.nih.gov/pubmed/21812969	Genome-wide association study identifies candidate genes for Parkinson's disease in an Ashkenazi Jewish population.	Parkinson's disease	268 Ashkenazi Jewish cases, 178 Ashkenazi Jewish controls	1,782 European ancestry cases, 1,658 European ancestry controls	17q21.31	WNT3	WNT3, WNT3			ENSG00000108379, ENSG00000277641	NA	NA	rs415430-T	rs415430	0	415430	intron_variant	0	0.786	7e-07	6.1549		NA		Illumina [525124]	N	Parkinson's Disease
Derived_OCT_measures	INL_RPE_thickness_central_subfield_right	rs62063300	17	44865603	rs199498	2014-10-21	24511991	Hill-Burns EM	2014-02-10	BMC Genomics	www.ncbi.nlm.nih.gov/pubmed/24511991	Identification of a novel Parkinson's disease locus via stratified genome-wide association study.	Parkinson's disease	1,565 European ancestry sproadic Parkinson's disease cases, 435 European ancestry familial Parkinson's disease cases, 1,986 European ancestry controls	1,528 European ancestry sporadic Parkinson's disease cases, 707 European ancestry familial Parkinson's disease cases, 796 European ancestry controls	17q21.31	MAPT	WNT3, WNT3			ENSG00000108379, ENSG00000277641	NA	NA	rs199498-T	rs199498	0	199498	intron_variant	0	0.764	2e-06	5.69897		1.35	[1.25-1.45]	Illumina [811597]	N	Parkinson's Disease
Derived_OCT_measures	INL_RPE_thickness_central_subfield_right	rs62063300	17	44865603	rs199498	2014-10-21	24511991	Hill-Burns EM	2014-02-10	BMC Genomics	www.ncbi.nlm.nih.gov/pubmed/24511991	Identification of a novel Parkinson's disease locus via stratified genome-wide association study.	Parkinson's disease	1,565 European ancestry sproadic Parkinson's disease cases, 435 European ancestry familial Parkinson's disease cases, 1,986 European ancestry controls	1,528 European ancestry sporadic Parkinson's disease cases, 707 European ancestry familial Parkinson's disease cases, 796 European ancestry controls	17q21.31	MAPT	WNT3, WNT3			ENSG00000108379, ENSG00000277641	NA	NA	rs199498-T	rs199498	0	199498	intron_variant	0	0.764	8e-07	6.09691	(Familial)	1.69	[1.57-1.81]	Illumina [811597]	N	Parkinson's Disease
Derived_OCT_measures	INL_RPE_thickness_inner_subfield_left	17:43511281_TGGCTAACACGGTGAAACCCC_T	17	43513441	rs11012	2010-02-05	20070850	Edwards TL	2010-01-13	Ann Hum Genet	www.ncbi.nlm.nih.gov/pubmed/20070850	Genome-wide association study confirms SNPs in SNCA and the MAPT region as common risk factors for Parkinson disease.	Parkinson's disease	1,752 European ancestry cases, 1,745 European ancestry controls	NA	17q21.31	MAPT, PLEKHM1, IMP5	PLEKHM1, PLEKHM1, PLEKHM1			ENSG00000276358, ENSG00000225190, ENSG00000277111	NA	NA	rs11012-T	rs11012	0	11012	3_prime_UTR_variant	0	NR	6e-08	7.22185		1.43	[1.27-1.61]	Illumina [495715] (imputed)	N	Parkinson's Disease
Derived_OCT_measures	INL_RPE_thickness_inner_subfield_left	rs1991556	17	43705601	rs365825	2017-05-11	27182965	Pickrell JK	2016-05-16	Nat Genet	www.ncbi.nlm.nih.gov/pubmed/27182965	Detection and interpretation of shared genetic influences on 42 human traits.	Parkinson's disease	9,619 European ancestry cases, 324,522 European ancestry controls	NA	17q21.31	CRHR1, LRRC37A3	LINC02210, LINC02210, LINC02210-CRHR1, LINC02210-CRHR1			ENSG00000282171, ENSG00000204650, ENSG00000282456, ENSG00000263715	NA	NA	rs365825-?	rs365825	0	365825	intron_variant	0	NR	4e-32	31.3979		1.27226	[1.22-1.33]	Illumina [12438219] (imputed)	N	Parkinson's Disease
Derived_OCT_measures	INL_RPE_thickness_inner_subfield_left	rs1991556	17	43714850	rs2942168	2015-04-20	21292315	Nalls MA	2011-02-01	Lancet	www.ncbi.nlm.nih.gov/pubmed/21292315	Imputation of sequence variants for identification of genetic risks for Parkinson's disease: a meta-analysis of genome-wide association studies.	Parkinson's disease	5,333 European ancestry cases, 12,019 European ancestry controls	7,053 cases, 9,007 controls	17q21.31	MAPT	LINC02210, LINC02210, LINC02210-CRHR1, LINC02210-CRHR1			ENSG00000282171, ENSG00000204650, ENSG00000282456, ENSG00000263715	NA	NA	rs2942168-G	rs2942168	0	2942168	non_coding_transcript_exon_variant	0	0.78	1e-28	28		1.27	[1.23-1.31]	Illumina [7689524] (imputed)	N	Parkinson's Disease
Derived_OCT_measures	INL_RPE_thickness_inner_subfield_left	rs1991556	17	43719143	rs393152	2009-12-10	19915575	Simon-Sanchez J	2009-11-15	Nat Genet	www.ncbi.nlm.nih.gov/pubmed/19915575	Genome-wide association study reveals genetic risk underlying Parkinson's disease.	Parkinson's disease	1,713 European ancestry cases, 3,978 European ancestry controls	3,361 European ancestry cases, 4,573 European ancestry controls	17q21.31	MAPT, C17orf69, KIAA1267, LOC644246	LINC02210-CRHR1, LINC02210-CRHR1, LINC02210, LINC02210			ENSG00000282456, ENSG00000263715, ENSG00000282171, ENSG00000204650	NA	NA	rs393152-A	rs393152	0	393152	non_coding_transcript_exon_variant	0	0.82	2e-16	15.699		1.3	[NR]	Illumina [463185]	N	Parkinson's Disease
Derived_OCT_measures	INL_RPE_thickness_inner_subfield_left	rs1991556	17	43744203	rs62053943	2020-01-27	31660654	Bandres-Ciga S	2019-10-29	Mov Disord	www.ncbi.nlm.nih.gov/pubmed/31660654	The Genetic Architecture of Parkinson Disease in Spain: Characterizing Population-Specific Risk, Differential Haplotype Structures, and Providing Etiologic Insight.	Parkinson's disease	4,639 Spanish ancestry cases, 2,949 Spanish ancestry controls	NA	17q21.31	CRHR1	LINC02210-CRHR1, LINC02210-CRHR1			ENSG00000282456, ENSG00000263715	NA	NA	rs62053943-T	rs62053943	0	62053943	intron_variant	0	0.17489	8e-09	8.09691		0.2957	[0.2-0.4] unit decrease	Illumina [9911207] (imputed)	N	Parkinson's Disease
Derived_OCT_measures	INL_RPE_thickness_inner_subfield_left	rs1991556	17	43744203	rs62053943	2019-12-19	31701892	Nalls MA	2019-12-01	Lancet Neurol	www.ncbi.nlm.nih.gov/pubmed/31701892	Identification of novel risk loci, causal insights, and heritable risk for Parkinson's disease: a meta-analysis of genome-wide association studies.	Parkinson's disease or first degree relation to individual with Parkinson's disease	15,056 European ancestry cases, 18,618 European ancestry proxy cases, 449,056 European ancestry controls	22,632 European ancestry cases, 968,735 European ancestry controls	17q21.31	CRHR1	LINC02210-CRHR1, LINC02210-CRHR1			ENSG00000282456, ENSG00000263715	NA	NA	rs62053943-T	rs62053943	0	62053943	intron_variant	0	0.1552	4e-68	67.3979		0.27	[0.24-0.3] unit decrease	NR [7784415] (imputed)	N	Parkinson's Disease
Derived_OCT_measures	INL_RPE_thickness_inner_subfield_left	rs1991556	17	43923683	rs12185268	2011-07-20	21738487	Do CB	2011-06-23	PLoS Genet	www.ncbi.nlm.nih.gov/pubmed/21738487	Web-based genome-wide association study identifies two novel loci and a substantial genetic component for Parkinson's disease.	Parkinson's disease	3,426 European ancestry cases, 29,624 European ancestry controls	NA	17q21.31	MAPT	SPPL2C, SPPL2C, SPPL2C, MAPT-AS1, MAPT-AS1			ENSG00000277106, ENSG00000185294, ENSG00000278194, ENSG00000264589, ENSG00000281578	NA	NA	rs12185268-A	rs12185268	0	12185268	missense_variant	0	0.79	3e-14	13.5229		1.3	[1.22-1.39]	Illumina [522782]	N	Parkinson's Disease
Derived_OCT_measures	INL_RPE_thickness_inner_subfield_left	rs1991556	17	43994648	rs17649553	2015-05-09	25064009	Nalls MA	2014-07-27	Nat Genet	www.ncbi.nlm.nih.gov/pubmed/25064009	Large-scale meta-analysis of genome-wide association data identifies six new risk loci for Parkinson's disease.	Parkinson's disease	13,708 European ancestry cases, 95,282 European ancestry controls	5,353 European ancestry cases, 5,551 European ancestry controls	17q21.31	MAPT	MAPT, MAPT, MAPT			ENSG00000277956, ENSG00000276155, ENSG00000186868	NA	NA	rs17649553-C	rs17649553	0	17649553	intron_variant	0	0.774	2e-48	47.699		1.3	[1.27-1.34]	Illumina [7893274] (imputed)	N	Parkinson's Disease
Derived_OCT_measures	INL_RPE_thickness_inner_subfield_left	rs1991556	17	43994648	rs17649553	2017-10-24	28892059	Chang D	2017-09-11	Nat Genet	www.ncbi.nlm.nih.gov/pubmed/28892059	A meta-analysis of genome-wide association studies identifies 17 new Parkinson's disease risk loci.	Parkinson's disease	20,184 European ancestry cases, 397,324 European ancestry controls	5,851 European ancestry cases, 5,866 European ancestry controls	17q21.31	ARHGAP27, CRHR1, KANSL1, SPPL2C, MAPT, STH	MAPT, MAPT, MAPT			ENSG00000277956, ENSG00000276155, ENSG00000186868	NA	NA	rs17649553-C	rs17649553	0	17649553	intron_variant	0	0.779	1e-68	68		1.28205	[1.25-1.32]	Illumina [11933700] (imputed)	N	Parkinson's Disease
Derived_OCT_measures	INL_RPE_thickness_inner_subfield_left	rs1991556	17	44081064	rs8070723	2011-01-03	21044948	Spencer CC	2010-11-02	Hum Mol Genet	www.ncbi.nlm.nih.gov/pubmed/21044948	Dissection of the genetics of Parkinson's disease identifies an additional association 5' of SNCA and multiple associated haplotypes at 17q21.	Parkinson's disease	1,705 European ancestry cases, 5,175 European ancestry controls	1,039 European ancestry cases, 1,984 European ancestry controls	17q21.31	MAPT	MAPT, MAPT, MAPT			ENSG00000277956, ENSG00000276155, ENSG00000186868	NA	NA	rs8070723-?	rs8070723	0	8070723	intron_variant	0	0.76	7e-12	11.1549		1.3	[1.19-1.43]	Illumina [532616]	N	Parkinson's Disease
Derived_OCT_measures	INL_RPE_thickness_inner_subfield_left	rs1991556	17	44126765	rs113434679	2020-01-27	31660654	Bandres-Ciga S	2019-10-29	Mov Disord	www.ncbi.nlm.nih.gov/pubmed/31660654	The Genetic Architecture of Parkinson Disease in Spain: Characterizing Population-Specific Risk, Differential Haplotype Structures, and Providing Etiologic Insight.	Parkinson's disease	4,639 Spanish ancestry cases, 2,949 Spanish ancestry controls	NA	17q21.31	KANSL1, MAPT	KANSL1			ENSG00000120071	NA	NA	rs113434679-A	rs113434679	0	113434679	non_coding_transcript_exon_variant	0	0.22119	9e-13	12.0458		0.311323	[0.23-0.4] unit decrease	Illumina [9911207] (imputed)	N	Parkinson's Disease
Derived_OCT_measures	INL_RPE_thickness_inner_subfield_left	rs1991556	17	44187492	rs17577094	2014-12-05	24842889	Vacic V	2014-05-19	Hum Mol Genet	www.ncbi.nlm.nih.gov/pubmed/24842889	Genome-wide mapping of IBD segments in an Ashkenazi PD cohort identifies associated haplotypes.	Parkinson's disease	1,130 Ashkenazi Jewish cases, 2,611 Ashkenazi Jewish controls	306 Ashkenazi Jewish cases, 2,583 Ashkenazi Jewish controls	17q21.31	MAPT	KANSL1			ENSG00000120071	NA	NA	rs17577094-?	rs17577094	0	17577094	intron_variant	0	0.74	8e-09	8.09691		1.56	[1.39-1.79]	Affymetrix, Illumina [1069161] (imputed)	N	Parkinson's Disease
Derived_OCT_measures	INL_RPE_thickness_inner_subfield_left	rs4510068	17	44189067	rs7225002	2019-12-19	31701892	Nalls MA	2019-12-01	Lancet Neurol	www.ncbi.nlm.nih.gov/pubmed/31701892	Identification of novel risk loci, causal insights, and heritable risk for Parkinson's disease: a meta-analysis of genome-wide association studies.	Parkinson's disease or first degree relation to individual with Parkinson's disease	15,056 European ancestry cases, 18,618 European ancestry proxy cases, 449,056 European ancestry controls	22,632 European ancestry cases, 968,735 European ancestry controls	17q21.31	KANSL1	KANSL1			ENSG00000120071	NA	NA	rs7225002-A	rs7225002	0	7225002	intron_variant	0	0.6094	2e-40	39.699		0.1351	[0.12-0.15] unit increase	NR [7784415] (imputed)	N	Parkinson's Disease
Derived_OCT_measures	INL_RPE_thickness_inner_subfield_left	rs56755526	17	44788310	rs183211	2011-09-14	21812969	Liu X	2011-08-03	BMC Med Genet	www.ncbi.nlm.nih.gov/pubmed/21812969	Genome-wide association study identifies candidate genes for Parkinson's disease in an Ashkenazi Jewish population.	Parkinson's disease	268 Ashkenazi Jewish cases, 178 Ashkenazi Jewish controls	1,782 European ancestry cases, 1,658 European ancestry controls	17q21.31	NSF	NSF, NSF, NSF			ENSG00000278174, ENSG00000276262, ENSG00000073969	NA	NA	rs183211-T	rs183211	0	183211	intron_variant	0	0.24	3e-07	6.52288		NA		Illumina [525124]	N	Parkinson's Disease
Derived_OCT_measures	INL_RPE_thickness_inner_subfield_left	rs56755526	17	44800946	rs199453	2019-12-19	31701892	Nalls MA	2019-12-01	Lancet Neurol	www.ncbi.nlm.nih.gov/pubmed/31701892	Identification of novel risk loci, causal insights, and heritable risk for Parkinson's disease: a meta-analysis of genome-wide association studies.	Parkinson's disease or first degree relation to individual with Parkinson's disease	15,056 European ancestry cases, 18,618 European ancestry proxy cases, 449,056 European ancestry controls	22,632 European ancestry cases, 968,735 European ancestry controls	17q21.31	NSF	NSF, NSF, NSF			ENSG00000278174, ENSG00000276262, ENSG00000073969	NA	NA	rs199453-T	rs199453	0	199453	intron_variant	0	0.231	9e-67	66.0458		0.2045	[0.18-0.23] unit decrease	NR [7784415] (imputed)	N	Parkinson's Disease
Derived_OCT_measures	INL_RPE_thickness_inner_subfield_left	rs1991556	17	44828931	rs199533	2009-12-10	19915575	Simon-Sanchez J	2009-11-15	Nat Genet	www.ncbi.nlm.nih.gov/pubmed/19915575	Genome-wide association study reveals genetic risk underlying Parkinson's disease.	Parkinson's disease	1,713 European ancestry cases, 3,978 European ancestry controls	3,361 European ancestry cases, 4,573 European ancestry controls	17q21.31	NSF	NSF, NSF, NSF			ENSG00000278174, ENSG00000276262, ENSG00000073969	NA	NA	rs199533-C	rs199533	0	199533	synonymous_variant	0	0.83	1e-14	14		1.28	[NR]	Illumina [463185]	N	Parkinson's Disease
Derived_OCT_measures	INL_RPE_thickness_inner_subfield_left	rs1991556	17	44828931	rs199533	2010-09-22	20711177	Hamza TH	2010-08-15	Nat Genet	www.ncbi.nlm.nih.gov/pubmed/20711177	Common genetic variation in the HLA region is associated with late-onset sporadic Parkinson's disease.	Parkinson's disease	2,000 European ancestry cases, 1,986 European ancestry controls	Up to 1,447 cases, 1,468 controls	17q21.31	MAPT	NSF, NSF, NSF			ENSG00000278174, ENSG00000276262, ENSG00000073969	NA	NA	rs199533-C	rs199533	0	199533	synonymous_variant	0	0.78	1e-06	6		1.35	[1.19-1.52]	Illumina [811597]	N	Parkinson's Disease
Derived_OCT_measures	INL_RPE_thickness_inner_subfield_left	rs1991556	17	44856641	rs199515	2012-04-20	22451204	Pankratz N	2012-03-01	Ann Neurol	www.ncbi.nlm.nih.gov/pubmed/22451204	Meta-analysis of Parkinson's disease: identification of a novel locus, RIT2.	Parkinson's disease	4,238 European ancestry cases, 4,239 European ancestry controls	3,738 European ancestry cases, 2,111 European ancestry controls	17q21.31	WNT3	WNT3, WNT3			ENSG00000108379, ENSG00000277641	NA	NA	rs199515-?	rs199515	0	199515	intron_variant	0	NR	3e-17	16.5229		1.32	[NR]	Illumina [2500000] (imputed)	N	Parkinson's Disease
Derived_OCT_measures	INL_RPE_thickness_inner_subfield_left	rs1991556	17	44859144	rs415430	2011-09-14	21812969	Liu X	2011-08-03	BMC Med Genet	www.ncbi.nlm.nih.gov/pubmed/21812969	Genome-wide association study identifies candidate genes for Parkinson's disease in an Ashkenazi Jewish population.	Parkinson's disease	268 Ashkenazi Jewish cases, 178 Ashkenazi Jewish controls	1,782 European ancestry cases, 1,658 European ancestry controls	17q21.31	WNT3	WNT3, WNT3			ENSG00000108379, ENSG00000277641	NA	NA	rs415430-T	rs415430	0	415430	intron_variant	0	0.786	7e-07	6.1549		NA		Illumina [525124]	N	Parkinson's Disease
Derived_OCT_measures	INL_RPE_thickness_inner_subfield_left	rs1991556	17	44865603	rs199498	2014-10-21	24511991	Hill-Burns EM	2014-02-10	BMC Genomics	www.ncbi.nlm.nih.gov/pubmed/24511991	Identification of a novel Parkinson's disease locus via stratified genome-wide association study.	Parkinson's disease	1,565 European ancestry sproadic Parkinson's disease cases, 435 European ancestry familial Parkinson's disease cases, 1,986 European ancestry controls	1,528 European ancestry sporadic Parkinson's disease cases, 707 European ancestry familial Parkinson's disease cases, 796 European ancestry controls	17q21.31	MAPT	WNT3, WNT3			ENSG00000108379, ENSG00000277641	NA	NA	rs199498-T	rs199498	0	199498	intron_variant	0	0.764	2e-06	5.69897		1.35	[1.25-1.45]	Illumina [811597]	N	Parkinson's Disease
Derived_OCT_measures	INL_RPE_thickness_inner_subfield_left	rs1991556	17	44865603	rs199498	2014-10-21	24511991	Hill-Burns EM	2014-02-10	BMC Genomics	www.ncbi.nlm.nih.gov/pubmed/24511991	Identification of a novel Parkinson's disease locus via stratified genome-wide association study.	Parkinson's disease	1,565 European ancestry sproadic Parkinson's disease cases, 435 European ancestry familial Parkinson's disease cases, 1,986 European ancestry controls	1,528 European ancestry sporadic Parkinson's disease cases, 707 European ancestry familial Parkinson's disease cases, 796 European ancestry controls	17q21.31	MAPT	WNT3, WNT3			ENSG00000108379, ENSG00000277641	NA	NA	rs199498-T	rs199498	0	199498	intron_variant	0	0.764	8e-07	6.09691	(Familial)	1.69	[1.57-1.81]	Illumina [811597]	N	Parkinson's Disease
Derived_OCT_measures	INL_RPE_thickness_inner_subfield_right	17:43511281_TGGCTAACACGGTGAAACCCC_T	17	43513441	rs11012	2010-02-05	20070850	Edwards TL	2010-01-13	Ann Hum Genet	www.ncbi.nlm.nih.gov/pubmed/20070850	Genome-wide association study confirms SNPs in SNCA and the MAPT region as common risk factors for Parkinson disease.	Parkinson's disease	1,752 European ancestry cases, 1,745 European ancestry controls	NA	17q21.31	MAPT, PLEKHM1, IMP5	PLEKHM1, PLEKHM1, PLEKHM1			ENSG00000276358, ENSG00000225190, ENSG00000277111	NA	NA	rs11012-T	rs11012	0	11012	3_prime_UTR_variant	0	NR	6e-08	7.22185		1.43	[1.27-1.61]	Illumina [495715] (imputed)	N	Parkinson's Disease
Derived_OCT_measures	INL_RPE_thickness_inner_subfield_right	17:43933190_GTTTTTA_G	17	43705601	rs365825	2017-05-11	27182965	Pickrell JK	2016-05-16	Nat Genet	www.ncbi.nlm.nih.gov/pubmed/27182965	Detection and interpretation of shared genetic influences on 42 human traits.	Parkinson's disease	9,619 European ancestry cases, 324,522 European ancestry controls	NA	17q21.31	CRHR1, LRRC37A3	LINC02210, LINC02210, LINC02210-CRHR1, LINC02210-CRHR1			ENSG00000282171, ENSG00000204650, ENSG00000282456, ENSG00000263715	NA	NA	rs365825-?	rs365825	0	365825	intron_variant	0	NR	4e-32	31.3979		1.27226	[1.22-1.33]	Illumina [12438219] (imputed)	N	Parkinson's Disease
Derived_OCT_measures	INL_RPE_thickness_inner_subfield_right	17:43933190_GTTTTTA_G	17	43714850	rs2942168	2015-04-20	21292315	Nalls MA	2011-02-01	Lancet	www.ncbi.nlm.nih.gov/pubmed/21292315	Imputation of sequence variants for identification of genetic risks for Parkinson's disease: a meta-analysis of genome-wide association studies.	Parkinson's disease	5,333 European ancestry cases, 12,019 European ancestry controls	7,053 cases, 9,007 controls	17q21.31	MAPT	LINC02210, LINC02210, LINC02210-CRHR1, LINC02210-CRHR1			ENSG00000282171, ENSG00000204650, ENSG00000282456, ENSG00000263715	NA	NA	rs2942168-G	rs2942168	0	2942168	non_coding_transcript_exon_variant	0	0.78	1e-28	28		1.27	[1.23-1.31]	Illumina [7689524] (imputed)	N	Parkinson's Disease
Derived_OCT_measures	INL_RPE_thickness_inner_subfield_right	17:43933190_GTTTTTA_G	17	43719143	rs393152	2009-12-10	19915575	Simon-Sanchez J	2009-11-15	Nat Genet	www.ncbi.nlm.nih.gov/pubmed/19915575	Genome-wide association study reveals genetic risk underlying Parkinson's disease.	Parkinson's disease	1,713 European ancestry cases, 3,978 European ancestry controls	3,361 European ancestry cases, 4,573 European ancestry controls	17q21.31	MAPT, C17orf69, KIAA1267, LOC644246	LINC02210-CRHR1, LINC02210-CRHR1, LINC02210, LINC02210			ENSG00000282456, ENSG00000263715, ENSG00000282171, ENSG00000204650	NA	NA	rs393152-A	rs393152	0	393152	non_coding_transcript_exon_variant	0	0.82	2e-16	15.699		1.3	[NR]	Illumina [463185]	N	Parkinson's Disease
Derived_OCT_measures	INL_RPE_thickness_inner_subfield_right	17:43933190_GTTTTTA_G	17	43744203	rs62053943	2020-01-27	31660654	Bandres-Ciga S	2019-10-29	Mov Disord	www.ncbi.nlm.nih.gov/pubmed/31660654	The Genetic Architecture of Parkinson Disease in Spain: Characterizing Population-Specific Risk, Differential Haplotype Structures, and Providing Etiologic Insight.	Parkinson's disease	4,639 Spanish ancestry cases, 2,949 Spanish ancestry controls	NA	17q21.31	CRHR1	LINC02210-CRHR1, LINC02210-CRHR1			ENSG00000282456, ENSG00000263715	NA	NA	rs62053943-T	rs62053943	0	62053943	intron_variant	0	0.17489	8e-09	8.09691		0.2957	[0.2-0.4] unit decrease	Illumina [9911207] (imputed)	N	Parkinson's Disease
Derived_OCT_measures	INL_RPE_thickness_inner_subfield_right	17:43933190_GTTTTTA_G	17	43744203	rs62053943	2019-12-19	31701892	Nalls MA	2019-12-01	Lancet Neurol	www.ncbi.nlm.nih.gov/pubmed/31701892	Identification of novel risk loci, causal insights, and heritable risk for Parkinson's disease: a meta-analysis of genome-wide association studies.	Parkinson's disease or first degree relation to individual with Parkinson's disease	15,056 European ancestry cases, 18,618 European ancestry proxy cases, 449,056 European ancestry controls	22,632 European ancestry cases, 968,735 European ancestry controls	17q21.31	CRHR1	LINC02210-CRHR1, LINC02210-CRHR1			ENSG00000282456, ENSG00000263715	NA	NA	rs62053943-T	rs62053943	0	62053943	intron_variant	0	0.1552	4e-68	67.3979		0.27	[0.24-0.3] unit decrease	NR [7784415] (imputed)	N	Parkinson's Disease
Derived_OCT_measures	INL_RPE_thickness_inner_subfield_right	17:43933190_GTTTTTA_G	17	43923683	rs12185268	2011-07-20	21738487	Do CB	2011-06-23	PLoS Genet	www.ncbi.nlm.nih.gov/pubmed/21738487	Web-based genome-wide association study identifies two novel loci and a substantial genetic component for Parkinson's disease.	Parkinson's disease	3,426 European ancestry cases, 29,624 European ancestry controls	NA	17q21.31	MAPT	SPPL2C, SPPL2C, SPPL2C, MAPT-AS1, MAPT-AS1			ENSG00000277106, ENSG00000185294, ENSG00000278194, ENSG00000264589, ENSG00000281578	NA	NA	rs12185268-A	rs12185268	0	12185268	missense_variant	0	0.79	3e-14	13.5229		1.3	[1.22-1.39]	Illumina [522782]	N	Parkinson's Disease
Derived_OCT_measures	INL_RPE_thickness_inner_subfield_right	17:43933190_GTTTTTA_G	17	43994648	rs17649553	2015-05-09	25064009	Nalls MA	2014-07-27	Nat Genet	www.ncbi.nlm.nih.gov/pubmed/25064009	Large-scale meta-analysis of genome-wide association data identifies six new risk loci for Parkinson's disease.	Parkinson's disease	13,708 European ancestry cases, 95,282 European ancestry controls	5,353 European ancestry cases, 5,551 European ancestry controls	17q21.31	MAPT	MAPT, MAPT, MAPT			ENSG00000277956, ENSG00000276155, ENSG00000186868	NA	NA	rs17649553-C	rs17649553	0	17649553	intron_variant	0	0.774	2e-48	47.699		1.3	[1.27-1.34]	Illumina [7893274] (imputed)	N	Parkinson's Disease
Derived_OCT_measures	INL_RPE_thickness_inner_subfield_right	17:43933190_GTTTTTA_G	17	43994648	rs17649553	2017-10-24	28892059	Chang D	2017-09-11	Nat Genet	www.ncbi.nlm.nih.gov/pubmed/28892059	A meta-analysis of genome-wide association studies identifies 17 new Parkinson's disease risk loci.	Parkinson's disease	20,184 European ancestry cases, 397,324 European ancestry controls	5,851 European ancestry cases, 5,866 European ancestry controls	17q21.31	ARHGAP27, CRHR1, KANSL1, SPPL2C, MAPT, STH	MAPT, MAPT, MAPT			ENSG00000277956, ENSG00000276155, ENSG00000186868	NA	NA	rs17649553-C	rs17649553	0	17649553	intron_variant	0	0.779	1e-68	68		1.28205	[1.25-1.32]	Illumina [11933700] (imputed)	N	Parkinson's Disease
Derived_OCT_measures	INL_RPE_thickness_inner_subfield_right	17:43933190_GTTTTTA_G	17	44081064	rs8070723	2011-01-03	21044948	Spencer CC	2010-11-02	Hum Mol Genet	www.ncbi.nlm.nih.gov/pubmed/21044948	Dissection of the genetics of Parkinson's disease identifies an additional association 5' of SNCA and multiple associated haplotypes at 17q21.	Parkinson's disease	1,705 European ancestry cases, 5,175 European ancestry controls	1,039 European ancestry cases, 1,984 European ancestry controls	17q21.31	MAPT	MAPT, MAPT, MAPT			ENSG00000277956, ENSG00000276155, ENSG00000186868	NA	NA	rs8070723-?	rs8070723	0	8070723	intron_variant	0	0.76	7e-12	11.1549		1.3	[1.19-1.43]	Illumina [532616]	N	Parkinson's Disease
Derived_OCT_measures	INL_RPE_thickness_inner_subfield_right	17:43933190_GTTTTTA_G	17	44126765	rs113434679	2020-01-27	31660654	Bandres-Ciga S	2019-10-29	Mov Disord	www.ncbi.nlm.nih.gov/pubmed/31660654	The Genetic Architecture of Parkinson Disease in Spain: Characterizing Population-Specific Risk, Differential Haplotype Structures, and Providing Etiologic Insight.	Parkinson's disease	4,639 Spanish ancestry cases, 2,949 Spanish ancestry controls	NA	17q21.31	KANSL1, MAPT	KANSL1			ENSG00000120071	NA	NA	rs113434679-A	rs113434679	0	113434679	non_coding_transcript_exon_variant	0	0.22119	9e-13	12.0458		0.311323	[0.23-0.4] unit decrease	Illumina [9911207] (imputed)	N	Parkinson's Disease
Derived_OCT_measures	INL_RPE_thickness_inner_subfield_right	rs2732634	17	44179095	rs113564729	2021-01-26	32201043	Smeland OB	2020-02-08	Biol Psychiatry	www.ncbi.nlm.nih.gov/pubmed/32201043	Genome-wide Association Analysis of Parkinson's Disease and Schizophrenia Reveals Shared Genetic Architecture and Identifies Novel Risk Loci.	Parkinson's disease	20,184 European ancestry cases, 397,324 European ancestry controls	NA	17q21.31	KANSL1	KANSL1			ENSG00000120071	NA	NA	rs113564729-A	rs113564729	0	113564729	intron_variant	0		2e-11	10.699		0.0994	[0.07-0.129] unit increase	Illumina [NR]	N	Parkinson's Disease
Derived_OCT_measures	INL_RPE_thickness_inner_subfield_right	17:43933190_GTTTTTA_G	17	44187492	rs17577094	2014-12-05	24842889	Vacic V	2014-05-19	Hum Mol Genet	www.ncbi.nlm.nih.gov/pubmed/24842889	Genome-wide mapping of IBD segments in an Ashkenazi PD cohort identifies associated haplotypes.	Parkinson's disease	1,130 Ashkenazi Jewish cases, 2,611 Ashkenazi Jewish controls	306 Ashkenazi Jewish cases, 2,583 Ashkenazi Jewish controls	17q21.31	MAPT	KANSL1			ENSG00000120071	NA	NA	rs17577094-?	rs17577094	0	17577094	intron_variant	0	0.74	8e-09	8.09691		1.56	[1.39-1.79]	Affymetrix, Illumina [1069161] (imputed)	N	Parkinson's Disease
Derived_OCT_measures	INL_RPE_thickness_inner_subfield_right	rs7225002	17	44189067	rs7225002	2019-12-19	31701892	Nalls MA	2019-12-01	Lancet Neurol	www.ncbi.nlm.nih.gov/pubmed/31701892	Identification of novel risk loci, causal insights, and heritable risk for Parkinson's disease: a meta-analysis of genome-wide association studies.	Parkinson's disease or first degree relation to individual with Parkinson's disease	15,056 European ancestry cases, 18,618 European ancestry proxy cases, 449,056 European ancestry controls	22,632 European ancestry cases, 968,735 European ancestry controls	17q21.31	KANSL1	KANSL1			ENSG00000120071	NA	NA	rs7225002-A	rs7225002	0	7225002	intron_variant	0	0.6094	2e-40	39.699		0.1351	[0.12-0.15] unit increase	NR [7784415] (imputed)	N	Parkinson's Disease
Derived_OCT_measures	INL_RPE_thickness_inner_subfield_right	rs56755526	17	44788310	rs183211	2011-09-14	21812969	Liu X	2011-08-03	BMC Med Genet	www.ncbi.nlm.nih.gov/pubmed/21812969	Genome-wide association study identifies candidate genes for Parkinson's disease in an Ashkenazi Jewish population.	Parkinson's disease	268 Ashkenazi Jewish cases, 178 Ashkenazi Jewish controls	1,782 European ancestry cases, 1,658 European ancestry controls	17q21.31	NSF	NSF, NSF, NSF			ENSG00000278174, ENSG00000276262, ENSG00000073969	NA	NA	rs183211-T	rs183211	0	183211	intron_variant	0	0.24	3e-07	6.52288		NA		Illumina [525124]	N	Parkinson's Disease
Derived_OCT_measures	INL_RPE_thickness_inner_subfield_right	rs56755526	17	44800946	rs199453	2019-12-19	31701892	Nalls MA	2019-12-01	Lancet Neurol	www.ncbi.nlm.nih.gov/pubmed/31701892	Identification of novel risk loci, causal insights, and heritable risk for Parkinson's disease: a meta-analysis of genome-wide association studies.	Parkinson's disease or first degree relation to individual with Parkinson's disease	15,056 European ancestry cases, 18,618 European ancestry proxy cases, 449,056 European ancestry controls	22,632 European ancestry cases, 968,735 European ancestry controls	17q21.31	NSF	NSF, NSF, NSF			ENSG00000278174, ENSG00000276262, ENSG00000073969	NA	NA	rs199453-T	rs199453	0	199453	intron_variant	0	0.231	9e-67	66.0458		0.2045	[0.18-0.23] unit decrease	NR [7784415] (imputed)	N	Parkinson's Disease
Derived_OCT_measures	INL_RPE_thickness_inner_subfield_right	17:43933190_GTTTTTA_G	17	44828931	rs199533	2009-12-10	19915575	Simon-Sanchez J	2009-11-15	Nat Genet	www.ncbi.nlm.nih.gov/pubmed/19915575	Genome-wide association study reveals genetic risk underlying Parkinson's disease.	Parkinson's disease	1,713 European ancestry cases, 3,978 European ancestry controls	3,361 European ancestry cases, 4,573 European ancestry controls	17q21.31	NSF	NSF, NSF, NSF			ENSG00000278174, ENSG00000276262, ENSG00000073969	NA	NA	rs199533-C	rs199533	0	199533	synonymous_variant	0	0.83	1e-14	14		1.28	[NR]	Illumina [463185]	N	Parkinson's Disease
Derived_OCT_measures	INL_RPE_thickness_inner_subfield_right	17:43933190_GTTTTTA_G	17	44828931	rs199533	2010-09-22	20711177	Hamza TH	2010-08-15	Nat Genet	www.ncbi.nlm.nih.gov/pubmed/20711177	Common genetic variation in the HLA region is associated with late-onset sporadic Parkinson's disease.	Parkinson's disease	2,000 European ancestry cases, 1,986 European ancestry controls	Up to 1,447 cases, 1,468 controls	17q21.31	MAPT	NSF, NSF, NSF			ENSG00000278174, ENSG00000276262, ENSG00000073969	NA	NA	rs199533-C	rs199533	0	199533	synonymous_variant	0	0.78	1e-06	6		1.35	[1.19-1.52]	Illumina [811597]	N	Parkinson's Disease
Derived_OCT_measures	INL_RPE_thickness_inner_subfield_right	17:43933190_GTTTTTA_G	17	44856641	rs199515	2012-04-20	22451204	Pankratz N	2012-03-01	Ann Neurol	www.ncbi.nlm.nih.gov/pubmed/22451204	Meta-analysis of Parkinson's disease: identification of a novel locus, RIT2.	Parkinson's disease	4,238 European ancestry cases, 4,239 European ancestry controls	3,738 European ancestry cases, 2,111 European ancestry controls	17q21.31	WNT3	WNT3, WNT3			ENSG00000108379, ENSG00000277641	NA	NA	rs199515-?	rs199515	0	199515	intron_variant	0	NR	3e-17	16.5229		1.32	[NR]	Illumina [2500000] (imputed)	N	Parkinson's Disease
Derived_OCT_measures	INL_RPE_thickness_inner_subfield_right	17:43933190_GTTTTTA_G	17	44859144	rs415430	2011-09-14	21812969	Liu X	2011-08-03	BMC Med Genet	www.ncbi.nlm.nih.gov/pubmed/21812969	Genome-wide association study identifies candidate genes for Parkinson's disease in an Ashkenazi Jewish population.	Parkinson's disease	268 Ashkenazi Jewish cases, 178 Ashkenazi Jewish controls	1,782 European ancestry cases, 1,658 European ancestry controls	17q21.31	WNT3	WNT3, WNT3			ENSG00000108379, ENSG00000277641	NA	NA	rs415430-T	rs415430	0	415430	intron_variant	0	0.786	7e-07	6.1549		NA		Illumina [525124]	N	Parkinson's Disease
Derived_OCT_measures	INL_RPE_thickness_inner_subfield_right	17:43933190_GTTTTTA_G	17	44865603	rs199498	2014-10-21	24511991	Hill-Burns EM	2014-02-10	BMC Genomics	www.ncbi.nlm.nih.gov/pubmed/24511991	Identification of a novel Parkinson's disease locus via stratified genome-wide association study.	Parkinson's disease	1,565 European ancestry sproadic Parkinson's disease cases, 435 European ancestry familial Parkinson's disease cases, 1,986 European ancestry controls	1,528 European ancestry sporadic Parkinson's disease cases, 707 European ancestry familial Parkinson's disease cases, 796 European ancestry controls	17q21.31	MAPT	WNT3, WNT3			ENSG00000108379, ENSG00000277641	NA	NA	rs199498-T	rs199498	0	199498	intron_variant	0	0.764	2e-06	5.69897		1.35	[1.25-1.45]	Illumina [811597]	N	Parkinson's Disease
Derived_OCT_measures	INL_RPE_thickness_inner_subfield_right	17:43933190_GTTTTTA_G	17	44865603	rs199498	2014-10-21	24511991	Hill-Burns EM	2014-02-10	BMC Genomics	www.ncbi.nlm.nih.gov/pubmed/24511991	Identification of a novel Parkinson's disease locus via stratified genome-wide association study.	Parkinson's disease	1,565 European ancestry sproadic Parkinson's disease cases, 435 European ancestry familial Parkinson's disease cases, 1,986 European ancestry controls	1,528 European ancestry sporadic Parkinson's disease cases, 707 European ancestry familial Parkinson's disease cases, 796 European ancestry controls	17q21.31	MAPT	WNT3, WNT3			ENSG00000108379, ENSG00000277641	NA	NA	rs199498-T	rs199498	0	199498	intron_variant	0	0.764	8e-07	6.09691	(Familial)	1.69	[1.57-1.81]	Illumina [811597]	N	Parkinson's Disease
Derived_OCT_measures	INL_RPE_thickness_outer_subfield_left	rs2390669	2	169110394	rs1474055	2019-12-19	31701892	Nalls MA	2019-12-01	Lancet Neurol	www.ncbi.nlm.nih.gov/pubmed/31701892	Identification of novel risk loci, causal insights, and heritable risk for Parkinson's disease: a meta-analysis of genome-wide association studies.	Parkinson's disease or first degree relation to individual with Parkinson's disease	15,056 European ancestry cases, 18,618 European ancestry proxy cases, 449,056 European ancestry controls	22,632 European ancestry cases, 968,735 European ancestry controls	2q24.3	STK39	STK39 - NA	ENSG00000198648			6289	NA	rs1474055-T	rs1474055	0	1474055	regulatory_region_variant	1	0.1312	3e-39	38.5229		0.1796	[0.15-0.21] unit increase	NR [7784415] (imputed)	N	Parkinson's Disease
Derived_OCT_measures	INL_RPE_thickness_outer_subfield_left	rs2390669	2	169110394	rs1474055	2015-05-09	25064009	Nalls MA	2014-07-27	Nat Genet	www.ncbi.nlm.nih.gov/pubmed/25064009	Large-scale meta-analysis of genome-wide association data identifies six new risk loci for Parkinson's disease.	Parkinson's disease	13,708 European ancestry cases, 95,282 European ancestry controls	5,353 European ancestry cases, 5,551 European ancestry controls	2q24.3	STK39	STK39 - NA	ENSG00000198648			6289	NA	rs1474055-T	rs1474055	0	1474055	regulatory_region_variant	1	0.128	1e-20	20		1.214	[1.17-1.26]	Illumina [7893274] (imputed)	N	Parkinson's Disease
Derived_OCT_measures	INL_RPE_thickness_outer_subfield_left	rs2390669	2	169110394	rs1474055	2017-10-24	28892059	Chang D	2017-09-11	Nat Genet	www.ncbi.nlm.nih.gov/pubmed/28892059	A meta-analysis of genome-wide association studies identifies 17 new Parkinson's disease risk loci.	Parkinson's disease	20,184 European ancestry cases, 397,324 European ancestry controls	5,851 European ancestry cases, 5,866 European ancestry controls	2q24.3	STK39	STK39 - NA	ENSG00000198648			6289	NA	rs1474055-T	rs1474055	0	1474055	regulatory_region_variant	1	0.126	6e-26	25.2218		1.20482	[1.16-1.25]	Illumina [11933700] (imputed)	N	Parkinson's Disease
Derived_OCT_measures	INL_RPE_thickness_outer_subfield_left	rs2390669	2	169117025	rs2102808	2015-04-20	21292315	Nalls MA	2011-02-01	Lancet	www.ncbi.nlm.nih.gov/pubmed/21292315	Imputation of sequence variants for identification of genetic risks for Parkinson's disease: a meta-analysis of genome-wide association studies.	Parkinson's disease	5,333 European ancestry cases, 12,019 European ancestry controls	7,053 cases, 9,007 controls	2q24.3	STK39	STK39 - NA	ENSG00000198648			12920	NA	rs2102808-C	rs2102808	0	2102808	intergenic_variant	1	0.12	4e-10	9.39794		1.18	[1.12-1.24]	Illumina [7689524] (imputed)	N	Parkinson's Disease
Derived_OCT_measures	INL_RPE_thickness_outer_subfield_left	2:169156086_AC_A	2	169143035	rs9917256	2012-04-20	22451204	Pankratz N	2012-03-01	Ann Neurol	www.ncbi.nlm.nih.gov/pubmed/22451204	Meta-analysis of Parkinson's disease: identification of a novel locus, RIT2.	Parkinson's disease	4,238 European ancestry cases, 4,239 European ancestry controls	3,738 European ancestry cases, 2,111 European ancestry controls	2q24.3	intergenic	STK39 - NA	ENSG00000198648			38930	NA	rs9917256-?	rs9917256	0	9917256	intergenic_variant	1	NR	3e-06	5.52288		1.19	[NR]	Illumina [2500000] (imputed)	N	Parkinson's Disease
Derived_OCT_measures	INL_RPE_thickness_outer_subfield_left	2:169156086_AC_A	2	169155595	rs13016703	2017-05-11	27182965	Pickrell JK	2016-05-16	Nat Genet	www.ncbi.nlm.nih.gov/pubmed/27182965	Detection and interpretation of shared genetic influences on 42 human traits.	Parkinson's disease	9,619 European ancestry cases, 324,522 European ancestry controls	NA	2q24.3	STK39, CERS6	STK39 - NA	ENSG00000198648			51490	NA	rs13016703-?	rs13016703	0	13016703	intergenic_variant	1	NR	3e-16	15.5229		1.20919	[1.16-1.26]	Illumina [12438219] (imputed)	N	Parkinson's Disease
Derived_OCT_measures	INL_RPE_thickness_outer_subfield_left	2:169156086_AC_A	2	169156000	rs4667572	2021-01-26	32201043	Smeland OB	2020-02-08	Biol Psychiatry	www.ncbi.nlm.nih.gov/pubmed/32201043	Genome-wide Association Analysis of Parkinson's Disease and Schizophrenia Reveals Shared Genetic Architecture and Identifies Novel Risk Loci.	Parkinson's disease	20,184 European ancestry cases, 397,324 European ancestry controls	NA	2q24.3	STK39	STK39 - NA	ENSG00000198648			51895	NA	rs4667572-A	rs4667572	0	4667572	intergenic_variant	1		4e-13	12.3979		0.1377	[0.1-0.17] unit increase	Illumina [NR]	N	Parkinson's Disease
Derived_OCT_measures	INL_RPE_thickness_outer_subfield_left	rs35524223	17	43705601	rs365825	2017-05-11	27182965	Pickrell JK	2016-05-16	Nat Genet	www.ncbi.nlm.nih.gov/pubmed/27182965	Detection and interpretation of shared genetic influences on 42 human traits.	Parkinson's disease	9,619 European ancestry cases, 324,522 European ancestry controls	NA	17q21.31	CRHR1, LRRC37A3	LINC02210, LINC02210, LINC02210-CRHR1, LINC02210-CRHR1			ENSG00000282171, ENSG00000204650, ENSG00000282456, ENSG00000263715	NA	NA	rs365825-?	rs365825	0	365825	intron_variant	0	NR	4e-32	31.3979		1.27226	[1.22-1.33]	Illumina [12438219] (imputed)	N	Parkinson's Disease
Derived_OCT_measures	INL_RPE_thickness_outer_subfield_left	rs35524223	17	43714850	rs2942168	2015-04-20	21292315	Nalls MA	2011-02-01	Lancet	www.ncbi.nlm.nih.gov/pubmed/21292315	Imputation of sequence variants for identification of genetic risks for Parkinson's disease: a meta-analysis of genome-wide association studies.	Parkinson's disease	5,333 European ancestry cases, 12,019 European ancestry controls	7,053 cases, 9,007 controls	17q21.31	MAPT	LINC02210, LINC02210, LINC02210-CRHR1, LINC02210-CRHR1			ENSG00000282171, ENSG00000204650, ENSG00000282456, ENSG00000263715	NA	NA	rs2942168-G	rs2942168	0	2942168	non_coding_transcript_exon_variant	0	0.78	1e-28	28		1.27	[1.23-1.31]	Illumina [7689524] (imputed)	N	Parkinson's Disease
Derived_OCT_measures	INL_RPE_thickness_outer_subfield_left	rs35524223	17	43719143	rs393152	2009-12-10	19915575	Simon-Sanchez J	2009-11-15	Nat Genet	www.ncbi.nlm.nih.gov/pubmed/19915575	Genome-wide association study reveals genetic risk underlying Parkinson's disease.	Parkinson's disease	1,713 European ancestry cases, 3,978 European ancestry controls	3,361 European ancestry cases, 4,573 European ancestry controls	17q21.31	MAPT, C17orf69, KIAA1267, LOC644246	LINC02210-CRHR1, LINC02210-CRHR1, LINC02210, LINC02210			ENSG00000282456, ENSG00000263715, ENSG00000282171, ENSG00000204650	NA	NA	rs393152-A	rs393152	0	393152	non_coding_transcript_exon_variant	0	0.82	2e-16	15.699		1.3	[NR]	Illumina [463185]	N	Parkinson's Disease
Derived_OCT_measures	INL_RPE_thickness_outer_subfield_left	rs35524223	17	43744203	rs62053943	2020-01-27	31660654	Bandres-Ciga S	2019-10-29	Mov Disord	www.ncbi.nlm.nih.gov/pubmed/31660654	The Genetic Architecture of Parkinson Disease in Spain: Characterizing Population-Specific Risk, Differential Haplotype Structures, and Providing Etiologic Insight.	Parkinson's disease	4,639 Spanish ancestry cases, 2,949 Spanish ancestry controls	NA	17q21.31	CRHR1	LINC02210-CRHR1, LINC02210-CRHR1			ENSG00000282456, ENSG00000263715	NA	NA	rs62053943-T	rs62053943	0	62053943	intron_variant	0	0.17489	8e-09	8.09691		0.2957	[0.2-0.4] unit decrease	Illumina [9911207] (imputed)	N	Parkinson's Disease
Derived_OCT_measures	INL_RPE_thickness_outer_subfield_left	rs35524223	17	43744203	rs62053943	2019-12-19	31701892	Nalls MA	2019-12-01	Lancet Neurol	www.ncbi.nlm.nih.gov/pubmed/31701892	Identification of novel risk loci, causal insights, and heritable risk for Parkinson's disease: a meta-analysis of genome-wide association studies.	Parkinson's disease or first degree relation to individual with Parkinson's disease	15,056 European ancestry cases, 18,618 European ancestry proxy cases, 449,056 European ancestry controls	22,632 European ancestry cases, 968,735 European ancestry controls	17q21.31	CRHR1	LINC02210-CRHR1, LINC02210-CRHR1			ENSG00000282456, ENSG00000263715	NA	NA	rs62053943-T	rs62053943	0	62053943	intron_variant	0	0.1552	4e-68	67.3979		0.27	[0.24-0.3] unit decrease	NR [7784415] (imputed)	N	Parkinson's Disease
Derived_OCT_measures	INL_RPE_thickness_outer_subfield_left	rs35524223	17	43923683	rs12185268	2011-07-20	21738487	Do CB	2011-06-23	PLoS Genet	www.ncbi.nlm.nih.gov/pubmed/21738487	Web-based genome-wide association study identifies two novel loci and a substantial genetic component for Parkinson's disease.	Parkinson's disease	3,426 European ancestry cases, 29,624 European ancestry controls	NA	17q21.31	MAPT	SPPL2C, SPPL2C, SPPL2C, MAPT-AS1, MAPT-AS1			ENSG00000277106, ENSG00000185294, ENSG00000278194, ENSG00000264589, ENSG00000281578	NA	NA	rs12185268-A	rs12185268	0	12185268	missense_variant	0	0.79	3e-14	13.5229		1.3	[1.22-1.39]	Illumina [522782]	N	Parkinson's Disease
Derived_OCT_measures	INL_RPE_thickness_outer_subfield_left	rs35524223	17	43994648	rs17649553	2015-05-09	25064009	Nalls MA	2014-07-27	Nat Genet	www.ncbi.nlm.nih.gov/pubmed/25064009	Large-scale meta-analysis of genome-wide association data identifies six new risk loci for Parkinson's disease.	Parkinson's disease	13,708 European ancestry cases, 95,282 European ancestry controls	5,353 European ancestry cases, 5,551 European ancestry controls	17q21.31	MAPT	MAPT, MAPT, MAPT			ENSG00000277956, ENSG00000276155, ENSG00000186868	NA	NA	rs17649553-C	rs17649553	0	17649553	intron_variant	0	0.774	2e-48	47.699		1.3	[1.27-1.34]	Illumina [7893274] (imputed)	N	Parkinson's Disease
Derived_OCT_measures	INL_RPE_thickness_outer_subfield_left	rs35524223	17	43994648	rs17649553	2017-10-24	28892059	Chang D	2017-09-11	Nat Genet	www.ncbi.nlm.nih.gov/pubmed/28892059	A meta-analysis of genome-wide association studies identifies 17 new Parkinson's disease risk loci.	Parkinson's disease	20,184 European ancestry cases, 397,324 European ancestry controls	5,851 European ancestry cases, 5,866 European ancestry controls	17q21.31	ARHGAP27, CRHR1, KANSL1, SPPL2C, MAPT, STH	MAPT, MAPT, MAPT			ENSG00000277956, ENSG00000276155, ENSG00000186868	NA	NA	rs17649553-C	rs17649553	0	17649553	intron_variant	0	0.779	1e-68	68		1.28205	[1.25-1.32]	Illumina [11933700] (imputed)	N	Parkinson's Disease
Derived_OCT_measures	INL_RPE_thickness_outer_subfield_left	rs35524223	17	44081064	rs8070723	2011-01-03	21044948	Spencer CC	2010-11-02	Hum Mol Genet	www.ncbi.nlm.nih.gov/pubmed/21044948	Dissection of the genetics of Parkinson's disease identifies an additional association 5' of SNCA and multiple associated haplotypes at 17q21.	Parkinson's disease	1,705 European ancestry cases, 5,175 European ancestry controls	1,039 European ancestry cases, 1,984 European ancestry controls	17q21.31	MAPT	MAPT, MAPT, MAPT			ENSG00000277956, ENSG00000276155, ENSG00000186868	NA	NA	rs8070723-?	rs8070723	0	8070723	intron_variant	0	0.76	7e-12	11.1549		1.3	[1.19-1.43]	Illumina [532616]	N	Parkinson's Disease
Derived_OCT_measures	INL_RPE_thickness_outer_subfield_left	rs35524223	17	44126765	rs113434679	2020-01-27	31660654	Bandres-Ciga S	2019-10-29	Mov Disord	www.ncbi.nlm.nih.gov/pubmed/31660654	The Genetic Architecture of Parkinson Disease in Spain: Characterizing Population-Specific Risk, Differential Haplotype Structures, and Providing Etiologic Insight.	Parkinson's disease	4,639 Spanish ancestry cases, 2,949 Spanish ancestry controls	NA	17q21.31	KANSL1, MAPT	KANSL1			ENSG00000120071	NA	NA	rs113434679-A	rs113434679	0	113434679	non_coding_transcript_exon_variant	0	0.22119	9e-13	12.0458		0.311323	[0.23-0.4] unit decrease	Illumina [9911207] (imputed)	N	Parkinson's Disease
Derived_OCT_measures	INL_RPE_thickness_outer_subfield_left	rs35524223	17	44187492	rs17577094	2014-12-05	24842889	Vacic V	2014-05-19	Hum Mol Genet	www.ncbi.nlm.nih.gov/pubmed/24842889	Genome-wide mapping of IBD segments in an Ashkenazi PD cohort identifies associated haplotypes.	Parkinson's disease	1,130 Ashkenazi Jewish cases, 2,611 Ashkenazi Jewish controls	306 Ashkenazi Jewish cases, 2,583 Ashkenazi Jewish controls	17q21.31	MAPT	KANSL1			ENSG00000120071	NA	NA	rs17577094-?	rs17577094	0	17577094	intron_variant	0	0.74	8e-09	8.09691		1.56	[1.39-1.79]	Affymetrix, Illumina [1069161] (imputed)	N	Parkinson's Disease
Derived_OCT_measures	INL_RPE_thickness_outer_subfield_left	rs56755526	17	44788310	rs183211	2011-09-14	21812969	Liu X	2011-08-03	BMC Med Genet	www.ncbi.nlm.nih.gov/pubmed/21812969	Genome-wide association study identifies candidate genes for Parkinson's disease in an Ashkenazi Jewish population.	Parkinson's disease	268 Ashkenazi Jewish cases, 178 Ashkenazi Jewish controls	1,782 European ancestry cases, 1,658 European ancestry controls	17q21.31	NSF	NSF, NSF, NSF			ENSG00000278174, ENSG00000276262, ENSG00000073969	NA	NA	rs183211-T	rs183211	0	183211	intron_variant	0	0.24	3e-07	6.52288		NA		Illumina [525124]	N	Parkinson's Disease
Derived_OCT_measures	INL_RPE_thickness_outer_subfield_left	rs35524223	17	44800946	rs199453	2019-12-19	31701892	Nalls MA	2019-12-01	Lancet Neurol	www.ncbi.nlm.nih.gov/pubmed/31701892	Identification of novel risk loci, causal insights, and heritable risk for Parkinson's disease: a meta-analysis of genome-wide association studies.	Parkinson's disease or first degree relation to individual with Parkinson's disease	15,056 European ancestry cases, 18,618 European ancestry proxy cases, 449,056 European ancestry controls	22,632 European ancestry cases, 968,735 European ancestry controls	17q21.31	NSF	NSF, NSF, NSF			ENSG00000278174, ENSG00000276262, ENSG00000073969	NA	NA	rs199453-T	rs199453	0	199453	intron_variant	0	0.231	9e-67	66.0458		0.2045	[0.18-0.23] unit decrease	NR [7784415] (imputed)	N	Parkinson's Disease
Derived_OCT_measures	INL_RPE_thickness_outer_subfield_left	rs35524223	17	44828931	rs199533	2009-12-10	19915575	Simon-Sanchez J	2009-11-15	Nat Genet	www.ncbi.nlm.nih.gov/pubmed/19915575	Genome-wide association study reveals genetic risk underlying Parkinson's disease.	Parkinson's disease	1,713 European ancestry cases, 3,978 European ancestry controls	3,361 European ancestry cases, 4,573 European ancestry controls	17q21.31	NSF	NSF, NSF, NSF			ENSG00000278174, ENSG00000276262, ENSG00000073969	NA	NA	rs199533-C	rs199533	0	199533	synonymous_variant	0	0.83	1e-14	14		1.28	[NR]	Illumina [463185]	N	Parkinson's Disease
Derived_OCT_measures	INL_RPE_thickness_outer_subfield_left	rs35524223	17	44828931	rs199533	2010-09-22	20711177	Hamza TH	2010-08-15	Nat Genet	www.ncbi.nlm.nih.gov/pubmed/20711177	Common genetic variation in the HLA region is associated with late-onset sporadic Parkinson's disease.	Parkinson's disease	2,000 European ancestry cases, 1,986 European ancestry controls	Up to 1,447 cases, 1,468 controls	17q21.31	MAPT	NSF, NSF, NSF			ENSG00000278174, ENSG00000276262, ENSG00000073969	NA	NA	rs199533-C	rs199533	0	199533	synonymous_variant	0	0.78	1e-06	6		1.35	[1.19-1.52]	Illumina [811597]	N	Parkinson's Disease
Derived_OCT_measures	INL_RPE_thickness_outer_subfield_left	rs35524223	17	44856641	rs199515	2012-04-20	22451204	Pankratz N	2012-03-01	Ann Neurol	www.ncbi.nlm.nih.gov/pubmed/22451204	Meta-analysis of Parkinson's disease: identification of a novel locus, RIT2.	Parkinson's disease	4,238 European ancestry cases, 4,239 European ancestry controls	3,738 European ancestry cases, 2,111 European ancestry controls	17q21.31	WNT3	WNT3, WNT3			ENSG00000108379, ENSG00000277641	NA	NA	rs199515-?	rs199515	0	199515	intron_variant	0	NR	3e-17	16.5229		1.32	[NR]	Illumina [2500000] (imputed)	N	Parkinson's Disease
Derived_OCT_measures	INL_RPE_thickness_outer_subfield_left	rs35524223	17	44859144	rs415430	2011-09-14	21812969	Liu X	2011-08-03	BMC Med Genet	www.ncbi.nlm.nih.gov/pubmed/21812969	Genome-wide association study identifies candidate genes for Parkinson's disease in an Ashkenazi Jewish population.	Parkinson's disease	268 Ashkenazi Jewish cases, 178 Ashkenazi Jewish controls	1,782 European ancestry cases, 1,658 European ancestry controls	17q21.31	WNT3	WNT3, WNT3			ENSG00000108379, ENSG00000277641	NA	NA	rs415430-T	rs415430	0	415430	intron_variant	0	0.786	7e-07	6.1549		NA		Illumina [525124]	N	Parkinson's Disease
Derived_OCT_measures	INL_RPE_thickness_outer_subfield_left	rs35524223	17	44865603	rs199498	2014-10-21	24511991	Hill-Burns EM	2014-02-10	BMC Genomics	www.ncbi.nlm.nih.gov/pubmed/24511991	Identification of a novel Parkinson's disease locus via stratified genome-wide association study.	Parkinson's disease	1,565 European ancestry sproadic Parkinson's disease cases, 435 European ancestry familial Parkinson's disease cases, 1,986 European ancestry controls	1,528 European ancestry sporadic Parkinson's disease cases, 707 European ancestry familial Parkinson's disease cases, 796 European ancestry controls	17q21.31	MAPT	WNT3, WNT3			ENSG00000108379, ENSG00000277641	NA	NA	rs199498-T	rs199498	0	199498	intron_variant	0	0.764	2e-06	5.69897		1.35	[1.25-1.45]	Illumina [811597]	N	Parkinson's Disease
Derived_OCT_measures	INL_RPE_thickness_outer_subfield_left	rs35524223	17	44865603	rs199498	2014-10-21	24511991	Hill-Burns EM	2014-02-10	BMC Genomics	www.ncbi.nlm.nih.gov/pubmed/24511991	Identification of a novel Parkinson's disease locus via stratified genome-wide association study.	Parkinson's disease	1,565 European ancestry sproadic Parkinson's disease cases, 435 European ancestry familial Parkinson's disease cases, 1,986 European ancestry controls	1,528 European ancestry sporadic Parkinson's disease cases, 707 European ancestry familial Parkinson's disease cases, 796 European ancestry controls	17q21.31	MAPT	WNT3, WNT3			ENSG00000108379, ENSG00000277641	NA	NA	rs199498-T	rs199498	0	199498	intron_variant	0	0.764	8e-07	6.09691	(Familial)	1.69	[1.57-1.81]	Illumina [811597]	N	Parkinson's Disease
Derived_OCT_measures	INL_RPE_thickness_outer_subfield_right	rs2390669	2	169110394	rs1474055	2019-12-19	31701892	Nalls MA	2019-12-01	Lancet Neurol	www.ncbi.nlm.nih.gov/pubmed/31701892	Identification of novel risk loci, causal insights, and heritable risk for Parkinson's disease: a meta-analysis of genome-wide association studies.	Parkinson's disease or first degree relation to individual with Parkinson's disease	15,056 European ancestry cases, 18,618 European ancestry proxy cases, 449,056 European ancestry controls	22,632 European ancestry cases, 968,735 European ancestry controls	2q24.3	STK39	STK39 - NA	ENSG00000198648			6289	NA	rs1474055-T	rs1474055	0	1474055	regulatory_region_variant	1	0.1312	3e-39	38.5229		0.1796	[0.15-0.21] unit increase	NR [7784415] (imputed)	N	Parkinson's Disease
Derived_OCT_measures	INL_RPE_thickness_outer_subfield_right	rs2390669	2	169110394	rs1474055	2015-05-09	25064009	Nalls MA	2014-07-27	Nat Genet	www.ncbi.nlm.nih.gov/pubmed/25064009	Large-scale meta-analysis of genome-wide association data identifies six new risk loci for Parkinson's disease.	Parkinson's disease	13,708 European ancestry cases, 95,282 European ancestry controls	5,353 European ancestry cases, 5,551 European ancestry controls	2q24.3	STK39	STK39 - NA	ENSG00000198648			6289	NA	rs1474055-T	rs1474055	0	1474055	regulatory_region_variant	1	0.128	1e-20	20		1.214	[1.17-1.26]	Illumina [7893274] (imputed)	N	Parkinson's Disease
Derived_OCT_measures	INL_RPE_thickness_outer_subfield_right	rs2390669	2	169110394	rs1474055	2017-10-24	28892059	Chang D	2017-09-11	Nat Genet	www.ncbi.nlm.nih.gov/pubmed/28892059	A meta-analysis of genome-wide association studies identifies 17 new Parkinson's disease risk loci.	Parkinson's disease	20,184 European ancestry cases, 397,324 European ancestry controls	5,851 European ancestry cases, 5,866 European ancestry controls	2q24.3	STK39	STK39 - NA	ENSG00000198648			6289	NA	rs1474055-T	rs1474055	0	1474055	regulatory_region_variant	1	0.126	6e-26	25.2218		1.20482	[1.16-1.25]	Illumina [11933700] (imputed)	N	Parkinson's Disease
Derived_OCT_measures	INL_RPE_thickness_outer_subfield_right	rs2390669	2	169117025	rs2102808	2015-04-20	21292315	Nalls MA	2011-02-01	Lancet	www.ncbi.nlm.nih.gov/pubmed/21292315	Imputation of sequence variants for identification of genetic risks for Parkinson's disease: a meta-analysis of genome-wide association studies.	Parkinson's disease	5,333 European ancestry cases, 12,019 European ancestry controls	7,053 cases, 9,007 controls	2q24.3	STK39	STK39 - NA	ENSG00000198648			12920	NA	rs2102808-C	rs2102808	0	2102808	intergenic_variant	1	0.12	4e-10	9.39794		1.18	[1.12-1.24]	Illumina [7689524] (imputed)	N	Parkinson's Disease
Derived_OCT_measures	INL_RPE_thickness_outer_subfield_right	rs62054372	17	43705601	rs365825	2017-05-11	27182965	Pickrell JK	2016-05-16	Nat Genet	www.ncbi.nlm.nih.gov/pubmed/27182965	Detection and interpretation of shared genetic influences on 42 human traits.	Parkinson's disease	9,619 European ancestry cases, 324,522 European ancestry controls	NA	17q21.31	CRHR1, LRRC37A3	LINC02210, LINC02210, LINC02210-CRHR1, LINC02210-CRHR1			ENSG00000282171, ENSG00000204650, ENSG00000282456, ENSG00000263715	NA	NA	rs365825-?	rs365825	0	365825	intron_variant	0	NR	4e-32	31.3979		1.27226	[1.22-1.33]	Illumina [12438219] (imputed)	N	Parkinson's Disease
Derived_OCT_measures	INL_RPE_thickness_outer_subfield_right	rs62054372	17	43714850	rs2942168	2015-04-20	21292315	Nalls MA	2011-02-01	Lancet	www.ncbi.nlm.nih.gov/pubmed/21292315	Imputation of sequence variants for identification of genetic risks for Parkinson's disease: a meta-analysis of genome-wide association studies.	Parkinson's disease	5,333 European ancestry cases, 12,019 European ancestry controls	7,053 cases, 9,007 controls	17q21.31	MAPT	LINC02210, LINC02210, LINC02210-CRHR1, LINC02210-CRHR1			ENSG00000282171, ENSG00000204650, ENSG00000282456, ENSG00000263715	NA	NA	rs2942168-G	rs2942168	0	2942168	non_coding_transcript_exon_variant	0	0.78	1e-28	28		1.27	[1.23-1.31]	Illumina [7689524] (imputed)	N	Parkinson's Disease
Derived_OCT_measures	INL_RPE_thickness_outer_subfield_right	rs62054372	17	43719143	rs393152	2009-12-10	19915575	Simon-Sanchez J	2009-11-15	Nat Genet	www.ncbi.nlm.nih.gov/pubmed/19915575	Genome-wide association study reveals genetic risk underlying Parkinson's disease.	Parkinson's disease	1,713 European ancestry cases, 3,978 European ancestry controls	3,361 European ancestry cases, 4,573 European ancestry controls	17q21.31	MAPT, C17orf69, KIAA1267, LOC644246	LINC02210-CRHR1, LINC02210-CRHR1, LINC02210, LINC02210			ENSG00000282456, ENSG00000263715, ENSG00000282171, ENSG00000204650	NA	NA	rs393152-A	rs393152	0	393152	non_coding_transcript_exon_variant	0	0.82	2e-16	15.699		1.3	[NR]	Illumina [463185]	N	Parkinson's Disease
Derived_OCT_measures	INL_RPE_thickness_outer_subfield_right	rs62054372	17	43744203	rs62053943	2020-01-27	31660654	Bandres-Ciga S	2019-10-29	Mov Disord	www.ncbi.nlm.nih.gov/pubmed/31660654	The Genetic Architecture of Parkinson Disease in Spain: Characterizing Population-Specific Risk, Differential Haplotype Structures, and Providing Etiologic Insight.	Parkinson's disease	4,639 Spanish ancestry cases, 2,949 Spanish ancestry controls	NA	17q21.31	CRHR1	LINC02210-CRHR1, LINC02210-CRHR1			ENSG00000282456, ENSG00000263715	NA	NA	rs62053943-T	rs62053943	0	62053943	intron_variant	0	0.17489	8e-09	8.09691		0.2957	[0.2-0.4] unit decrease	Illumina [9911207] (imputed)	N	Parkinson's Disease
Derived_OCT_measures	INL_RPE_thickness_outer_subfield_right	rs62054372	17	43744203	rs62053943	2019-12-19	31701892	Nalls MA	2019-12-01	Lancet Neurol	www.ncbi.nlm.nih.gov/pubmed/31701892	Identification of novel risk loci, causal insights, and heritable risk for Parkinson's disease: a meta-analysis of genome-wide association studies.	Parkinson's disease or first degree relation to individual with Parkinson's disease	15,056 European ancestry cases, 18,618 European ancestry proxy cases, 449,056 European ancestry controls	22,632 European ancestry cases, 968,735 European ancestry controls	17q21.31	CRHR1	LINC02210-CRHR1, LINC02210-CRHR1			ENSG00000282456, ENSG00000263715	NA	NA	rs62053943-T	rs62053943	0	62053943	intron_variant	0	0.1552	4e-68	67.3979		0.27	[0.24-0.3] unit decrease	NR [7784415] (imputed)	N	Parkinson's Disease
Derived_OCT_measures	INL_RPE_thickness_outer_subfield_right	rs62054372	17	43923683	rs12185268	2011-07-20	21738487	Do CB	2011-06-23	PLoS Genet	www.ncbi.nlm.nih.gov/pubmed/21738487	Web-based genome-wide association study identifies two novel loci and a substantial genetic component for Parkinson's disease.	Parkinson's disease	3,426 European ancestry cases, 29,624 European ancestry controls	NA	17q21.31	MAPT	SPPL2C, SPPL2C, SPPL2C, MAPT-AS1, MAPT-AS1			ENSG00000277106, ENSG00000185294, ENSG00000278194, ENSG00000264589, ENSG00000281578	NA	NA	rs12185268-A	rs12185268	0	12185268	missense_variant	0	0.79	3e-14	13.5229		1.3	[1.22-1.39]	Illumina [522782]	N	Parkinson's Disease
Derived_OCT_measures	INL_RPE_thickness_outer_subfield_right	rs62054372	17	43994648	rs17649553	2015-05-09	25064009	Nalls MA	2014-07-27	Nat Genet	www.ncbi.nlm.nih.gov/pubmed/25064009	Large-scale meta-analysis of genome-wide association data identifies six new risk loci for Parkinson's disease.	Parkinson's disease	13,708 European ancestry cases, 95,282 European ancestry controls	5,353 European ancestry cases, 5,551 European ancestry controls	17q21.31	MAPT	MAPT, MAPT, MAPT			ENSG00000277956, ENSG00000276155, ENSG00000186868	NA	NA	rs17649553-C	rs17649553	0	17649553	intron_variant	0	0.774	2e-48	47.699		1.3	[1.27-1.34]	Illumina [7893274] (imputed)	N	Parkinson's Disease
Derived_OCT_measures	INL_RPE_thickness_outer_subfield_right	rs62054372	17	43994648	rs17649553	2017-10-24	28892059	Chang D	2017-09-11	Nat Genet	www.ncbi.nlm.nih.gov/pubmed/28892059	A meta-analysis of genome-wide association studies identifies 17 new Parkinson's disease risk loci.	Parkinson's disease	20,184 European ancestry cases, 397,324 European ancestry controls	5,851 European ancestry cases, 5,866 European ancestry controls	17q21.31	ARHGAP27, CRHR1, KANSL1, SPPL2C, MAPT, STH	MAPT, MAPT, MAPT			ENSG00000277956, ENSG00000276155, ENSG00000186868	NA	NA	rs17649553-C	rs17649553	0	17649553	intron_variant	0	0.779	1e-68	68		1.28205	[1.25-1.32]	Illumina [11933700] (imputed)	N	Parkinson's Disease
Derived_OCT_measures	INL_RPE_thickness_outer_subfield_right	rs62054372	17	44081064	rs8070723	2011-01-03	21044948	Spencer CC	2010-11-02	Hum Mol Genet	www.ncbi.nlm.nih.gov/pubmed/21044948	Dissection of the genetics of Parkinson's disease identifies an additional association 5' of SNCA and multiple associated haplotypes at 17q21.	Parkinson's disease	1,705 European ancestry cases, 5,175 European ancestry controls	1,039 European ancestry cases, 1,984 European ancestry controls	17q21.31	MAPT	MAPT, MAPT, MAPT			ENSG00000277956, ENSG00000276155, ENSG00000186868	NA	NA	rs8070723-?	rs8070723	0	8070723	intron_variant	0	0.76	7e-12	11.1549		1.3	[1.19-1.43]	Illumina [532616]	N	Parkinson's Disease
Derived_OCT_measures	INL_RPE_thickness_outer_subfield_right	rs62054372	17	44126765	rs113434679	2020-01-27	31660654	Bandres-Ciga S	2019-10-29	Mov Disord	www.ncbi.nlm.nih.gov/pubmed/31660654	The Genetic Architecture of Parkinson Disease in Spain: Characterizing Population-Specific Risk, Differential Haplotype Structures, and Providing Etiologic Insight.	Parkinson's disease	4,639 Spanish ancestry cases, 2,949 Spanish ancestry controls	NA	17q21.31	KANSL1, MAPT	KANSL1			ENSG00000120071	NA	NA	rs113434679-A	rs113434679	0	113434679	non_coding_transcript_exon_variant	0	0.22119	9e-13	12.0458		0.311323	[0.23-0.4] unit decrease	Illumina [9911207] (imputed)	N	Parkinson's Disease
Derived_OCT_measures	INL_RPE_thickness_outer_subfield_right	rs62054372	17	44187492	rs17577094	2014-12-05	24842889	Vacic V	2014-05-19	Hum Mol Genet	www.ncbi.nlm.nih.gov/pubmed/24842889	Genome-wide mapping of IBD segments in an Ashkenazi PD cohort identifies associated haplotypes.	Parkinson's disease	1,130 Ashkenazi Jewish cases, 2,611 Ashkenazi Jewish controls	306 Ashkenazi Jewish cases, 2,583 Ashkenazi Jewish controls	17q21.31	MAPT	KANSL1			ENSG00000120071	NA	NA	rs17577094-?	rs17577094	0	17577094	intron_variant	0	0.74	8e-09	8.09691		1.56	[1.39-1.79]	Affymetrix, Illumina [1069161] (imputed)	N	Parkinson's Disease
Derived_OCT_measures	INL_RPE_thickness_outer_subfield_right	rs111404933	17	44788310	rs183211	2011-09-14	21812969	Liu X	2011-08-03	BMC Med Genet	www.ncbi.nlm.nih.gov/pubmed/21812969	Genome-wide association study identifies candidate genes for Parkinson's disease in an Ashkenazi Jewish population.	Parkinson's disease	268 Ashkenazi Jewish cases, 178 Ashkenazi Jewish controls	1,782 European ancestry cases, 1,658 European ancestry controls	17q21.31	NSF	NSF, NSF, NSF			ENSG00000278174, ENSG00000276262, ENSG00000073969	NA	NA	rs183211-T	rs183211	0	183211	intron_variant	0	0.24	3e-07	6.52288		NA		Illumina [525124]	N	Parkinson's Disease
Derived_OCT_measures	INL_RPE_thickness_outer_subfield_right	rs111404933	17	44800946	rs199453	2019-12-19	31701892	Nalls MA	2019-12-01	Lancet Neurol	www.ncbi.nlm.nih.gov/pubmed/31701892	Identification of novel risk loci, causal insights, and heritable risk for Parkinson's disease: a meta-analysis of genome-wide association studies.	Parkinson's disease or first degree relation to individual with Parkinson's disease	15,056 European ancestry cases, 18,618 European ancestry proxy cases, 449,056 European ancestry controls	22,632 European ancestry cases, 968,735 European ancestry controls	17q21.31	NSF	NSF, NSF, NSF			ENSG00000278174, ENSG00000276262, ENSG00000073969	NA	NA	rs199453-T	rs199453	0	199453	intron_variant	0	0.231	9e-67	66.0458		0.2045	[0.18-0.23] unit decrease	NR [7784415] (imputed)	N	Parkinson's Disease
Derived_OCT_measures	INL_RPE_thickness_outer_subfield_right	rs111404933	17	44828931	rs199533	2009-12-10	19915575	Simon-Sanchez J	2009-11-15	Nat Genet	www.ncbi.nlm.nih.gov/pubmed/19915575	Genome-wide association study reveals genetic risk underlying Parkinson's disease.	Parkinson's disease	1,713 European ancestry cases, 3,978 European ancestry controls	3,361 European ancestry cases, 4,573 European ancestry controls	17q21.31	NSF	NSF, NSF, NSF			ENSG00000278174, ENSG00000276262, ENSG00000073969	NA	NA	rs199533-C	rs199533	0	199533	synonymous_variant	0	0.83	1e-14	14		1.28	[NR]	Illumina [463185]	N	Parkinson's Disease
Derived_OCT_measures	INL_RPE_thickness_outer_subfield_right	rs111404933	17	44828931	rs199533	2010-09-22	20711177	Hamza TH	2010-08-15	Nat Genet	www.ncbi.nlm.nih.gov/pubmed/20711177	Common genetic variation in the HLA region is associated with late-onset sporadic Parkinson's disease.	Parkinson's disease	2,000 European ancestry cases, 1,986 European ancestry controls	Up to 1,447 cases, 1,468 controls	17q21.31	MAPT	NSF, NSF, NSF			ENSG00000278174, ENSG00000276262, ENSG00000073969	NA	NA	rs199533-C	rs199533	0	199533	synonymous_variant	0	0.78	1e-06	6		1.35	[1.19-1.52]	Illumina [811597]	N	Parkinson's Disease
Derived_OCT_measures	INL_RPE_thickness_outer_subfield_right	rs111404933	17	44856641	rs199515	2012-04-20	22451204	Pankratz N	2012-03-01	Ann Neurol	www.ncbi.nlm.nih.gov/pubmed/22451204	Meta-analysis of Parkinson's disease: identification of a novel locus, RIT2.	Parkinson's disease	4,238 European ancestry cases, 4,239 European ancestry controls	3,738 European ancestry cases, 2,111 European ancestry controls	17q21.31	WNT3	WNT3, WNT3			ENSG00000108379, ENSG00000277641	NA	NA	rs199515-?	rs199515	0	199515	intron_variant	0	NR	3e-17	16.5229		1.32	[NR]	Illumina [2500000] (imputed)	N	Parkinson's Disease
Derived_OCT_measures	INL_RPE_thickness_outer_subfield_right	rs111404933	17	44859144	rs415430	2011-09-14	21812969	Liu X	2011-08-03	BMC Med Genet	www.ncbi.nlm.nih.gov/pubmed/21812969	Genome-wide association study identifies candidate genes for Parkinson's disease in an Ashkenazi Jewish population.	Parkinson's disease	268 Ashkenazi Jewish cases, 178 Ashkenazi Jewish controls	1,782 European ancestry cases, 1,658 European ancestry controls	17q21.31	WNT3	WNT3, WNT3			ENSG00000108379, ENSG00000277641	NA	NA	rs415430-T	rs415430	0	415430	intron_variant	0	0.786	7e-07	6.1549		NA		Illumina [525124]	N	Parkinson's Disease
Derived_OCT_measures	INL_RPE_thickness_outer_subfield_right	rs111404933	17	44865603	rs199498	2014-10-21	24511991	Hill-Burns EM	2014-02-10	BMC Genomics	www.ncbi.nlm.nih.gov/pubmed/24511991	Identification of a novel Parkinson's disease locus via stratified genome-wide association study.	Parkinson's disease	1,565 European ancestry sproadic Parkinson's disease cases, 435 European ancestry familial Parkinson's disease cases, 1,986 European ancestry controls	1,528 European ancestry sporadic Parkinson's disease cases, 707 European ancestry familial Parkinson's disease cases, 796 European ancestry controls	17q21.31	MAPT	WNT3, WNT3			ENSG00000108379, ENSG00000277641	NA	NA	rs199498-T	rs199498	0	199498	intron_variant	0	0.764	2e-06	5.69897		1.35	[1.25-1.45]	Illumina [811597]	N	Parkinson's Disease
Derived_OCT_measures	INL_RPE_thickness_outer_subfield_right	rs111404933	17	44865603	rs199498	2014-10-21	24511991	Hill-Burns EM	2014-02-10	BMC Genomics	www.ncbi.nlm.nih.gov/pubmed/24511991	Identification of a novel Parkinson's disease locus via stratified genome-wide association study.	Parkinson's disease	1,565 European ancestry sproadic Parkinson's disease cases, 435 European ancestry familial Parkinson's disease cases, 1,986 European ancestry controls	1,528 European ancestry sporadic Parkinson's disease cases, 707 European ancestry familial Parkinson's disease cases, 796 European ancestry controls	17q21.31	MAPT	WNT3, WNT3			ENSG00000108379, ENSG00000277641	NA	NA	rs199498-T	rs199498	0	199498	intron_variant	0	0.764	8e-07	6.09691	(Familial)	1.69	[1.57-1.81]	Illumina [811597]	N	Parkinson's Disease
Derived_OCT_measures	INL_ELM_thickness_left	17:43511281_TGGCTAACACGGTGAAACCCC_T	17	43513441	rs11012	2010-02-05	20070850	Edwards TL	2010-01-13	Ann Hum Genet	www.ncbi.nlm.nih.gov/pubmed/20070850	Genome-wide association study confirms SNPs in SNCA and the MAPT region as common risk factors for Parkinson disease.	Parkinson's disease	1,752 European ancestry cases, 1,745 European ancestry controls	NA	17q21.31	MAPT, PLEKHM1, IMP5	PLEKHM1, PLEKHM1, PLEKHM1			ENSG00000276358, ENSG00000225190, ENSG00000277111	NA	NA	rs11012-T	rs11012	0	11012	3_prime_UTR_variant	0	NR	6e-08	7.22185		1.43	[1.27-1.61]	Illumina [495715] (imputed)	N	Parkinson's Disease
Derived_OCT_measures	INL_ELM_thickness_left	rs62054372	17	43705601	rs365825	2017-05-11	27182965	Pickrell JK	2016-05-16	Nat Genet	www.ncbi.nlm.nih.gov/pubmed/27182965	Detection and interpretation of shared genetic influences on 42 human traits.	Parkinson's disease	9,619 European ancestry cases, 324,522 European ancestry controls	NA	17q21.31	CRHR1, LRRC37A3	LINC02210, LINC02210, LINC02210-CRHR1, LINC02210-CRHR1			ENSG00000282171, ENSG00000204650, ENSG00000282456, ENSG00000263715	NA	NA	rs365825-?	rs365825	0	365825	intron_variant	0	NR	4e-32	31.3979		1.27226	[1.22-1.33]	Illumina [12438219] (imputed)	N	Parkinson's Disease
Derived_OCT_measures	INL_ELM_thickness_left	rs62054372	17	43714850	rs2942168	2015-04-20	21292315	Nalls MA	2011-02-01	Lancet	www.ncbi.nlm.nih.gov/pubmed/21292315	Imputation of sequence variants for identification of genetic risks for Parkinson's disease: a meta-analysis of genome-wide association studies.	Parkinson's disease	5,333 European ancestry cases, 12,019 European ancestry controls	7,053 cases, 9,007 controls	17q21.31	MAPT	LINC02210, LINC02210, LINC02210-CRHR1, LINC02210-CRHR1			ENSG00000282171, ENSG00000204650, ENSG00000282456, ENSG00000263715	NA	NA	rs2942168-G	rs2942168	0	2942168	non_coding_transcript_exon_variant	0	0.78	1e-28	28		1.27	[1.23-1.31]	Illumina [7689524] (imputed)	N	Parkinson's Disease
Derived_OCT_measures	INL_ELM_thickness_left	rs62054372	17	43719143	rs393152	2009-12-10	19915575	Simon-Sanchez J	2009-11-15	Nat Genet	www.ncbi.nlm.nih.gov/pubmed/19915575	Genome-wide association study reveals genetic risk underlying Parkinson's disease.	Parkinson's disease	1,713 European ancestry cases, 3,978 European ancestry controls	3,361 European ancestry cases, 4,573 European ancestry controls	17q21.31	MAPT, C17orf69, KIAA1267, LOC644246	LINC02210-CRHR1, LINC02210-CRHR1, LINC02210, LINC02210			ENSG00000282456, ENSG00000263715, ENSG00000282171, ENSG00000204650	NA	NA	rs393152-A	rs393152	0	393152	non_coding_transcript_exon_variant	0	0.82	2e-16	15.699		1.3	[NR]	Illumina [463185]	N	Parkinson's Disease
Derived_OCT_measures	INL_ELM_thickness_left	rs62054372	17	43744203	rs62053943	2020-01-27	31660654	Bandres-Ciga S	2019-10-29	Mov Disord	www.ncbi.nlm.nih.gov/pubmed/31660654	The Genetic Architecture of Parkinson Disease in Spain: Characterizing Population-Specific Risk, Differential Haplotype Structures, and Providing Etiologic Insight.	Parkinson's disease	4,639 Spanish ancestry cases, 2,949 Spanish ancestry controls	NA	17q21.31	CRHR1	LINC02210-CRHR1, LINC02210-CRHR1			ENSG00000282456, ENSG00000263715	NA	NA	rs62053943-T	rs62053943	0	62053943	intron_variant	0	0.17489	8e-09	8.09691		0.2957	[0.2-0.4] unit decrease	Illumina [9911207] (imputed)	N	Parkinson's Disease
Derived_OCT_measures	INL_ELM_thickness_left	rs62054372	17	43744203	rs62053943	2019-12-19	31701892	Nalls MA	2019-12-01	Lancet Neurol	www.ncbi.nlm.nih.gov/pubmed/31701892	Identification of novel risk loci, causal insights, and heritable risk for Parkinson's disease: a meta-analysis of genome-wide association studies.	Parkinson's disease or first degree relation to individual with Parkinson's disease	15,056 European ancestry cases, 18,618 European ancestry proxy cases, 449,056 European ancestry controls	22,632 European ancestry cases, 968,735 European ancestry controls	17q21.31	CRHR1	LINC02210-CRHR1, LINC02210-CRHR1			ENSG00000282456, ENSG00000263715	NA	NA	rs62053943-T	rs62053943	0	62053943	intron_variant	0	0.1552	4e-68	67.3979		0.27	[0.24-0.3] unit decrease	NR [7784415] (imputed)	N	Parkinson's Disease
Derived_OCT_measures	INL_ELM_thickness_left	rs62054372	17	43923683	rs12185268	2011-07-20	21738487	Do CB	2011-06-23	PLoS Genet	www.ncbi.nlm.nih.gov/pubmed/21738487	Web-based genome-wide association study identifies two novel loci and a substantial genetic component for Parkinson's disease.	Parkinson's disease	3,426 European ancestry cases, 29,624 European ancestry controls	NA	17q21.31	MAPT	SPPL2C, SPPL2C, SPPL2C, MAPT-AS1, MAPT-AS1			ENSG00000277106, ENSG00000185294, ENSG00000278194, ENSG00000264589, ENSG00000281578	NA	NA	rs12185268-A	rs12185268	0	12185268	missense_variant	0	0.79	3e-14	13.5229		1.3	[1.22-1.39]	Illumina [522782]	N	Parkinson's Disease
Derived_OCT_measures	INL_ELM_thickness_left	rs62054372	17	43994648	rs17649553	2015-05-09	25064009	Nalls MA	2014-07-27	Nat Genet	www.ncbi.nlm.nih.gov/pubmed/25064009	Large-scale meta-analysis of genome-wide association data identifies six new risk loci for Parkinson's disease.	Parkinson's disease	13,708 European ancestry cases, 95,282 European ancestry controls	5,353 European ancestry cases, 5,551 European ancestry controls	17q21.31	MAPT	MAPT, MAPT, MAPT			ENSG00000277956, ENSG00000276155, ENSG00000186868	NA	NA	rs17649553-C	rs17649553	0	17649553	intron_variant	0	0.774	2e-48	47.699		1.3	[1.27-1.34]	Illumina [7893274] (imputed)	N	Parkinson's Disease
Derived_OCT_measures	INL_ELM_thickness_left	rs62054372	17	43994648	rs17649553	2017-10-24	28892059	Chang D	2017-09-11	Nat Genet	www.ncbi.nlm.nih.gov/pubmed/28892059	A meta-analysis of genome-wide association studies identifies 17 new Parkinson's disease risk loci.	Parkinson's disease	20,184 European ancestry cases, 397,324 European ancestry controls	5,851 European ancestry cases, 5,866 European ancestry controls	17q21.31	ARHGAP27, CRHR1, KANSL1, SPPL2C, MAPT, STH	MAPT, MAPT, MAPT			ENSG00000277956, ENSG00000276155, ENSG00000186868	NA	NA	rs17649553-C	rs17649553	0	17649553	intron_variant	0	0.779	1e-68	68		1.28205	[1.25-1.32]	Illumina [11933700] (imputed)	N	Parkinson's Disease
Derived_OCT_measures	INL_ELM_thickness_left	rs62054372	17	44081064	rs8070723	2011-01-03	21044948	Spencer CC	2010-11-02	Hum Mol Genet	www.ncbi.nlm.nih.gov/pubmed/21044948	Dissection of the genetics of Parkinson's disease identifies an additional association 5' of SNCA and multiple associated haplotypes at 17q21.	Parkinson's disease	1,705 European ancestry cases, 5,175 European ancestry controls	1,039 European ancestry cases, 1,984 European ancestry controls	17q21.31	MAPT	MAPT, MAPT, MAPT			ENSG00000277956, ENSG00000276155, ENSG00000186868	NA	NA	rs8070723-?	rs8070723	0	8070723	intron_variant	0	0.76	7e-12	11.1549		1.3	[1.19-1.43]	Illumina [532616]	N	Parkinson's Disease
Derived_OCT_measures	INL_ELM_thickness_left	rs62054372	17	44126765	rs113434679	2020-01-27	31660654	Bandres-Ciga S	2019-10-29	Mov Disord	www.ncbi.nlm.nih.gov/pubmed/31660654	The Genetic Architecture of Parkinson Disease in Spain: Characterizing Population-Specific Risk, Differential Haplotype Structures, and Providing Etiologic Insight.	Parkinson's disease	4,639 Spanish ancestry cases, 2,949 Spanish ancestry controls	NA	17q21.31	KANSL1, MAPT	KANSL1			ENSG00000120071	NA	NA	rs113434679-A	rs113434679	0	113434679	non_coding_transcript_exon_variant	0	0.22119	9e-13	12.0458		0.311323	[0.23-0.4] unit decrease	Illumina [9911207] (imputed)	N	Parkinson's Disease
Derived_OCT_measures	INL_ELM_thickness_left	rs62054372	17	44187492	rs17577094	2014-12-05	24842889	Vacic V	2014-05-19	Hum Mol Genet	www.ncbi.nlm.nih.gov/pubmed/24842889	Genome-wide mapping of IBD segments in an Ashkenazi PD cohort identifies associated haplotypes.	Parkinson's disease	1,130 Ashkenazi Jewish cases, 2,611 Ashkenazi Jewish controls	306 Ashkenazi Jewish cases, 2,583 Ashkenazi Jewish controls	17q21.31	MAPT	KANSL1			ENSG00000120071	NA	NA	rs17577094-?	rs17577094	0	17577094	intron_variant	0	0.74	8e-09	8.09691		1.56	[1.39-1.79]	Affymetrix, Illumina [1069161] (imputed)	N	Parkinson's Disease
Derived_OCT_measures	INL_ELM_thickness_left	rs111404933	17	44788310	rs183211	2011-09-14	21812969	Liu X	2011-08-03	BMC Med Genet	www.ncbi.nlm.nih.gov/pubmed/21812969	Genome-wide association study identifies candidate genes for Parkinson's disease in an Ashkenazi Jewish population.	Parkinson's disease	268 Ashkenazi Jewish cases, 178 Ashkenazi Jewish controls	1,782 European ancestry cases, 1,658 European ancestry controls	17q21.31	NSF	NSF, NSF, NSF			ENSG00000278174, ENSG00000276262, ENSG00000073969	NA	NA	rs183211-T	rs183211	0	183211	intron_variant	0	0.24	3e-07	6.52288		NA		Illumina [525124]	N	Parkinson's Disease
Derived_OCT_measures	INL_ELM_thickness_left	rs111404933	17	44800946	rs199453	2019-12-19	31701892	Nalls MA	2019-12-01	Lancet Neurol	www.ncbi.nlm.nih.gov/pubmed/31701892	Identification of novel risk loci, causal insights, and heritable risk for Parkinson's disease: a meta-analysis of genome-wide association studies.	Parkinson's disease or first degree relation to individual with Parkinson's disease	15,056 European ancestry cases, 18,618 European ancestry proxy cases, 449,056 European ancestry controls	22,632 European ancestry cases, 968,735 European ancestry controls	17q21.31	NSF	NSF, NSF, NSF			ENSG00000278174, ENSG00000276262, ENSG00000073969	NA	NA	rs199453-T	rs199453	0	199453	intron_variant	0	0.231	9e-67	66.0458		0.2045	[0.18-0.23] unit decrease	NR [7784415] (imputed)	N	Parkinson's Disease
Derived_OCT_measures	INL_ELM_thickness_left	rs111404933	17	44828931	rs199533	2009-12-10	19915575	Simon-Sanchez J	2009-11-15	Nat Genet	www.ncbi.nlm.nih.gov/pubmed/19915575	Genome-wide association study reveals genetic risk underlying Parkinson's disease.	Parkinson's disease	1,713 European ancestry cases, 3,978 European ancestry controls	3,361 European ancestry cases, 4,573 European ancestry controls	17q21.31	NSF	NSF, NSF, NSF			ENSG00000278174, ENSG00000276262, ENSG00000073969	NA	NA	rs199533-C	rs199533	0	199533	synonymous_variant	0	0.83	1e-14	14		1.28	[NR]	Illumina [463185]	N	Parkinson's Disease
Derived_OCT_measures	INL_ELM_thickness_left	rs111404933	17	44828931	rs199533	2010-09-22	20711177	Hamza TH	2010-08-15	Nat Genet	www.ncbi.nlm.nih.gov/pubmed/20711177	Common genetic variation in the HLA region is associated with late-onset sporadic Parkinson's disease.	Parkinson's disease	2,000 European ancestry cases, 1,986 European ancestry controls	Up to 1,447 cases, 1,468 controls	17q21.31	MAPT	NSF, NSF, NSF			ENSG00000278174, ENSG00000276262, ENSG00000073969	NA	NA	rs199533-C	rs199533	0	199533	synonymous_variant	0	0.78	1e-06	6		1.35	[1.19-1.52]	Illumina [811597]	N	Parkinson's Disease
Derived_OCT_measures	INL_ELM_thickness_left	rs111404933	17	44856641	rs199515	2012-04-20	22451204	Pankratz N	2012-03-01	Ann Neurol	www.ncbi.nlm.nih.gov/pubmed/22451204	Meta-analysis of Parkinson's disease: identification of a novel locus, RIT2.	Parkinson's disease	4,238 European ancestry cases, 4,239 European ancestry controls	3,738 European ancestry cases, 2,111 European ancestry controls	17q21.31	WNT3	WNT3, WNT3			ENSG00000108379, ENSG00000277641	NA	NA	rs199515-?	rs199515	0	199515	intron_variant	0	NR	3e-17	16.5229		1.32	[NR]	Illumina [2500000] (imputed)	N	Parkinson's Disease
Derived_OCT_measures	INL_ELM_thickness_left	rs111404933	17	44859144	rs415430	2011-09-14	21812969	Liu X	2011-08-03	BMC Med Genet	www.ncbi.nlm.nih.gov/pubmed/21812969	Genome-wide association study identifies candidate genes for Parkinson's disease in an Ashkenazi Jewish population.	Parkinson's disease	268 Ashkenazi Jewish cases, 178 Ashkenazi Jewish controls	1,782 European ancestry cases, 1,658 European ancestry controls	17q21.31	WNT3	WNT3, WNT3			ENSG00000108379, ENSG00000277641	NA	NA	rs415430-T	rs415430	0	415430	intron_variant	0	0.786	7e-07	6.1549		NA		Illumina [525124]	N	Parkinson's Disease
Derived_OCT_measures	INL_ELM_thickness_left	rs111404933	17	44865603	rs199498	2014-10-21	24511991	Hill-Burns EM	2014-02-10	BMC Genomics	www.ncbi.nlm.nih.gov/pubmed/24511991	Identification of a novel Parkinson's disease locus via stratified genome-wide association study.	Parkinson's disease	1,565 European ancestry sproadic Parkinson's disease cases, 435 European ancestry familial Parkinson's disease cases, 1,986 European ancestry controls	1,528 European ancestry sporadic Parkinson's disease cases, 707 European ancestry familial Parkinson's disease cases, 796 European ancestry controls	17q21.31	MAPT	WNT3, WNT3			ENSG00000108379, ENSG00000277641	NA	NA	rs199498-T	rs199498	0	199498	intron_variant	0	0.764	2e-06	5.69897		1.35	[1.25-1.45]	Illumina [811597]	N	Parkinson's Disease
Derived_OCT_measures	INL_ELM_thickness_left	rs111404933	17	44865603	rs199498	2014-10-21	24511991	Hill-Burns EM	2014-02-10	BMC Genomics	www.ncbi.nlm.nih.gov/pubmed/24511991	Identification of a novel Parkinson's disease locus via stratified genome-wide association study.	Parkinson's disease	1,565 European ancestry sproadic Parkinson's disease cases, 435 European ancestry familial Parkinson's disease cases, 1,986 European ancestry controls	1,528 European ancestry sporadic Parkinson's disease cases, 707 European ancestry familial Parkinson's disease cases, 796 European ancestry controls	17q21.31	MAPT	WNT3, WNT3			ENSG00000108379, ENSG00000277641	NA	NA	rs199498-T	rs199498	0	199498	intron_variant	0	0.764	8e-07	6.09691	(Familial)	1.69	[1.57-1.81]	Illumina [811597]	N	Parkinson's Disease
Derived_OCT_measures	overall_macular_thickness_left	rs2732631	17	43705601	rs365825	2017-05-11	27182965	Pickrell JK	2016-05-16	Nat Genet	www.ncbi.nlm.nih.gov/pubmed/27182965	Detection and interpretation of shared genetic influences on 42 human traits.	Parkinson's disease	9,619 European ancestry cases, 324,522 European ancestry controls	NA	17q21.31	CRHR1, LRRC37A3	LINC02210, LINC02210, LINC02210-CRHR1, LINC02210-CRHR1			ENSG00000282171, ENSG00000204650, ENSG00000282456, ENSG00000263715	NA	NA	rs365825-?	rs365825	0	365825	intron_variant	0	NR	4e-32	31.3979		1.27226	[1.22-1.33]	Illumina [12438219] (imputed)	N	Parkinson's Disease
Derived_OCT_measures	overall_macular_thickness_left	rs2732631	17	43714850	rs2942168	2015-04-20	21292315	Nalls MA	2011-02-01	Lancet	www.ncbi.nlm.nih.gov/pubmed/21292315	Imputation of sequence variants for identification of genetic risks for Parkinson's disease: a meta-analysis of genome-wide association studies.	Parkinson's disease	5,333 European ancestry cases, 12,019 European ancestry controls	7,053 cases, 9,007 controls	17q21.31	MAPT	LINC02210, LINC02210, LINC02210-CRHR1, LINC02210-CRHR1			ENSG00000282171, ENSG00000204650, ENSG00000282456, ENSG00000263715	NA	NA	rs2942168-G	rs2942168	0	2942168	non_coding_transcript_exon_variant	0	0.78	1e-28	28		1.27	[1.23-1.31]	Illumina [7689524] (imputed)	N	Parkinson's Disease
Derived_OCT_measures	overall_macular_thickness_left	rs2732631	17	43719143	rs393152	2009-12-10	19915575	Simon-Sanchez J	2009-11-15	Nat Genet	www.ncbi.nlm.nih.gov/pubmed/19915575	Genome-wide association study reveals genetic risk underlying Parkinson's disease.	Parkinson's disease	1,713 European ancestry cases, 3,978 European ancestry controls	3,361 European ancestry cases, 4,573 European ancestry controls	17q21.31	MAPT, C17orf69, KIAA1267, LOC644246	LINC02210-CRHR1, LINC02210-CRHR1, LINC02210, LINC02210			ENSG00000282456, ENSG00000263715, ENSG00000282171, ENSG00000204650	NA	NA	rs393152-A	rs393152	0	393152	non_coding_transcript_exon_variant	0	0.82	2e-16	15.699		1.3	[NR]	Illumina [463185]	N	Parkinson's Disease
Derived_OCT_measures	overall_macular_thickness_left	rs2732631	17	43744203	rs62053943	2020-01-27	31660654	Bandres-Ciga S	2019-10-29	Mov Disord	www.ncbi.nlm.nih.gov/pubmed/31660654	The Genetic Architecture of Parkinson Disease in Spain: Characterizing Population-Specific Risk, Differential Haplotype Structures, and Providing Etiologic Insight.	Parkinson's disease	4,639 Spanish ancestry cases, 2,949 Spanish ancestry controls	NA	17q21.31	CRHR1	LINC02210-CRHR1, LINC02210-CRHR1			ENSG00000282456, ENSG00000263715	NA	NA	rs62053943-T	rs62053943	0	62053943	intron_variant	0	0.17489	8e-09	8.09691		0.2957	[0.2-0.4] unit decrease	Illumina [9911207] (imputed)	N	Parkinson's Disease
Derived_OCT_measures	overall_macular_thickness_left	rs2732631	17	43744203	rs62053943	2019-12-19	31701892	Nalls MA	2019-12-01	Lancet Neurol	www.ncbi.nlm.nih.gov/pubmed/31701892	Identification of novel risk loci, causal insights, and heritable risk for Parkinson's disease: a meta-analysis of genome-wide association studies.	Parkinson's disease or first degree relation to individual with Parkinson's disease	15,056 European ancestry cases, 18,618 European ancestry proxy cases, 449,056 European ancestry controls	22,632 European ancestry cases, 968,735 European ancestry controls	17q21.31	CRHR1	LINC02210-CRHR1, LINC02210-CRHR1			ENSG00000282456, ENSG00000263715	NA	NA	rs62053943-T	rs62053943	0	62053943	intron_variant	0	0.1552	4e-68	67.3979		0.27	[0.24-0.3] unit decrease	NR [7784415] (imputed)	N	Parkinson's Disease
Derived_OCT_measures	overall_macular_thickness_left	rs2732631	17	43923683	rs12185268	2011-07-20	21738487	Do CB	2011-06-23	PLoS Genet	www.ncbi.nlm.nih.gov/pubmed/21738487	Web-based genome-wide association study identifies two novel loci and a substantial genetic component for Parkinson's disease.	Parkinson's disease	3,426 European ancestry cases, 29,624 European ancestry controls	NA	17q21.31	MAPT	SPPL2C, SPPL2C, SPPL2C, MAPT-AS1, MAPT-AS1			ENSG00000277106, ENSG00000185294, ENSG00000278194, ENSG00000264589, ENSG00000281578	NA	NA	rs12185268-A	rs12185268	0	12185268	missense_variant	0	0.79	3e-14	13.5229		1.3	[1.22-1.39]	Illumina [522782]	N	Parkinson's Disease
Derived_OCT_measures	overall_macular_thickness_left	rs2732631	17	43994648	rs17649553	2015-05-09	25064009	Nalls MA	2014-07-27	Nat Genet	www.ncbi.nlm.nih.gov/pubmed/25064009	Large-scale meta-analysis of genome-wide association data identifies six new risk loci for Parkinson's disease.	Parkinson's disease	13,708 European ancestry cases, 95,282 European ancestry controls	5,353 European ancestry cases, 5,551 European ancestry controls	17q21.31	MAPT	MAPT, MAPT, MAPT			ENSG00000277956, ENSG00000276155, ENSG00000186868	NA	NA	rs17649553-C	rs17649553	0	17649553	intron_variant	0	0.774	2e-48	47.699		1.3	[1.27-1.34]	Illumina [7893274] (imputed)	N	Parkinson's Disease
Derived_OCT_measures	overall_macular_thickness_left	rs2732631	17	43994648	rs17649553	2017-10-24	28892059	Chang D	2017-09-11	Nat Genet	www.ncbi.nlm.nih.gov/pubmed/28892059	A meta-analysis of genome-wide association studies identifies 17 new Parkinson's disease risk loci.	Parkinson's disease	20,184 European ancestry cases, 397,324 European ancestry controls	5,851 European ancestry cases, 5,866 European ancestry controls	17q21.31	ARHGAP27, CRHR1, KANSL1, SPPL2C, MAPT, STH	MAPT, MAPT, MAPT			ENSG00000277956, ENSG00000276155, ENSG00000186868	NA	NA	rs17649553-C	rs17649553	0	17649553	intron_variant	0	0.779	1e-68	68		1.28205	[1.25-1.32]	Illumina [11933700] (imputed)	N	Parkinson's Disease
Derived_OCT_measures	overall_macular_thickness_left	rs2732631	17	44081064	rs8070723	2011-01-03	21044948	Spencer CC	2010-11-02	Hum Mol Genet	www.ncbi.nlm.nih.gov/pubmed/21044948	Dissection of the genetics of Parkinson's disease identifies an additional association 5' of SNCA and multiple associated haplotypes at 17q21.	Parkinson's disease	1,705 European ancestry cases, 5,175 European ancestry controls	1,039 European ancestry cases, 1,984 European ancestry controls	17q21.31	MAPT	MAPT, MAPT, MAPT			ENSG00000277956, ENSG00000276155, ENSG00000186868	NA	NA	rs8070723-?	rs8070723	0	8070723	intron_variant	0	0.76	7e-12	11.1549		1.3	[1.19-1.43]	Illumina [532616]	N	Parkinson's Disease
Derived_OCT_measures	overall_macular_thickness_left	rs2732631	17	44126765	rs113434679	2020-01-27	31660654	Bandres-Ciga S	2019-10-29	Mov Disord	www.ncbi.nlm.nih.gov/pubmed/31660654	The Genetic Architecture of Parkinson Disease in Spain: Characterizing Population-Specific Risk, Differential Haplotype Structures, and Providing Etiologic Insight.	Parkinson's disease	4,639 Spanish ancestry cases, 2,949 Spanish ancestry controls	NA	17q21.31	KANSL1, MAPT	KANSL1			ENSG00000120071	NA	NA	rs113434679-A	rs113434679	0	113434679	non_coding_transcript_exon_variant	0	0.22119	9e-13	12.0458		0.311323	[0.23-0.4] unit decrease	Illumina [9911207] (imputed)	N	Parkinson's Disease
Derived_OCT_measures	overall_macular_thickness_left	rs2732631	17	44187492	rs17577094	2014-12-05	24842889	Vacic V	2014-05-19	Hum Mol Genet	www.ncbi.nlm.nih.gov/pubmed/24842889	Genome-wide mapping of IBD segments in an Ashkenazi PD cohort identifies associated haplotypes.	Parkinson's disease	1,130 Ashkenazi Jewish cases, 2,611 Ashkenazi Jewish controls	306 Ashkenazi Jewish cases, 2,583 Ashkenazi Jewish controls	17q21.31	MAPT	KANSL1			ENSG00000120071	NA	NA	rs17577094-?	rs17577094	0	17577094	intron_variant	0	0.74	8e-09	8.09691		1.56	[1.39-1.79]	Affymetrix, Illumina [1069161] (imputed)	N	Parkinson's Disease
Derived_OCT_measures	overall_macular_thickness_left	rs7225002	17	44189067	rs7225002	2019-12-19	31701892	Nalls MA	2019-12-01	Lancet Neurol	www.ncbi.nlm.nih.gov/pubmed/31701892	Identification of novel risk loci, causal insights, and heritable risk for Parkinson's disease: a meta-analysis of genome-wide association studies.	Parkinson's disease or first degree relation to individual with Parkinson's disease	15,056 European ancestry cases, 18,618 European ancestry proxy cases, 449,056 European ancestry controls	22,632 European ancestry cases, 968,735 European ancestry controls	17q21.31	KANSL1	KANSL1			ENSG00000120071	NA	NA	rs7225002-A	rs7225002	0	7225002	intron_variant	0	0.6094	2e-40	39.699		0.1351	[0.12-0.15] unit increase	NR [7784415] (imputed)	N	Parkinson's Disease
Derived_OCT_measures	overall_macular_thickness_left	rs56755526	17	44788310	rs183211	2011-09-14	21812969	Liu X	2011-08-03	BMC Med Genet	www.ncbi.nlm.nih.gov/pubmed/21812969	Genome-wide association study identifies candidate genes for Parkinson's disease in an Ashkenazi Jewish population.	Parkinson's disease	268 Ashkenazi Jewish cases, 178 Ashkenazi Jewish controls	1,782 European ancestry cases, 1,658 European ancestry controls	17q21.31	NSF	NSF, NSF, NSF			ENSG00000278174, ENSG00000276262, ENSG00000073969	NA	NA	rs183211-T	rs183211	0	183211	intron_variant	0	0.24	3e-07	6.52288		NA		Illumina [525124]	N	Parkinson's Disease
Derived_OCT_measures	overall_macular_thickness_left	rs56755526	17	44800946	rs199453	2019-12-19	31701892	Nalls MA	2019-12-01	Lancet Neurol	www.ncbi.nlm.nih.gov/pubmed/31701892	Identification of novel risk loci, causal insights, and heritable risk for Parkinson's disease: a meta-analysis of genome-wide association studies.	Parkinson's disease or first degree relation to individual with Parkinson's disease	15,056 European ancestry cases, 18,618 European ancestry proxy cases, 449,056 European ancestry controls	22,632 European ancestry cases, 968,735 European ancestry controls	17q21.31	NSF	NSF, NSF, NSF			ENSG00000278174, ENSG00000276262, ENSG00000073969	NA	NA	rs199453-T	rs199453	0	199453	intron_variant	0	0.231	9e-67	66.0458		0.2045	[0.18-0.23] unit decrease	NR [7784415] (imputed)	N	Parkinson's Disease
Derived_OCT_measures	overall_macular_thickness_left	rs2732631	17	44828931	rs199533	2009-12-10	19915575	Simon-Sanchez J	2009-11-15	Nat Genet	www.ncbi.nlm.nih.gov/pubmed/19915575	Genome-wide association study reveals genetic risk underlying Parkinson's disease.	Parkinson's disease	1,713 European ancestry cases, 3,978 European ancestry controls	3,361 European ancestry cases, 4,573 European ancestry controls	17q21.31	NSF	NSF, NSF, NSF			ENSG00000278174, ENSG00000276262, ENSG00000073969	NA	NA	rs199533-C	rs199533	0	199533	synonymous_variant	0	0.83	1e-14	14		1.28	[NR]	Illumina [463185]	N	Parkinson's Disease
Derived_OCT_measures	overall_macular_thickness_left	rs2732631	17	44828931	rs199533	2010-09-22	20711177	Hamza TH	2010-08-15	Nat Genet	www.ncbi.nlm.nih.gov/pubmed/20711177	Common genetic variation in the HLA region is associated with late-onset sporadic Parkinson's disease.	Parkinson's disease	2,000 European ancestry cases, 1,986 European ancestry controls	Up to 1,447 cases, 1,468 controls	17q21.31	MAPT	NSF, NSF, NSF			ENSG00000278174, ENSG00000276262, ENSG00000073969	NA	NA	rs199533-C	rs199533	0	199533	synonymous_variant	0	0.78	1e-06	6		1.35	[1.19-1.52]	Illumina [811597]	N	Parkinson's Disease
Derived_OCT_measures	overall_macular_thickness_left	rs2732631	17	44856641	rs199515	2012-04-20	22451204	Pankratz N	2012-03-01	Ann Neurol	www.ncbi.nlm.nih.gov/pubmed/22451204	Meta-analysis of Parkinson's disease: identification of a novel locus, RIT2.	Parkinson's disease	4,238 European ancestry cases, 4,239 European ancestry controls	3,738 European ancestry cases, 2,111 European ancestry controls	17q21.31	WNT3	WNT3, WNT3			ENSG00000108379, ENSG00000277641	NA	NA	rs199515-?	rs199515	0	199515	intron_variant	0	NR	3e-17	16.5229		1.32	[NR]	Illumina [2500000] (imputed)	N	Parkinson's Disease
Derived_OCT_measures	overall_macular_thickness_left	rs2732631	17	44859144	rs415430	2011-09-14	21812969	Liu X	2011-08-03	BMC Med Genet	www.ncbi.nlm.nih.gov/pubmed/21812969	Genome-wide association study identifies candidate genes for Parkinson's disease in an Ashkenazi Jewish population.	Parkinson's disease	268 Ashkenazi Jewish cases, 178 Ashkenazi Jewish controls	1,782 European ancestry cases, 1,658 European ancestry controls	17q21.31	WNT3	WNT3, WNT3			ENSG00000108379, ENSG00000277641	NA	NA	rs415430-T	rs415430	0	415430	intron_variant	0	0.786	7e-07	6.1549		NA		Illumina [525124]	N	Parkinson's Disease
Derived_OCT_measures	overall_macular_thickness_left	rs2732631	17	44865603	rs199498	2014-10-21	24511991	Hill-Burns EM	2014-02-10	BMC Genomics	www.ncbi.nlm.nih.gov/pubmed/24511991	Identification of a novel Parkinson's disease locus via stratified genome-wide association study.	Parkinson's disease	1,565 European ancestry sproadic Parkinson's disease cases, 435 European ancestry familial Parkinson's disease cases, 1,986 European ancestry controls	1,528 European ancestry sporadic Parkinson's disease cases, 707 European ancestry familial Parkinson's disease cases, 796 European ancestry controls	17q21.31	MAPT	WNT3, WNT3			ENSG00000108379, ENSG00000277641	NA	NA	rs199498-T	rs199498	0	199498	intron_variant	0	0.764	2e-06	5.69897		1.35	[1.25-1.45]	Illumina [811597]	N	Parkinson's Disease
Derived_OCT_measures	overall_macular_thickness_left	rs2732631	17	44865603	rs199498	2014-10-21	24511991	Hill-Burns EM	2014-02-10	BMC Genomics	www.ncbi.nlm.nih.gov/pubmed/24511991	Identification of a novel Parkinson's disease locus via stratified genome-wide association study.	Parkinson's disease	1,565 European ancestry sproadic Parkinson's disease cases, 435 European ancestry familial Parkinson's disease cases, 1,986 European ancestry controls	1,528 European ancestry sporadic Parkinson's disease cases, 707 European ancestry familial Parkinson's disease cases, 796 European ancestry controls	17q21.31	MAPT	WNT3, WNT3			ENSG00000108379, ENSG00000277641	NA	NA	rs199498-T	rs199498	0	199498	intron_variant	0	0.764	8e-07	6.09691	(Familial)	1.69	[1.57-1.81]	Illumina [811597]	N	Parkinson's Disease
Derived_OCT_measures	overall_macular_thickness_right	17:43511281_TGGCTAACACGGTGAAACCCC_T	17	43513441	rs11012	2010-02-05	20070850	Edwards TL	2010-01-13	Ann Hum Genet	www.ncbi.nlm.nih.gov/pubmed/20070850	Genome-wide association study confirms SNPs in SNCA and the MAPT region as common risk factors for Parkinson disease.	Parkinson's disease	1,752 European ancestry cases, 1,745 European ancestry controls	NA	17q21.31	MAPT, PLEKHM1, IMP5	PLEKHM1, PLEKHM1, PLEKHM1			ENSG00000276358, ENSG00000225190, ENSG00000277111	NA	NA	rs11012-T	rs11012	0	11012	3_prime_UTR_variant	0	NR	6e-08	7.22185		1.43	[1.27-1.61]	Illumina [495715] (imputed)	N	Parkinson's Disease
Derived_OCT_measures	overall_macular_thickness_right	17:43933190_GTTTTTA_G	17	43705601	rs365825	2017-05-11	27182965	Pickrell JK	2016-05-16	Nat Genet	www.ncbi.nlm.nih.gov/pubmed/27182965	Detection and interpretation of shared genetic influences on 42 human traits.	Parkinson's disease	9,619 European ancestry cases, 324,522 European ancestry controls	NA	17q21.31	CRHR1, LRRC37A3	LINC02210, LINC02210, LINC02210-CRHR1, LINC02210-CRHR1			ENSG00000282171, ENSG00000204650, ENSG00000282456, ENSG00000263715	NA	NA	rs365825-?	rs365825	0	365825	intron_variant	0	NR	4e-32	31.3979		1.27226	[1.22-1.33]	Illumina [12438219] (imputed)	N	Parkinson's Disease
Derived_OCT_measures	overall_macular_thickness_right	17:43933190_GTTTTTA_G	17	43714850	rs2942168	2015-04-20	21292315	Nalls MA	2011-02-01	Lancet	www.ncbi.nlm.nih.gov/pubmed/21292315	Imputation of sequence variants for identification of genetic risks for Parkinson's disease: a meta-analysis of genome-wide association studies.	Parkinson's disease	5,333 European ancestry cases, 12,019 European ancestry controls	7,053 cases, 9,007 controls	17q21.31	MAPT	LINC02210, LINC02210, LINC02210-CRHR1, LINC02210-CRHR1			ENSG00000282171, ENSG00000204650, ENSG00000282456, ENSG00000263715	NA	NA	rs2942168-G	rs2942168	0	2942168	non_coding_transcript_exon_variant	0	0.78	1e-28	28		1.27	[1.23-1.31]	Illumina [7689524] (imputed)	N	Parkinson's Disease
Derived_OCT_measures	overall_macular_thickness_right	17:43933190_GTTTTTA_G	17	43719143	rs393152	2009-12-10	19915575	Simon-Sanchez J	2009-11-15	Nat Genet	www.ncbi.nlm.nih.gov/pubmed/19915575	Genome-wide association study reveals genetic risk underlying Parkinson's disease.	Parkinson's disease	1,713 European ancestry cases, 3,978 European ancestry controls	3,361 European ancestry cases, 4,573 European ancestry controls	17q21.31	MAPT, C17orf69, KIAA1267, LOC644246	LINC02210-CRHR1, LINC02210-CRHR1, LINC02210, LINC02210			ENSG00000282456, ENSG00000263715, ENSG00000282171, ENSG00000204650	NA	NA	rs393152-A	rs393152	0	393152	non_coding_transcript_exon_variant	0	0.82	2e-16	15.699		1.3	[NR]	Illumina [463185]	N	Parkinson's Disease
Derived_OCT_measures	overall_macular_thickness_right	17:43933190_GTTTTTA_G	17	43744203	rs62053943	2020-01-27	31660654	Bandres-Ciga S	2019-10-29	Mov Disord	www.ncbi.nlm.nih.gov/pubmed/31660654	The Genetic Architecture of Parkinson Disease in Spain: Characterizing Population-Specific Risk, Differential Haplotype Structures, and Providing Etiologic Insight.	Parkinson's disease	4,639 Spanish ancestry cases, 2,949 Spanish ancestry controls	NA	17q21.31	CRHR1	LINC02210-CRHR1, LINC02210-CRHR1			ENSG00000282456, ENSG00000263715	NA	NA	rs62053943-T	rs62053943	0	62053943	intron_variant	0	0.17489	8e-09	8.09691		0.2957	[0.2-0.4] unit decrease	Illumina [9911207] (imputed)	N	Parkinson's Disease
Derived_OCT_measures	overall_macular_thickness_right	17:43933190_GTTTTTA_G	17	43744203	rs62053943	2019-12-19	31701892	Nalls MA	2019-12-01	Lancet Neurol	www.ncbi.nlm.nih.gov/pubmed/31701892	Identification of novel risk loci, causal insights, and heritable risk for Parkinson's disease: a meta-analysis of genome-wide association studies.	Parkinson's disease or first degree relation to individual with Parkinson's disease	15,056 European ancestry cases, 18,618 European ancestry proxy cases, 449,056 European ancestry controls	22,632 European ancestry cases, 968,735 European ancestry controls	17q21.31	CRHR1	LINC02210-CRHR1, LINC02210-CRHR1			ENSG00000282456, ENSG00000263715	NA	NA	rs62053943-T	rs62053943	0	62053943	intron_variant	0	0.1552	4e-68	67.3979		0.27	[0.24-0.3] unit decrease	NR [7784415] (imputed)	N	Parkinson's Disease
Derived_OCT_measures	overall_macular_thickness_right	17:43933190_GTTTTTA_G	17	43923683	rs12185268	2011-07-20	21738487	Do CB	2011-06-23	PLoS Genet	www.ncbi.nlm.nih.gov/pubmed/21738487	Web-based genome-wide association study identifies two novel loci and a substantial genetic component for Parkinson's disease.	Parkinson's disease	3,426 European ancestry cases, 29,624 European ancestry controls	NA	17q21.31	MAPT	SPPL2C, SPPL2C, SPPL2C, MAPT-AS1, MAPT-AS1			ENSG00000277106, ENSG00000185294, ENSG00000278194, ENSG00000264589, ENSG00000281578	NA	NA	rs12185268-A	rs12185268	0	12185268	missense_variant	0	0.79	3e-14	13.5229		1.3	[1.22-1.39]	Illumina [522782]	N	Parkinson's Disease
Derived_OCT_measures	overall_macular_thickness_right	17:43933190_GTTTTTA_G	17	43994648	rs17649553	2015-05-09	25064009	Nalls MA	2014-07-27	Nat Genet	www.ncbi.nlm.nih.gov/pubmed/25064009	Large-scale meta-analysis of genome-wide association data identifies six new risk loci for Parkinson's disease.	Parkinson's disease	13,708 European ancestry cases, 95,282 European ancestry controls	5,353 European ancestry cases, 5,551 European ancestry controls	17q21.31	MAPT	MAPT, MAPT, MAPT			ENSG00000277956, ENSG00000276155, ENSG00000186868	NA	NA	rs17649553-C	rs17649553	0	17649553	intron_variant	0	0.774	2e-48	47.699		1.3	[1.27-1.34]	Illumina [7893274] (imputed)	N	Parkinson's Disease
Derived_OCT_measures	overall_macular_thickness_right	17:43933190_GTTTTTA_G	17	43994648	rs17649553	2017-10-24	28892059	Chang D	2017-09-11	Nat Genet	www.ncbi.nlm.nih.gov/pubmed/28892059	A meta-analysis of genome-wide association studies identifies 17 new Parkinson's disease risk loci.	Parkinson's disease	20,184 European ancestry cases, 397,324 European ancestry controls	5,851 European ancestry cases, 5,866 European ancestry controls	17q21.31	ARHGAP27, CRHR1, KANSL1, SPPL2C, MAPT, STH	MAPT, MAPT, MAPT			ENSG00000277956, ENSG00000276155, ENSG00000186868	NA	NA	rs17649553-C	rs17649553	0	17649553	intron_variant	0	0.779	1e-68	68		1.28205	[1.25-1.32]	Illumina [11933700] (imputed)	N	Parkinson's Disease
Derived_OCT_measures	overall_macular_thickness_right	17:43933190_GTTTTTA_G	17	44081064	rs8070723	2011-01-03	21044948	Spencer CC	2010-11-02	Hum Mol Genet	www.ncbi.nlm.nih.gov/pubmed/21044948	Dissection of the genetics of Parkinson's disease identifies an additional association 5' of SNCA and multiple associated haplotypes at 17q21.	Parkinson's disease	1,705 European ancestry cases, 5,175 European ancestry controls	1,039 European ancestry cases, 1,984 European ancestry controls	17q21.31	MAPT	MAPT, MAPT, MAPT			ENSG00000277956, ENSG00000276155, ENSG00000186868	NA	NA	rs8070723-?	rs8070723	0	8070723	intron_variant	0	0.76	7e-12	11.1549		1.3	[1.19-1.43]	Illumina [532616]	N	Parkinson's Disease
Derived_OCT_measures	overall_macular_thickness_right	17:43933190_GTTTTTA_G	17	44126765	rs113434679	2020-01-27	31660654	Bandres-Ciga S	2019-10-29	Mov Disord	www.ncbi.nlm.nih.gov/pubmed/31660654	The Genetic Architecture of Parkinson Disease in Spain: Characterizing Population-Specific Risk, Differential Haplotype Structures, and Providing Etiologic Insight.	Parkinson's disease	4,639 Spanish ancestry cases, 2,949 Spanish ancestry controls	NA	17q21.31	KANSL1, MAPT	KANSL1			ENSG00000120071	NA	NA	rs113434679-A	rs113434679	0	113434679	non_coding_transcript_exon_variant	0	0.22119	9e-13	12.0458		0.311323	[0.23-0.4] unit decrease	Illumina [9911207] (imputed)	N	Parkinson's Disease
Derived_OCT_measures	overall_macular_thickness_right	rs2732634	17	44179095	rs113564729	2021-01-26	32201043	Smeland OB	2020-02-08	Biol Psychiatry	www.ncbi.nlm.nih.gov/pubmed/32201043	Genome-wide Association Analysis of Parkinson's Disease and Schizophrenia Reveals Shared Genetic Architecture and Identifies Novel Risk Loci.	Parkinson's disease	20,184 European ancestry cases, 397,324 European ancestry controls	NA	17q21.31	KANSL1	KANSL1			ENSG00000120071	NA	NA	rs113564729-A	rs113564729	0	113564729	intron_variant	0		2e-11	10.699		0.0994	[0.07-0.129] unit increase	Illumina [NR]	N	Parkinson's Disease
Derived_OCT_measures	overall_macular_thickness_right	17:43933190_GTTTTTA_G	17	44187492	rs17577094	2014-12-05	24842889	Vacic V	2014-05-19	Hum Mol Genet	www.ncbi.nlm.nih.gov/pubmed/24842889	Genome-wide mapping of IBD segments in an Ashkenazi PD cohort identifies associated haplotypes.	Parkinson's disease	1,130 Ashkenazi Jewish cases, 2,611 Ashkenazi Jewish controls	306 Ashkenazi Jewish cases, 2,583 Ashkenazi Jewish controls	17q21.31	MAPT	KANSL1			ENSG00000120071	NA	NA	rs17577094-?	rs17577094	0	17577094	intron_variant	0	0.74	8e-09	8.09691		1.56	[1.39-1.79]	Affymetrix, Illumina [1069161] (imputed)	N	Parkinson's Disease
Derived_OCT_measures	overall_macular_thickness_right	rs7225002	17	44189067	rs7225002	2019-12-19	31701892	Nalls MA	2019-12-01	Lancet Neurol	www.ncbi.nlm.nih.gov/pubmed/31701892	Identification of novel risk loci, causal insights, and heritable risk for Parkinson's disease: a meta-analysis of genome-wide association studies.	Parkinson's disease or first degree relation to individual with Parkinson's disease	15,056 European ancestry cases, 18,618 European ancestry proxy cases, 449,056 European ancestry controls	22,632 European ancestry cases, 968,735 European ancestry controls	17q21.31	KANSL1	KANSL1			ENSG00000120071	NA	NA	rs7225002-A	rs7225002	0	7225002	intron_variant	0	0.6094	2e-40	39.699		0.1351	[0.12-0.15] unit increase	NR [7784415] (imputed)	N	Parkinson's Disease
Derived_OCT_measures	overall_macular_thickness_right	rs56755526	17	44788310	rs183211	2011-09-14	21812969	Liu X	2011-08-03	BMC Med Genet	www.ncbi.nlm.nih.gov/pubmed/21812969	Genome-wide association study identifies candidate genes for Parkinson's disease in an Ashkenazi Jewish population.	Parkinson's disease	268 Ashkenazi Jewish cases, 178 Ashkenazi Jewish controls	1,782 European ancestry cases, 1,658 European ancestry controls	17q21.31	NSF	NSF, NSF, NSF			ENSG00000278174, ENSG00000276262, ENSG00000073969	NA	NA	rs183211-T	rs183211	0	183211	intron_variant	0	0.24	3e-07	6.52288		NA		Illumina [525124]	N	Parkinson's Disease
Derived_OCT_measures	overall_macular_thickness_right	rs56755526	17	44800946	rs199453	2019-12-19	31701892	Nalls MA	2019-12-01	Lancet Neurol	www.ncbi.nlm.nih.gov/pubmed/31701892	Identification of novel risk loci, causal insights, and heritable risk for Parkinson's disease: a meta-analysis of genome-wide association studies.	Parkinson's disease or first degree relation to individual with Parkinson's disease	15,056 European ancestry cases, 18,618 European ancestry proxy cases, 449,056 European ancestry controls	22,632 European ancestry cases, 968,735 European ancestry controls	17q21.31	NSF	NSF, NSF, NSF			ENSG00000278174, ENSG00000276262, ENSG00000073969	NA	NA	rs199453-T	rs199453	0	199453	intron_variant	0	0.231	9e-67	66.0458		0.2045	[0.18-0.23] unit decrease	NR [7784415] (imputed)	N	Parkinson's Disease
Derived_OCT_measures	overall_macular_thickness_right	17:43933190_GTTTTTA_G	17	44828931	rs199533	2009-12-10	19915575	Simon-Sanchez J	2009-11-15	Nat Genet	www.ncbi.nlm.nih.gov/pubmed/19915575	Genome-wide association study reveals genetic risk underlying Parkinson's disease.	Parkinson's disease	1,713 European ancestry cases, 3,978 European ancestry controls	3,361 European ancestry cases, 4,573 European ancestry controls	17q21.31	NSF	NSF, NSF, NSF			ENSG00000278174, ENSG00000276262, ENSG00000073969	NA	NA	rs199533-C	rs199533	0	199533	synonymous_variant	0	0.83	1e-14	14		1.28	[NR]	Illumina [463185]	N	Parkinson's Disease
Derived_OCT_measures	overall_macular_thickness_right	17:43933190_GTTTTTA_G	17	44828931	rs199533	2010-09-22	20711177	Hamza TH	2010-08-15	Nat Genet	www.ncbi.nlm.nih.gov/pubmed/20711177	Common genetic variation in the HLA region is associated with late-onset sporadic Parkinson's disease.	Parkinson's disease	2,000 European ancestry cases, 1,986 European ancestry controls	Up to 1,447 cases, 1,468 controls	17q21.31	MAPT	NSF, NSF, NSF			ENSG00000278174, ENSG00000276262, ENSG00000073969	NA	NA	rs199533-C	rs199533	0	199533	synonymous_variant	0	0.78	1e-06	6		1.35	[1.19-1.52]	Illumina [811597]	N	Parkinson's Disease
Derived_OCT_measures	overall_macular_thickness_right	17:43933190_GTTTTTA_G	17	44856641	rs199515	2012-04-20	22451204	Pankratz N	2012-03-01	Ann Neurol	www.ncbi.nlm.nih.gov/pubmed/22451204	Meta-analysis of Parkinson's disease: identification of a novel locus, RIT2.	Parkinson's disease	4,238 European ancestry cases, 4,239 European ancestry controls	3,738 European ancestry cases, 2,111 European ancestry controls	17q21.31	WNT3	WNT3, WNT3			ENSG00000108379, ENSG00000277641	NA	NA	rs199515-?	rs199515	0	199515	intron_variant	0	NR	3e-17	16.5229		1.32	[NR]	Illumina [2500000] (imputed)	N	Parkinson's Disease
Derived_OCT_measures	overall_macular_thickness_right	17:43933190_GTTTTTA_G	17	44859144	rs415430	2011-09-14	21812969	Liu X	2011-08-03	BMC Med Genet	www.ncbi.nlm.nih.gov/pubmed/21812969	Genome-wide association study identifies candidate genes for Parkinson's disease in an Ashkenazi Jewish population.	Parkinson's disease	268 Ashkenazi Jewish cases, 178 Ashkenazi Jewish controls	1,782 European ancestry cases, 1,658 European ancestry controls	17q21.31	WNT3	WNT3, WNT3			ENSG00000108379, ENSG00000277641	NA	NA	rs415430-T	rs415430	0	415430	intron_variant	0	0.786	7e-07	6.1549		NA		Illumina [525124]	N	Parkinson's Disease
Derived_OCT_measures	overall_macular_thickness_right	17:43933190_GTTTTTA_G	17	44865603	rs199498	2014-10-21	24511991	Hill-Burns EM	2014-02-10	BMC Genomics	www.ncbi.nlm.nih.gov/pubmed/24511991	Identification of a novel Parkinson's disease locus via stratified genome-wide association study.	Parkinson's disease	1,565 European ancestry sproadic Parkinson's disease cases, 435 European ancestry familial Parkinson's disease cases, 1,986 European ancestry controls	1,528 European ancestry sporadic Parkinson's disease cases, 707 European ancestry familial Parkinson's disease cases, 796 European ancestry controls	17q21.31	MAPT	WNT3, WNT3			ENSG00000108379, ENSG00000277641	NA	NA	rs199498-T	rs199498	0	199498	intron_variant	0	0.764	2e-06	5.69897		1.35	[1.25-1.45]	Illumina [811597]	N	Parkinson's Disease
Derived_OCT_measures	overall_macular_thickness_right	17:43933190_GTTTTTA_G	17	44865603	rs199498	2014-10-21	24511991	Hill-Burns EM	2014-02-10	BMC Genomics	www.ncbi.nlm.nih.gov/pubmed/24511991	Identification of a novel Parkinson's disease locus via stratified genome-wide association study.	Parkinson's disease	1,565 European ancestry sproadic Parkinson's disease cases, 435 European ancestry familial Parkinson's disease cases, 1,986 European ancestry controls	1,528 European ancestry sporadic Parkinson's disease cases, 707 European ancestry familial Parkinson's disease cases, 796 European ancestry controls	17q21.31	MAPT	WNT3, WNT3			ENSG00000108379, ENSG00000277641	NA	NA	rs199498-T	rs199498	0	199498	intron_variant	0	0.764	8e-07	6.09691	(Familial)	1.69	[1.57-1.81]	Illumina [811597]	N	Parkinson's Disease
Derived_OCT_measures	INL_ELM_thickness_right	17:43511281_TGGCTAACACGGTGAAACCCC_T	17	43513441	rs11012	2010-02-05	20070850	Edwards TL	2010-01-13	Ann Hum Genet	www.ncbi.nlm.nih.gov/pubmed/20070850	Genome-wide association study confirms SNPs in SNCA and the MAPT region as common risk factors for Parkinson disease.	Parkinson's disease	1,752 European ancestry cases, 1,745 European ancestry controls	NA	17q21.31	MAPT, PLEKHM1, IMP5	PLEKHM1, PLEKHM1, PLEKHM1			ENSG00000276358, ENSG00000225190, ENSG00000277111	NA	NA	rs11012-T	rs11012	0	11012	3_prime_UTR_variant	0	NR	6e-08	7.22185		1.43	[1.27-1.61]	Illumina [495715] (imputed)	N	Parkinson's Disease
Derived_OCT_measures	INL_ELM_thickness_right	rs62054372	17	43705601	rs365825	2017-05-11	27182965	Pickrell JK	2016-05-16	Nat Genet	www.ncbi.nlm.nih.gov/pubmed/27182965	Detection and interpretation of shared genetic influences on 42 human traits.	Parkinson's disease	9,619 European ancestry cases, 324,522 European ancestry controls	NA	17q21.31	CRHR1, LRRC37A3	LINC02210, LINC02210, LINC02210-CRHR1, LINC02210-CRHR1			ENSG00000282171, ENSG00000204650, ENSG00000282456, ENSG00000263715	NA	NA	rs365825-?	rs365825	0	365825	intron_variant	0	NR	4e-32	31.3979		1.27226	[1.22-1.33]	Illumina [12438219] (imputed)	N	Parkinson's Disease
Derived_OCT_measures	INL_ELM_thickness_right	rs62054372	17	43714850	rs2942168	2015-04-20	21292315	Nalls MA	2011-02-01	Lancet	www.ncbi.nlm.nih.gov/pubmed/21292315	Imputation of sequence variants for identification of genetic risks for Parkinson's disease: a meta-analysis of genome-wide association studies.	Parkinson's disease	5,333 European ancestry cases, 12,019 European ancestry controls	7,053 cases, 9,007 controls	17q21.31	MAPT	LINC02210, LINC02210, LINC02210-CRHR1, LINC02210-CRHR1			ENSG00000282171, ENSG00000204650, ENSG00000282456, ENSG00000263715	NA	NA	rs2942168-G	rs2942168	0	2942168	non_coding_transcript_exon_variant	0	0.78	1e-28	28		1.27	[1.23-1.31]	Illumina [7689524] (imputed)	N	Parkinson's Disease
Derived_OCT_measures	INL_ELM_thickness_right	rs62054372	17	43719143	rs393152	2009-12-10	19915575	Simon-Sanchez J	2009-11-15	Nat Genet	www.ncbi.nlm.nih.gov/pubmed/19915575	Genome-wide association study reveals genetic risk underlying Parkinson's disease.	Parkinson's disease	1,713 European ancestry cases, 3,978 European ancestry controls	3,361 European ancestry cases, 4,573 European ancestry controls	17q21.31	MAPT, C17orf69, KIAA1267, LOC644246	LINC02210-CRHR1, LINC02210-CRHR1, LINC02210, LINC02210			ENSG00000282456, ENSG00000263715, ENSG00000282171, ENSG00000204650	NA	NA	rs393152-A	rs393152	0	393152	non_coding_transcript_exon_variant	0	0.82	2e-16	15.699		1.3	[NR]	Illumina [463185]	N	Parkinson's Disease
Derived_OCT_measures	INL_ELM_thickness_right	rs62054372	17	43744203	rs62053943	2020-01-27	31660654	Bandres-Ciga S	2019-10-29	Mov Disord	www.ncbi.nlm.nih.gov/pubmed/31660654	The Genetic Architecture of Parkinson Disease in Spain: Characterizing Population-Specific Risk, Differential Haplotype Structures, and Providing Etiologic Insight.	Parkinson's disease	4,639 Spanish ancestry cases, 2,949 Spanish ancestry controls	NA	17q21.31	CRHR1	LINC02210-CRHR1, LINC02210-CRHR1			ENSG00000282456, ENSG00000263715	NA	NA	rs62053943-T	rs62053943	0	62053943	intron_variant	0	0.17489	8e-09	8.09691		0.2957	[0.2-0.4] unit decrease	Illumina [9911207] (imputed)	N	Parkinson's Disease
Derived_OCT_measures	INL_ELM_thickness_right	rs62054372	17	43744203	rs62053943	2019-12-19	31701892	Nalls MA	2019-12-01	Lancet Neurol	www.ncbi.nlm.nih.gov/pubmed/31701892	Identification of novel risk loci, causal insights, and heritable risk for Parkinson's disease: a meta-analysis of genome-wide association studies.	Parkinson's disease or first degree relation to individual with Parkinson's disease	15,056 European ancestry cases, 18,618 European ancestry proxy cases, 449,056 European ancestry controls	22,632 European ancestry cases, 968,735 European ancestry controls	17q21.31	CRHR1	LINC02210-CRHR1, LINC02210-CRHR1			ENSG00000282456, ENSG00000263715	NA	NA	rs62053943-T	rs62053943	0	62053943	intron_variant	0	0.1552	4e-68	67.3979		0.27	[0.24-0.3] unit decrease	NR [7784415] (imputed)	N	Parkinson's Disease
Derived_OCT_measures	INL_ELM_thickness_right	rs62054372	17	43923683	rs12185268	2011-07-20	21738487	Do CB	2011-06-23	PLoS Genet	www.ncbi.nlm.nih.gov/pubmed/21738487	Web-based genome-wide association study identifies two novel loci and a substantial genetic component for Parkinson's disease.	Parkinson's disease	3,426 European ancestry cases, 29,624 European ancestry controls	NA	17q21.31	MAPT	SPPL2C, SPPL2C, SPPL2C, MAPT-AS1, MAPT-AS1			ENSG00000277106, ENSG00000185294, ENSG00000278194, ENSG00000264589, ENSG00000281578	NA	NA	rs12185268-A	rs12185268	0	12185268	missense_variant	0	0.79	3e-14	13.5229		1.3	[1.22-1.39]	Illumina [522782]	N	Parkinson's Disease
Derived_OCT_measures	INL_ELM_thickness_right	rs62054372	17	43994648	rs17649553	2015-05-09	25064009	Nalls MA	2014-07-27	Nat Genet	www.ncbi.nlm.nih.gov/pubmed/25064009	Large-scale meta-analysis of genome-wide association data identifies six new risk loci for Parkinson's disease.	Parkinson's disease	13,708 European ancestry cases, 95,282 European ancestry controls	5,353 European ancestry cases, 5,551 European ancestry controls	17q21.31	MAPT	MAPT, MAPT, MAPT			ENSG00000277956, ENSG00000276155, ENSG00000186868	NA	NA	rs17649553-C	rs17649553	0	17649553	intron_variant	0	0.774	2e-48	47.699		1.3	[1.27-1.34]	Illumina [7893274] (imputed)	N	Parkinson's Disease
Derived_OCT_measures	INL_ELM_thickness_right	rs62054372	17	43994648	rs17649553	2017-10-24	28892059	Chang D	2017-09-11	Nat Genet	www.ncbi.nlm.nih.gov/pubmed/28892059	A meta-analysis of genome-wide association studies identifies 17 new Parkinson's disease risk loci.	Parkinson's disease	20,184 European ancestry cases, 397,324 European ancestry controls	5,851 European ancestry cases, 5,866 European ancestry controls	17q21.31	ARHGAP27, CRHR1, KANSL1, SPPL2C, MAPT, STH	MAPT, MAPT, MAPT			ENSG00000277956, ENSG00000276155, ENSG00000186868	NA	NA	rs17649553-C	rs17649553	0	17649553	intron_variant	0	0.779	1e-68	68		1.28205	[1.25-1.32]	Illumina [11933700] (imputed)	N	Parkinson's Disease
Derived_OCT_measures	INL_ELM_thickness_right	rs62054372	17	44081064	rs8070723	2011-01-03	21044948	Spencer CC	2010-11-02	Hum Mol Genet	www.ncbi.nlm.nih.gov/pubmed/21044948	Dissection of the genetics of Parkinson's disease identifies an additional association 5' of SNCA and multiple associated haplotypes at 17q21.	Parkinson's disease	1,705 European ancestry cases, 5,175 European ancestry controls	1,039 European ancestry cases, 1,984 European ancestry controls	17q21.31	MAPT	MAPT, MAPT, MAPT			ENSG00000277956, ENSG00000276155, ENSG00000186868	NA	NA	rs8070723-?	rs8070723	0	8070723	intron_variant	0	0.76	7e-12	11.1549		1.3	[1.19-1.43]	Illumina [532616]	N	Parkinson's Disease
Derived_OCT_measures	INL_ELM_thickness_right	rs62054372	17	44126765	rs113434679	2020-01-27	31660654	Bandres-Ciga S	2019-10-29	Mov Disord	www.ncbi.nlm.nih.gov/pubmed/31660654	The Genetic Architecture of Parkinson Disease in Spain: Characterizing Population-Specific Risk, Differential Haplotype Structures, and Providing Etiologic Insight.	Parkinson's disease	4,639 Spanish ancestry cases, 2,949 Spanish ancestry controls	NA	17q21.31	KANSL1, MAPT	KANSL1			ENSG00000120071	NA	NA	rs113434679-A	rs113434679	0	113434679	non_coding_transcript_exon_variant	0	0.22119	9e-13	12.0458		0.311323	[0.23-0.4] unit decrease	Illumina [9911207] (imputed)	N	Parkinson's Disease
Derived_OCT_measures	INL_ELM_thickness_right	rs62054372	17	44187492	rs17577094	2014-12-05	24842889	Vacic V	2014-05-19	Hum Mol Genet	www.ncbi.nlm.nih.gov/pubmed/24842889	Genome-wide mapping of IBD segments in an Ashkenazi PD cohort identifies associated haplotypes.	Parkinson's disease	1,130 Ashkenazi Jewish cases, 2,611 Ashkenazi Jewish controls	306 Ashkenazi Jewish cases, 2,583 Ashkenazi Jewish controls	17q21.31	MAPT	KANSL1			ENSG00000120071	NA	NA	rs17577094-?	rs17577094	0	17577094	intron_variant	0	0.74	8e-09	8.09691		1.56	[1.39-1.79]	Affymetrix, Illumina [1069161] (imputed)	N	Parkinson's Disease
Derived_OCT_measures	INL_ELM_thickness_right	rs111404933	17	44788310	rs183211	2011-09-14	21812969	Liu X	2011-08-03	BMC Med Genet	www.ncbi.nlm.nih.gov/pubmed/21812969	Genome-wide association study identifies candidate genes for Parkinson's disease in an Ashkenazi Jewish population.	Parkinson's disease	268 Ashkenazi Jewish cases, 178 Ashkenazi Jewish controls	1,782 European ancestry cases, 1,658 European ancestry controls	17q21.31	NSF	NSF, NSF, NSF			ENSG00000278174, ENSG00000276262, ENSG00000073969	NA	NA	rs183211-T	rs183211	0	183211	intron_variant	0	0.24	3e-07	6.52288		NA		Illumina [525124]	N	Parkinson's Disease
Derived_OCT_measures	INL_ELM_thickness_right	rs111404933	17	44800946	rs199453	2019-12-19	31701892	Nalls MA	2019-12-01	Lancet Neurol	www.ncbi.nlm.nih.gov/pubmed/31701892	Identification of novel risk loci, causal insights, and heritable risk for Parkinson's disease: a meta-analysis of genome-wide association studies.	Parkinson's disease or first degree relation to individual with Parkinson's disease	15,056 European ancestry cases, 18,618 European ancestry proxy cases, 449,056 European ancestry controls	22,632 European ancestry cases, 968,735 European ancestry controls	17q21.31	NSF	NSF, NSF, NSF			ENSG00000278174, ENSG00000276262, ENSG00000073969	NA	NA	rs199453-T	rs199453	0	199453	intron_variant	0	0.231	9e-67	66.0458		0.2045	[0.18-0.23] unit decrease	NR [7784415] (imputed)	N	Parkinson's Disease
Derived_OCT_measures	INL_ELM_thickness_right	rs111404933	17	44828931	rs199533	2009-12-10	19915575	Simon-Sanchez J	2009-11-15	Nat Genet	www.ncbi.nlm.nih.gov/pubmed/19915575	Genome-wide association study reveals genetic risk underlying Parkinson's disease.	Parkinson's disease	1,713 European ancestry cases, 3,978 European ancestry controls	3,361 European ancestry cases, 4,573 European ancestry controls	17q21.31	NSF	NSF, NSF, NSF			ENSG00000278174, ENSG00000276262, ENSG00000073969	NA	NA	rs199533-C	rs199533	0	199533	synonymous_variant	0	0.83	1e-14	14		1.28	[NR]	Illumina [463185]	N	Parkinson's Disease
Derived_OCT_measures	INL_ELM_thickness_right	rs111404933	17	44828931	rs199533	2010-09-22	20711177	Hamza TH	2010-08-15	Nat Genet	www.ncbi.nlm.nih.gov/pubmed/20711177	Common genetic variation in the HLA region is associated with late-onset sporadic Parkinson's disease.	Parkinson's disease	2,000 European ancestry cases, 1,986 European ancestry controls	Up to 1,447 cases, 1,468 controls	17q21.31	MAPT	NSF, NSF, NSF			ENSG00000278174, ENSG00000276262, ENSG00000073969	NA	NA	rs199533-C	rs199533	0	199533	synonymous_variant	0	0.78	1e-06	6		1.35	[1.19-1.52]	Illumina [811597]	N	Parkinson's Disease
Derived_OCT_measures	INL_ELM_thickness_right	rs111404933	17	44856641	rs199515	2012-04-20	22451204	Pankratz N	2012-03-01	Ann Neurol	www.ncbi.nlm.nih.gov/pubmed/22451204	Meta-analysis of Parkinson's disease: identification of a novel locus, RIT2.	Parkinson's disease	4,238 European ancestry cases, 4,239 European ancestry controls	3,738 European ancestry cases, 2,111 European ancestry controls	17q21.31	WNT3	WNT3, WNT3			ENSG00000108379, ENSG00000277641	NA	NA	rs199515-?	rs199515	0	199515	intron_variant	0	NR	3e-17	16.5229		1.32	[NR]	Illumina [2500000] (imputed)	N	Parkinson's Disease
Derived_OCT_measures	INL_ELM_thickness_right	rs111404933	17	44859144	rs415430	2011-09-14	21812969	Liu X	2011-08-03	BMC Med Genet	www.ncbi.nlm.nih.gov/pubmed/21812969	Genome-wide association study identifies candidate genes for Parkinson's disease in an Ashkenazi Jewish population.	Parkinson's disease	268 Ashkenazi Jewish cases, 178 Ashkenazi Jewish controls	1,782 European ancestry cases, 1,658 European ancestry controls	17q21.31	WNT3	WNT3, WNT3			ENSG00000108379, ENSG00000277641	NA	NA	rs415430-T	rs415430	0	415430	intron_variant	0	0.786	7e-07	6.1549		NA		Illumina [525124]	N	Parkinson's Disease
Derived_OCT_measures	INL_ELM_thickness_right	rs111404933	17	44865603	rs199498	2014-10-21	24511991	Hill-Burns EM	2014-02-10	BMC Genomics	www.ncbi.nlm.nih.gov/pubmed/24511991	Identification of a novel Parkinson's disease locus via stratified genome-wide association study.	Parkinson's disease	1,565 European ancestry sproadic Parkinson's disease cases, 435 European ancestry familial Parkinson's disease cases, 1,986 European ancestry controls	1,528 European ancestry sporadic Parkinson's disease cases, 707 European ancestry familial Parkinson's disease cases, 796 European ancestry controls	17q21.31	MAPT	WNT3, WNT3			ENSG00000108379, ENSG00000277641	NA	NA	rs199498-T	rs199498	0	199498	intron_variant	0	0.764	2e-06	5.69897		1.35	[1.25-1.45]	Illumina [811597]	N	Parkinson's Disease
Derived_OCT_measures	INL_ELM_thickness_right	rs111404933	17	44865603	rs199498	2014-10-21	24511991	Hill-Burns EM	2014-02-10	BMC Genomics	www.ncbi.nlm.nih.gov/pubmed/24511991	Identification of a novel Parkinson's disease locus via stratified genome-wide association study.	Parkinson's disease	1,565 European ancestry sproadic Parkinson's disease cases, 435 European ancestry familial Parkinson's disease cases, 1,986 European ancestry controls	1,528 European ancestry sporadic Parkinson's disease cases, 707 European ancestry familial Parkinson's disease cases, 796 European ancestry controls	17q21.31	MAPT	WNT3, WNT3			ENSG00000108379, ENSG00000277641	NA	NA	rs199498-T	rs199498	0	199498	intron_variant	0	0.764	8e-07	6.09691	(Familial)	1.69	[1.57-1.81]	Illumina [811597]	N	Parkinson's Disease
Derived_OCT_measures	INL_RPE_thickness_left	rs2390669	2	169110394	rs1474055	2019-12-19	31701892	Nalls MA	2019-12-01	Lancet Neurol	www.ncbi.nlm.nih.gov/pubmed/31701892	Identification of novel risk loci, causal insights, and heritable risk for Parkinson's disease: a meta-analysis of genome-wide association studies.	Parkinson's disease or first degree relation to individual with Parkinson's disease	15,056 European ancestry cases, 18,618 European ancestry proxy cases, 449,056 European ancestry controls	22,632 European ancestry cases, 968,735 European ancestry controls	2q24.3	STK39	STK39 - NA	ENSG00000198648			6289	NA	rs1474055-T	rs1474055	0	1474055	regulatory_region_variant	1	0.1312	3e-39	38.5229		0.1796	[0.15-0.21] unit increase	NR [7784415] (imputed)	N	Parkinson's Disease
Derived_OCT_measures	INL_RPE_thickness_left	rs2390669	2	169110394	rs1474055	2015-05-09	25064009	Nalls MA	2014-07-27	Nat Genet	www.ncbi.nlm.nih.gov/pubmed/25064009	Large-scale meta-analysis of genome-wide association data identifies six new risk loci for Parkinson's disease.	Parkinson's disease	13,708 European ancestry cases, 95,282 European ancestry controls	5,353 European ancestry cases, 5,551 European ancestry controls	2q24.3	STK39	STK39 - NA	ENSG00000198648			6289	NA	rs1474055-T	rs1474055	0	1474055	regulatory_region_variant	1	0.128	1e-20	20		1.214	[1.17-1.26]	Illumina [7893274] (imputed)	N	Parkinson's Disease
Derived_OCT_measures	INL_RPE_thickness_left	rs2390669	2	169110394	rs1474055	2017-10-24	28892059	Chang D	2017-09-11	Nat Genet	www.ncbi.nlm.nih.gov/pubmed/28892059	A meta-analysis of genome-wide association studies identifies 17 new Parkinson's disease risk loci.	Parkinson's disease	20,184 European ancestry cases, 397,324 European ancestry controls	5,851 European ancestry cases, 5,866 European ancestry controls	2q24.3	STK39	STK39 - NA	ENSG00000198648			6289	NA	rs1474055-T	rs1474055	0	1474055	regulatory_region_variant	1	0.126	6e-26	25.2218		1.20482	[1.16-1.25]	Illumina [11933700] (imputed)	N	Parkinson's Disease
Derived_OCT_measures	INL_RPE_thickness_left	rs2390669	2	169117025	rs2102808	2015-04-20	21292315	Nalls MA	2011-02-01	Lancet	www.ncbi.nlm.nih.gov/pubmed/21292315	Imputation of sequence variants for identification of genetic risks for Parkinson's disease: a meta-analysis of genome-wide association studies.	Parkinson's disease	5,333 European ancestry cases, 12,019 European ancestry controls	7,053 cases, 9,007 controls	2q24.3	STK39	STK39 - NA	ENSG00000198648			12920	NA	rs2102808-C	rs2102808	0	2102808	intergenic_variant	1	0.12	4e-10	9.39794		1.18	[1.12-1.24]	Illumina [7689524] (imputed)	N	Parkinson's Disease
Derived_OCT_measures	INL_RPE_thickness_left	17:43511281_TGGCTAACACGGTGAAACCCC_T	17	43513441	rs11012	2010-02-05	20070850	Edwards TL	2010-01-13	Ann Hum Genet	www.ncbi.nlm.nih.gov/pubmed/20070850	Genome-wide association study confirms SNPs in SNCA and the MAPT region as common risk factors for Parkinson disease.	Parkinson's disease	1,752 European ancestry cases, 1,745 European ancestry controls	NA	17q21.31	MAPT, PLEKHM1, IMP5	PLEKHM1, PLEKHM1, PLEKHM1			ENSG00000276358, ENSG00000225190, ENSG00000277111	NA	NA	rs11012-T	rs11012	0	11012	3_prime_UTR_variant	0	NR	6e-08	7.22185		1.43	[1.27-1.61]	Illumina [495715] (imputed)	N	Parkinson's Disease
Derived_OCT_measures	INL_RPE_thickness_left	rs35524223	17	43705601	rs365825	2017-05-11	27182965	Pickrell JK	2016-05-16	Nat Genet	www.ncbi.nlm.nih.gov/pubmed/27182965	Detection and interpretation of shared genetic influences on 42 human traits.	Parkinson's disease	9,619 European ancestry cases, 324,522 European ancestry controls	NA	17q21.31	CRHR1, LRRC37A3	LINC02210, LINC02210, LINC02210-CRHR1, LINC02210-CRHR1			ENSG00000282171, ENSG00000204650, ENSG00000282456, ENSG00000263715	NA	NA	rs365825-?	rs365825	0	365825	intron_variant	0	NR	4e-32	31.3979		1.27226	[1.22-1.33]	Illumina [12438219] (imputed)	N	Parkinson's Disease
Derived_OCT_measures	INL_RPE_thickness_left	rs35524223	17	43714850	rs2942168	2015-04-20	21292315	Nalls MA	2011-02-01	Lancet	www.ncbi.nlm.nih.gov/pubmed/21292315	Imputation of sequence variants for identification of genetic risks for Parkinson's disease: a meta-analysis of genome-wide association studies.	Parkinson's disease	5,333 European ancestry cases, 12,019 European ancestry controls	7,053 cases, 9,007 controls	17q21.31	MAPT	LINC02210, LINC02210, LINC02210-CRHR1, LINC02210-CRHR1			ENSG00000282171, ENSG00000204650, ENSG00000282456, ENSG00000263715	NA	NA	rs2942168-G	rs2942168	0	2942168	non_coding_transcript_exon_variant	0	0.78	1e-28	28		1.27	[1.23-1.31]	Illumina [7689524] (imputed)	N	Parkinson's Disease
Derived_OCT_measures	INL_RPE_thickness_left	rs35524223	17	43719143	rs393152	2009-12-10	19915575	Simon-Sanchez J	2009-11-15	Nat Genet	www.ncbi.nlm.nih.gov/pubmed/19915575	Genome-wide association study reveals genetic risk underlying Parkinson's disease.	Parkinson's disease	1,713 European ancestry cases, 3,978 European ancestry controls	3,361 European ancestry cases, 4,573 European ancestry controls	17q21.31	MAPT, C17orf69, KIAA1267, LOC644246	LINC02210-CRHR1, LINC02210-CRHR1, LINC02210, LINC02210			ENSG00000282456, ENSG00000263715, ENSG00000282171, ENSG00000204650	NA	NA	rs393152-A	rs393152	0	393152	non_coding_transcript_exon_variant	0	0.82	2e-16	15.699		1.3	[NR]	Illumina [463185]	N	Parkinson's Disease
Derived_OCT_measures	INL_RPE_thickness_left	rs35524223	17	43744203	rs62053943	2020-01-27	31660654	Bandres-Ciga S	2019-10-29	Mov Disord	www.ncbi.nlm.nih.gov/pubmed/31660654	The Genetic Architecture of Parkinson Disease in Spain: Characterizing Population-Specific Risk, Differential Haplotype Structures, and Providing Etiologic Insight.	Parkinson's disease	4,639 Spanish ancestry cases, 2,949 Spanish ancestry controls	NA	17q21.31	CRHR1	LINC02210-CRHR1, LINC02210-CRHR1			ENSG00000282456, ENSG00000263715	NA	NA	rs62053943-T	rs62053943	0	62053943	intron_variant	0	0.17489	8e-09	8.09691		0.2957	[0.2-0.4] unit decrease	Illumina [9911207] (imputed)	N	Parkinson's Disease
Derived_OCT_measures	INL_RPE_thickness_left	rs35524223	17	43744203	rs62053943	2019-12-19	31701892	Nalls MA	2019-12-01	Lancet Neurol	www.ncbi.nlm.nih.gov/pubmed/31701892	Identification of novel risk loci, causal insights, and heritable risk for Parkinson's disease: a meta-analysis of genome-wide association studies.	Parkinson's disease or first degree relation to individual with Parkinson's disease	15,056 European ancestry cases, 18,618 European ancestry proxy cases, 449,056 European ancestry controls	22,632 European ancestry cases, 968,735 European ancestry controls	17q21.31	CRHR1	LINC02210-CRHR1, LINC02210-CRHR1			ENSG00000282456, ENSG00000263715	NA	NA	rs62053943-T	rs62053943	0	62053943	intron_variant	0	0.1552	4e-68	67.3979		0.27	[0.24-0.3] unit decrease	NR [7784415] (imputed)	N	Parkinson's Disease
Derived_OCT_measures	INL_RPE_thickness_left	rs35524223	17	43923683	rs12185268	2011-07-20	21738487	Do CB	2011-06-23	PLoS Genet	www.ncbi.nlm.nih.gov/pubmed/21738487	Web-based genome-wide association study identifies two novel loci and a substantial genetic component for Parkinson's disease.	Parkinson's disease	3,426 European ancestry cases, 29,624 European ancestry controls	NA	17q21.31	MAPT	SPPL2C, SPPL2C, SPPL2C, MAPT-AS1, MAPT-AS1			ENSG00000277106, ENSG00000185294, ENSG00000278194, ENSG00000264589, ENSG00000281578	NA	NA	rs12185268-A	rs12185268	0	12185268	missense_variant	0	0.79	3e-14	13.5229		1.3	[1.22-1.39]	Illumina [522782]	N	Parkinson's Disease
Derived_OCT_measures	INL_RPE_thickness_left	rs35524223	17	43994648	rs17649553	2015-05-09	25064009	Nalls MA	2014-07-27	Nat Genet	www.ncbi.nlm.nih.gov/pubmed/25064009	Large-scale meta-analysis of genome-wide association data identifies six new risk loci for Parkinson's disease.	Parkinson's disease	13,708 European ancestry cases, 95,282 European ancestry controls	5,353 European ancestry cases, 5,551 European ancestry controls	17q21.31	MAPT	MAPT, MAPT, MAPT			ENSG00000277956, ENSG00000276155, ENSG00000186868	NA	NA	rs17649553-C	rs17649553	0	17649553	intron_variant	0	0.774	2e-48	47.699		1.3	[1.27-1.34]	Illumina [7893274] (imputed)	N	Parkinson's Disease
Derived_OCT_measures	INL_RPE_thickness_left	rs35524223	17	43994648	rs17649553	2017-10-24	28892059	Chang D	2017-09-11	Nat Genet	www.ncbi.nlm.nih.gov/pubmed/28892059	A meta-analysis of genome-wide association studies identifies 17 new Parkinson's disease risk loci.	Parkinson's disease	20,184 European ancestry cases, 397,324 European ancestry controls	5,851 European ancestry cases, 5,866 European ancestry controls	17q21.31	ARHGAP27, CRHR1, KANSL1, SPPL2C, MAPT, STH	MAPT, MAPT, MAPT			ENSG00000277956, ENSG00000276155, ENSG00000186868	NA	NA	rs17649553-C	rs17649553	0	17649553	intron_variant	0	0.779	1e-68	68		1.28205	[1.25-1.32]	Illumina [11933700] (imputed)	N	Parkinson's Disease
Derived_OCT_measures	INL_RPE_thickness_left	rs35524223	17	44081064	rs8070723	2011-01-03	21044948	Spencer CC	2010-11-02	Hum Mol Genet	www.ncbi.nlm.nih.gov/pubmed/21044948	Dissection of the genetics of Parkinson's disease identifies an additional association 5' of SNCA and multiple associated haplotypes at 17q21.	Parkinson's disease	1,705 European ancestry cases, 5,175 European ancestry controls	1,039 European ancestry cases, 1,984 European ancestry controls	17q21.31	MAPT	MAPT, MAPT, MAPT			ENSG00000277956, ENSG00000276155, ENSG00000186868	NA	NA	rs8070723-?	rs8070723	0	8070723	intron_variant	0	0.76	7e-12	11.1549		1.3	[1.19-1.43]	Illumina [532616]	N	Parkinson's Disease
Derived_OCT_measures	INL_RPE_thickness_left	rs35524223	17	44126765	rs113434679	2020-01-27	31660654	Bandres-Ciga S	2019-10-29	Mov Disord	www.ncbi.nlm.nih.gov/pubmed/31660654	The Genetic Architecture of Parkinson Disease in Spain: Characterizing Population-Specific Risk, Differential Haplotype Structures, and Providing Etiologic Insight.	Parkinson's disease	4,639 Spanish ancestry cases, 2,949 Spanish ancestry controls	NA	17q21.31	KANSL1, MAPT	KANSL1			ENSG00000120071	NA	NA	rs113434679-A	rs113434679	0	113434679	non_coding_transcript_exon_variant	0	0.22119	9e-13	12.0458		0.311323	[0.23-0.4] unit decrease	Illumina [9911207] (imputed)	N	Parkinson's Disease
Derived_OCT_measures	INL_RPE_thickness_left	rs35524223	17	44187492	rs17577094	2014-12-05	24842889	Vacic V	2014-05-19	Hum Mol Genet	www.ncbi.nlm.nih.gov/pubmed/24842889	Genome-wide mapping of IBD segments in an Ashkenazi PD cohort identifies associated haplotypes.	Parkinson's disease	1,130 Ashkenazi Jewish cases, 2,611 Ashkenazi Jewish controls	306 Ashkenazi Jewish cases, 2,583 Ashkenazi Jewish controls	17q21.31	MAPT	KANSL1			ENSG00000120071	NA	NA	rs17577094-?	rs17577094	0	17577094	intron_variant	0	0.74	8e-09	8.09691		1.56	[1.39-1.79]	Affymetrix, Illumina [1069161] (imputed)	N	Parkinson's Disease
Derived_OCT_measures	INL_RPE_thickness_left	rs56755526	17	44788310	rs183211	2011-09-14	21812969	Liu X	2011-08-03	BMC Med Genet	www.ncbi.nlm.nih.gov/pubmed/21812969	Genome-wide association study identifies candidate genes for Parkinson's disease in an Ashkenazi Jewish population.	Parkinson's disease	268 Ashkenazi Jewish cases, 178 Ashkenazi Jewish controls	1,782 European ancestry cases, 1,658 European ancestry controls	17q21.31	NSF	NSF, NSF, NSF			ENSG00000278174, ENSG00000276262, ENSG00000073969	NA	NA	rs183211-T	rs183211	0	183211	intron_variant	0	0.24	3e-07	6.52288		NA		Illumina [525124]	N	Parkinson's Disease
Derived_OCT_measures	INL_RPE_thickness_left	rs35524223	17	44800946	rs199453	2019-12-19	31701892	Nalls MA	2019-12-01	Lancet Neurol	www.ncbi.nlm.nih.gov/pubmed/31701892	Identification of novel risk loci, causal insights, and heritable risk for Parkinson's disease: a meta-analysis of genome-wide association studies.	Parkinson's disease or first degree relation to individual with Parkinson's disease	15,056 European ancestry cases, 18,618 European ancestry proxy cases, 449,056 European ancestry controls	22,632 European ancestry cases, 968,735 European ancestry controls	17q21.31	NSF	NSF, NSF, NSF			ENSG00000278174, ENSG00000276262, ENSG00000073969	NA	NA	rs199453-T	rs199453	0	199453	intron_variant	0	0.231	9e-67	66.0458		0.2045	[0.18-0.23] unit decrease	NR [7784415] (imputed)	N	Parkinson's Disease
Derived_OCT_measures	INL_RPE_thickness_left	rs35524223	17	44828931	rs199533	2009-12-10	19915575	Simon-Sanchez J	2009-11-15	Nat Genet	www.ncbi.nlm.nih.gov/pubmed/19915575	Genome-wide association study reveals genetic risk underlying Parkinson's disease.	Parkinson's disease	1,713 European ancestry cases, 3,978 European ancestry controls	3,361 European ancestry cases, 4,573 European ancestry controls	17q21.31	NSF	NSF, NSF, NSF			ENSG00000278174, ENSG00000276262, ENSG00000073969	NA	NA	rs199533-C	rs199533	0	199533	synonymous_variant	0	0.83	1e-14	14		1.28	[NR]	Illumina [463185]	N	Parkinson's Disease
Derived_OCT_measures	INL_RPE_thickness_left	rs35524223	17	44828931	rs199533	2010-09-22	20711177	Hamza TH	2010-08-15	Nat Genet	www.ncbi.nlm.nih.gov/pubmed/20711177	Common genetic variation in the HLA region is associated with late-onset sporadic Parkinson's disease.	Parkinson's disease	2,000 European ancestry cases, 1,986 European ancestry controls	Up to 1,447 cases, 1,468 controls	17q21.31	MAPT	NSF, NSF, NSF			ENSG00000278174, ENSG00000276262, ENSG00000073969	NA	NA	rs199533-C	rs199533	0	199533	synonymous_variant	0	0.78	1e-06	6		1.35	[1.19-1.52]	Illumina [811597]	N	Parkinson's Disease
Derived_OCT_measures	INL_RPE_thickness_left	rs35524223	17	44856641	rs199515	2012-04-20	22451204	Pankratz N	2012-03-01	Ann Neurol	www.ncbi.nlm.nih.gov/pubmed/22451204	Meta-analysis of Parkinson's disease: identification of a novel locus, RIT2.	Parkinson's disease	4,238 European ancestry cases, 4,239 European ancestry controls	3,738 European ancestry cases, 2,111 European ancestry controls	17q21.31	WNT3	WNT3, WNT3			ENSG00000108379, ENSG00000277641	NA	NA	rs199515-?	rs199515	0	199515	intron_variant	0	NR	3e-17	16.5229		1.32	[NR]	Illumina [2500000] (imputed)	N	Parkinson's Disease
Derived_OCT_measures	INL_RPE_thickness_left	rs35524223	17	44859144	rs415430	2011-09-14	21812969	Liu X	2011-08-03	BMC Med Genet	www.ncbi.nlm.nih.gov/pubmed/21812969	Genome-wide association study identifies candidate genes for Parkinson's disease in an Ashkenazi Jewish population.	Parkinson's disease	268 Ashkenazi Jewish cases, 178 Ashkenazi Jewish controls	1,782 European ancestry cases, 1,658 European ancestry controls	17q21.31	WNT3	WNT3, WNT3			ENSG00000108379, ENSG00000277641	NA	NA	rs415430-T	rs415430	0	415430	intron_variant	0	0.786	7e-07	6.1549		NA		Illumina [525124]	N	Parkinson's Disease
Derived_OCT_measures	INL_RPE_thickness_left	rs35524223	17	44865603	rs199498	2014-10-21	24511991	Hill-Burns EM	2014-02-10	BMC Genomics	www.ncbi.nlm.nih.gov/pubmed/24511991	Identification of a novel Parkinson's disease locus via stratified genome-wide association study.	Parkinson's disease	1,565 European ancestry sproadic Parkinson's disease cases, 435 European ancestry familial Parkinson's disease cases, 1,986 European ancestry controls	1,528 European ancestry sporadic Parkinson's disease cases, 707 European ancestry familial Parkinson's disease cases, 796 European ancestry controls	17q21.31	MAPT	WNT3, WNT3			ENSG00000108379, ENSG00000277641	NA	NA	rs199498-T	rs199498	0	199498	intron_variant	0	0.764	2e-06	5.69897		1.35	[1.25-1.45]	Illumina [811597]	N	Parkinson's Disease
Derived_OCT_measures	INL_RPE_thickness_left	rs35524223	17	44865603	rs199498	2014-10-21	24511991	Hill-Burns EM	2014-02-10	BMC Genomics	www.ncbi.nlm.nih.gov/pubmed/24511991	Identification of a novel Parkinson's disease locus via stratified genome-wide association study.	Parkinson's disease	1,565 European ancestry sproadic Parkinson's disease cases, 435 European ancestry familial Parkinson's disease cases, 1,986 European ancestry controls	1,528 European ancestry sporadic Parkinson's disease cases, 707 European ancestry familial Parkinson's disease cases, 796 European ancestry controls	17q21.31	MAPT	WNT3, WNT3			ENSG00000108379, ENSG00000277641	NA	NA	rs199498-T	rs199498	0	199498	intron_variant	0	0.764	8e-07	6.09691	(Familial)	1.69	[1.57-1.81]	Illumina [811597]	N	Parkinson's Disease
Derived_OCT_measures	INL_RPE_thickness_right	rs2390669	2	169110394	rs1474055	2019-12-19	31701892	Nalls MA	2019-12-01	Lancet Neurol	www.ncbi.nlm.nih.gov/pubmed/31701892	Identification of novel risk loci, causal insights, and heritable risk for Parkinson's disease: a meta-analysis of genome-wide association studies.	Parkinson's disease or first degree relation to individual with Parkinson's disease	15,056 European ancestry cases, 18,618 European ancestry proxy cases, 449,056 European ancestry controls	22,632 European ancestry cases, 968,735 European ancestry controls	2q24.3	STK39	STK39 - NA	ENSG00000198648			6289	NA	rs1474055-T	rs1474055	0	1474055	regulatory_region_variant	1	0.1312	3e-39	38.5229		0.1796	[0.15-0.21] unit increase	NR [7784415] (imputed)	N	Parkinson's Disease
Derived_OCT_measures	INL_RPE_thickness_right	rs2390669	2	169110394	rs1474055	2015-05-09	25064009	Nalls MA	2014-07-27	Nat Genet	www.ncbi.nlm.nih.gov/pubmed/25064009	Large-scale meta-analysis of genome-wide association data identifies six new risk loci for Parkinson's disease.	Parkinson's disease	13,708 European ancestry cases, 95,282 European ancestry controls	5,353 European ancestry cases, 5,551 European ancestry controls	2q24.3	STK39	STK39 - NA	ENSG00000198648			6289	NA	rs1474055-T	rs1474055	0	1474055	regulatory_region_variant	1	0.128	1e-20	20		1.214	[1.17-1.26]	Illumina [7893274] (imputed)	N	Parkinson's Disease
Derived_OCT_measures	INL_RPE_thickness_right	rs2390669	2	169110394	rs1474055	2017-10-24	28892059	Chang D	2017-09-11	Nat Genet	www.ncbi.nlm.nih.gov/pubmed/28892059	A meta-analysis of genome-wide association studies identifies 17 new Parkinson's disease risk loci.	Parkinson's disease	20,184 European ancestry cases, 397,324 European ancestry controls	5,851 European ancestry cases, 5,866 European ancestry controls	2q24.3	STK39	STK39 - NA	ENSG00000198648			6289	NA	rs1474055-T	rs1474055	0	1474055	regulatory_region_variant	1	0.126	6e-26	25.2218		1.20482	[1.16-1.25]	Illumina [11933700] (imputed)	N	Parkinson's Disease
Derived_OCT_measures	INL_RPE_thickness_right	rs2390669	2	169117025	rs2102808	2015-04-20	21292315	Nalls MA	2011-02-01	Lancet	www.ncbi.nlm.nih.gov/pubmed/21292315	Imputation of sequence variants for identification of genetic risks for Parkinson's disease: a meta-analysis of genome-wide association studies.	Parkinson's disease	5,333 European ancestry cases, 12,019 European ancestry controls	7,053 cases, 9,007 controls	2q24.3	STK39	STK39 - NA	ENSG00000198648			12920	NA	rs2102808-C	rs2102808	0	2102808	intergenic_variant	1	0.12	4e-10	9.39794		1.18	[1.12-1.24]	Illumina [7689524] (imputed)	N	Parkinson's Disease
Derived_OCT_measures	INL_RPE_thickness_right	rs2390669	2	169143035	rs9917256	2012-04-20	22451204	Pankratz N	2012-03-01	Ann Neurol	www.ncbi.nlm.nih.gov/pubmed/22451204	Meta-analysis of Parkinson's disease: identification of a novel locus, RIT2.	Parkinson's disease	4,238 European ancestry cases, 4,239 European ancestry controls	3,738 European ancestry cases, 2,111 European ancestry controls	2q24.3	intergenic	STK39 - NA	ENSG00000198648			38930	NA	rs9917256-?	rs9917256	0	9917256	intergenic_variant	1	NR	3e-06	5.52288		1.19	[NR]	Illumina [2500000] (imputed)	N	Parkinson's Disease
Derived_OCT_measures	INL_RPE_thickness_right	rs2390669	2	169155595	rs13016703	2017-05-11	27182965	Pickrell JK	2016-05-16	Nat Genet	www.ncbi.nlm.nih.gov/pubmed/27182965	Detection and interpretation of shared genetic influences on 42 human traits.	Parkinson's disease	9,619 European ancestry cases, 324,522 European ancestry controls	NA	2q24.3	STK39, CERS6	STK39 - NA	ENSG00000198648			51490	NA	rs13016703-?	rs13016703	0	13016703	intergenic_variant	1	NR	3e-16	15.5229		1.20919	[1.16-1.26]	Illumina [12438219] (imputed)	N	Parkinson's Disease
Derived_OCT_measures	INL_RPE_thickness_right	17:43511281_TGGCTAACACGGTGAAACCCC_T	17	43513441	rs11012	2010-02-05	20070850	Edwards TL	2010-01-13	Ann Hum Genet	www.ncbi.nlm.nih.gov/pubmed/20070850	Genome-wide association study confirms SNPs in SNCA and the MAPT region as common risk factors for Parkinson disease.	Parkinson's disease	1,752 European ancestry cases, 1,745 European ancestry controls	NA	17q21.31	MAPT, PLEKHM1, IMP5	PLEKHM1, PLEKHM1, PLEKHM1			ENSG00000276358, ENSG00000225190, ENSG00000277111	NA	NA	rs11012-T	rs11012	0	11012	3_prime_UTR_variant	0	NR	6e-08	7.22185		1.43	[1.27-1.61]	Illumina [495715] (imputed)	N	Parkinson's Disease
Derived_OCT_measures	INL_RPE_thickness_right	rs62054372	17	43705601	rs365825	2017-05-11	27182965	Pickrell JK	2016-05-16	Nat Genet	www.ncbi.nlm.nih.gov/pubmed/27182965	Detection and interpretation of shared genetic influences on 42 human traits.	Parkinson's disease	9,619 European ancestry cases, 324,522 European ancestry controls	NA	17q21.31	CRHR1, LRRC37A3	LINC02210, LINC02210, LINC02210-CRHR1, LINC02210-CRHR1			ENSG00000282171, ENSG00000204650, ENSG00000282456, ENSG00000263715	NA	NA	rs365825-?	rs365825	0	365825	intron_variant	0	NR	4e-32	31.3979		1.27226	[1.22-1.33]	Illumina [12438219] (imputed)	N	Parkinson's Disease
Derived_OCT_measures	INL_RPE_thickness_right	rs62054372	17	43714850	rs2942168	2015-04-20	21292315	Nalls MA	2011-02-01	Lancet	www.ncbi.nlm.nih.gov/pubmed/21292315	Imputation of sequence variants for identification of genetic risks for Parkinson's disease: a meta-analysis of genome-wide association studies.	Parkinson's disease	5,333 European ancestry cases, 12,019 European ancestry controls	7,053 cases, 9,007 controls	17q21.31	MAPT	LINC02210, LINC02210, LINC02210-CRHR1, LINC02210-CRHR1			ENSG00000282171, ENSG00000204650, ENSG00000282456, ENSG00000263715	NA	NA	rs2942168-G	rs2942168	0	2942168	non_coding_transcript_exon_variant	0	0.78	1e-28	28		1.27	[1.23-1.31]	Illumina [7689524] (imputed)	N	Parkinson's Disease
Derived_OCT_measures	INL_RPE_thickness_right	rs62054372	17	43719143	rs393152	2009-12-10	19915575	Simon-Sanchez J	2009-11-15	Nat Genet	www.ncbi.nlm.nih.gov/pubmed/19915575	Genome-wide association study reveals genetic risk underlying Parkinson's disease.	Parkinson's disease	1,713 European ancestry cases, 3,978 European ancestry controls	3,361 European ancestry cases, 4,573 European ancestry controls	17q21.31	MAPT, C17orf69, KIAA1267, LOC644246	LINC02210-CRHR1, LINC02210-CRHR1, LINC02210, LINC02210			ENSG00000282456, ENSG00000263715, ENSG00000282171, ENSG00000204650	NA	NA	rs393152-A	rs393152	0	393152	non_coding_transcript_exon_variant	0	0.82	2e-16	15.699		1.3	[NR]	Illumina [463185]	N	Parkinson's Disease
Derived_OCT_measures	INL_RPE_thickness_right	rs62054372	17	43744203	rs62053943	2020-01-27	31660654	Bandres-Ciga S	2019-10-29	Mov Disord	www.ncbi.nlm.nih.gov/pubmed/31660654	The Genetic Architecture of Parkinson Disease in Spain: Characterizing Population-Specific Risk, Differential Haplotype Structures, and Providing Etiologic Insight.	Parkinson's disease	4,639 Spanish ancestry cases, 2,949 Spanish ancestry controls	NA	17q21.31	CRHR1	LINC02210-CRHR1, LINC02210-CRHR1			ENSG00000282456, ENSG00000263715	NA	NA	rs62053943-T	rs62053943	0	62053943	intron_variant	0	0.17489	8e-09	8.09691		0.2957	[0.2-0.4] unit decrease	Illumina [9911207] (imputed)	N	Parkinson's Disease
Derived_OCT_measures	INL_RPE_thickness_right	rs62054372	17	43744203	rs62053943	2019-12-19	31701892	Nalls MA	2019-12-01	Lancet Neurol	www.ncbi.nlm.nih.gov/pubmed/31701892	Identification of novel risk loci, causal insights, and heritable risk for Parkinson's disease: a meta-analysis of genome-wide association studies.	Parkinson's disease or first degree relation to individual with Parkinson's disease	15,056 European ancestry cases, 18,618 European ancestry proxy cases, 449,056 European ancestry controls	22,632 European ancestry cases, 968,735 European ancestry controls	17q21.31	CRHR1	LINC02210-CRHR1, LINC02210-CRHR1			ENSG00000282456, ENSG00000263715	NA	NA	rs62053943-T	rs62053943	0	62053943	intron_variant	0	0.1552	4e-68	67.3979		0.27	[0.24-0.3] unit decrease	NR [7784415] (imputed)	N	Parkinson's Disease
Derived_OCT_measures	INL_RPE_thickness_right	rs62054372	17	43923683	rs12185268	2011-07-20	21738487	Do CB	2011-06-23	PLoS Genet	www.ncbi.nlm.nih.gov/pubmed/21738487	Web-based genome-wide association study identifies two novel loci and a substantial genetic component for Parkinson's disease.	Parkinson's disease	3,426 European ancestry cases, 29,624 European ancestry controls	NA	17q21.31	MAPT	SPPL2C, SPPL2C, SPPL2C, MAPT-AS1, MAPT-AS1			ENSG00000277106, ENSG00000185294, ENSG00000278194, ENSG00000264589, ENSG00000281578	NA	NA	rs12185268-A	rs12185268	0	12185268	missense_variant	0	0.79	3e-14	13.5229		1.3	[1.22-1.39]	Illumina [522782]	N	Parkinson's Disease
Derived_OCT_measures	INL_RPE_thickness_right	rs62054372	17	43994648	rs17649553	2015-05-09	25064009	Nalls MA	2014-07-27	Nat Genet	www.ncbi.nlm.nih.gov/pubmed/25064009	Large-scale meta-analysis of genome-wide association data identifies six new risk loci for Parkinson's disease.	Parkinson's disease	13,708 European ancestry cases, 95,282 European ancestry controls	5,353 European ancestry cases, 5,551 European ancestry controls	17q21.31	MAPT	MAPT, MAPT, MAPT			ENSG00000277956, ENSG00000276155, ENSG00000186868	NA	NA	rs17649553-C	rs17649553	0	17649553	intron_variant	0	0.774	2e-48	47.699		1.3	[1.27-1.34]	Illumina [7893274] (imputed)	N	Parkinson's Disease
Derived_OCT_measures	INL_RPE_thickness_right	rs62054372	17	43994648	rs17649553	2017-10-24	28892059	Chang D	2017-09-11	Nat Genet	www.ncbi.nlm.nih.gov/pubmed/28892059	A meta-analysis of genome-wide association studies identifies 17 new Parkinson's disease risk loci.	Parkinson's disease	20,184 European ancestry cases, 397,324 European ancestry controls	5,851 European ancestry cases, 5,866 European ancestry controls	17q21.31	ARHGAP27, CRHR1, KANSL1, SPPL2C, MAPT, STH	MAPT, MAPT, MAPT			ENSG00000277956, ENSG00000276155, ENSG00000186868	NA	NA	rs17649553-C	rs17649553	0	17649553	intron_variant	0	0.779	1e-68	68		1.28205	[1.25-1.32]	Illumina [11933700] (imputed)	N	Parkinson's Disease
Derived_OCT_measures	INL_RPE_thickness_right	rs62054372	17	44081064	rs8070723	2011-01-03	21044948	Spencer CC	2010-11-02	Hum Mol Genet	www.ncbi.nlm.nih.gov/pubmed/21044948	Dissection of the genetics of Parkinson's disease identifies an additional association 5' of SNCA and multiple associated haplotypes at 17q21.	Parkinson's disease	1,705 European ancestry cases, 5,175 European ancestry controls	1,039 European ancestry cases, 1,984 European ancestry controls	17q21.31	MAPT	MAPT, MAPT, MAPT			ENSG00000277956, ENSG00000276155, ENSG00000186868	NA	NA	rs8070723-?	rs8070723	0	8070723	intron_variant	0	0.76	7e-12	11.1549		1.3	[1.19-1.43]	Illumina [532616]	N	Parkinson's Disease
Derived_OCT_measures	INL_RPE_thickness_right	rs62054372	17	44126765	rs113434679	2020-01-27	31660654	Bandres-Ciga S	2019-10-29	Mov Disord	www.ncbi.nlm.nih.gov/pubmed/31660654	The Genetic Architecture of Parkinson Disease in Spain: Characterizing Population-Specific Risk, Differential Haplotype Structures, and Providing Etiologic Insight.	Parkinson's disease	4,639 Spanish ancestry cases, 2,949 Spanish ancestry controls	NA	17q21.31	KANSL1, MAPT	KANSL1			ENSG00000120071	NA	NA	rs113434679-A	rs113434679	0	113434679	non_coding_transcript_exon_variant	0	0.22119	9e-13	12.0458		0.311323	[0.23-0.4] unit decrease	Illumina [9911207] (imputed)	N	Parkinson's Disease
Derived_OCT_measures	INL_RPE_thickness_right	rs62054372	17	44187492	rs17577094	2014-12-05	24842889	Vacic V	2014-05-19	Hum Mol Genet	www.ncbi.nlm.nih.gov/pubmed/24842889	Genome-wide mapping of IBD segments in an Ashkenazi PD cohort identifies associated haplotypes.	Parkinson's disease	1,130 Ashkenazi Jewish cases, 2,611 Ashkenazi Jewish controls	306 Ashkenazi Jewish cases, 2,583 Ashkenazi Jewish controls	17q21.31	MAPT	KANSL1			ENSG00000120071	NA	NA	rs17577094-?	rs17577094	0	17577094	intron_variant	0	0.74	8e-09	8.09691		1.56	[1.39-1.79]	Affymetrix, Illumina [1069161] (imputed)	N	Parkinson's Disease
Derived_OCT_measures	INL_RPE_thickness_right	rs111404933	17	44788310	rs183211	2011-09-14	21812969	Liu X	2011-08-03	BMC Med Genet	www.ncbi.nlm.nih.gov/pubmed/21812969	Genome-wide association study identifies candidate genes for Parkinson's disease in an Ashkenazi Jewish population.	Parkinson's disease	268 Ashkenazi Jewish cases, 178 Ashkenazi Jewish controls	1,782 European ancestry cases, 1,658 European ancestry controls	17q21.31	NSF	NSF, NSF, NSF			ENSG00000278174, ENSG00000276262, ENSG00000073969	NA	NA	rs183211-T	rs183211	0	183211	intron_variant	0	0.24	3e-07	6.52288		NA		Illumina [525124]	N	Parkinson's Disease
Derived_OCT_measures	INL_RPE_thickness_right	rs111404933	17	44800946	rs199453	2019-12-19	31701892	Nalls MA	2019-12-01	Lancet Neurol	www.ncbi.nlm.nih.gov/pubmed/31701892	Identification of novel risk loci, causal insights, and heritable risk for Parkinson's disease: a meta-analysis of genome-wide association studies.	Parkinson's disease or first degree relation to individual with Parkinson's disease	15,056 European ancestry cases, 18,618 European ancestry proxy cases, 449,056 European ancestry controls	22,632 European ancestry cases, 968,735 European ancestry controls	17q21.31	NSF	NSF, NSF, NSF			ENSG00000278174, ENSG00000276262, ENSG00000073969	NA	NA	rs199453-T	rs199453	0	199453	intron_variant	0	0.231	9e-67	66.0458		0.2045	[0.18-0.23] unit decrease	NR [7784415] (imputed)	N	Parkinson's Disease
Derived_OCT_measures	INL_RPE_thickness_right	rs111404933	17	44828931	rs199533	2009-12-10	19915575	Simon-Sanchez J	2009-11-15	Nat Genet	www.ncbi.nlm.nih.gov/pubmed/19915575	Genome-wide association study reveals genetic risk underlying Parkinson's disease.	Parkinson's disease	1,713 European ancestry cases, 3,978 European ancestry controls	3,361 European ancestry cases, 4,573 European ancestry controls	17q21.31	NSF	NSF, NSF, NSF			ENSG00000278174, ENSG00000276262, ENSG00000073969	NA	NA	rs199533-C	rs199533	0	199533	synonymous_variant	0	0.83	1e-14	14		1.28	[NR]	Illumina [463185]	N	Parkinson's Disease
Derived_OCT_measures	INL_RPE_thickness_right	rs111404933	17	44828931	rs199533	2010-09-22	20711177	Hamza TH	2010-08-15	Nat Genet	www.ncbi.nlm.nih.gov/pubmed/20711177	Common genetic variation in the HLA region is associated with late-onset sporadic Parkinson's disease.	Parkinson's disease	2,000 European ancestry cases, 1,986 European ancestry controls	Up to 1,447 cases, 1,468 controls	17q21.31	MAPT	NSF, NSF, NSF			ENSG00000278174, ENSG00000276262, ENSG00000073969	NA	NA	rs199533-C	rs199533	0	199533	synonymous_variant	0	0.78	1e-06	6		1.35	[1.19-1.52]	Illumina [811597]	N	Parkinson's Disease
Derived_OCT_measures	INL_RPE_thickness_right	rs111404933	17	44856641	rs199515	2012-04-20	22451204	Pankratz N	2012-03-01	Ann Neurol	www.ncbi.nlm.nih.gov/pubmed/22451204	Meta-analysis of Parkinson's disease: identification of a novel locus, RIT2.	Parkinson's disease	4,238 European ancestry cases, 4,239 European ancestry controls	3,738 European ancestry cases, 2,111 European ancestry controls	17q21.31	WNT3	WNT3, WNT3			ENSG00000108379, ENSG00000277641	NA	NA	rs199515-?	rs199515	0	199515	intron_variant	0	NR	3e-17	16.5229		1.32	[NR]	Illumina [2500000] (imputed)	N	Parkinson's Disease
Derived_OCT_measures	INL_RPE_thickness_right	rs111404933	17	44859144	rs415430	2011-09-14	21812969	Liu X	2011-08-03	BMC Med Genet	www.ncbi.nlm.nih.gov/pubmed/21812969	Genome-wide association study identifies candidate genes for Parkinson's disease in an Ashkenazi Jewish population.	Parkinson's disease	268 Ashkenazi Jewish cases, 178 Ashkenazi Jewish controls	1,782 European ancestry cases, 1,658 European ancestry controls	17q21.31	WNT3	WNT3, WNT3			ENSG00000108379, ENSG00000277641	NA	NA	rs415430-T	rs415430	0	415430	intron_variant	0	0.786	7e-07	6.1549		NA		Illumina [525124]	N	Parkinson's Disease
Derived_OCT_measures	INL_RPE_thickness_right	rs111404933	17	44865603	rs199498	2014-10-21	24511991	Hill-Burns EM	2014-02-10	BMC Genomics	www.ncbi.nlm.nih.gov/pubmed/24511991	Identification of a novel Parkinson's disease locus via stratified genome-wide association study.	Parkinson's disease	1,565 European ancestry sproadic Parkinson's disease cases, 435 European ancestry familial Parkinson's disease cases, 1,986 European ancestry controls	1,528 European ancestry sporadic Parkinson's disease cases, 707 European ancestry familial Parkinson's disease cases, 796 European ancestry controls	17q21.31	MAPT	WNT3, WNT3			ENSG00000108379, ENSG00000277641	NA	NA	rs199498-T	rs199498	0	199498	intron_variant	0	0.764	2e-06	5.69897		1.35	[1.25-1.45]	Illumina [811597]	N	Parkinson's Disease
Derived_OCT_measures	INL_RPE_thickness_right	rs111404933	17	44865603	rs199498	2014-10-21	24511991	Hill-Burns EM	2014-02-10	BMC Genomics	www.ncbi.nlm.nih.gov/pubmed/24511991	Identification of a novel Parkinson's disease locus via stratified genome-wide association study.	Parkinson's disease	1,565 European ancestry sproadic Parkinson's disease cases, 435 European ancestry familial Parkinson's disease cases, 1,986 European ancestry controls	1,528 European ancestry sporadic Parkinson's disease cases, 707 European ancestry familial Parkinson's disease cases, 796 European ancestry controls	17q21.31	MAPT	WNT3, WNT3			ENSG00000108379, ENSG00000277641	NA	NA	rs199498-T	rs199498	0	199498	intron_variant	0	0.764	8e-07	6.09691	(Familial)	1.69	[1.57-1.81]	Illumina [811597]	N	Parkinson's Disease
Derived_OCT_measures	GCIPL_thickness_right	rs304132	5	88223420	rs190982	2014-04-16	24162737	Lambert JC	2013-10-27	Nat Genet	www.ncbi.nlm.nih.gov/pubmed/24162737	Meta-analysis of 74,046 individuals identifies 11 new susceptibility loci for Alzheimer's disease.	Alzheimer's disease (late onset)	17,008 European ancestry cases, 37,154 European ancestry controls	8,572 European ancestry cases, 11,312 European ancestry controls	5q14.3	MEF2C	MEF2C-AS1			ENSG00000248309	NA	NA	rs190982-A	rs190982	0	190982	intron_variant	0	0.592	3e-08	7.52288		1.0753	[1.05-1.11]	Illumina [7055881] (imputed)	N	Alzheimer's Disease
Derived_OCT_measures	GCIPL_thickness_right	rs304132	5	88223420	rs190982	2019-11-13	31473137	Moreno-Grau S	2019-08-13	Alzheimers Dement	www.ncbi.nlm.nih.gov/pubmed/31473137	Genome-wide association analysis of dementia and its clinical endophenotypes reveal novel loci associated with Alzheimer's disease and three causality networks: The GR@ACE project.	Alzheimer's disease	4,120 Spanish ancestry cases, 17,008 cases, 3,289 Spanish ancestry controls, 37,154 controls	1,943 Spanish ancestry cases, 8,572 cases, 3,016 Spanish ancestry controls, 11,312 controls	5q14.3	MEF2C	MEF2C-AS1			ENSG00000248309	NA	NA	rs190982-?	rs190982	0	190982	intron_variant	0	NR	4e-06	5.39794		1.07527	[1.11-1.04]	Affymetrix [up to 7055881] (imputed)	N	Alzheimer's Disease
Derived_OCT_measures	GCIPL_thickness_right	rs113620380	17	43824360	rs7207400	2016-02-03	25778476	Jun G	2015-03-17	Mol Psychiatry	www.ncbi.nlm.nih.gov/pubmed/25778476	A novel Alzheimer disease locus located near the gene encoding tau protein.	Alzheimer's disease in APOE e4- carriers	7,184 cases, 26,968 controls	718 European ancestry cases, 1,699 European ancestry controls	17q21.31	CRHR1	LINC02210-CRHR1, LINC02210-CRHR1			ENSG00000282456, ENSG00000263715	NA	NA	rs7207400-T	rs7207400	0	7207400	intron_variant	0	0.75	5e-06	5.30103		1.13636	[1.08-1.2]	NR [NR]	N	Alzheimer's Disease
Derived_OCT_measures	INL_thickness_left	rs304132	5	88223420	rs190982	2014-04-16	24162737	Lambert JC	2013-10-27	Nat Genet	www.ncbi.nlm.nih.gov/pubmed/24162737	Meta-analysis of 74,046 individuals identifies 11 new susceptibility loci for Alzheimer's disease.	Alzheimer's disease (late onset)	17,008 European ancestry cases, 37,154 European ancestry controls	8,572 European ancestry cases, 11,312 European ancestry controls	5q14.3	MEF2C	MEF2C-AS1			ENSG00000248309	NA	NA	rs190982-A	rs190982	0	190982	intron_variant	0	0.592	3e-08	7.52288		1.0753	[1.05-1.11]	Illumina [7055881] (imputed)	N	Alzheimer's Disease
Derived_OCT_measures	INL_thickness_left	rs304132	5	88223420	rs190982	2019-11-13	31473137	Moreno-Grau S	2019-08-13	Alzheimers Dement	www.ncbi.nlm.nih.gov/pubmed/31473137	Genome-wide association analysis of dementia and its clinical endophenotypes reveal novel loci associated with Alzheimer's disease and three causality networks: The GR@ACE project.	Alzheimer's disease	4,120 Spanish ancestry cases, 17,008 cases, 3,289 Spanish ancestry controls, 37,154 controls	1,943 Spanish ancestry cases, 8,572 cases, 3,016 Spanish ancestry controls, 11,312 controls	5q14.3	MEF2C	MEF2C-AS1			ENSG00000248309	NA	NA	rs190982-?	rs190982	0	190982	intron_variant	0	NR	4e-06	5.39794		1.07527	[1.11-1.04]	Affymetrix [up to 7055881] (imputed)	N	Alzheimer's Disease
Derived_OCT_measures	INL_thickness_right	rs304132	5	88223420	rs190982	2014-04-16	24162737	Lambert JC	2013-10-27	Nat Genet	www.ncbi.nlm.nih.gov/pubmed/24162737	Meta-analysis of 74,046 individuals identifies 11 new susceptibility loci for Alzheimer's disease.	Alzheimer's disease (late onset)	17,008 European ancestry cases, 37,154 European ancestry controls	8,572 European ancestry cases, 11,312 European ancestry controls	5q14.3	MEF2C	MEF2C-AS1			ENSG00000248309	NA	NA	rs190982-A	rs190982	0	190982	intron_variant	0	0.592	3e-08	7.52288		1.0753	[1.05-1.11]	Illumina [7055881] (imputed)	N	Alzheimer's Disease
Derived_OCT_measures	INL_thickness_right	rs304132	5	88223420	rs190982	2019-11-13	31473137	Moreno-Grau S	2019-08-13	Alzheimers Dement	www.ncbi.nlm.nih.gov/pubmed/31473137	Genome-wide association analysis of dementia and its clinical endophenotypes reveal novel loci associated with Alzheimer's disease and three causality networks: The GR@ACE project.	Alzheimer's disease	4,120 Spanish ancestry cases, 17,008 cases, 3,289 Spanish ancestry controls, 37,154 controls	1,943 Spanish ancestry cases, 8,572 cases, 3,016 Spanish ancestry controls, 11,312 controls	5q14.3	MEF2C	MEF2C-AS1			ENSG00000248309	NA	NA	rs190982-?	rs190982	0	190982	intron_variant	0	NR	4e-06	5.39794		1.07527	[1.11-1.04]	Affymetrix [up to 7055881] (imputed)	N	Alzheimer's Disease
Derived_OCT_measures	ELM_ISOS_thickness_left	rs34729634	6	56708510	rs185968827	2016-12-08	26830138	Herold C	2016-02-02	Mol Psychiatry	www.ncbi.nlm.nih.gov/pubmed/26830138	Family-based association analyses of imputed genotypes reveal genome-wide significant association of Alzheimer's disease with OSBPL6, PTPRG, and PDCL3.	Alzheimer disease and age of onset	2,478 European ancestry cases, 979 ancestry controls both from the same 1,070 families	NA	6p12.1	DST	DST			ENSG00000151914	NA	NA	rs185968827-A	rs185968827	0	185968827	intron_variant	0	NR	2e-07	6.69897	(between families)	5.158	unit increase	Affymetrix [up to 15107142] (imputed)	N	Alzheimer's Disease
Derived_OCT_measures	ELM_ISOS_thickness_outer_subfield_left	rs34729634	6	56708510	rs185968827	2016-12-08	26830138	Herold C	2016-02-02	Mol Psychiatry	www.ncbi.nlm.nih.gov/pubmed/26830138	Family-based association analyses of imputed genotypes reveal genome-wide significant association of Alzheimer's disease with OSBPL6, PTPRG, and PDCL3.	Alzheimer disease and age of onset	2,478 European ancestry cases, 979 ancestry controls both from the same 1,070 families	NA	6p12.1	DST	DST			ENSG00000151914	NA	NA	rs185968827-A	rs185968827	0	185968827	intron_variant	0	NR	2e-07	6.69897	(between families)	5.158	unit increase	Affymetrix [up to 15107142] (imputed)	N	Alzheimer's Disease
Derived_OCT_measures	INL_ELM_thickness_central_subfield_left	rs1991556	17	43824360	rs7207400	2016-02-03	25778476	Jun G	2015-03-17	Mol Psychiatry	www.ncbi.nlm.nih.gov/pubmed/25778476	A novel Alzheimer disease locus located near the gene encoding tau protein.	Alzheimer's disease in APOE e4- carriers	7,184 cases, 26,968 controls	718 European ancestry cases, 1,699 European ancestry controls	17q21.31	CRHR1	LINC02210-CRHR1, LINC02210-CRHR1			ENSG00000282456, ENSG00000263715	NA	NA	rs7207400-T	rs7207400	0	7207400	intron_variant	0	0.75	5e-06	5.30103		1.13636	[1.08-1.2]	NR [NR]	N	Alzheimer's Disease
Derived_OCT_measures	INL_ELM_thickness_central_subfield_left	rs1991556	17	44865498	rs199499	2016-02-03	25778476	Jun G	2015-03-17	Mol Psychiatry	www.ncbi.nlm.nih.gov/pubmed/25778476	A novel Alzheimer disease locus located near the gene encoding tau protein.	Alzheimer's disease in APOE e4- carriers	7,184 cases, 26,968 controls	718 European ancestry cases, 1,699 European ancestry controls	17q21.31	WNT3	WNT3, WNT3			ENSG00000108379, ENSG00000277641	NA	NA	rs199499-C	rs199499	0	199499	intron_variant	0	0.81	6e-06	5.22185		1.16279	[1.09-1.23]	NR [NR]	N	Alzheimer's Disease
Derived_OCT_measures	INL_ELM_thickness_central_subfield_right	rs17769552	17	43824360	rs7207400	2016-02-03	25778476	Jun G	2015-03-17	Mol Psychiatry	www.ncbi.nlm.nih.gov/pubmed/25778476	A novel Alzheimer disease locus located near the gene encoding tau protein.	Alzheimer's disease in APOE e4- carriers	7,184 cases, 26,968 controls	718 European ancestry cases, 1,699 European ancestry controls	17q21.31	CRHR1	LINC02210-CRHR1, LINC02210-CRHR1			ENSG00000282456, ENSG00000263715	NA	NA	rs7207400-T	rs7207400	0	7207400	intron_variant	0	0.75	5e-06	5.30103		1.13636	[1.08-1.2]	NR [NR]	N	Alzheimer's Disease
Derived_OCT_measures	INL_ELM_thickness_central_subfield_right	rs17769552	17	44865498	rs199499	2016-02-03	25778476	Jun G	2015-03-17	Mol Psychiatry	www.ncbi.nlm.nih.gov/pubmed/25778476	A novel Alzheimer disease locus located near the gene encoding tau protein.	Alzheimer's disease in APOE e4- carriers	7,184 cases, 26,968 controls	718 European ancestry cases, 1,699 European ancestry controls	17q21.31	WNT3	WNT3, WNT3			ENSG00000108379, ENSG00000277641	NA	NA	rs199499-C	rs199499	0	199499	intron_variant	0	0.81	6e-06	5.22185		1.16279	[1.09-1.23]	NR [NR]	N	Alzheimer's Disease
Derived_OCT_measures	INL_ELM_thickness_inner_subfield_left	rs1991556	17	43824360	rs7207400	2016-02-03	25778476	Jun G	2015-03-17	Mol Psychiatry	www.ncbi.nlm.nih.gov/pubmed/25778476	A novel Alzheimer disease locus located near the gene encoding tau protein.	Alzheimer's disease in APOE e4- carriers	7,184 cases, 26,968 controls	718 European ancestry cases, 1,699 European ancestry controls	17q21.31	CRHR1	LINC02210-CRHR1, LINC02210-CRHR1			ENSG00000282456, ENSG00000263715	NA	NA	rs7207400-T	rs7207400	0	7207400	intron_variant	0	0.75	5e-06	5.30103		1.13636	[1.08-1.2]	NR [NR]	N	Alzheimer's Disease
Derived_OCT_measures	INL_ELM_thickness_inner_subfield_left	rs1991556	17	44865498	rs199499	2016-02-03	25778476	Jun G	2015-03-17	Mol Psychiatry	www.ncbi.nlm.nih.gov/pubmed/25778476	A novel Alzheimer disease locus located near the gene encoding tau protein.	Alzheimer's disease in APOE e4- carriers	7,184 cases, 26,968 controls	718 European ancestry cases, 1,699 European ancestry controls	17q21.31	WNT3	WNT3, WNT3			ENSG00000108379, ENSG00000277641	NA	NA	rs199499-C	rs199499	0	199499	intron_variant	0	0.81	6e-06	5.22185		1.16279	[1.09-1.23]	NR [NR]	N	Alzheimer's Disease
Derived_OCT_measures	INL_ELM_thickness_inner_subfield_right	17:43798790_TTTC_T	17	43824360	rs7207400	2016-02-03	25778476	Jun G	2015-03-17	Mol Psychiatry	www.ncbi.nlm.nih.gov/pubmed/25778476	A novel Alzheimer disease locus located near the gene encoding tau protein.	Alzheimer's disease in APOE e4- carriers	7,184 cases, 26,968 controls	718 European ancestry cases, 1,699 European ancestry controls	17q21.31	CRHR1	LINC02210-CRHR1, LINC02210-CRHR1			ENSG00000282456, ENSG00000263715	NA	NA	rs7207400-T	rs7207400	0	7207400	intron_variant	0	0.75	5e-06	5.30103		1.13636	[1.08-1.2]	NR [NR]	N	Alzheimer's Disease
Derived_OCT_measures	INL_ELM_thickness_inner_subfield_right	rs111404933	17	44865498	rs199499	2016-02-03	25778476	Jun G	2015-03-17	Mol Psychiatry	www.ncbi.nlm.nih.gov/pubmed/25778476	A novel Alzheimer disease locus located near the gene encoding tau protein.	Alzheimer's disease in APOE e4- carriers	7,184 cases, 26,968 controls	718 European ancestry cases, 1,699 European ancestry controls	17q21.31	WNT3	WNT3, WNT3			ENSG00000108379, ENSG00000277641	NA	NA	rs199499-C	rs199499	0	199499	intron_variant	0	0.81	6e-06	5.22185		1.16279	[1.09-1.23]	NR [NR]	N	Alzheimer's Disease
Derived_OCT_measures	INL_ELM_thickness_outer_subfield_left	rs62054372	17	43824360	rs7207400	2016-02-03	25778476	Jun G	2015-03-17	Mol Psychiatry	www.ncbi.nlm.nih.gov/pubmed/25778476	A novel Alzheimer disease locus located near the gene encoding tau protein.	Alzheimer's disease in APOE e4- carriers	7,184 cases, 26,968 controls	718 European ancestry cases, 1,699 European ancestry controls	17q21.31	CRHR1	LINC02210-CRHR1, LINC02210-CRHR1			ENSG00000282456, ENSG00000263715	NA	NA	rs7207400-T	rs7207400	0	7207400	intron_variant	0	0.75	5e-06	5.30103		1.13636	[1.08-1.2]	NR [NR]	N	Alzheimer's Disease
Derived_OCT_measures	INL_ELM_thickness_outer_subfield_left	rs111404933	17	44865498	rs199499	2016-02-03	25778476	Jun G	2015-03-17	Mol Psychiatry	www.ncbi.nlm.nih.gov/pubmed/25778476	A novel Alzheimer disease locus located near the gene encoding tau protein.	Alzheimer's disease in APOE e4- carriers	7,184 cases, 26,968 controls	718 European ancestry cases, 1,699 European ancestry controls	17q21.31	WNT3	WNT3, WNT3			ENSG00000108379, ENSG00000277641	NA	NA	rs199499-C	rs199499	0	199499	intron_variant	0	0.81	6e-06	5.22185		1.16279	[1.09-1.23]	NR [NR]	N	Alzheimer's Disease
Derived_OCT_measures	INL_ELM_thickness_outer_subfield_right	rs62054372	17	43824360	rs7207400	2016-02-03	25778476	Jun G	2015-03-17	Mol Psychiatry	www.ncbi.nlm.nih.gov/pubmed/25778476	A novel Alzheimer disease locus located near the gene encoding tau protein.	Alzheimer's disease in APOE e4- carriers	7,184 cases, 26,968 controls	718 European ancestry cases, 1,699 European ancestry controls	17q21.31	CRHR1	LINC02210-CRHR1, LINC02210-CRHR1			ENSG00000282456, ENSG00000263715	NA	NA	rs7207400-T	rs7207400	0	7207400	intron_variant	0	0.75	5e-06	5.30103		1.13636	[1.08-1.2]	NR [NR]	N	Alzheimer's Disease
Derived_OCT_measures	INL_RPE_thickness_central_subfield_left	rs62065453	17	43824360	rs7207400	2016-02-03	25778476	Jun G	2015-03-17	Mol Psychiatry	www.ncbi.nlm.nih.gov/pubmed/25778476	A novel Alzheimer disease locus located near the gene encoding tau protein.	Alzheimer's disease in APOE e4- carriers	7,184 cases, 26,968 controls	718 European ancestry cases, 1,699 European ancestry controls	17q21.31	CRHR1	LINC02210-CRHR1, LINC02210-CRHR1			ENSG00000282456, ENSG00000263715	NA	NA	rs7207400-T	rs7207400	0	7207400	intron_variant	0	0.75	5e-06	5.30103		1.13636	[1.08-1.2]	NR [NR]	N	Alzheimer's Disease
Derived_OCT_measures	INL_RPE_thickness_central_subfield_left	rs141783865	17	44865498	rs199499	2016-02-03	25778476	Jun G	2015-03-17	Mol Psychiatry	www.ncbi.nlm.nih.gov/pubmed/25778476	A novel Alzheimer disease locus located near the gene encoding tau protein.	Alzheimer's disease in APOE e4- carriers	7,184 cases, 26,968 controls	718 European ancestry cases, 1,699 European ancestry controls	17q21.31	WNT3	WNT3, WNT3			ENSG00000108379, ENSG00000277641	NA	NA	rs199499-C	rs199499	0	199499	intron_variant	0	0.81	6e-06	5.22185		1.16279	[1.09-1.23]	NR [NR]	N	Alzheimer's Disease
Derived_OCT_measures	INL_RPE_thickness_central_subfield_right	rs62063300	17	43824360	rs7207400	2016-02-03	25778476	Jun G	2015-03-17	Mol Psychiatry	www.ncbi.nlm.nih.gov/pubmed/25778476	A novel Alzheimer disease locus located near the gene encoding tau protein.	Alzheimer's disease in APOE e4- carriers	7,184 cases, 26,968 controls	718 European ancestry cases, 1,699 European ancestry controls	17q21.31	CRHR1	LINC02210-CRHR1, LINC02210-CRHR1			ENSG00000282456, ENSG00000263715	NA	NA	rs7207400-T	rs7207400	0	7207400	intron_variant	0	0.75	5e-06	5.30103		1.13636	[1.08-1.2]	NR [NR]	N	Alzheimer's Disease
Derived_OCT_measures	INL_RPE_thickness_central_subfield_right	rs62063300	17	44865498	rs199499	2016-02-03	25778476	Jun G	2015-03-17	Mol Psychiatry	www.ncbi.nlm.nih.gov/pubmed/25778476	A novel Alzheimer disease locus located near the gene encoding tau protein.	Alzheimer's disease in APOE e4- carriers	7,184 cases, 26,968 controls	718 European ancestry cases, 1,699 European ancestry controls	17q21.31	WNT3	WNT3, WNT3			ENSG00000108379, ENSG00000277641	NA	NA	rs199499-C	rs199499	0	199499	intron_variant	0	0.81	6e-06	5.22185		1.16279	[1.09-1.23]	NR [NR]	N	Alzheimer's Disease
Derived_OCT_measures	INL_RPE_thickness_inner_subfield_left	rs1991556	17	43824360	rs7207400	2016-02-03	25778476	Jun G	2015-03-17	Mol Psychiatry	www.ncbi.nlm.nih.gov/pubmed/25778476	A novel Alzheimer disease locus located near the gene encoding tau protein.	Alzheimer's disease in APOE e4- carriers	7,184 cases, 26,968 controls	718 European ancestry cases, 1,699 European ancestry controls	17q21.31	CRHR1	LINC02210-CRHR1, LINC02210-CRHR1			ENSG00000282456, ENSG00000263715	NA	NA	rs7207400-T	rs7207400	0	7207400	intron_variant	0	0.75	5e-06	5.30103		1.13636	[1.08-1.2]	NR [NR]	N	Alzheimer's Disease
Derived_OCT_measures	INL_RPE_thickness_inner_subfield_left	rs1991556	17	44865498	rs199499	2016-02-03	25778476	Jun G	2015-03-17	Mol Psychiatry	www.ncbi.nlm.nih.gov/pubmed/25778476	A novel Alzheimer disease locus located near the gene encoding tau protein.	Alzheimer's disease in APOE e4- carriers	7,184 cases, 26,968 controls	718 European ancestry cases, 1,699 European ancestry controls	17q21.31	WNT3	WNT3, WNT3			ENSG00000108379, ENSG00000277641	NA	NA	rs199499-C	rs199499	0	199499	intron_variant	0	0.81	6e-06	5.22185		1.16279	[1.09-1.23]	NR [NR]	N	Alzheimer's Disease
Derived_OCT_measures	INL_RPE_thickness_inner_subfield_right	17:43933190_GTTTTTA_G	17	43824360	rs7207400	2016-02-03	25778476	Jun G	2015-03-17	Mol Psychiatry	www.ncbi.nlm.nih.gov/pubmed/25778476	A novel Alzheimer disease locus located near the gene encoding tau protein.	Alzheimer's disease in APOE e4- carriers	7,184 cases, 26,968 controls	718 European ancestry cases, 1,699 European ancestry controls	17q21.31	CRHR1	LINC02210-CRHR1, LINC02210-CRHR1			ENSG00000282456, ENSG00000263715	NA	NA	rs7207400-T	rs7207400	0	7207400	intron_variant	0	0.75	5e-06	5.30103		1.13636	[1.08-1.2]	NR [NR]	N	Alzheimer's Disease
Derived_OCT_measures	INL_RPE_thickness_inner_subfield_right	17:43933190_GTTTTTA_G	17	44865498	rs199499	2016-02-03	25778476	Jun G	2015-03-17	Mol Psychiatry	www.ncbi.nlm.nih.gov/pubmed/25778476	A novel Alzheimer disease locus located near the gene encoding tau protein.	Alzheimer's disease in APOE e4- carriers	7,184 cases, 26,968 controls	718 European ancestry cases, 1,699 European ancestry controls	17q21.31	WNT3	WNT3, WNT3			ENSG00000108379, ENSG00000277641	NA	NA	rs199499-C	rs199499	0	199499	intron_variant	0	0.81	6e-06	5.22185		1.16279	[1.09-1.23]	NR [NR]	N	Alzheimer's Disease
Derived_OCT_measures	INL_RPE_thickness_outer_subfield_left	rs35524223	17	43824360	rs7207400	2016-02-03	25778476	Jun G	2015-03-17	Mol Psychiatry	www.ncbi.nlm.nih.gov/pubmed/25778476	A novel Alzheimer disease locus located near the gene encoding tau protein.	Alzheimer's disease in APOE e4- carriers	7,184 cases, 26,968 controls	718 European ancestry cases, 1,699 European ancestry controls	17q21.31	CRHR1	LINC02210-CRHR1, LINC02210-CRHR1			ENSG00000282456, ENSG00000263715	NA	NA	rs7207400-T	rs7207400	0	7207400	intron_variant	0	0.75	5e-06	5.30103		1.13636	[1.08-1.2]	NR [NR]	N	Alzheimer's Disease
Derived_OCT_measures	INL_RPE_thickness_outer_subfield_left	rs35524223	17	44865498	rs199499	2016-02-03	25778476	Jun G	2015-03-17	Mol Psychiatry	www.ncbi.nlm.nih.gov/pubmed/25778476	A novel Alzheimer disease locus located near the gene encoding tau protein.	Alzheimer's disease in APOE e4- carriers	7,184 cases, 26,968 controls	718 European ancestry cases, 1,699 European ancestry controls	17q21.31	WNT3	WNT3, WNT3			ENSG00000108379, ENSG00000277641	NA	NA	rs199499-C	rs199499	0	199499	intron_variant	0	0.81	6e-06	5.22185		1.16279	[1.09-1.23]	NR [NR]	N	Alzheimer's Disease
Derived_OCT_measures	INL_RPE_thickness_outer_subfield_right	rs62054372	17	43824360	rs7207400	2016-02-03	25778476	Jun G	2015-03-17	Mol Psychiatry	www.ncbi.nlm.nih.gov/pubmed/25778476	A novel Alzheimer disease locus located near the gene encoding tau protein.	Alzheimer's disease in APOE e4- carriers	7,184 cases, 26,968 controls	718 European ancestry cases, 1,699 European ancestry controls	17q21.31	CRHR1	LINC02210-CRHR1, LINC02210-CRHR1			ENSG00000282456, ENSG00000263715	NA	NA	rs7207400-T	rs7207400	0	7207400	intron_variant	0	0.75	5e-06	5.30103		1.13636	[1.08-1.2]	NR [NR]	N	Alzheimer's Disease
Derived_OCT_measures	INL_RPE_thickness_outer_subfield_right	rs111404933	17	44865498	rs199499	2016-02-03	25778476	Jun G	2015-03-17	Mol Psychiatry	www.ncbi.nlm.nih.gov/pubmed/25778476	A novel Alzheimer disease locus located near the gene encoding tau protein.	Alzheimer's disease in APOE e4- carriers	7,184 cases, 26,968 controls	718 European ancestry cases, 1,699 European ancestry controls	17q21.31	WNT3	WNT3, WNT3			ENSG00000108379, ENSG00000277641	NA	NA	rs199499-C	rs199499	0	199499	intron_variant	0	0.81	6e-06	5.22185		1.16279	[1.09-1.23]	NR [NR]	N	Alzheimer's Disease
Derived_OCT_measures	ISOS_RPE_thickness_outer_subfield_left	rs111791023	6	56708510	rs185968827	2016-12-08	26830138	Herold C	2016-02-02	Mol Psychiatry	www.ncbi.nlm.nih.gov/pubmed/26830138	Family-based association analyses of imputed genotypes reveal genome-wide significant association of Alzheimer's disease with OSBPL6, PTPRG, and PDCL3.	Alzheimer disease and age of onset	2,478 European ancestry cases, 979 ancestry controls both from the same 1,070 families	NA	6p12.1	DST	DST			ENSG00000151914	NA	NA	rs185968827-A	rs185968827	0	185968827	intron_variant	0	NR	2e-07	6.69897	(between families)	5.158	unit increase	Affymetrix [up to 15107142] (imputed)	N	Alzheimer's Disease
Derived_OCT_measures	ISOS_RPE_thickness_outer_subfield_right	rs13194625	6	56708510	rs185968827	2016-12-08	26830138	Herold C	2016-02-02	Mol Psychiatry	www.ncbi.nlm.nih.gov/pubmed/26830138	Family-based association analyses of imputed genotypes reveal genome-wide significant association of Alzheimer's disease with OSBPL6, PTPRG, and PDCL3.	Alzheimer disease and age of onset	2,478 European ancestry cases, 979 ancestry controls both from the same 1,070 families	NA	6p12.1	DST	DST			ENSG00000151914	NA	NA	rs185968827-A	rs185968827	0	185968827	intron_variant	0	NR	2e-07	6.69897	(between families)	5.158	unit increase	Affymetrix [up to 15107142] (imputed)	N	Alzheimer's Disease
Derived_OCT_measures	INL_ELM_thickness_left	rs62054372	17	43824360	rs7207400	2016-02-03	25778476	Jun G	2015-03-17	Mol Psychiatry	www.ncbi.nlm.nih.gov/pubmed/25778476	A novel Alzheimer disease locus located near the gene encoding tau protein.	Alzheimer's disease in APOE e4- carriers	7,184 cases, 26,968 controls	718 European ancestry cases, 1,699 European ancestry controls	17q21.31	CRHR1	LINC02210-CRHR1, LINC02210-CRHR1			ENSG00000282456, ENSG00000263715	NA	NA	rs7207400-T	rs7207400	0	7207400	intron_variant	0	0.75	5e-06	5.30103		1.13636	[1.08-1.2]	NR [NR]	N	Alzheimer's Disease
Derived_OCT_measures	INL_ELM_thickness_left	rs111404933	17	44865498	rs199499	2016-02-03	25778476	Jun G	2015-03-17	Mol Psychiatry	www.ncbi.nlm.nih.gov/pubmed/25778476	A novel Alzheimer disease locus located near the gene encoding tau protein.	Alzheimer's disease in APOE e4- carriers	7,184 cases, 26,968 controls	718 European ancestry cases, 1,699 European ancestry controls	17q21.31	WNT3	WNT3, WNT3			ENSG00000108379, ENSG00000277641	NA	NA	rs199499-C	rs199499	0	199499	intron_variant	0	0.81	6e-06	5.22185		1.16279	[1.09-1.23]	NR [NR]	N	Alzheimer's Disease
Derived_OCT_measures	overall_macular_thickness_left	rs2732631	17	43824360	rs7207400	2016-02-03	25778476	Jun G	2015-03-17	Mol Psychiatry	www.ncbi.nlm.nih.gov/pubmed/25778476	A novel Alzheimer disease locus located near the gene encoding tau protein.	Alzheimer's disease in APOE e4- carriers	7,184 cases, 26,968 controls	718 European ancestry cases, 1,699 European ancestry controls	17q21.31	CRHR1	LINC02210-CRHR1, LINC02210-CRHR1			ENSG00000282456, ENSG00000263715	NA	NA	rs7207400-T	rs7207400	0	7207400	intron_variant	0	0.75	5e-06	5.30103		1.13636	[1.08-1.2]	NR [NR]	N	Alzheimer's Disease
Derived_OCT_measures	overall_macular_thickness_left	rs2732631	17	44865498	rs199499	2016-02-03	25778476	Jun G	2015-03-17	Mol Psychiatry	www.ncbi.nlm.nih.gov/pubmed/25778476	A novel Alzheimer disease locus located near the gene encoding tau protein.	Alzheimer's disease in APOE e4- carriers	7,184 cases, 26,968 controls	718 European ancestry cases, 1,699 European ancestry controls	17q21.31	WNT3	WNT3, WNT3			ENSG00000108379, ENSG00000277641	NA	NA	rs199499-C	rs199499	0	199499	intron_variant	0	0.81	6e-06	5.22185		1.16279	[1.09-1.23]	NR [NR]	N	Alzheimer's Disease
Derived_OCT_measures	overall_macular_thickness_right	17:43933190_GTTTTTA_G	17	43824360	rs7207400	2016-02-03	25778476	Jun G	2015-03-17	Mol Psychiatry	www.ncbi.nlm.nih.gov/pubmed/25778476	A novel Alzheimer disease locus located near the gene encoding tau protein.	Alzheimer's disease in APOE e4- carriers	7,184 cases, 26,968 controls	718 European ancestry cases, 1,699 European ancestry controls	17q21.31	CRHR1	LINC02210-CRHR1, LINC02210-CRHR1			ENSG00000282456, ENSG00000263715	NA	NA	rs7207400-T	rs7207400	0	7207400	intron_variant	0	0.75	5e-06	5.30103		1.13636	[1.08-1.2]	NR [NR]	N	Alzheimer's Disease
Derived_OCT_measures	overall_macular_thickness_right	17:43933190_GTTTTTA_G	17	44865498	rs199499	2016-02-03	25778476	Jun G	2015-03-17	Mol Psychiatry	www.ncbi.nlm.nih.gov/pubmed/25778476	A novel Alzheimer disease locus located near the gene encoding tau protein.	Alzheimer's disease in APOE e4- carriers	7,184 cases, 26,968 controls	718 European ancestry cases, 1,699 European ancestry controls	17q21.31	WNT3	WNT3, WNT3			ENSG00000108379, ENSG00000277641	NA	NA	rs199499-C	rs199499	0	199499	intron_variant	0	0.81	6e-06	5.22185		1.16279	[1.09-1.23]	NR [NR]	N	Alzheimer's Disease
Derived_OCT_measures	INL_ELM_thickness_right	rs62054372	17	43824360	rs7207400	2016-02-03	25778476	Jun G	2015-03-17	Mol Psychiatry	www.ncbi.nlm.nih.gov/pubmed/25778476	A novel Alzheimer disease locus located near the gene encoding tau protein.	Alzheimer's disease in APOE e4- carriers	7,184 cases, 26,968 controls	718 European ancestry cases, 1,699 European ancestry controls	17q21.31	CRHR1	LINC02210-CRHR1, LINC02210-CRHR1			ENSG00000282456, ENSG00000263715	NA	NA	rs7207400-T	rs7207400	0	7207400	intron_variant	0	0.75	5e-06	5.30103		1.13636	[1.08-1.2]	NR [NR]	N	Alzheimer's Disease
Derived_OCT_measures	INL_ELM_thickness_right	rs111404933	17	44865498	rs199499	2016-02-03	25778476	Jun G	2015-03-17	Mol Psychiatry	www.ncbi.nlm.nih.gov/pubmed/25778476	A novel Alzheimer disease locus located near the gene encoding tau protein.	Alzheimer's disease in APOE e4- carriers	7,184 cases, 26,968 controls	718 European ancestry cases, 1,699 European ancestry controls	17q21.31	WNT3	WNT3, WNT3			ENSG00000108379, ENSG00000277641	NA	NA	rs199499-C	rs199499	0	199499	intron_variant	0	0.81	6e-06	5.22185		1.16279	[1.09-1.23]	NR [NR]	N	Alzheimer's Disease
Derived_OCT_measures	INL_RPE_thickness_left	rs35524223	17	43824360	rs7207400	2016-02-03	25778476	Jun G	2015-03-17	Mol Psychiatry	www.ncbi.nlm.nih.gov/pubmed/25778476	A novel Alzheimer disease locus located near the gene encoding tau protein.	Alzheimer's disease in APOE e4- carriers	7,184 cases, 26,968 controls	718 European ancestry cases, 1,699 European ancestry controls	17q21.31	CRHR1	LINC02210-CRHR1, LINC02210-CRHR1			ENSG00000282456, ENSG00000263715	NA	NA	rs7207400-T	rs7207400	0	7207400	intron_variant	0	0.75	5e-06	5.30103		1.13636	[1.08-1.2]	NR [NR]	N	Alzheimer's Disease
Derived_OCT_measures	INL_RPE_thickness_left	rs35524223	17	44865498	rs199499	2016-02-03	25778476	Jun G	2015-03-17	Mol Psychiatry	www.ncbi.nlm.nih.gov/pubmed/25778476	A novel Alzheimer disease locus located near the gene encoding tau protein.	Alzheimer's disease in APOE e4- carriers	7,184 cases, 26,968 controls	718 European ancestry cases, 1,699 European ancestry controls	17q21.31	WNT3	WNT3, WNT3			ENSG00000108379, ENSG00000277641	NA	NA	rs199499-C	rs199499	0	199499	intron_variant	0	0.81	6e-06	5.22185		1.16279	[1.09-1.23]	NR [NR]	N	Alzheimer's Disease
Derived_OCT_measures	INL_RPE_thickness_right	rs62054372	17	43824360	rs7207400	2016-02-03	25778476	Jun G	2015-03-17	Mol Psychiatry	www.ncbi.nlm.nih.gov/pubmed/25778476	A novel Alzheimer disease locus located near the gene encoding tau protein.	Alzheimer's disease in APOE e4- carriers	7,184 cases, 26,968 controls	718 European ancestry cases, 1,699 European ancestry controls	17q21.31	CRHR1	LINC02210-CRHR1, LINC02210-CRHR1			ENSG00000282456, ENSG00000263715	NA	NA	rs7207400-T	rs7207400	0	7207400	intron_variant	0	0.75	5e-06	5.30103		1.13636	[1.08-1.2]	NR [NR]	N	Alzheimer's Disease
Derived_OCT_measures	INL_RPE_thickness_right	rs111404933	17	44865498	rs199499	2016-02-03	25778476	Jun G	2015-03-17	Mol Psychiatry	www.ncbi.nlm.nih.gov/pubmed/25778476	A novel Alzheimer disease locus located near the gene encoding tau protein.	Alzheimer's disease in APOE e4- carriers	7,184 cases, 26,968 controls	718 European ancestry cases, 1,699 European ancestry controls	17q21.31	WNT3	WNT3, WNT3			ENSG00000108379, ENSG00000277641	NA	NA	rs199499-C	rs199499	0	199499	intron_variant	0	0.81	6e-06	5.22185		1.16279	[1.09-1.23]	NR [NR]	N	Alzheimer's Disease
Derived_OCT_measures	ISOS_RPE_thickness_right	rs13194625	6	56708510	rs185968827	2016-12-08	26830138	Herold C	2016-02-02	Mol Psychiatry	www.ncbi.nlm.nih.gov/pubmed/26830138	Family-based association analyses of imputed genotypes reveal genome-wide significant association of Alzheimer's disease with OSBPL6, PTPRG, and PDCL3.	Alzheimer disease and age of onset	2,478 European ancestry cases, 979 ancestry controls both from the same 1,070 families	NA	6p12.1	DST	DST			ENSG00000151914	NA	NA	rs185968827-A	rs185968827	0	185968827	intron_variant	0	NR	2e-07	6.69897	(between families)	5.158	unit increase	Affymetrix [up to 15107142] (imputed)	N	Alzheimer's Disease
Derived_OCT_measures	VCDR_left	9:22053956_TA_T	9	22032152	rs634537	2017-07-13	28346443	Melin BS	2017-03-27	Nat Genet	www.ncbi.nlm.nih.gov/pubmed/28346443	Genome-wide association study of glioma subtypes identifies specific differences in genetic susceptibility to glioblastoma and non-glioblastoma tumors.	Glioblastoma	6,191 European ancestry cases, 18,190 European ancestry controls.	NA	9p21.3	CDKN2A, CDKN2B	CDKN2B-AS1			ENSG00000240498	NA	NA	rs634537-G	rs634537	0	634537	intron_variant	0	0.411	7e-45	44.1549		1.37	1.31-1.43	Illumina [at least 6790270] (imputed)	N	Glioma/GBM
Derived_OCT_measures	VCDR_left	9:22053956_TA_T	9	22032152	rs634537	2017-07-13	28346443	Melin BS	2017-03-27	Nat Genet	www.ncbi.nlm.nih.gov/pubmed/28346443	Genome-wide association study of glioma subtypes identifies specific differences in genetic susceptibility to glioblastoma and non-glioblastoma tumors.	Non-glioblastoma glioma	5,819 European ancestry cases, 18,190 European ancestry controls.	NA	9p21.3	CDKN2A, CDKN2B	CDKN2B-AS1			ENSG00000240498	NA	NA	rs634537-G	rs634537	0	634537	intron_variant	0	0.411	1e-15	15		1.21	1.16-1.27	Illumina [at least 6769856] (imputed)	N	Glioma/GBM
Derived_OCT_measures	VCDR_left	9:22053956_TA_T	9	22032152	rs634537	2017-07-13	28346443	Melin BS	2017-03-27	Nat Genet	www.ncbi.nlm.nih.gov/pubmed/28346443	Genome-wide association study of glioma subtypes identifies specific differences in genetic susceptibility to glioblastoma and non-glioblastoma tumors.	Glioma	12,469 European ancestry cases, 18,190 European ancestry controls.	NA	9p21.3	CDKN2A, CDKN2B	CDKN2B-AS1			ENSG00000240498	NA	NA	rs634537-G	rs634537	0	634537	intron_variant	0	0.411	1e-45	45		1.3	1.25-1.34	Illumina [at least 6887412] (imputed)	N	Glioma/GBM
Derived_OCT_measures	VCDR_left	9:22053956_TA_T	9	22032152	rs634537	2018-07-20	29743610	Ostrom QT	2018-05-09	Sci Rep	www.ncbi.nlm.nih.gov/pubmed/29743610	Sex-specific glioma genome-wide association study identifies new risk locus at 3p21.31 in females, and finds sex-differences in risk at 8q24.21.	Glioma	4,831 European ancestry male cases, 3,206 European ancestry female cases, 5,216 European ancestry male controls, 5,470 European ancestry female controls	NA	9p21.3	CDKN2B-AS1	CDKN2B-AS1			ENSG00000240498	NA	NA	rs634537-G	rs634537	0	634537	intron_variant	0	NR	2e-21	20.699	(males)	1.33	[1.25-1.41]	Affymetrix, Illumina [NR] (imputed)	N	Glioma/GBM
Derived_OCT_measures	VCDR_left	9:22053956_TA_T	9	22032152	rs634537	2018-07-20	29743610	Ostrom QT	2018-05-09	Sci Rep	www.ncbi.nlm.nih.gov/pubmed/29743610	Sex-specific glioma genome-wide association study identifies new risk locus at 3p21.31 in females, and finds sex-differences in risk at 8q24.21.	Glioma	4,831 European ancestry male cases, 3,206 European ancestry female cases, 5,216 European ancestry male controls, 5,470 European ancestry female controls	NA	9p21.3	CDKN2B-AS1	CDKN2B-AS1			ENSG00000240498	NA	NA	rs634537-G	rs634537	0	634537	intron_variant	0	NR	7e-14	13.1549	(females)	1.3	[1.21-1.39]	Affymetrix, Illumina [NR] (imputed)	N	Glioma/GBM
Derived_OCT_measures	VCDR_left	9:22053956_TA_T	9	22032152	rs634537	2018-07-20	29743610	Ostrom QT	2018-05-09	Sci Rep	www.ncbi.nlm.nih.gov/pubmed/29743610	Sex-specific glioma genome-wide association study identifies new risk locus at 3p21.31 in females, and finds sex-differences in risk at 8q24.21.	Glioblastoma	2,835 European ancestry male cases, 1,682 European ancestry female cases, 5,216 European ancestry male controls, 5,470 European ancestry female controls	NA	9p21.3	CDKN2B-AS1	CDKN2B-AS1			ENSG00000240498	NA	NA	rs634537-G	rs634537	0	634537	intron_variant	0	NR	1e-20	20	(males)	1.38	[1.29-1.48]	Affymetrix, Illumina [NR] (imputed)	N	Glioma/GBM
Derived_OCT_measures	VCDR_left	9:22053956_TA_T	9	22032152	rs634537	2018-07-20	29743610	Ostrom QT	2018-05-09	Sci Rep	www.ncbi.nlm.nih.gov/pubmed/29743610	Sex-specific glioma genome-wide association study identifies new risk locus at 3p21.31 in females, and finds sex-differences in risk at 8q24.21.	Glioblastoma	2,835 European ancestry male cases, 1,682 European ancestry female cases, 5,216 European ancestry male controls, 5,470 European ancestry female controls	NA	9p21.3	CDKN2B-AS1	CDKN2B-AS1			ENSG00000240498	NA	NA	rs634537-G	rs634537	0	634537	intron_variant	0	NR	2e-16	15.699	(females)	1.41	[1.30-1.53]	Affymetrix, Illumina [NR] (imputed)	N	Glioma/GBM
Derived_OCT_measures	VCDR_left	9:22053956_TA_T	9	22032152	rs634537	2018-07-20	29743610	Ostrom QT	2018-05-09	Sci Rep	www.ncbi.nlm.nih.gov/pubmed/29743610	Sex-specific glioma genome-wide association study identifies new risk locus at 3p21.31 in females, and finds sex-differences in risk at 8q24.21.	Non-glioblastoma glioma	1,716 European ancestry male cases, 1,320 European ancestry female cases, 5,216 European ancestry male controls, 5,470 European ancestry female controls	NA	9p21.3	CDKN2B-AS1	CDKN2B-AS1			ENSG00000240498	NA	NA	rs634537-G	rs634537	0	634537	intron_variant	0	NR	3e-08	7.52288	(males)	1.26	[1.16-1.37]	Affymetrix, Illumina [NR] (imputed)	N	Glioma/GBM
Derived_OCT_measures	VCDR_left	9:22053956_TA_T	9	22032152	rs634537	2018-11-01	30152087	Ostrom QT	2018-08-27	Int J Cancer	www.ncbi.nlm.nih.gov/pubmed/30152087	Age-specific genome-wide association study in glioblastoma identifies increased proportion of 'lower grade glioma'-like features associated with younger age.	Glioblastoma (age-stratified)	1,533 cases diagnosed below median age, 1,476 cases diagnosed at median age, 1,503 cases diagnosed above median age, 10,582 controls,	NA	9p21.3	CDKN2B	CDKN2B-AS1			ENSG00000240498	NA	NA	rs634537-G	rs634537	0	634537	intron_variant	0	NR	3e-15	14.5229	(Above median age-at-diagnosis)	1.38	[1.27-1.49]	NR [NR] (imputed)	N	Glioma/GBM
Derived_OCT_measures	VCDR_left	9:22053956_TA_T	9	22032152	rs634537	2018-11-01	30152087	Ostrom QT	2018-08-27	Int J Cancer	www.ncbi.nlm.nih.gov/pubmed/30152087	Age-specific genome-wide association study in glioblastoma identifies increased proportion of 'lower grade glioma'-like features associated with younger age.	Glioblastoma (age-stratified)	1,533 cases diagnosed below median age, 1,476 cases diagnosed at median age, 1,503 cases diagnosed above median age, 10,582 controls,	NA	9p21.3	CDKN2B	CDKN2B-AS1			ENSG00000240498	NA	NA	rs634537-G	rs634537	0	634537	intron_variant	0	NR	1e-16	16	(Below median age-at-diagnosis)	1.4	[1.29-1.51]	NR [NR] (imputed)	N	Glioma/GBM
Derived_OCT_measures	VCDR_left	9:22053956_TA_T	9	22032152	rs634537	2018-11-01	30152087	Ostrom QT	2018-08-27	Int J Cancer	www.ncbi.nlm.nih.gov/pubmed/30152087	Age-specific genome-wide association study in glioblastoma identifies increased proportion of 'lower grade glioma'-like features associated with younger age.	Glioblastoma (age-stratified)	1,533 cases diagnosed below median age, 1,476 cases diagnosed at median age, 1,503 cases diagnosed above median age, 10,582 controls,	NA	9p21.3	CDKN2B	CDKN2B-AS1			ENSG00000240498	NA	NA	rs634537-G	rs634537	0	634537	intron_variant	0	NR	4e-19	18.3979	(Median age-at-diagnosis)	1.44	[1.33-1.56]	NR [NR] (imputed)	N	Glioma/GBM
Derived_OCT_measures	VCDR_left	9:22053956_TA_T	9	22033366	rs2157719	2011-06-01	21531791	Sanson M	2011-04-29	Hum Mol Genet	www.ncbi.nlm.nih.gov/pubmed/21531791	Chromosome 7p11.2 (EGFR) variation influences glioma risk.	Glioma	4,147 European ancestry cases, 7,435 European ancestry controls	NA	9p21.3	CDKN2A, CDKN2B	CDKN2B-AS1			ENSG00000240498	NA	NA	rs2157719-?	rs2157719	0	2157719	non_coding_transcript_exon_variant	0	NR	5e-16	15.301		1.26	[NR]	Illumina [424460]	N	Glioma/GBM
Derived_OCT_measures	VCDR_left	9:22053956_TA_T	9	22033366	rs2157719	2016-10-12	26424050	Kinnersley B	2015-10-01	Nat Commun	www.ncbi.nlm.nih.gov/pubmed/26424050	Genome-wide association study identifies multiple susceptibility loci for glioma.	Glioma	1,783 Northern European ancestry glioblastoma cases, 2,364 Northern European ancestry non-glioblastoma cases, 7,435 Northern European ancestry controls	1,490 European ancestry cases, 1,723 European ancestry control	9p21.3	NR	CDKN2B-AS1			ENSG00000240498	NA	NA	rs2157719-C	rs2157719	0	2157719	non_coding_transcript_exon_variant	0	NR	3e-17	16.5229		1.28	[1.21-1.35]	Illumina [at least 8427548] (imputed)	N	Glioma/GBM
Derived_OCT_measures	VCDR_left	9:22053956_TA_T	9	22033366	rs2157719	2016-10-12	26424050	Kinnersley B	2015-10-01	Nat Commun	www.ncbi.nlm.nih.gov/pubmed/26424050	Genome-wide association study identifies multiple susceptibility loci for glioma.	Non-glioblastoma glioma	2,364 Northern European ancestry cases, 7,435 Northern European ancestry controls	up to 1,490 European ancestry cases, up to 1,723 European ancestry controls	9p21.3	NR	CDKN2B-AS1			ENSG00000240498	NA	NA	rs2157719-C	rs2157719	0	2157719	non_coding_transcript_exon_variant	0	NR	2e-11	10.699		1.27	[1.19-1.36]	Illumina [at least 8427548] (imputed)	N	Glioma/GBM
Derived_OCT_measures	VCDR_left	9:22053956_TA_T	9	22043926	rs1412829	2009-07-12	19578366	Wrensch M	2009-07-05	Nat Genet	www.ncbi.nlm.nih.gov/pubmed/19578366	Variants in the CDKN2B and RTEL1 regions are associated with high-grade glioma susceptibility.	Glioma (high-grade)	692 European ancestry cases, 3,992 European ancestry controls	176 cases, 174 controls	9p21.3	intergenic	CDKN2B-AS1			ENSG00000240498	NA	NA	rs1412829-C	rs1412829	0	1412829	intron_variant	0	0.39	2e-10	9.69897		1.42	[1.27-1.58]	Illumina [326506]	N	Glioma/GBM
Derived_OCT_measures	VCDR_left	9:22053956_TA_T	9	22068652	rs4977756	2009-07-12	19578367	Shete S	2009-07-05	Nat Genet	www.ncbi.nlm.nih.gov/pubmed/19578367	Genome-wide association study identifies five susceptibility loci for glioma.	Glioma	1,878 European ancestry cases, 3,670 European ancestry controls	2,545 European ancestry cases, 2,953 European ancestry controls	9p21.3	CDKN2A, CDKN2B	CDKN2B-AS1			ENSG00000240498	NA	NA	rs4977756-G	rs4977756	0	4977756	intron_variant	0	0.6	7e-15	14.1549		1.24	[1.19-1.30]	Illumina [454576]	N	Glioma/GBM
Derived_OCT_measures	VCDR_left	9:22053956_TA_T	9	22068652	rs4977756	2012-10-09	22886559	Rajaraman P	2012-08-11	Hum Genet	www.ncbi.nlm.nih.gov/pubmed/22886559	Genome-wide association study of glioma and meta-analysis.	Glioma	1,856 European ancestry cases, 4,955 European ancestry controls	5,015 European ancestry cases, 11,601 European ancestry controls	9p21.3	CDKN2BAS	CDKN2B-AS1			ENSG00000240498	NA	NA	rs4977756-G	rs4977756	0	4977756	intron_variant	0	0.423	1e-08	8		1.283	[1.177-1.398]	Illumina [559977]	N	Glioma/GBM
Derived_OCT_measures	VCDR_regressed_left	9:22053956_TA_T	9	22032152	rs634537	2017-07-13	28346443	Melin BS	2017-03-27	Nat Genet	www.ncbi.nlm.nih.gov/pubmed/28346443	Genome-wide association study of glioma subtypes identifies specific differences in genetic susceptibility to glioblastoma and non-glioblastoma tumors.	Glioblastoma	6,191 European ancestry cases, 18,190 European ancestry controls.	NA	9p21.3	CDKN2A, CDKN2B	CDKN2B-AS1			ENSG00000240498	NA	NA	rs634537-G	rs634537	0	634537	intron_variant	0	0.411	7e-45	44.1549		1.37	1.31-1.43	Illumina [at least 6790270] (imputed)	N	Glioma/GBM
Derived_OCT_measures	VCDR_regressed_left	9:22053956_TA_T	9	22032152	rs634537	2017-07-13	28346443	Melin BS	2017-03-27	Nat Genet	www.ncbi.nlm.nih.gov/pubmed/28346443	Genome-wide association study of glioma subtypes identifies specific differences in genetic susceptibility to glioblastoma and non-glioblastoma tumors.	Non-glioblastoma glioma	5,819 European ancestry cases, 18,190 European ancestry controls.	NA	9p21.3	CDKN2A, CDKN2B	CDKN2B-AS1			ENSG00000240498	NA	NA	rs634537-G	rs634537	0	634537	intron_variant	0	0.411	1e-15	15		1.21	1.16-1.27	Illumina [at least 6769856] (imputed)	N	Glioma/GBM
Derived_OCT_measures	VCDR_regressed_left	9:22053956_TA_T	9	22032152	rs634537	2017-07-13	28346443	Melin BS	2017-03-27	Nat Genet	www.ncbi.nlm.nih.gov/pubmed/28346443	Genome-wide association study of glioma subtypes identifies specific differences in genetic susceptibility to glioblastoma and non-glioblastoma tumors.	Glioma	12,469 European ancestry cases, 18,190 European ancestry controls.	NA	9p21.3	CDKN2A, CDKN2B	CDKN2B-AS1			ENSG00000240498	NA	NA	rs634537-G	rs634537	0	634537	intron_variant	0	0.411	1e-45	45		1.3	1.25-1.34	Illumina [at least 6887412] (imputed)	N	Glioma/GBM
Derived_OCT_measures	VCDR_regressed_left	9:22053956_TA_T	9	22032152	rs634537	2018-07-20	29743610	Ostrom QT	2018-05-09	Sci Rep	www.ncbi.nlm.nih.gov/pubmed/29743610	Sex-specific glioma genome-wide association study identifies new risk locus at 3p21.31 in females, and finds sex-differences in risk at 8q24.21.	Glioma	4,831 European ancestry male cases, 3,206 European ancestry female cases, 5,216 European ancestry male controls, 5,470 European ancestry female controls	NA	9p21.3	CDKN2B-AS1	CDKN2B-AS1			ENSG00000240498	NA	NA	rs634537-G	rs634537	0	634537	intron_variant	0	NR	2e-21	20.699	(males)	1.33	[1.25-1.41]	Affymetrix, Illumina [NR] (imputed)	N	Glioma/GBM
Derived_OCT_measures	VCDR_regressed_left	9:22053956_TA_T	9	22032152	rs634537	2018-07-20	29743610	Ostrom QT	2018-05-09	Sci Rep	www.ncbi.nlm.nih.gov/pubmed/29743610	Sex-specific glioma genome-wide association study identifies new risk locus at 3p21.31 in females, and finds sex-differences in risk at 8q24.21.	Glioma	4,831 European ancestry male cases, 3,206 European ancestry female cases, 5,216 European ancestry male controls, 5,470 European ancestry female controls	NA	9p21.3	CDKN2B-AS1	CDKN2B-AS1			ENSG00000240498	NA	NA	rs634537-G	rs634537	0	634537	intron_variant	0	NR	7e-14	13.1549	(females)	1.3	[1.21-1.39]	Affymetrix, Illumina [NR] (imputed)	N	Glioma/GBM
Derived_OCT_measures	VCDR_regressed_left	9:22053956_TA_T	9	22032152	rs634537	2018-07-20	29743610	Ostrom QT	2018-05-09	Sci Rep	www.ncbi.nlm.nih.gov/pubmed/29743610	Sex-specific glioma genome-wide association study identifies new risk locus at 3p21.31 in females, and finds sex-differences in risk at 8q24.21.	Glioblastoma	2,835 European ancestry male cases, 1,682 European ancestry female cases, 5,216 European ancestry male controls, 5,470 European ancestry female controls	NA	9p21.3	CDKN2B-AS1	CDKN2B-AS1			ENSG00000240498	NA	NA	rs634537-G	rs634537	0	634537	intron_variant	0	NR	1e-20	20	(males)	1.38	[1.29-1.48]	Affymetrix, Illumina [NR] (imputed)	N	Glioma/GBM
Derived_OCT_measures	VCDR_regressed_left	9:22053956_TA_T	9	22032152	rs634537	2018-07-20	29743610	Ostrom QT	2018-05-09	Sci Rep	www.ncbi.nlm.nih.gov/pubmed/29743610	Sex-specific glioma genome-wide association study identifies new risk locus at 3p21.31 in females, and finds sex-differences in risk at 8q24.21.	Glioblastoma	2,835 European ancestry male cases, 1,682 European ancestry female cases, 5,216 European ancestry male controls, 5,470 European ancestry female controls	NA	9p21.3	CDKN2B-AS1	CDKN2B-AS1			ENSG00000240498	NA	NA	rs634537-G	rs634537	0	634537	intron_variant	0	NR	2e-16	15.699	(females)	1.41	[1.30-1.53]	Affymetrix, Illumina [NR] (imputed)	N	Glioma/GBM
Derived_OCT_measures	VCDR_regressed_left	9:22053956_TA_T	9	22032152	rs634537	2018-07-20	29743610	Ostrom QT	2018-05-09	Sci Rep	www.ncbi.nlm.nih.gov/pubmed/29743610	Sex-specific glioma genome-wide association study identifies new risk locus at 3p21.31 in females, and finds sex-differences in risk at 8q24.21.	Non-glioblastoma glioma	1,716 European ancestry male cases, 1,320 European ancestry female cases, 5,216 European ancestry male controls, 5,470 European ancestry female controls	NA	9p21.3	CDKN2B-AS1	CDKN2B-AS1			ENSG00000240498	NA	NA	rs634537-G	rs634537	0	634537	intron_variant	0	NR	3e-08	7.52288	(males)	1.26	[1.16-1.37]	Affymetrix, Illumina [NR] (imputed)	N	Glioma/GBM
Derived_OCT_measures	VCDR_regressed_left	9:22053956_TA_T	9	22032152	rs634537	2018-11-01	30152087	Ostrom QT	2018-08-27	Int J Cancer	www.ncbi.nlm.nih.gov/pubmed/30152087	Age-specific genome-wide association study in glioblastoma identifies increased proportion of 'lower grade glioma'-like features associated with younger age.	Glioblastoma (age-stratified)	1,533 cases diagnosed below median age, 1,476 cases diagnosed at median age, 1,503 cases diagnosed above median age, 10,582 controls,	NA	9p21.3	CDKN2B	CDKN2B-AS1			ENSG00000240498	NA	NA	rs634537-G	rs634537	0	634537	intron_variant	0	NR	3e-15	14.5229	(Above median age-at-diagnosis)	1.38	[1.27-1.49]	NR [NR] (imputed)	N	Glioma/GBM
Derived_OCT_measures	VCDR_regressed_left	9:22053956_TA_T	9	22032152	rs634537	2018-11-01	30152087	Ostrom QT	2018-08-27	Int J Cancer	www.ncbi.nlm.nih.gov/pubmed/30152087	Age-specific genome-wide association study in glioblastoma identifies increased proportion of 'lower grade glioma'-like features associated with younger age.	Glioblastoma (age-stratified)	1,533 cases diagnosed below median age, 1,476 cases diagnosed at median age, 1,503 cases diagnosed above median age, 10,582 controls,	NA	9p21.3	CDKN2B	CDKN2B-AS1			ENSG00000240498	NA	NA	rs634537-G	rs634537	0	634537	intron_variant	0	NR	1e-16	16	(Below median age-at-diagnosis)	1.4	[1.29-1.51]	NR [NR] (imputed)	N	Glioma/GBM
Derived_OCT_measures	VCDR_regressed_left	9:22053956_TA_T	9	22032152	rs634537	2018-11-01	30152087	Ostrom QT	2018-08-27	Int J Cancer	www.ncbi.nlm.nih.gov/pubmed/30152087	Age-specific genome-wide association study in glioblastoma identifies increased proportion of 'lower grade glioma'-like features associated with younger age.	Glioblastoma (age-stratified)	1,533 cases diagnosed below median age, 1,476 cases diagnosed at median age, 1,503 cases diagnosed above median age, 10,582 controls,	NA	9p21.3	CDKN2B	CDKN2B-AS1			ENSG00000240498	NA	NA	rs634537-G	rs634537	0	634537	intron_variant	0	NR	4e-19	18.3979	(Median age-at-diagnosis)	1.44	[1.33-1.56]	NR [NR] (imputed)	N	Glioma/GBM
Derived_OCT_measures	VCDR_regressed_left	9:22053956_TA_T	9	22033366	rs2157719	2011-06-01	21531791	Sanson M	2011-04-29	Hum Mol Genet	www.ncbi.nlm.nih.gov/pubmed/21531791	Chromosome 7p11.2 (EGFR) variation influences glioma risk.	Glioma	4,147 European ancestry cases, 7,435 European ancestry controls	NA	9p21.3	CDKN2A, CDKN2B	CDKN2B-AS1			ENSG00000240498	NA	NA	rs2157719-?	rs2157719	0	2157719	non_coding_transcript_exon_variant	0	NR	5e-16	15.301		1.26	[NR]	Illumina [424460]	N	Glioma/GBM
Derived_OCT_measures	VCDR_regressed_left	9:22053956_TA_T	9	22033366	rs2157719	2016-10-12	26424050	Kinnersley B	2015-10-01	Nat Commun	www.ncbi.nlm.nih.gov/pubmed/26424050	Genome-wide association study identifies multiple susceptibility loci for glioma.	Glioma	1,783 Northern European ancestry glioblastoma cases, 2,364 Northern European ancestry non-glioblastoma cases, 7,435 Northern European ancestry controls	1,490 European ancestry cases, 1,723 European ancestry control	9p21.3	NR	CDKN2B-AS1			ENSG00000240498	NA	NA	rs2157719-C	rs2157719	0	2157719	non_coding_transcript_exon_variant	0	NR	3e-17	16.5229		1.28	[1.21-1.35]	Illumina [at least 8427548] (imputed)	N	Glioma/GBM
Derived_OCT_measures	VCDR_regressed_left	9:22053956_TA_T	9	22033366	rs2157719	2016-10-12	26424050	Kinnersley B	2015-10-01	Nat Commun	www.ncbi.nlm.nih.gov/pubmed/26424050	Genome-wide association study identifies multiple susceptibility loci for glioma.	Non-glioblastoma glioma	2,364 Northern European ancestry cases, 7,435 Northern European ancestry controls	up to 1,490 European ancestry cases, up to 1,723 European ancestry controls	9p21.3	NR	CDKN2B-AS1			ENSG00000240498	NA	NA	rs2157719-C	rs2157719	0	2157719	non_coding_transcript_exon_variant	0	NR	2e-11	10.699		1.27	[1.19-1.36]	Illumina [at least 8427548] (imputed)	N	Glioma/GBM
Derived_OCT_measures	VCDR_regressed_left	9:22053956_TA_T	9	22043926	rs1412829	2009-07-12	19578366	Wrensch M	2009-07-05	Nat Genet	www.ncbi.nlm.nih.gov/pubmed/19578366	Variants in the CDKN2B and RTEL1 regions are associated with high-grade glioma susceptibility.	Glioma (high-grade)	692 European ancestry cases, 3,992 European ancestry controls	176 cases, 174 controls	9p21.3	intergenic	CDKN2B-AS1			ENSG00000240498	NA	NA	rs1412829-C	rs1412829	0	1412829	intron_variant	0	0.39	2e-10	9.69897		1.42	[1.27-1.58]	Illumina [326506]	N	Glioma/GBM
Derived_OCT_measures	VCDR_regressed_left	9:22053956_TA_T	9	22068652	rs4977756	2009-07-12	19578367	Shete S	2009-07-05	Nat Genet	www.ncbi.nlm.nih.gov/pubmed/19578367	Genome-wide association study identifies five susceptibility loci for glioma.	Glioma	1,878 European ancestry cases, 3,670 European ancestry controls	2,545 European ancestry cases, 2,953 European ancestry controls	9p21.3	CDKN2A, CDKN2B	CDKN2B-AS1			ENSG00000240498	NA	NA	rs4977756-G	rs4977756	0	4977756	intron_variant	0	0.6	7e-15	14.1549		1.24	[1.19-1.30]	Illumina [454576]	N	Glioma/GBM
Derived_OCT_measures	VCDR_regressed_left	9:22053956_TA_T	9	22068652	rs4977756	2012-10-09	22886559	Rajaraman P	2012-08-11	Hum Genet	www.ncbi.nlm.nih.gov/pubmed/22886559	Genome-wide association study of glioma and meta-analysis.	Glioma	1,856 European ancestry cases, 4,955 European ancestry controls	5,015 European ancestry cases, 11,601 European ancestry controls	9p21.3	CDKN2BAS	CDKN2B-AS1			ENSG00000240498	NA	NA	rs4977756-G	rs4977756	0	4977756	intron_variant	0	0.423	1e-08	8		1.283	[1.177-1.398]	Illumina [559977]	N	Glioma/GBM
Fundus_image_traits	resnet18_PC7	rs6939	15	75154779	rs6495124	2020-02-10	31604244	International Multiple Sclerosis Genetics Consortium	2019-09-01	Science	www.ncbi.nlm.nih.gov/pubmed/31604244	Multiple sclerosis genomic map implicates peripheral immune cells and microglia in susceptibility.	Multiple sclerosis	14,802 European and unknown ancestry cases, 26,703 European and unknown ancestry controls	32,627 European and unknown ancestry cases, 41,672 European and unknown ancestry controls	15q24.1	SCAMP2	SCAMP2			ENSG00000140497	NA	NA	rs6495124-C	rs6495124	0	6495124	intron_variant	0	NR	3e-07	6.52288		1.05241	NR	Affymetrix, Illumina [8278136] (imputed)	N	Other Neurological Disorders
Fundus_image_traits	resnet50_PC9	rs11072517	15	75154779	rs6495124	2020-02-10	31604244	International Multiple Sclerosis Genetics Consortium	2019-09-01	Science	www.ncbi.nlm.nih.gov/pubmed/31604244	Multiple sclerosis genomic map implicates peripheral immune cells and microglia in susceptibility.	Multiple sclerosis	14,802 European and unknown ancestry cases, 26,703 European and unknown ancestry controls	32,627 European and unknown ancestry cases, 41,672 European and unknown ancestry controls	15q24.1	SCAMP2	SCAMP2			ENSG00000140497	NA	NA	rs6495124-C	rs6495124	0	6495124	intron_variant	0	NR	3e-07	6.52288		1.05241	NR	Affymetrix, Illumina [8278136] (imputed)	N	Other Neurological Disorders
Fundus_image_traits	vgg16_PC5	rs201942250	15	75154779	rs6495124	2020-02-10	31604244	International Multiple Sclerosis Genetics Consortium	2019-09-01	Science	www.ncbi.nlm.nih.gov/pubmed/31604244	Multiple sclerosis genomic map implicates peripheral immune cells and microglia in susceptibility.	Multiple sclerosis	14,802 European and unknown ancestry cases, 26,703 European and unknown ancestry controls	32,627 European and unknown ancestry cases, 41,672 European and unknown ancestry controls	15q24.1	SCAMP2	SCAMP2			ENSG00000140497	NA	NA	rs6495124-C	rs6495124	0	6495124	intron_variant	0	NR	3e-07	6.52288		1.05241	NR	Affymetrix, Illumina [8278136] (imputed)	N	Other Neurological Disorders
Fundus_image_traits	vgg19_PC9	rs12914369	15	75154779	rs6495124	2020-02-10	31604244	International Multiple Sclerosis Genetics Consortium	2019-09-01	Science	www.ncbi.nlm.nih.gov/pubmed/31604244	Multiple sclerosis genomic map implicates peripheral immune cells and microglia in susceptibility.	Multiple sclerosis	14,802 European and unknown ancestry cases, 26,703 European and unknown ancestry controls	32,627 European and unknown ancestry cases, 41,672 European and unknown ancestry controls	15q24.1	SCAMP2	SCAMP2			ENSG00000140497	NA	NA	rs6495124-C	rs6495124	0	6495124	intron_variant	0	NR	3e-07	6.52288		1.05241	NR	Affymetrix, Illumina [8278136] (imputed)	N	Other Neurological Disorders
Derived_OCT_measures	GCIPL_thickness_right	rs113620380	17	43719143	rs393152	2016-07-08	26077951	Kouri N	2015-06-16	Nat Commun	www.ncbi.nlm.nih.gov/pubmed/26077951	Genome-wide association study of corticobasal degeneration identifies risk variants shared with progressive supranuclear palsy.	Corticobasal degeneration	152 cases, 3,111 controls	67 cases, 457 controls	17q21.31	MAPT	LINC02210-CRHR1, LINC02210-CRHR1, LINC02210, LINC02210			ENSG00000282456, ENSG00000263715, ENSG00000282171, ENSG00000204650	NA	NA	rs393152-?	rs393152	0	393152	non_coding_transcript_exon_variant	0	NR	1e-12	12		3.7	[NR]	Illumina [533898] (imputed)	N	Other Neurological Disorders
Derived_OCT_measures	GCIPL_thickness_right	rs113620380	17	43923683	rs12185268	2016-07-08	26077951	Kouri N	2015-06-16	Nat Commun	www.ncbi.nlm.nih.gov/pubmed/26077951	Genome-wide association study of corticobasal degeneration identifies risk variants shared with progressive supranuclear palsy.	Corticobasal degeneration	152 cases, 1,986 controls	NA	17q21.31	MAPT	SPPL2C, SPPL2C, SPPL2C, MAPT-AS1, MAPT-AS1			ENSG00000277106, ENSG00000185294, ENSG00000278194, ENSG00000264589, ENSG00000281578	NA	NA	rs12185268-?	rs12185268	0	12185268	missense_variant	0	NR	1e-09	9		3.46	[2.27-5.28]	Illumina [533898] (imputed)	N	Other Neurological Disorders
Derived_OCT_measures	GCIPL_thickness_right	rs113620380	17	44081064	rs8070723	2011-07-14	21685912	Hoglinger GU	2011-06-19	Nat Genet	www.ncbi.nlm.nih.gov/pubmed/21685912	Identification of common variants influencing risk of the tauopathy progressive supranuclear palsy.	Progressive supranuclear palsy	1,069 European ancestry cases, 2,958 European ancestry controls, 45 cases, 329 controls	1,051 European ancestry cases, 3,560 European ancestry controls	17q21.31	MAPT	MAPT, MAPT, MAPT			ENSG00000277956, ENSG00000276155, ENSG00000186868	NA	NA	rs8070723-?	rs8070723	0	8070723	intron_variant	0	0.23	2e-118	117.699		5.11	[4.43-5.91]	Illumina [531451]	N	Other Neurological Disorders
Derived_OCT_measures	ELM_ISOS_thickness_central_subfield_left	rs751420536	7	12283329	rs7791726	2018-08-24	29724592	Pottier C	2018-04-30	Lancet Neurol	www.ncbi.nlm.nih.gov/pubmed/29724592	Potential genetic modifiers of disease risk and age at onset in patients with frontotemporal lobar degeneration and GRN mutations: a genome-wide association study.	Frontotemporal dementia with GRN mutation	382 European ancestry cases, 1,146 European ancestry controls	67 European ancestry cases, 1,798 European ancestry controls	7p21.3	TMEM106B	TMEM106B - VWDE	ENSG00000106460	ENSG00000146530		336	87182	rs7791726-G	rs7791726	0	7791726	intergenic_variant	1	0.58	2e-14	13.699		2	[1.67-2.38]	Illumina [7033776] (imputed)	N	Other Neurological Disorders
Derived_OCT_measures	ELM_ISOS_thickness_central_subfield_left	rs751420536	7	12283329	rs7791726	2018-08-24	29724592	Pottier C	2018-04-30	Lancet Neurol	www.ncbi.nlm.nih.gov/pubmed/29724592	Potential genetic modifiers of disease risk and age at onset in patients with frontotemporal lobar degeneration and GRN mutations: a genome-wide association study.	Frontotemporal dementia	382 European ancestry GRN mutation carrier cases, 1,146 European ancestry controls	67 GRN mutation carrier European ancestry cases, 143 GRN-negative European ancestry cases, 1,798 European ancestry controls	7p21.3	TMEM106B	TMEM106B - VWDE	ENSG00000106460	ENSG00000146530		336	87182	rs7791726-G	rs7791726	0	7791726	intergenic_variant	1	0.58	4e-16	15.3979		1.85185	[1.59-2.17]	Illumina [7033776] (imputed)	N	Other Neurological Disorders
Derived_OCT_measures	ELM_ISOS_thickness_central_subfield_right	7:12281703_TA_T	7	12283329	rs7791726	2018-08-24	29724592	Pottier C	2018-04-30	Lancet Neurol	www.ncbi.nlm.nih.gov/pubmed/29724592	Potential genetic modifiers of disease risk and age at onset in patients with frontotemporal lobar degeneration and GRN mutations: a genome-wide association study.	Frontotemporal dementia with GRN mutation	382 European ancestry cases, 1,146 European ancestry controls	67 European ancestry cases, 1,798 European ancestry controls	7p21.3	TMEM106B	TMEM106B - VWDE	ENSG00000106460	ENSG00000146530		336	87182	rs7791726-G	rs7791726	0	7791726	intergenic_variant	1	0.58	2e-14	13.699		2	[1.67-2.38]	Illumina [7033776] (imputed)	N	Other Neurological Disorders
Derived_OCT_measures	ELM_ISOS_thickness_central_subfield_right	7:12281703_TA_T	7	12283329	rs7791726	2018-08-24	29724592	Pottier C	2018-04-30	Lancet Neurol	www.ncbi.nlm.nih.gov/pubmed/29724592	Potential genetic modifiers of disease risk and age at onset in patients with frontotemporal lobar degeneration and GRN mutations: a genome-wide association study.	Frontotemporal dementia	382 European ancestry GRN mutation carrier cases, 1,146 European ancestry controls	67 GRN mutation carrier European ancestry cases, 143 GRN-negative European ancestry cases, 1,798 European ancestry controls	7p21.3	TMEM106B	TMEM106B - VWDE	ENSG00000106460	ENSG00000146530		336	87182	rs7791726-G	rs7791726	0	7791726	intergenic_variant	1	0.58	4e-16	15.3979		1.85185	[1.59-2.17]	Illumina [7033776] (imputed)	N	Other Neurological Disorders
Derived_OCT_measures	ELM_ISOS_thickness_inner_subfield_left	rs751420536	7	12283329	rs7791726	2018-08-24	29724592	Pottier C	2018-04-30	Lancet Neurol	www.ncbi.nlm.nih.gov/pubmed/29724592	Potential genetic modifiers of disease risk and age at onset in patients with frontotemporal lobar degeneration and GRN mutations: a genome-wide association study.	Frontotemporal dementia with GRN mutation	382 European ancestry cases, 1,146 European ancestry controls	67 European ancestry cases, 1,798 European ancestry controls	7p21.3	TMEM106B	TMEM106B - VWDE	ENSG00000106460	ENSG00000146530		336	87182	rs7791726-G	rs7791726	0	7791726	intergenic_variant	1	0.58	2e-14	13.699		2	[1.67-2.38]	Illumina [7033776] (imputed)	N	Other Neurological Disorders
Derived_OCT_measures	ELM_ISOS_thickness_inner_subfield_left	rs751420536	7	12283329	rs7791726	2018-08-24	29724592	Pottier C	2018-04-30	Lancet Neurol	www.ncbi.nlm.nih.gov/pubmed/29724592	Potential genetic modifiers of disease risk and age at onset in patients with frontotemporal lobar degeneration and GRN mutations: a genome-wide association study.	Frontotemporal dementia	382 European ancestry GRN mutation carrier cases, 1,146 European ancestry controls	67 GRN mutation carrier European ancestry cases, 143 GRN-negative European ancestry cases, 1,798 European ancestry controls	7p21.3	TMEM106B	TMEM106B - VWDE	ENSG00000106460	ENSG00000146530		336	87182	rs7791726-G	rs7791726	0	7791726	intergenic_variant	1	0.58	4e-16	15.3979		1.85185	[1.59-2.17]	Illumina [7033776] (imputed)	N	Other Neurological Disorders
Derived_OCT_measures	ELM_ISOS_thickness_inner_subfield_right	rs751420536	7	12283329	rs7791726	2018-08-24	29724592	Pottier C	2018-04-30	Lancet Neurol	www.ncbi.nlm.nih.gov/pubmed/29724592	Potential genetic modifiers of disease risk and age at onset in patients with frontotemporal lobar degeneration and GRN mutations: a genome-wide association study.	Frontotemporal dementia with GRN mutation	382 European ancestry cases, 1,146 European ancestry controls	67 European ancestry cases, 1,798 European ancestry controls	7p21.3	TMEM106B	TMEM106B - VWDE	ENSG00000106460	ENSG00000146530		336	87182	rs7791726-G	rs7791726	0	7791726	intergenic_variant	1	0.58	2e-14	13.699		2	[1.67-2.38]	Illumina [7033776] (imputed)	N	Other Neurological Disorders
Derived_OCT_measures	ELM_ISOS_thickness_inner_subfield_right	rs751420536	7	12283329	rs7791726	2018-08-24	29724592	Pottier C	2018-04-30	Lancet Neurol	www.ncbi.nlm.nih.gov/pubmed/29724592	Potential genetic modifiers of disease risk and age at onset in patients with frontotemporal lobar degeneration and GRN mutations: a genome-wide association study.	Frontotemporal dementia	382 European ancestry GRN mutation carrier cases, 1,146 European ancestry controls	67 GRN mutation carrier European ancestry cases, 143 GRN-negative European ancestry cases, 1,798 European ancestry controls	7p21.3	TMEM106B	TMEM106B - VWDE	ENSG00000106460	ENSG00000146530		336	87182	rs7791726-G	rs7791726	0	7791726	intergenic_variant	1	0.58	4e-16	15.3979		1.85185	[1.59-2.17]	Illumina [7033776] (imputed)	N	Other Neurological Disorders
Derived_OCT_measures	INL_ELM_thickness_central_subfield_left	rs1991556	17	43719143	rs393152	2016-07-08	26077951	Kouri N	2015-06-16	Nat Commun	www.ncbi.nlm.nih.gov/pubmed/26077951	Genome-wide association study of corticobasal degeneration identifies risk variants shared with progressive supranuclear palsy.	Corticobasal degeneration	152 cases, 3,111 controls	67 cases, 457 controls	17q21.31	MAPT	LINC02210-CRHR1, LINC02210-CRHR1, LINC02210, LINC02210			ENSG00000282456, ENSG00000263715, ENSG00000282171, ENSG00000204650	NA	NA	rs393152-?	rs393152	0	393152	non_coding_transcript_exon_variant	0	NR	1e-12	12		3.7	[NR]	Illumina [533898] (imputed)	N	Other Neurological Disorders
Derived_OCT_measures	INL_ELM_thickness_central_subfield_left	rs1991556	17	43923683	rs12185268	2016-07-08	26077951	Kouri N	2015-06-16	Nat Commun	www.ncbi.nlm.nih.gov/pubmed/26077951	Genome-wide association study of corticobasal degeneration identifies risk variants shared with progressive supranuclear palsy.	Corticobasal degeneration	152 cases, 1,986 controls	NA	17q21.31	MAPT	SPPL2C, SPPL2C, SPPL2C, MAPT-AS1, MAPT-AS1			ENSG00000277106, ENSG00000185294, ENSG00000278194, ENSG00000264589, ENSG00000281578	NA	NA	rs12185268-?	rs12185268	0	12185268	missense_variant	0	NR	1e-09	9		3.46	[2.27-5.28]	Illumina [533898] (imputed)	N	Other Neurological Disorders
Derived_OCT_measures	INL_ELM_thickness_central_subfield_left	rs1991556	17	44081064	rs8070723	2011-07-14	21685912	Hoglinger GU	2011-06-19	Nat Genet	www.ncbi.nlm.nih.gov/pubmed/21685912	Identification of common variants influencing risk of the tauopathy progressive supranuclear palsy.	Progressive supranuclear palsy	1,069 European ancestry cases, 2,958 European ancestry controls, 45 cases, 329 controls	1,051 European ancestry cases, 3,560 European ancestry controls	17q21.31	MAPT	MAPT, MAPT, MAPT			ENSG00000277956, ENSG00000276155, ENSG00000186868	NA	NA	rs8070723-?	rs8070723	0	8070723	intron_variant	0	0.23	2e-118	117.699		5.11	[4.43-5.91]	Illumina [531451]	N	Other Neurological Disorders
Derived_OCT_measures	INL_ELM_thickness_central_subfield_left	rs1991556	17	44863133	rs916888	2017-03-20	27629089	Sailer A	2016-09-14	Neurology	www.ncbi.nlm.nih.gov/pubmed/27629089	A genome-wide association study in multiple system atrophy.	Multiple system atrophy	918 European ancestry cases, 3,864 European ancestry controls	NA	17q21.31	WNT3	WNT3, WNT3			ENSG00000108379, ENSG00000277641	NA	NA	rs916888-T	rs916888	0	916888	intron_variant	0	0.75	4e-06	5.39794		1.35		Illumina [4903804] (imputed)	N	Other Neurological Disorders
Derived_OCT_measures	INL_ELM_thickness_central_subfield_right	rs17769552	17	43719143	rs393152	2016-07-08	26077951	Kouri N	2015-06-16	Nat Commun	www.ncbi.nlm.nih.gov/pubmed/26077951	Genome-wide association study of corticobasal degeneration identifies risk variants shared with progressive supranuclear palsy.	Corticobasal degeneration	152 cases, 3,111 controls	67 cases, 457 controls	17q21.31	MAPT	LINC02210-CRHR1, LINC02210-CRHR1, LINC02210, LINC02210			ENSG00000282456, ENSG00000263715, ENSG00000282171, ENSG00000204650	NA	NA	rs393152-?	rs393152	0	393152	non_coding_transcript_exon_variant	0	NR	1e-12	12		3.7	[NR]	Illumina [533898] (imputed)	N	Other Neurological Disorders
Derived_OCT_measures	INL_ELM_thickness_central_subfield_right	rs17769552	17	43923683	rs12185268	2016-07-08	26077951	Kouri N	2015-06-16	Nat Commun	www.ncbi.nlm.nih.gov/pubmed/26077951	Genome-wide association study of corticobasal degeneration identifies risk variants shared with progressive supranuclear palsy.	Corticobasal degeneration	152 cases, 1,986 controls	NA	17q21.31	MAPT	SPPL2C, SPPL2C, SPPL2C, MAPT-AS1, MAPT-AS1			ENSG00000277106, ENSG00000185294, ENSG00000278194, ENSG00000264589, ENSG00000281578	NA	NA	rs12185268-?	rs12185268	0	12185268	missense_variant	0	NR	1e-09	9		3.46	[2.27-5.28]	Illumina [533898] (imputed)	N	Other Neurological Disorders
Derived_OCT_measures	INL_ELM_thickness_central_subfield_right	rs17769552	17	44081064	rs8070723	2011-07-14	21685912	Hoglinger GU	2011-06-19	Nat Genet	www.ncbi.nlm.nih.gov/pubmed/21685912	Identification of common variants influencing risk of the tauopathy progressive supranuclear palsy.	Progressive supranuclear palsy	1,069 European ancestry cases, 2,958 European ancestry controls, 45 cases, 329 controls	1,051 European ancestry cases, 3,560 European ancestry controls	17q21.31	MAPT	MAPT, MAPT, MAPT			ENSG00000277956, ENSG00000276155, ENSG00000186868	NA	NA	rs8070723-?	rs8070723	0	8070723	intron_variant	0	0.23	2e-118	117.699		5.11	[4.43-5.91]	Illumina [531451]	N	Other Neurological Disorders
Derived_OCT_measures	INL_ELM_thickness_central_subfield_right	rs17769552	17	44863133	rs916888	2017-03-20	27629089	Sailer A	2016-09-14	Neurology	www.ncbi.nlm.nih.gov/pubmed/27629089	A genome-wide association study in multiple system atrophy.	Multiple system atrophy	918 European ancestry cases, 3,864 European ancestry controls	NA	17q21.31	WNT3	WNT3, WNT3			ENSG00000108379, ENSG00000277641	NA	NA	rs916888-T	rs916888	0	916888	intron_variant	0	0.75	4e-06	5.39794		1.35		Illumina [4903804] (imputed)	N	Other Neurological Disorders
Derived_OCT_measures	INL_ELM_thickness_inner_subfield_left	rs12032598	1	222164948	rs6687758	2011-07-14	21685912	Hoglinger GU	2011-06-19	Nat Genet	www.ncbi.nlm.nih.gov/pubmed/21685912	Identification of common variants influencing risk of the tauopathy progressive supranuclear palsy.	Progressive supranuclear palsy	1,069 European ancestry cases, 2,958 European ancestry controls, 45 cases, 329 controls	1,051 European ancestry cases, 3,560 European ancestry controls	1q41	intergenic	LINC02474 - LINC01705	ENSG00000228437	ENSG00000232679		6642	19219	rs6687758-?	rs6687758	0	6687758	regulatory_region_variant	1	0.81	6e-08	7.22185		1.27	[1.16-1.39]	Illumina [531451]	N	Other Neurological Disorders
Derived_OCT_measures	INL_ELM_thickness_inner_subfield_left	rs12032598	1	222168434	rs12125383	2018-10-17	30089514	Chen JA	2018-08-08	Mol Neurodegener	www.ncbi.nlm.nih.gov/pubmed/30089514	Joint genome-wide association study of progressive supranuclear palsy identifies novel susceptibility loci and genetic correlation to neurodegenerative diseases.	Progressive supranuclear palsy	1,646 European ancestry cases, 10,662 European ancestry controls	NA	1q41	DUSP10	LINC02474 - LINC01705	ENSG00000228437	ENSG00000232679		10128	15733	rs12125383-?	rs12125383	0	12125383	regulatory_region_variant	1	NR	5e-08	7.30103		1.28		Illumina [6419662] (imputed)	N	Other Neurological Disorders
Derived_OCT_measures	INL_ELM_thickness_inner_subfield_left	rs12032598	1	222168434	rs12125383	2018-10-17	30089514	Chen JA	2018-08-08	Mol Neurodegener	www.ncbi.nlm.nih.gov/pubmed/30089514	Joint genome-wide association study of progressive supranuclear palsy identifies novel susceptibility loci and genetic correlation to neurodegenerative diseases.	Progressive supranuclear palsy	1,646 European ancestry cases, 10,662 European ancestry controls	NA	1q41	DUSP10	LINC02474 - LINC01705	ENSG00000228437	ENSG00000232679		10128	15733	rs12125383-?	rs12125383	0	12125383	regulatory_region_variant	1		5e-08	7.30103		NA		Illumina [6419662] (imputed)	N	Other Neurological Disorders
Derived_OCT_measures	INL_ELM_thickness_inner_subfield_left	rs1991556	17	43719143	rs393152	2016-07-08	26077951	Kouri N	2015-06-16	Nat Commun	www.ncbi.nlm.nih.gov/pubmed/26077951	Genome-wide association study of corticobasal degeneration identifies risk variants shared with progressive supranuclear palsy.	Corticobasal degeneration	152 cases, 3,111 controls	67 cases, 457 controls	17q21.31	MAPT	LINC02210-CRHR1, LINC02210-CRHR1, LINC02210, LINC02210			ENSG00000282456, ENSG00000263715, ENSG00000282171, ENSG00000204650	NA	NA	rs393152-?	rs393152	0	393152	non_coding_transcript_exon_variant	0	NR	1e-12	12		3.7	[NR]	Illumina [533898] (imputed)	N	Other Neurological Disorders
Derived_OCT_measures	INL_ELM_thickness_inner_subfield_left	rs1991556	17	43923683	rs12185268	2016-07-08	26077951	Kouri N	2015-06-16	Nat Commun	www.ncbi.nlm.nih.gov/pubmed/26077951	Genome-wide association study of corticobasal degeneration identifies risk variants shared with progressive supranuclear palsy.	Corticobasal degeneration	152 cases, 1,986 controls	NA	17q21.31	MAPT	SPPL2C, SPPL2C, SPPL2C, MAPT-AS1, MAPT-AS1			ENSG00000277106, ENSG00000185294, ENSG00000278194, ENSG00000264589, ENSG00000281578	NA	NA	rs12185268-?	rs12185268	0	12185268	missense_variant	0	NR	1e-09	9		3.46	[2.27-5.28]	Illumina [533898] (imputed)	N	Other Neurological Disorders
Derived_OCT_measures	INL_ELM_thickness_inner_subfield_left	rs1991556	17	44081064	rs8070723	2011-07-14	21685912	Hoglinger GU	2011-06-19	Nat Genet	www.ncbi.nlm.nih.gov/pubmed/21685912	Identification of common variants influencing risk of the tauopathy progressive supranuclear palsy.	Progressive supranuclear palsy	1,069 European ancestry cases, 2,958 European ancestry controls, 45 cases, 329 controls	1,051 European ancestry cases, 3,560 European ancestry controls	17q21.31	MAPT	MAPT, MAPT, MAPT			ENSG00000277956, ENSG00000276155, ENSG00000186868	NA	NA	rs8070723-?	rs8070723	0	8070723	intron_variant	0	0.23	2e-118	117.699		5.11	[4.43-5.91]	Illumina [531451]	N	Other Neurological Disorders
Derived_OCT_measures	INL_ELM_thickness_inner_subfield_left	rs1991556	17	44863133	rs916888	2017-03-20	27629089	Sailer A	2016-09-14	Neurology	www.ncbi.nlm.nih.gov/pubmed/27629089	A genome-wide association study in multiple system atrophy.	Multiple system atrophy	918 European ancestry cases, 3,864 European ancestry controls	NA	17q21.31	WNT3	WNT3, WNT3			ENSG00000108379, ENSG00000277641	NA	NA	rs916888-T	rs916888	0	916888	intron_variant	0	0.75	4e-06	5.39794		1.35		Illumina [4903804] (imputed)	N	Other Neurological Disorders
Derived_OCT_measures	INL_ELM_thickness_inner_subfield_right	rs12032598	1	222164948	rs6687758	2011-07-14	21685912	Hoglinger GU	2011-06-19	Nat Genet	www.ncbi.nlm.nih.gov/pubmed/21685912	Identification of common variants influencing risk of the tauopathy progressive supranuclear palsy.	Progressive supranuclear palsy	1,069 European ancestry cases, 2,958 European ancestry controls, 45 cases, 329 controls	1,051 European ancestry cases, 3,560 European ancestry controls	1q41	intergenic	LINC02474 - LINC01705	ENSG00000228437	ENSG00000232679		6642	19219	rs6687758-?	rs6687758	0	6687758	regulatory_region_variant	1	0.81	6e-08	7.22185		1.27	[1.16-1.39]	Illumina [531451]	N	Other Neurological Disorders
Derived_OCT_measures	INL_ELM_thickness_inner_subfield_right	rs12032598	1	222168434	rs12125383	2018-10-17	30089514	Chen JA	2018-08-08	Mol Neurodegener	www.ncbi.nlm.nih.gov/pubmed/30089514	Joint genome-wide association study of progressive supranuclear palsy identifies novel susceptibility loci and genetic correlation to neurodegenerative diseases.	Progressive supranuclear palsy	1,646 European ancestry cases, 10,662 European ancestry controls	NA	1q41	DUSP10	LINC02474 - LINC01705	ENSG00000228437	ENSG00000232679		10128	15733	rs12125383-?	rs12125383	0	12125383	regulatory_region_variant	1	NR	5e-08	7.30103		1.28		Illumina [6419662] (imputed)	N	Other Neurological Disorders
Derived_OCT_measures	INL_ELM_thickness_inner_subfield_right	rs12032598	1	222168434	rs12125383	2018-10-17	30089514	Chen JA	2018-08-08	Mol Neurodegener	www.ncbi.nlm.nih.gov/pubmed/30089514	Joint genome-wide association study of progressive supranuclear palsy identifies novel susceptibility loci and genetic correlation to neurodegenerative diseases.	Progressive supranuclear palsy	1,646 European ancestry cases, 10,662 European ancestry controls	NA	1q41	DUSP10	LINC02474 - LINC01705	ENSG00000228437	ENSG00000232679		10128	15733	rs12125383-?	rs12125383	0	12125383	regulatory_region_variant	1		5e-08	7.30103		NA		Illumina [6419662] (imputed)	N	Other Neurological Disorders
Derived_OCT_measures	INL_ELM_thickness_inner_subfield_right	17:43798790_TTTC_T	17	43719143	rs393152	2016-07-08	26077951	Kouri N	2015-06-16	Nat Commun	www.ncbi.nlm.nih.gov/pubmed/26077951	Genome-wide association study of corticobasal degeneration identifies risk variants shared with progressive supranuclear palsy.	Corticobasal degeneration	152 cases, 3,111 controls	67 cases, 457 controls	17q21.31	MAPT	LINC02210-CRHR1, LINC02210-CRHR1, LINC02210, LINC02210			ENSG00000282456, ENSG00000263715, ENSG00000282171, ENSG00000204650	NA	NA	rs393152-?	rs393152	0	393152	non_coding_transcript_exon_variant	0	NR	1e-12	12		3.7	[NR]	Illumina [533898] (imputed)	N	Other Neurological Disorders
Derived_OCT_measures	INL_ELM_thickness_inner_subfield_right	rs9303521	17	43805194	rs9303521	2017-03-20	27629089	Sailer A	2016-09-14	Neurology	www.ncbi.nlm.nih.gov/pubmed/27629089	A genome-wide association study in multiple system atrophy.	Multiple system atrophy	918 European ancestry cases, 3,864 European ancestry controls	NA	17q21.31	CRHR1, MAPT	LINC02210-CRHR1, LINC02210-CRHR1			ENSG00000282456, ENSG00000263715	NA	NA	rs9303521-G	rs9303521	0	9303521	intron_variant	0	0.49	7e-07	6.1549		1.31579		Illumina [4903804] (imputed)	N	Other Neurological Disorders
Derived_OCT_measures	INL_ELM_thickness_inner_subfield_right	17:43798790_TTTC_T	17	43923683	rs12185268	2016-07-08	26077951	Kouri N	2015-06-16	Nat Commun	www.ncbi.nlm.nih.gov/pubmed/26077951	Genome-wide association study of corticobasal degeneration identifies risk variants shared with progressive supranuclear palsy.	Corticobasal degeneration	152 cases, 1,986 controls	NA	17q21.31	MAPT	SPPL2C, SPPL2C, SPPL2C, MAPT-AS1, MAPT-AS1			ENSG00000277106, ENSG00000185294, ENSG00000278194, ENSG00000264589, ENSG00000281578	NA	NA	rs12185268-?	rs12185268	0	12185268	missense_variant	0	NR	1e-09	9		3.46	[2.27-5.28]	Illumina [533898] (imputed)	N	Other Neurological Disorders
Derived_OCT_measures	INL_ELM_thickness_inner_subfield_right	17:43798790_TTTC_T	17	44081064	rs8070723	2011-07-14	21685912	Hoglinger GU	2011-06-19	Nat Genet	www.ncbi.nlm.nih.gov/pubmed/21685912	Identification of common variants influencing risk of the tauopathy progressive supranuclear palsy.	Progressive supranuclear palsy	1,069 European ancestry cases, 2,958 European ancestry controls, 45 cases, 329 controls	1,051 European ancestry cases, 3,560 European ancestry controls	17q21.31	MAPT	MAPT, MAPT, MAPT			ENSG00000277956, ENSG00000276155, ENSG00000186868	NA	NA	rs8070723-?	rs8070723	0	8070723	intron_variant	0	0.23	2e-118	117.699		5.11	[4.43-5.91]	Illumina [531451]	N	Other Neurological Disorders
Derived_OCT_measures	INL_ELM_thickness_inner_subfield_right	rs111404933	17	44863133	rs916888	2017-03-20	27629089	Sailer A	2016-09-14	Neurology	www.ncbi.nlm.nih.gov/pubmed/27629089	A genome-wide association study in multiple system atrophy.	Multiple system atrophy	918 European ancestry cases, 3,864 European ancestry controls	NA	17q21.31	WNT3	WNT3, WNT3			ENSG00000108379, ENSG00000277641	NA	NA	rs916888-T	rs916888	0	916888	intron_variant	0	0.75	4e-06	5.39794		1.35		Illumina [4903804] (imputed)	N	Other Neurological Disorders
Derived_OCT_measures	INL_ELM_thickness_outer_subfield_left	rs62054372	17	43719143	rs393152	2016-07-08	26077951	Kouri N	2015-06-16	Nat Commun	www.ncbi.nlm.nih.gov/pubmed/26077951	Genome-wide association study of corticobasal degeneration identifies risk variants shared with progressive supranuclear palsy.	Corticobasal degeneration	152 cases, 3,111 controls	67 cases, 457 controls	17q21.31	MAPT	LINC02210-CRHR1, LINC02210-CRHR1, LINC02210, LINC02210			ENSG00000282456, ENSG00000263715, ENSG00000282171, ENSG00000204650	NA	NA	rs393152-?	rs393152	0	393152	non_coding_transcript_exon_variant	0	NR	1e-12	12		3.7	[NR]	Illumina [533898] (imputed)	N	Other Neurological Disorders
Derived_OCT_measures	INL_ELM_thickness_outer_subfield_left	rs62054372	17	43923683	rs12185268	2016-07-08	26077951	Kouri N	2015-06-16	Nat Commun	www.ncbi.nlm.nih.gov/pubmed/26077951	Genome-wide association study of corticobasal degeneration identifies risk variants shared with progressive supranuclear palsy.	Corticobasal degeneration	152 cases, 1,986 controls	NA	17q21.31	MAPT	SPPL2C, SPPL2C, SPPL2C, MAPT-AS1, MAPT-AS1			ENSG00000277106, ENSG00000185294, ENSG00000278194, ENSG00000264589, ENSG00000281578	NA	NA	rs12185268-?	rs12185268	0	12185268	missense_variant	0	NR	1e-09	9		3.46	[2.27-5.28]	Illumina [533898] (imputed)	N	Other Neurological Disorders
Derived_OCT_measures	INL_ELM_thickness_outer_subfield_left	rs242557	17	44019712	rs242557	2011-07-14	21685912	Hoglinger GU	2011-06-19	Nat Genet	www.ncbi.nlm.nih.gov/pubmed/21685912	Identification of common variants influencing risk of the tauopathy progressive supranuclear palsy.	Progressive supranuclear palsy	1,069 European ancestry cases, 2,958 European ancestry controls, 45 cases, 329 controls	1,051 European ancestry cases, 3,560 European ancestry controls	17q21.31	MAPT	MAPT, MAPT, MAPT			ENSG00000277956, ENSG00000276155, ENSG00000186868	NA	NA	rs242557-?	rs242557	0	242557	intron_variant	0	0.35	9e-18	17.0458	(controlling for rs8070723)	1.43	[1.32-1.54]	Illumina [531451]	N	Other Neurological Disorders
Derived_OCT_measures	INL_ELM_thickness_outer_subfield_left	rs242557	17	44019712	rs242557	2019-05-22	31059154	Chen Z	2019-05-06	Mov Disord	www.ncbi.nlm.nih.gov/pubmed/31059154	Genome-wide survey of copy number variants finds MAPT duplications in progressive supranuclear palsy.	Progressive supranuclear palsy	283 European ancestry cases, 4,472 European ancestry controls	1,178 cases, 3,759 controls	17q21.31	MAPT	MAPT, MAPT, MAPT			ENSG00000277956, ENSG00000276155, ENSG00000186868	NA	NA	rs242557-G	rs242557	0	242557	intron_variant	0	0.48	2e-22	21.699		1.9061		Illumina [at least 284674]	N	Other Neurological Disorders
Derived_OCT_measures	INL_ELM_thickness_outer_subfield_left	rs62054372	17	44081064	rs8070723	2011-07-14	21685912	Hoglinger GU	2011-06-19	Nat Genet	www.ncbi.nlm.nih.gov/pubmed/21685912	Identification of common variants influencing risk of the tauopathy progressive supranuclear palsy.	Progressive supranuclear palsy	1,069 European ancestry cases, 2,958 European ancestry controls, 45 cases, 329 controls	1,051 European ancestry cases, 3,560 European ancestry controls	17q21.31	MAPT	MAPT, MAPT, MAPT			ENSG00000277956, ENSG00000276155, ENSG00000186868	NA	NA	rs8070723-?	rs8070723	0	8070723	intron_variant	0	0.23	2e-118	117.699		5.11	[4.43-5.91]	Illumina [531451]	N	Other Neurological Disorders
Derived_OCT_measures	INL_ELM_thickness_outer_subfield_left	rs111404933	17	44863133	rs916888	2017-03-20	27629089	Sailer A	2016-09-14	Neurology	www.ncbi.nlm.nih.gov/pubmed/27629089	A genome-wide association study in multiple system atrophy.	Multiple system atrophy	918 European ancestry cases, 3,864 European ancestry controls	NA	17q21.31	WNT3	WNT3, WNT3			ENSG00000108379, ENSG00000277641	NA	NA	rs916888-T	rs916888	0	916888	intron_variant	0	0.75	4e-06	5.39794		1.35		Illumina [4903804] (imputed)	N	Other Neurological Disorders
Derived_OCT_measures	INL_ELM_thickness_outer_subfield_right	rs62054372	17	43719143	rs393152	2016-07-08	26077951	Kouri N	2015-06-16	Nat Commun	www.ncbi.nlm.nih.gov/pubmed/26077951	Genome-wide association study of corticobasal degeneration identifies risk variants shared with progressive supranuclear palsy.	Corticobasal degeneration	152 cases, 3,111 controls	67 cases, 457 controls	17q21.31	MAPT	LINC02210-CRHR1, LINC02210-CRHR1, LINC02210, LINC02210			ENSG00000282456, ENSG00000263715, ENSG00000282171, ENSG00000204650	NA	NA	rs393152-?	rs393152	0	393152	non_coding_transcript_exon_variant	0	NR	1e-12	12		3.7	[NR]	Illumina [533898] (imputed)	N	Other Neurological Disorders
Derived_OCT_measures	INL_ELM_thickness_outer_subfield_right	rs62054372	17	43923683	rs12185268	2016-07-08	26077951	Kouri N	2015-06-16	Nat Commun	www.ncbi.nlm.nih.gov/pubmed/26077951	Genome-wide association study of corticobasal degeneration identifies risk variants shared with progressive supranuclear palsy.	Corticobasal degeneration	152 cases, 1,986 controls	NA	17q21.31	MAPT	SPPL2C, SPPL2C, SPPL2C, MAPT-AS1, MAPT-AS1			ENSG00000277106, ENSG00000185294, ENSG00000278194, ENSG00000264589, ENSG00000281578	NA	NA	rs12185268-?	rs12185268	0	12185268	missense_variant	0	NR	1e-09	9		3.46	[2.27-5.28]	Illumina [533898] (imputed)	N	Other Neurological Disorders
Derived_OCT_measures	INL_ELM_thickness_outer_subfield_right	rs62054372	17	44081064	rs8070723	2011-07-14	21685912	Hoglinger GU	2011-06-19	Nat Genet	www.ncbi.nlm.nih.gov/pubmed/21685912	Identification of common variants influencing risk of the tauopathy progressive supranuclear palsy.	Progressive supranuclear palsy	1,069 European ancestry cases, 2,958 European ancestry controls, 45 cases, 329 controls	1,051 European ancestry cases, 3,560 European ancestry controls	17q21.31	MAPT	MAPT, MAPT, MAPT			ENSG00000277956, ENSG00000276155, ENSG00000186868	NA	NA	rs8070723-?	rs8070723	0	8070723	intron_variant	0	0.23	2e-118	117.699		5.11	[4.43-5.91]	Illumina [531451]	N	Other Neurological Disorders
Derived_OCT_measures	INL_RPE_thickness_central_subfield_left	rs62065453	17	43719143	rs393152	2016-07-08	26077951	Kouri N	2015-06-16	Nat Commun	www.ncbi.nlm.nih.gov/pubmed/26077951	Genome-wide association study of corticobasal degeneration identifies risk variants shared with progressive supranuclear palsy.	Corticobasal degeneration	152 cases, 3,111 controls	67 cases, 457 controls	17q21.31	MAPT	LINC02210-CRHR1, LINC02210-CRHR1, LINC02210, LINC02210			ENSG00000282456, ENSG00000263715, ENSG00000282171, ENSG00000204650	NA	NA	rs393152-?	rs393152	0	393152	non_coding_transcript_exon_variant	0	NR	1e-12	12		3.7	[NR]	Illumina [533898] (imputed)	N	Other Neurological Disorders
Derived_OCT_measures	INL_RPE_thickness_central_subfield_left	rs62065453	17	43923683	rs12185268	2016-07-08	26077951	Kouri N	2015-06-16	Nat Commun	www.ncbi.nlm.nih.gov/pubmed/26077951	Genome-wide association study of corticobasal degeneration identifies risk variants shared with progressive supranuclear palsy.	Corticobasal degeneration	152 cases, 1,986 controls	NA	17q21.31	MAPT	SPPL2C, SPPL2C, SPPL2C, MAPT-AS1, MAPT-AS1			ENSG00000277106, ENSG00000185294, ENSG00000278194, ENSG00000264589, ENSG00000281578	NA	NA	rs12185268-?	rs12185268	0	12185268	missense_variant	0	NR	1e-09	9		3.46	[2.27-5.28]	Illumina [533898] (imputed)	N	Other Neurological Disorders
Derived_OCT_measures	INL_RPE_thickness_central_subfield_left	rs62065453	17	44081064	rs8070723	2011-07-14	21685912	Hoglinger GU	2011-06-19	Nat Genet	www.ncbi.nlm.nih.gov/pubmed/21685912	Identification of common variants influencing risk of the tauopathy progressive supranuclear palsy.	Progressive supranuclear palsy	1,069 European ancestry cases, 2,958 European ancestry controls, 45 cases, 329 controls	1,051 European ancestry cases, 3,560 European ancestry controls	17q21.31	MAPT	MAPT, MAPT, MAPT			ENSG00000277956, ENSG00000276155, ENSG00000186868	NA	NA	rs8070723-?	rs8070723	0	8070723	intron_variant	0	0.23	2e-118	117.699		5.11	[4.43-5.91]	Illumina [531451]	N	Other Neurological Disorders
Derived_OCT_measures	INL_RPE_thickness_central_subfield_left	rs141783865	17	44863133	rs916888	2017-03-20	27629089	Sailer A	2016-09-14	Neurology	www.ncbi.nlm.nih.gov/pubmed/27629089	A genome-wide association study in multiple system atrophy.	Multiple system atrophy	918 European ancestry cases, 3,864 European ancestry controls	NA	17q21.31	WNT3	WNT3, WNT3			ENSG00000108379, ENSG00000277641	NA	NA	rs916888-T	rs916888	0	916888	intron_variant	0	0.75	4e-06	5.39794		1.35		Illumina [4903804] (imputed)	N	Other Neurological Disorders
Derived_OCT_measures	INL_RPE_thickness_central_subfield_right	rs62063300	17	43719143	rs393152	2016-07-08	26077951	Kouri N	2015-06-16	Nat Commun	www.ncbi.nlm.nih.gov/pubmed/26077951	Genome-wide association study of corticobasal degeneration identifies risk variants shared with progressive supranuclear palsy.	Corticobasal degeneration	152 cases, 3,111 controls	67 cases, 457 controls	17q21.31	MAPT	LINC02210-CRHR1, LINC02210-CRHR1, LINC02210, LINC02210			ENSG00000282456, ENSG00000263715, ENSG00000282171, ENSG00000204650	NA	NA	rs393152-?	rs393152	0	393152	non_coding_transcript_exon_variant	0	NR	1e-12	12		3.7	[NR]	Illumina [533898] (imputed)	N	Other Neurological Disorders
Derived_OCT_measures	INL_RPE_thickness_central_subfield_right	rs62063300	17	43923683	rs12185268	2016-07-08	26077951	Kouri N	2015-06-16	Nat Commun	www.ncbi.nlm.nih.gov/pubmed/26077951	Genome-wide association study of corticobasal degeneration identifies risk variants shared with progressive supranuclear palsy.	Corticobasal degeneration	152 cases, 1,986 controls	NA	17q21.31	MAPT	SPPL2C, SPPL2C, SPPL2C, MAPT-AS1, MAPT-AS1			ENSG00000277106, ENSG00000185294, ENSG00000278194, ENSG00000264589, ENSG00000281578	NA	NA	rs12185268-?	rs12185268	0	12185268	missense_variant	0	NR	1e-09	9		3.46	[2.27-5.28]	Illumina [533898] (imputed)	N	Other Neurological Disorders
Derived_OCT_measures	INL_RPE_thickness_central_subfield_right	rs62063300	17	44081064	rs8070723	2011-07-14	21685912	Hoglinger GU	2011-06-19	Nat Genet	www.ncbi.nlm.nih.gov/pubmed/21685912	Identification of common variants influencing risk of the tauopathy progressive supranuclear palsy.	Progressive supranuclear palsy	1,069 European ancestry cases, 2,958 European ancestry controls, 45 cases, 329 controls	1,051 European ancestry cases, 3,560 European ancestry controls	17q21.31	MAPT	MAPT, MAPT, MAPT			ENSG00000277956, ENSG00000276155, ENSG00000186868	NA	NA	rs8070723-?	rs8070723	0	8070723	intron_variant	0	0.23	2e-118	117.699		5.11	[4.43-5.91]	Illumina [531451]	N	Other Neurological Disorders
Derived_OCT_measures	INL_RPE_thickness_central_subfield_right	rs62063300	17	44863133	rs916888	2017-03-20	27629089	Sailer A	2016-09-14	Neurology	www.ncbi.nlm.nih.gov/pubmed/27629089	A genome-wide association study in multiple system atrophy.	Multiple system atrophy	918 European ancestry cases, 3,864 European ancestry controls	NA	17q21.31	WNT3	WNT3, WNT3			ENSG00000108379, ENSG00000277641	NA	NA	rs916888-T	rs916888	0	916888	intron_variant	0	0.75	4e-06	5.39794		1.35		Illumina [4903804] (imputed)	N	Other Neurological Disorders
Derived_OCT_measures	INL_RPE_thickness_inner_subfield_left	rs12032598	1	222164948	rs6687758	2011-07-14	21685912	Hoglinger GU	2011-06-19	Nat Genet	www.ncbi.nlm.nih.gov/pubmed/21685912	Identification of common variants influencing risk of the tauopathy progressive supranuclear palsy.	Progressive supranuclear palsy	1,069 European ancestry cases, 2,958 European ancestry controls, 45 cases, 329 controls	1,051 European ancestry cases, 3,560 European ancestry controls	1q41	intergenic	LINC02474 - LINC01705	ENSG00000228437	ENSG00000232679		6642	19219	rs6687758-?	rs6687758	0	6687758	regulatory_region_variant	1	0.81	6e-08	7.22185		1.27	[1.16-1.39]	Illumina [531451]	N	Other Neurological Disorders
Derived_OCT_measures	INL_RPE_thickness_inner_subfield_left	rs12032598	1	222168434	rs12125383	2018-10-17	30089514	Chen JA	2018-08-08	Mol Neurodegener	www.ncbi.nlm.nih.gov/pubmed/30089514	Joint genome-wide association study of progressive supranuclear palsy identifies novel susceptibility loci and genetic correlation to neurodegenerative diseases.	Progressive supranuclear palsy	1,646 European ancestry cases, 10,662 European ancestry controls	NA	1q41	DUSP10	LINC02474 - LINC01705	ENSG00000228437	ENSG00000232679		10128	15733	rs12125383-?	rs12125383	0	12125383	regulatory_region_variant	1	NR	5e-08	7.30103		1.28		Illumina [6419662] (imputed)	N	Other Neurological Disorders
Derived_OCT_measures	INL_RPE_thickness_inner_subfield_left	rs12032598	1	222168434	rs12125383	2018-10-17	30089514	Chen JA	2018-08-08	Mol Neurodegener	www.ncbi.nlm.nih.gov/pubmed/30089514	Joint genome-wide association study of progressive supranuclear palsy identifies novel susceptibility loci and genetic correlation to neurodegenerative diseases.	Progressive supranuclear palsy	1,646 European ancestry cases, 10,662 European ancestry controls	NA	1q41	DUSP10	LINC02474 - LINC01705	ENSG00000228437	ENSG00000232679		10128	15733	rs12125383-?	rs12125383	0	12125383	regulatory_region_variant	1		5e-08	7.30103		NA		Illumina [6419662] (imputed)	N	Other Neurological Disorders
Derived_OCT_measures	INL_RPE_thickness_inner_subfield_left	rs1991556	17	43719143	rs393152	2016-07-08	26077951	Kouri N	2015-06-16	Nat Commun	www.ncbi.nlm.nih.gov/pubmed/26077951	Genome-wide association study of corticobasal degeneration identifies risk variants shared with progressive supranuclear palsy.	Corticobasal degeneration	152 cases, 3,111 controls	67 cases, 457 controls	17q21.31	MAPT	LINC02210-CRHR1, LINC02210-CRHR1, LINC02210, LINC02210			ENSG00000282456, ENSG00000263715, ENSG00000282171, ENSG00000204650	NA	NA	rs393152-?	rs393152	0	393152	non_coding_transcript_exon_variant	0	NR	1e-12	12		3.7	[NR]	Illumina [533898] (imputed)	N	Other Neurological Disorders
Derived_OCT_measures	INL_RPE_thickness_inner_subfield_left	rs1991556	17	43923683	rs12185268	2016-07-08	26077951	Kouri N	2015-06-16	Nat Commun	www.ncbi.nlm.nih.gov/pubmed/26077951	Genome-wide association study of corticobasal degeneration identifies risk variants shared with progressive supranuclear palsy.	Corticobasal degeneration	152 cases, 1,986 controls	NA	17q21.31	MAPT	SPPL2C, SPPL2C, SPPL2C, MAPT-AS1, MAPT-AS1			ENSG00000277106, ENSG00000185294, ENSG00000278194, ENSG00000264589, ENSG00000281578	NA	NA	rs12185268-?	rs12185268	0	12185268	missense_variant	0	NR	1e-09	9		3.46	[2.27-5.28]	Illumina [533898] (imputed)	N	Other Neurological Disorders
Derived_OCT_measures	INL_RPE_thickness_inner_subfield_left	rs1991556	17	44081064	rs8070723	2011-07-14	21685912	Hoglinger GU	2011-06-19	Nat Genet	www.ncbi.nlm.nih.gov/pubmed/21685912	Identification of common variants influencing risk of the tauopathy progressive supranuclear palsy.	Progressive supranuclear palsy	1,069 European ancestry cases, 2,958 European ancestry controls, 45 cases, 329 controls	1,051 European ancestry cases, 3,560 European ancestry controls	17q21.31	MAPT	MAPT, MAPT, MAPT			ENSG00000277956, ENSG00000276155, ENSG00000186868	NA	NA	rs8070723-?	rs8070723	0	8070723	intron_variant	0	0.23	2e-118	117.699		5.11	[4.43-5.91]	Illumina [531451]	N	Other Neurological Disorders
Derived_OCT_measures	INL_RPE_thickness_inner_subfield_left	rs1991556	17	44863133	rs916888	2017-03-20	27629089	Sailer A	2016-09-14	Neurology	www.ncbi.nlm.nih.gov/pubmed/27629089	A genome-wide association study in multiple system atrophy.	Multiple system atrophy	918 European ancestry cases, 3,864 European ancestry controls	NA	17q21.31	WNT3	WNT3, WNT3			ENSG00000108379, ENSG00000277641	NA	NA	rs916888-T	rs916888	0	916888	intron_variant	0	0.75	4e-06	5.39794		1.35		Illumina [4903804] (imputed)	N	Other Neurological Disorders
Derived_OCT_measures	INL_RPE_thickness_inner_subfield_right	rs12032598	1	222164948	rs6687758	2011-07-14	21685912	Hoglinger GU	2011-06-19	Nat Genet	www.ncbi.nlm.nih.gov/pubmed/21685912	Identification of common variants influencing risk of the tauopathy progressive supranuclear palsy.	Progressive supranuclear palsy	1,069 European ancestry cases, 2,958 European ancestry controls, 45 cases, 329 controls	1,051 European ancestry cases, 3,560 European ancestry controls	1q41	intergenic	LINC02474 - LINC01705	ENSG00000228437	ENSG00000232679		6642	19219	rs6687758-?	rs6687758	0	6687758	regulatory_region_variant	1	0.81	6e-08	7.22185		1.27	[1.16-1.39]	Illumina [531451]	N	Other Neurological Disorders
Derived_OCT_measures	INL_RPE_thickness_inner_subfield_right	rs12032598	1	222168434	rs12125383	2018-10-17	30089514	Chen JA	2018-08-08	Mol Neurodegener	www.ncbi.nlm.nih.gov/pubmed/30089514	Joint genome-wide association study of progressive supranuclear palsy identifies novel susceptibility loci and genetic correlation to neurodegenerative diseases.	Progressive supranuclear palsy	1,646 European ancestry cases, 10,662 European ancestry controls	NA	1q41	DUSP10	LINC02474 - LINC01705	ENSG00000228437	ENSG00000232679		10128	15733	rs12125383-?	rs12125383	0	12125383	regulatory_region_variant	1	NR	5e-08	7.30103		1.28		Illumina [6419662] (imputed)	N	Other Neurological Disorders
Derived_OCT_measures	INL_RPE_thickness_inner_subfield_right	rs12032598	1	222168434	rs12125383	2018-10-17	30089514	Chen JA	2018-08-08	Mol Neurodegener	www.ncbi.nlm.nih.gov/pubmed/30089514	Joint genome-wide association study of progressive supranuclear palsy identifies novel susceptibility loci and genetic correlation to neurodegenerative diseases.	Progressive supranuclear palsy	1,646 European ancestry cases, 10,662 European ancestry controls	NA	1q41	DUSP10	LINC02474 - LINC01705	ENSG00000228437	ENSG00000232679		10128	15733	rs12125383-?	rs12125383	0	12125383	regulatory_region_variant	1		5e-08	7.30103		NA		Illumina [6419662] (imputed)	N	Other Neurological Disorders
Derived_OCT_measures	INL_RPE_thickness_inner_subfield_right	17:43933190_GTTTTTA_G	17	43719143	rs393152	2016-07-08	26077951	Kouri N	2015-06-16	Nat Commun	www.ncbi.nlm.nih.gov/pubmed/26077951	Genome-wide association study of corticobasal degeneration identifies risk variants shared with progressive supranuclear palsy.	Corticobasal degeneration	152 cases, 3,111 controls	67 cases, 457 controls	17q21.31	MAPT	LINC02210-CRHR1, LINC02210-CRHR1, LINC02210, LINC02210			ENSG00000282456, ENSG00000263715, ENSG00000282171, ENSG00000204650	NA	NA	rs393152-?	rs393152	0	393152	non_coding_transcript_exon_variant	0	NR	1e-12	12		3.7	[NR]	Illumina [533898] (imputed)	N	Other Neurological Disorders
Derived_OCT_measures	INL_RPE_thickness_inner_subfield_right	17:43933190_GTTTTTA_G	17	43923683	rs12185268	2016-07-08	26077951	Kouri N	2015-06-16	Nat Commun	www.ncbi.nlm.nih.gov/pubmed/26077951	Genome-wide association study of corticobasal degeneration identifies risk variants shared with progressive supranuclear palsy.	Corticobasal degeneration	152 cases, 1,986 controls	NA	17q21.31	MAPT	SPPL2C, SPPL2C, SPPL2C, MAPT-AS1, MAPT-AS1			ENSG00000277106, ENSG00000185294, ENSG00000278194, ENSG00000264589, ENSG00000281578	NA	NA	rs12185268-?	rs12185268	0	12185268	missense_variant	0	NR	1e-09	9		3.46	[2.27-5.28]	Illumina [533898] (imputed)	N	Other Neurological Disorders
Derived_OCT_measures	INL_RPE_thickness_inner_subfield_right	17:43933190_GTTTTTA_G	17	44081064	rs8070723	2011-07-14	21685912	Hoglinger GU	2011-06-19	Nat Genet	www.ncbi.nlm.nih.gov/pubmed/21685912	Identification of common variants influencing risk of the tauopathy progressive supranuclear palsy.	Progressive supranuclear palsy	1,069 European ancestry cases, 2,958 European ancestry controls, 45 cases, 329 controls	1,051 European ancestry cases, 3,560 European ancestry controls	17q21.31	MAPT	MAPT, MAPT, MAPT			ENSG00000277956, ENSG00000276155, ENSG00000186868	NA	NA	rs8070723-?	rs8070723	0	8070723	intron_variant	0	0.23	2e-118	117.699		5.11	[4.43-5.91]	Illumina [531451]	N	Other Neurological Disorders
Derived_OCT_measures	INL_RPE_thickness_inner_subfield_right	17:43933190_GTTTTTA_G	17	44863133	rs916888	2017-03-20	27629089	Sailer A	2016-09-14	Neurology	www.ncbi.nlm.nih.gov/pubmed/27629089	A genome-wide association study in multiple system atrophy.	Multiple system atrophy	918 European ancestry cases, 3,864 European ancestry controls	NA	17q21.31	WNT3	WNT3, WNT3			ENSG00000108379, ENSG00000277641	NA	NA	rs916888-T	rs916888	0	916888	intron_variant	0	0.75	4e-06	5.39794		1.35		Illumina [4903804] (imputed)	N	Other Neurological Disorders
Derived_OCT_measures	INL_RPE_thickness_outer_subfield_left	rs35524223	17	43719143	rs393152	2016-07-08	26077951	Kouri N	2015-06-16	Nat Commun	www.ncbi.nlm.nih.gov/pubmed/26077951	Genome-wide association study of corticobasal degeneration identifies risk variants shared with progressive supranuclear palsy.	Corticobasal degeneration	152 cases, 3,111 controls	67 cases, 457 controls	17q21.31	MAPT	LINC02210-CRHR1, LINC02210-CRHR1, LINC02210, LINC02210			ENSG00000282456, ENSG00000263715, ENSG00000282171, ENSG00000204650	NA	NA	rs393152-?	rs393152	0	393152	non_coding_transcript_exon_variant	0	NR	1e-12	12		3.7	[NR]	Illumina [533898] (imputed)	N	Other Neurological Disorders
Derived_OCT_measures	INL_RPE_thickness_outer_subfield_left	rs35524223	17	43923683	rs12185268	2016-07-08	26077951	Kouri N	2015-06-16	Nat Commun	www.ncbi.nlm.nih.gov/pubmed/26077951	Genome-wide association study of corticobasal degeneration identifies risk variants shared with progressive supranuclear palsy.	Corticobasal degeneration	152 cases, 1,986 controls	NA	17q21.31	MAPT	SPPL2C, SPPL2C, SPPL2C, MAPT-AS1, MAPT-AS1			ENSG00000277106, ENSG00000185294, ENSG00000278194, ENSG00000264589, ENSG00000281578	NA	NA	rs12185268-?	rs12185268	0	12185268	missense_variant	0	NR	1e-09	9		3.46	[2.27-5.28]	Illumina [533898] (imputed)	N	Other Neurological Disorders
Derived_OCT_measures	INL_RPE_thickness_outer_subfield_left	rs35524223	17	44081064	rs8070723	2011-07-14	21685912	Hoglinger GU	2011-06-19	Nat Genet	www.ncbi.nlm.nih.gov/pubmed/21685912	Identification of common variants influencing risk of the tauopathy progressive supranuclear palsy.	Progressive supranuclear palsy	1,069 European ancestry cases, 2,958 European ancestry controls, 45 cases, 329 controls	1,051 European ancestry cases, 3,560 European ancestry controls	17q21.31	MAPT	MAPT, MAPT, MAPT			ENSG00000277956, ENSG00000276155, ENSG00000186868	NA	NA	rs8070723-?	rs8070723	0	8070723	intron_variant	0	0.23	2e-118	117.699		5.11	[4.43-5.91]	Illumina [531451]	N	Other Neurological Disorders
Derived_OCT_measures	INL_RPE_thickness_outer_subfield_left	rs35524223	17	44863133	rs916888	2017-03-20	27629089	Sailer A	2016-09-14	Neurology	www.ncbi.nlm.nih.gov/pubmed/27629089	A genome-wide association study in multiple system atrophy.	Multiple system atrophy	918 European ancestry cases, 3,864 European ancestry controls	NA	17q21.31	WNT3	WNT3, WNT3			ENSG00000108379, ENSG00000277641	NA	NA	rs916888-T	rs916888	0	916888	intron_variant	0	0.75	4e-06	5.39794		1.35		Illumina [4903804] (imputed)	N	Other Neurological Disorders
Derived_OCT_measures	INL_RPE_thickness_outer_subfield_right	rs62054372	17	43719143	rs393152	2016-07-08	26077951	Kouri N	2015-06-16	Nat Commun	www.ncbi.nlm.nih.gov/pubmed/26077951	Genome-wide association study of corticobasal degeneration identifies risk variants shared with progressive supranuclear palsy.	Corticobasal degeneration	152 cases, 3,111 controls	67 cases, 457 controls	17q21.31	MAPT	LINC02210-CRHR1, LINC02210-CRHR1, LINC02210, LINC02210			ENSG00000282456, ENSG00000263715, ENSG00000282171, ENSG00000204650	NA	NA	rs393152-?	rs393152	0	393152	non_coding_transcript_exon_variant	0	NR	1e-12	12		3.7	[NR]	Illumina [533898] (imputed)	N	Other Neurological Disorders
Derived_OCT_measures	INL_RPE_thickness_outer_subfield_right	rs62054372	17	43923683	rs12185268	2016-07-08	26077951	Kouri N	2015-06-16	Nat Commun	www.ncbi.nlm.nih.gov/pubmed/26077951	Genome-wide association study of corticobasal degeneration identifies risk variants shared with progressive supranuclear palsy.	Corticobasal degeneration	152 cases, 1,986 controls	NA	17q21.31	MAPT	SPPL2C, SPPL2C, SPPL2C, MAPT-AS1, MAPT-AS1			ENSG00000277106, ENSG00000185294, ENSG00000278194, ENSG00000264589, ENSG00000281578	NA	NA	rs12185268-?	rs12185268	0	12185268	missense_variant	0	NR	1e-09	9		3.46	[2.27-5.28]	Illumina [533898] (imputed)	N	Other Neurological Disorders
Derived_OCT_measures	INL_RPE_thickness_outer_subfield_right	rs62054372	17	44081064	rs8070723	2011-07-14	21685912	Hoglinger GU	2011-06-19	Nat Genet	www.ncbi.nlm.nih.gov/pubmed/21685912	Identification of common variants influencing risk of the tauopathy progressive supranuclear palsy.	Progressive supranuclear palsy	1,069 European ancestry cases, 2,958 European ancestry controls, 45 cases, 329 controls	1,051 European ancestry cases, 3,560 European ancestry controls	17q21.31	MAPT	MAPT, MAPT, MAPT			ENSG00000277956, ENSG00000276155, ENSG00000186868	NA	NA	rs8070723-?	rs8070723	0	8070723	intron_variant	0	0.23	2e-118	117.699		5.11	[4.43-5.91]	Illumina [531451]	N	Other Neurological Disorders
Derived_OCT_measures	INL_RPE_thickness_outer_subfield_right	rs111404933	17	44863133	rs916888	2017-03-20	27629089	Sailer A	2016-09-14	Neurology	www.ncbi.nlm.nih.gov/pubmed/27629089	A genome-wide association study in multiple system atrophy.	Multiple system atrophy	918 European ancestry cases, 3,864 European ancestry controls	NA	17q21.31	WNT3	WNT3, WNT3			ENSG00000108379, ENSG00000277641	NA	NA	rs916888-T	rs916888	0	916888	intron_variant	0	0.75	4e-06	5.39794		1.35		Illumina [4903804] (imputed)	N	Other Neurological Disorders
Derived_OCT_measures	INL_ELM_thickness_left	rs62054372	17	43719143	rs393152	2016-07-08	26077951	Kouri N	2015-06-16	Nat Commun	www.ncbi.nlm.nih.gov/pubmed/26077951	Genome-wide association study of corticobasal degeneration identifies risk variants shared with progressive supranuclear palsy.	Corticobasal degeneration	152 cases, 3,111 controls	67 cases, 457 controls	17q21.31	MAPT	LINC02210-CRHR1, LINC02210-CRHR1, LINC02210, LINC02210			ENSG00000282456, ENSG00000263715, ENSG00000282171, ENSG00000204650	NA	NA	rs393152-?	rs393152	0	393152	non_coding_transcript_exon_variant	0	NR	1e-12	12		3.7	[NR]	Illumina [533898] (imputed)	N	Other Neurological Disorders
Derived_OCT_measures	INL_ELM_thickness_left	rs9303521	17	43805194	rs9303521	2017-03-20	27629089	Sailer A	2016-09-14	Neurology	www.ncbi.nlm.nih.gov/pubmed/27629089	A genome-wide association study in multiple system atrophy.	Multiple system atrophy	918 European ancestry cases, 3,864 European ancestry controls	NA	17q21.31	CRHR1, MAPT	LINC02210-CRHR1, LINC02210-CRHR1			ENSG00000282456, ENSG00000263715	NA	NA	rs9303521-G	rs9303521	0	9303521	intron_variant	0	0.49	7e-07	6.1549		1.31579		Illumina [4903804] (imputed)	N	Other Neurological Disorders
Derived_OCT_measures	INL_ELM_thickness_left	rs62054372	17	43923683	rs12185268	2016-07-08	26077951	Kouri N	2015-06-16	Nat Commun	www.ncbi.nlm.nih.gov/pubmed/26077951	Genome-wide association study of corticobasal degeneration identifies risk variants shared with progressive supranuclear palsy.	Corticobasal degeneration	152 cases, 1,986 controls	NA	17q21.31	MAPT	SPPL2C, SPPL2C, SPPL2C, MAPT-AS1, MAPT-AS1			ENSG00000277106, ENSG00000185294, ENSG00000278194, ENSG00000264589, ENSG00000281578	NA	NA	rs12185268-?	rs12185268	0	12185268	missense_variant	0	NR	1e-09	9		3.46	[2.27-5.28]	Illumina [533898] (imputed)	N	Other Neurological Disorders
Derived_OCT_measures	INL_ELM_thickness_left	rs242562	17	44019712	rs242557	2011-07-14	21685912	Hoglinger GU	2011-06-19	Nat Genet	www.ncbi.nlm.nih.gov/pubmed/21685912	Identification of common variants influencing risk of the tauopathy progressive supranuclear palsy.	Progressive supranuclear palsy	1,069 European ancestry cases, 2,958 European ancestry controls, 45 cases, 329 controls	1,051 European ancestry cases, 3,560 European ancestry controls	17q21.31	MAPT	MAPT, MAPT, MAPT			ENSG00000277956, ENSG00000276155, ENSG00000186868	NA	NA	rs242557-?	rs242557	0	242557	intron_variant	0	0.35	9e-18	17.0458	(controlling for rs8070723)	1.43	[1.32-1.54]	Illumina [531451]	N	Other Neurological Disorders
Derived_OCT_measures	INL_ELM_thickness_left	rs242562	17	44019712	rs242557	2019-05-22	31059154	Chen Z	2019-05-06	Mov Disord	www.ncbi.nlm.nih.gov/pubmed/31059154	Genome-wide survey of copy number variants finds MAPT duplications in progressive supranuclear palsy.	Progressive supranuclear palsy	283 European ancestry cases, 4,472 European ancestry controls	1,178 cases, 3,759 controls	17q21.31	MAPT	MAPT, MAPT, MAPT			ENSG00000277956, ENSG00000276155, ENSG00000186868	NA	NA	rs242557-G	rs242557	0	242557	intron_variant	0	0.48	2e-22	21.699		1.9061		Illumina [at least 284674]	N	Other Neurological Disorders
Derived_OCT_measures	INL_ELM_thickness_left	rs62054372	17	44081064	rs8070723	2011-07-14	21685912	Hoglinger GU	2011-06-19	Nat Genet	www.ncbi.nlm.nih.gov/pubmed/21685912	Identification of common variants influencing risk of the tauopathy progressive supranuclear palsy.	Progressive supranuclear palsy	1,069 European ancestry cases, 2,958 European ancestry controls, 45 cases, 329 controls	1,051 European ancestry cases, 3,560 European ancestry controls	17q21.31	MAPT	MAPT, MAPT, MAPT			ENSG00000277956, ENSG00000276155, ENSG00000186868	NA	NA	rs8070723-?	rs8070723	0	8070723	intron_variant	0	0.23	2e-118	117.699		5.11	[4.43-5.91]	Illumina [531451]	N	Other Neurological Disorders
Derived_OCT_measures	INL_ELM_thickness_left	rs111404933	17	44863133	rs916888	2017-03-20	27629089	Sailer A	2016-09-14	Neurology	www.ncbi.nlm.nih.gov/pubmed/27629089	A genome-wide association study in multiple system atrophy.	Multiple system atrophy	918 European ancestry cases, 3,864 European ancestry controls	NA	17q21.31	WNT3	WNT3, WNT3			ENSG00000108379, ENSG00000277641	NA	NA	rs916888-T	rs916888	0	916888	intron_variant	0	0.75	4e-06	5.39794		1.35		Illumina [4903804] (imputed)	N	Other Neurological Disorders
Derived_OCT_measures	overall_macular_thickness_left	rs2732631	17	43719143	rs393152	2016-07-08	26077951	Kouri N	2015-06-16	Nat Commun	www.ncbi.nlm.nih.gov/pubmed/26077951	Genome-wide association study of corticobasal degeneration identifies risk variants shared with progressive supranuclear palsy.	Corticobasal degeneration	152 cases, 3,111 controls	67 cases, 457 controls	17q21.31	MAPT	LINC02210-CRHR1, LINC02210-CRHR1, LINC02210, LINC02210			ENSG00000282456, ENSG00000263715, ENSG00000282171, ENSG00000204650	NA	NA	rs393152-?	rs393152	0	393152	non_coding_transcript_exon_variant	0	NR	1e-12	12		3.7	[NR]	Illumina [533898] (imputed)	N	Other Neurological Disorders
Derived_OCT_measures	overall_macular_thickness_left	rs2732631	17	43923683	rs12185268	2016-07-08	26077951	Kouri N	2015-06-16	Nat Commun	www.ncbi.nlm.nih.gov/pubmed/26077951	Genome-wide association study of corticobasal degeneration identifies risk variants shared with progressive supranuclear palsy.	Corticobasal degeneration	152 cases, 1,986 controls	NA	17q21.31	MAPT	SPPL2C, SPPL2C, SPPL2C, MAPT-AS1, MAPT-AS1			ENSG00000277106, ENSG00000185294, ENSG00000278194, ENSG00000264589, ENSG00000281578	NA	NA	rs12185268-?	rs12185268	0	12185268	missense_variant	0	NR	1e-09	9		3.46	[2.27-5.28]	Illumina [533898] (imputed)	N	Other Neurological Disorders
Derived_OCT_measures	overall_macular_thickness_left	rs2732631	17	44081064	rs8070723	2011-07-14	21685912	Hoglinger GU	2011-06-19	Nat Genet	www.ncbi.nlm.nih.gov/pubmed/21685912	Identification of common variants influencing risk of the tauopathy progressive supranuclear palsy.	Progressive supranuclear palsy	1,069 European ancestry cases, 2,958 European ancestry controls, 45 cases, 329 controls	1,051 European ancestry cases, 3,560 European ancestry controls	17q21.31	MAPT	MAPT, MAPT, MAPT			ENSG00000277956, ENSG00000276155, ENSG00000186868	NA	NA	rs8070723-?	rs8070723	0	8070723	intron_variant	0	0.23	2e-118	117.699		5.11	[4.43-5.91]	Illumina [531451]	N	Other Neurological Disorders
Derived_OCT_measures	overall_macular_thickness_left	rs2732631	17	44863133	rs916888	2017-03-20	27629089	Sailer A	2016-09-14	Neurology	www.ncbi.nlm.nih.gov/pubmed/27629089	A genome-wide association study in multiple system atrophy.	Multiple system atrophy	918 European ancestry cases, 3,864 European ancestry controls	NA	17q21.31	WNT3	WNT3, WNT3			ENSG00000108379, ENSG00000277641	NA	NA	rs916888-T	rs916888	0	916888	intron_variant	0	0.75	4e-06	5.39794		1.35		Illumina [4903804] (imputed)	N	Other Neurological Disorders
Derived_OCT_measures	overall_macular_thickness_right	17:43933190_GTTTTTA_G	17	43719143	rs393152	2016-07-08	26077951	Kouri N	2015-06-16	Nat Commun	www.ncbi.nlm.nih.gov/pubmed/26077951	Genome-wide association study of corticobasal degeneration identifies risk variants shared with progressive supranuclear palsy.	Corticobasal degeneration	152 cases, 3,111 controls	67 cases, 457 controls	17q21.31	MAPT	LINC02210-CRHR1, LINC02210-CRHR1, LINC02210, LINC02210			ENSG00000282456, ENSG00000263715, ENSG00000282171, ENSG00000204650	NA	NA	rs393152-?	rs393152	0	393152	non_coding_transcript_exon_variant	0	NR	1e-12	12		3.7	[NR]	Illumina [533898] (imputed)	N	Other Neurological Disorders
Derived_OCT_measures	overall_macular_thickness_right	17:43933190_GTTTTTA_G	17	43923683	rs12185268	2016-07-08	26077951	Kouri N	2015-06-16	Nat Commun	www.ncbi.nlm.nih.gov/pubmed/26077951	Genome-wide association study of corticobasal degeneration identifies risk variants shared with progressive supranuclear palsy.	Corticobasal degeneration	152 cases, 1,986 controls	NA	17q21.31	MAPT	SPPL2C, SPPL2C, SPPL2C, MAPT-AS1, MAPT-AS1			ENSG00000277106, ENSG00000185294, ENSG00000278194, ENSG00000264589, ENSG00000281578	NA	NA	rs12185268-?	rs12185268	0	12185268	missense_variant	0	NR	1e-09	9		3.46	[2.27-5.28]	Illumina [533898] (imputed)	N	Other Neurological Disorders
Derived_OCT_measures	overall_macular_thickness_right	17:43933190_GTTTTTA_G	17	44081064	rs8070723	2011-07-14	21685912	Hoglinger GU	2011-06-19	Nat Genet	www.ncbi.nlm.nih.gov/pubmed/21685912	Identification of common variants influencing risk of the tauopathy progressive supranuclear palsy.	Progressive supranuclear palsy	1,069 European ancestry cases, 2,958 European ancestry controls, 45 cases, 329 controls	1,051 European ancestry cases, 3,560 European ancestry controls	17q21.31	MAPT	MAPT, MAPT, MAPT			ENSG00000277956, ENSG00000276155, ENSG00000186868	NA	NA	rs8070723-?	rs8070723	0	8070723	intron_variant	0	0.23	2e-118	117.699		5.11	[4.43-5.91]	Illumina [531451]	N	Other Neurological Disorders
Derived_OCT_measures	overall_macular_thickness_right	17:43933190_GTTTTTA_G	17	44863133	rs916888	2017-03-20	27629089	Sailer A	2016-09-14	Neurology	www.ncbi.nlm.nih.gov/pubmed/27629089	A genome-wide association study in multiple system atrophy.	Multiple system atrophy	918 European ancestry cases, 3,864 European ancestry controls	NA	17q21.31	WNT3	WNT3, WNT3			ENSG00000108379, ENSG00000277641	NA	NA	rs916888-T	rs916888	0	916888	intron_variant	0	0.75	4e-06	5.39794		1.35		Illumina [4903804] (imputed)	N	Other Neurological Disorders
Derived_OCT_measures	INL_ELM_thickness_right	rs62054372	17	43719143	rs393152	2016-07-08	26077951	Kouri N	2015-06-16	Nat Commun	www.ncbi.nlm.nih.gov/pubmed/26077951	Genome-wide association study of corticobasal degeneration identifies risk variants shared with progressive supranuclear palsy.	Corticobasal degeneration	152 cases, 3,111 controls	67 cases, 457 controls	17q21.31	MAPT	LINC02210-CRHR1, LINC02210-CRHR1, LINC02210, LINC02210			ENSG00000282456, ENSG00000263715, ENSG00000282171, ENSG00000204650	NA	NA	rs393152-?	rs393152	0	393152	non_coding_transcript_exon_variant	0	NR	1e-12	12		3.7	[NR]	Illumina [533898] (imputed)	N	Other Neurological Disorders
Derived_OCT_measures	INL_ELM_thickness_right	rs62054372	17	43923683	rs12185268	2016-07-08	26077951	Kouri N	2015-06-16	Nat Commun	www.ncbi.nlm.nih.gov/pubmed/26077951	Genome-wide association study of corticobasal degeneration identifies risk variants shared with progressive supranuclear palsy.	Corticobasal degeneration	152 cases, 1,986 controls	NA	17q21.31	MAPT	SPPL2C, SPPL2C, SPPL2C, MAPT-AS1, MAPT-AS1			ENSG00000277106, ENSG00000185294, ENSG00000278194, ENSG00000264589, ENSG00000281578	NA	NA	rs12185268-?	rs12185268	0	12185268	missense_variant	0	NR	1e-09	9		3.46	[2.27-5.28]	Illumina [533898] (imputed)	N	Other Neurological Disorders
Derived_OCT_measures	INL_ELM_thickness_right	rs62054372	17	44081064	rs8070723	2011-07-14	21685912	Hoglinger GU	2011-06-19	Nat Genet	www.ncbi.nlm.nih.gov/pubmed/21685912	Identification of common variants influencing risk of the tauopathy progressive supranuclear palsy.	Progressive supranuclear palsy	1,069 European ancestry cases, 2,958 European ancestry controls, 45 cases, 329 controls	1,051 European ancestry cases, 3,560 European ancestry controls	17q21.31	MAPT	MAPT, MAPT, MAPT			ENSG00000277956, ENSG00000276155, ENSG00000186868	NA	NA	rs8070723-?	rs8070723	0	8070723	intron_variant	0	0.23	2e-118	117.699		5.11	[4.43-5.91]	Illumina [531451]	N	Other Neurological Disorders
Derived_OCT_measures	INL_ELM_thickness_right	rs111404933	17	44863133	rs916888	2017-03-20	27629089	Sailer A	2016-09-14	Neurology	www.ncbi.nlm.nih.gov/pubmed/27629089	A genome-wide association study in multiple system atrophy.	Multiple system atrophy	918 European ancestry cases, 3,864 European ancestry controls	NA	17q21.31	WNT3	WNT3, WNT3			ENSG00000108379, ENSG00000277641	NA	NA	rs916888-T	rs916888	0	916888	intron_variant	0	0.75	4e-06	5.39794		1.35		Illumina [4903804] (imputed)	N	Other Neurological Disorders
Derived_OCT_measures	INL_RPE_thickness_left	rs35524223	17	43719143	rs393152	2016-07-08	26077951	Kouri N	2015-06-16	Nat Commun	www.ncbi.nlm.nih.gov/pubmed/26077951	Genome-wide association study of corticobasal degeneration identifies risk variants shared with progressive supranuclear palsy.	Corticobasal degeneration	152 cases, 3,111 controls	67 cases, 457 controls	17q21.31	MAPT	LINC02210-CRHR1, LINC02210-CRHR1, LINC02210, LINC02210			ENSG00000282456, ENSG00000263715, ENSG00000282171, ENSG00000204650	NA	NA	rs393152-?	rs393152	0	393152	non_coding_transcript_exon_variant	0	NR	1e-12	12		3.7	[NR]	Illumina [533898] (imputed)	N	Other Neurological Disorders
Derived_OCT_measures	INL_RPE_thickness_left	rs35524223	17	43923683	rs12185268	2016-07-08	26077951	Kouri N	2015-06-16	Nat Commun	www.ncbi.nlm.nih.gov/pubmed/26077951	Genome-wide association study of corticobasal degeneration identifies risk variants shared with progressive supranuclear palsy.	Corticobasal degeneration	152 cases, 1,986 controls	NA	17q21.31	MAPT	SPPL2C, SPPL2C, SPPL2C, MAPT-AS1, MAPT-AS1			ENSG00000277106, ENSG00000185294, ENSG00000278194, ENSG00000264589, ENSG00000281578	NA	NA	rs12185268-?	rs12185268	0	12185268	missense_variant	0	NR	1e-09	9		3.46	[2.27-5.28]	Illumina [533898] (imputed)	N	Other Neurological Disorders
Derived_OCT_measures	INL_RPE_thickness_left	rs35524223	17	44081064	rs8070723	2011-07-14	21685912	Hoglinger GU	2011-06-19	Nat Genet	www.ncbi.nlm.nih.gov/pubmed/21685912	Identification of common variants influencing risk of the tauopathy progressive supranuclear palsy.	Progressive supranuclear palsy	1,069 European ancestry cases, 2,958 European ancestry controls, 45 cases, 329 controls	1,051 European ancestry cases, 3,560 European ancestry controls	17q21.31	MAPT	MAPT, MAPT, MAPT			ENSG00000277956, ENSG00000276155, ENSG00000186868	NA	NA	rs8070723-?	rs8070723	0	8070723	intron_variant	0	0.23	2e-118	117.699		5.11	[4.43-5.91]	Illumina [531451]	N	Other Neurological Disorders
Derived_OCT_measures	INL_RPE_thickness_left	rs35524223	17	44863133	rs916888	2017-03-20	27629089	Sailer A	2016-09-14	Neurology	www.ncbi.nlm.nih.gov/pubmed/27629089	A genome-wide association study in multiple system atrophy.	Multiple system atrophy	918 European ancestry cases, 3,864 European ancestry controls	NA	17q21.31	WNT3	WNT3, WNT3			ENSG00000108379, ENSG00000277641	NA	NA	rs916888-T	rs916888	0	916888	intron_variant	0	0.75	4e-06	5.39794		1.35		Illumina [4903804] (imputed)	N	Other Neurological Disorders
Derived_OCT_measures	INL_RPE_thickness_right	rs62054372	17	43719143	rs393152	2016-07-08	26077951	Kouri N	2015-06-16	Nat Commun	www.ncbi.nlm.nih.gov/pubmed/26077951	Genome-wide association study of corticobasal degeneration identifies risk variants shared with progressive supranuclear palsy.	Corticobasal degeneration	152 cases, 3,111 controls	67 cases, 457 controls	17q21.31	MAPT	LINC02210-CRHR1, LINC02210-CRHR1, LINC02210, LINC02210			ENSG00000282456, ENSG00000263715, ENSG00000282171, ENSG00000204650	NA	NA	rs393152-?	rs393152	0	393152	non_coding_transcript_exon_variant	0	NR	1e-12	12		3.7	[NR]	Illumina [533898] (imputed)	N	Other Neurological Disorders
Derived_OCT_measures	INL_RPE_thickness_right	rs62054372	17	43923683	rs12185268	2016-07-08	26077951	Kouri N	2015-06-16	Nat Commun	www.ncbi.nlm.nih.gov/pubmed/26077951	Genome-wide association study of corticobasal degeneration identifies risk variants shared with progressive supranuclear palsy.	Corticobasal degeneration	152 cases, 1,986 controls	NA	17q21.31	MAPT	SPPL2C, SPPL2C, SPPL2C, MAPT-AS1, MAPT-AS1			ENSG00000277106, ENSG00000185294, ENSG00000278194, ENSG00000264589, ENSG00000281578	NA	NA	rs12185268-?	rs12185268	0	12185268	missense_variant	0	NR	1e-09	9		3.46	[2.27-5.28]	Illumina [533898] (imputed)	N	Other Neurological Disorders
Derived_OCT_measures	INL_RPE_thickness_right	rs62054372	17	44081064	rs8070723	2011-07-14	21685912	Hoglinger GU	2011-06-19	Nat Genet	www.ncbi.nlm.nih.gov/pubmed/21685912	Identification of common variants influencing risk of the tauopathy progressive supranuclear palsy.	Progressive supranuclear palsy	1,069 European ancestry cases, 2,958 European ancestry controls, 45 cases, 329 controls	1,051 European ancestry cases, 3,560 European ancestry controls	17q21.31	MAPT	MAPT, MAPT, MAPT			ENSG00000277956, ENSG00000276155, ENSG00000186868	NA	NA	rs8070723-?	rs8070723	0	8070723	intron_variant	0	0.23	2e-118	117.699		5.11	[4.43-5.91]	Illumina [531451]	N	Other Neurological Disorders
Derived_OCT_measures	INL_RPE_thickness_right	rs111404933	17	44863133	rs916888	2017-03-20	27629089	Sailer A	2016-09-14	Neurology	www.ncbi.nlm.nih.gov/pubmed/27629089	A genome-wide association study in multiple system atrophy.	Multiple system atrophy	918 European ancestry cases, 3,864 European ancestry controls	NA	17q21.31	WNT3	WNT3, WNT3			ENSG00000108379, ENSG00000277641	NA	NA	rs916888-T	rs916888	0	916888	intron_variant	0	0.75	4e-06	5.39794		1.35		Illumina [4903804] (imputed)	N	Other Neurological Disorders
Fundus_image_traits	alexnet_PC4	rs16937	1	205015284	rs11240341	2017-11-10	28991256	Li Z	2017-10-09	Nat Genet	www.ncbi.nlm.nih.gov/pubmed/28991256	Genome-wide association analysis identifies 30 new susceptibility loci for schizophrenia.	Schizophrenia	7,699 Chinese ancestry cases, 35,476 European ancestry cases, 18,327 Chinese ancestry controls, 46,839 European ancestry controls	4,384 Chinese ancestry cases, 5,770 Chinese ancestry controls	1q32.1	intergenic	CNTN2			ENSG00000184144	NA	NA	rs11240341-T	rs11240341	0	11240341	intron_variant	0	NR	3e-06	5.52288		1.049	[1.03-1.07]	Affymetrix, Illumina [up to 5107227] (imputed)	N	Schizophrenia
Fundus_image_traits	alexnet_PC4	rs16937	1	205015284	rs11240341	2019-02-21	30285260	Ikeda M	2018-10-03	Schizophr Bull	www.ncbi.nlm.nih.gov/pubmed/30285260	Genome-Wide Association Study Detected Novel Susceptibility Genes for Schizophrenia and Shared Trans-Populations/Diseases Genetic Effect.	Schizophrenia	14,023 East Asian ancestry cases, 33,640 European ancestry cases, 31,505 East Asian ancestry controls, 43,456 European ancestry controls	NA	1q32.1	CNTN2	CNTN2			ENSG00000184144	NA	NA	rs11240341-T	rs11240341	0	11240341	intron_variant	0	NR	9e-07	6.04576		1.052	[1.03-1.07]	Illumina [6627481] (imputed)	N	Schizophrenia
Fundus_image_traits	alexnet_PC4	rs16937	1	205015284	rs11240341	2019-02-21	30285260	Ikeda M	2018-10-03	Schizophr Bull	www.ncbi.nlm.nih.gov/pubmed/30285260	Genome-Wide Association Study Detected Novel Susceptibility Genes for Schizophrenia and Shared Trans-Populations/Diseases Genetic Effect.	Schizophrenia	14,023 East Asian ancestry cases, 33,640 European ancestry cases, 31,505 East Asian ancestry controls, 43,456 European ancestry controls	NA	1q32.1	CNTN2	CNTN2			ENSG00000184144	NA	NA	rs11240341-T	rs11240341	0	11240341	intron_variant	0	NR	3e-06	5.52288	(EA)	1.056	[1.03-1.08]	Illumina [6627481] (imputed)	N	Schizophrenia
Fundus_image_traits	alexnet_PC4	rs16937	1	205035455	rs16937	2016-07-23	26198764	Goes FS	2015-07-21	Am J Med Genet B Neuropsychiatr Genet	www.ncbi.nlm.nih.gov/pubmed/26198764	Genome-wide association study of schizophrenia in Ashkenazi Jews.	Schizophrenia	592 Ashkenazi Jewish ancestry cases, 505 Ashkenazi Jewish ancestry controls, 36,989 cases, 113,075 controls	NA	1q32.1	NR	CNTN2			ENSG00000184144	NA	NA	rs16937-A	rs16937	0	16937	non_coding_transcript_exon_variant	0	NR	5e-07	6.30103		1.06	[NR]	Illumina [7158791] (imputed)	N	Schizophrenia
Fundus_image_traits	inception_PC2	rs13249447	8	9644659	rs2048656	2016-07-23	26198764	Goes FS	2015-07-21	Am J Med Genet B Neuropsychiatr Genet	www.ncbi.nlm.nih.gov/pubmed/26198764	Genome-wide association study of schizophrenia in Ashkenazi Jews.	Schizophrenia	592 Ashkenazi Jewish ancestry cases, 505 Ashkenazi Jewish ancestry controls, 36,989 cases, 113,075 controls	NA	8p23.1	NR	TNKS - NA	ENSG00000173273			4803	NA	rs2048656-A	rs2048656	0	2048656	intergenic_variant	1	NR	1e-07	7		1.06	[NR]	Illumina [7158791] (imputed)	N	Schizophrenia
Fundus_image_traits	resnet18_PC2	rs13249447	8	9644659	rs2048656	2016-07-23	26198764	Goes FS	2015-07-21	Am J Med Genet B Neuropsychiatr Genet	www.ncbi.nlm.nih.gov/pubmed/26198764	Genome-wide association study of schizophrenia in Ashkenazi Jews.	Schizophrenia	592 Ashkenazi Jewish ancestry cases, 505 Ashkenazi Jewish ancestry controls, 36,989 cases, 113,075 controls	NA	8p23.1	NR	TNKS - NA	ENSG00000173273			4803	NA	rs2048656-A	rs2048656	0	2048656	intergenic_variant	1	NR	1e-07	7		1.06	[NR]	Illumina [7158791] (imputed)	N	Schizophrenia
Fundus_image_traits	resnet18_PC6	rs3767278	1	205015284	rs11240341	2017-11-10	28991256	Li Z	2017-10-09	Nat Genet	www.ncbi.nlm.nih.gov/pubmed/28991256	Genome-wide association analysis identifies 30 new susceptibility loci for schizophrenia.	Schizophrenia	7,699 Chinese ancestry cases, 35,476 European ancestry cases, 18,327 Chinese ancestry controls, 46,839 European ancestry controls	4,384 Chinese ancestry cases, 5,770 Chinese ancestry controls	1q32.1	intergenic	CNTN2			ENSG00000184144	NA	NA	rs11240341-T	rs11240341	0	11240341	intron_variant	0	NR	3e-06	5.52288		1.049	[1.03-1.07]	Affymetrix, Illumina [up to 5107227] (imputed)	N	Schizophrenia
Fundus_image_traits	resnet18_PC6	rs3767278	1	205015284	rs11240341	2019-02-21	30285260	Ikeda M	2018-10-03	Schizophr Bull	www.ncbi.nlm.nih.gov/pubmed/30285260	Genome-Wide Association Study Detected Novel Susceptibility Genes for Schizophrenia and Shared Trans-Populations/Diseases Genetic Effect.	Schizophrenia	14,023 East Asian ancestry cases, 33,640 European ancestry cases, 31,505 East Asian ancestry controls, 43,456 European ancestry controls	NA	1q32.1	CNTN2	CNTN2			ENSG00000184144	NA	NA	rs11240341-T	rs11240341	0	11240341	intron_variant	0	NR	9e-07	6.04576		1.052	[1.03-1.07]	Illumina [6627481] (imputed)	N	Schizophrenia
Fundus_image_traits	resnet18_PC6	rs3767278	1	205015284	rs11240341	2019-02-21	30285260	Ikeda M	2018-10-03	Schizophr Bull	www.ncbi.nlm.nih.gov/pubmed/30285260	Genome-Wide Association Study Detected Novel Susceptibility Genes for Schizophrenia and Shared Trans-Populations/Diseases Genetic Effect.	Schizophrenia	14,023 East Asian ancestry cases, 33,640 European ancestry cases, 31,505 East Asian ancestry controls, 43,456 European ancestry controls	NA	1q32.1	CNTN2	CNTN2			ENSG00000184144	NA	NA	rs11240341-T	rs11240341	0	11240341	intron_variant	0	NR	3e-06	5.52288	(EA)	1.056	[1.03-1.08]	Illumina [6627481] (imputed)	N	Schizophrenia
Fundus_image_traits	resnet18_PC6	rs3767278	1	205035455	rs16937	2016-07-23	26198764	Goes FS	2015-07-21	Am J Med Genet B Neuropsychiatr Genet	www.ncbi.nlm.nih.gov/pubmed/26198764	Genome-wide association study of schizophrenia in Ashkenazi Jews.	Schizophrenia	592 Ashkenazi Jewish ancestry cases, 505 Ashkenazi Jewish ancestry controls, 36,989 cases, 113,075 controls	NA	1q32.1	NR	CNTN2			ENSG00000184144	NA	NA	rs16937-A	rs16937	0	16937	non_coding_transcript_exon_variant	0	NR	5e-07	6.30103		1.06	[NR]	Illumina [7158791] (imputed)	N	Schizophrenia
Fundus_image_traits	shufflenet_PC6	rs3767278	1	205015284	rs11240341	2017-11-10	28991256	Li Z	2017-10-09	Nat Genet	www.ncbi.nlm.nih.gov/pubmed/28991256	Genome-wide association analysis identifies 30 new susceptibility loci for schizophrenia.	Schizophrenia	7,699 Chinese ancestry cases, 35,476 European ancestry cases, 18,327 Chinese ancestry controls, 46,839 European ancestry controls	4,384 Chinese ancestry cases, 5,770 Chinese ancestry controls	1q32.1	intergenic	CNTN2			ENSG00000184144	NA	NA	rs11240341-T	rs11240341	0	11240341	intron_variant	0	NR	3e-06	5.52288		1.049	[1.03-1.07]	Affymetrix, Illumina [up to 5107227] (imputed)	N	Schizophrenia
Fundus_image_traits	shufflenet_PC6	rs3767278	1	205015284	rs11240341	2019-02-21	30285260	Ikeda M	2018-10-03	Schizophr Bull	www.ncbi.nlm.nih.gov/pubmed/30285260	Genome-Wide Association Study Detected Novel Susceptibility Genes for Schizophrenia and Shared Trans-Populations/Diseases Genetic Effect.	Schizophrenia	14,023 East Asian ancestry cases, 33,640 European ancestry cases, 31,505 East Asian ancestry controls, 43,456 European ancestry controls	NA	1q32.1	CNTN2	CNTN2			ENSG00000184144	NA	NA	rs11240341-T	rs11240341	0	11240341	intron_variant	0	NR	9e-07	6.04576		1.052	[1.03-1.07]	Illumina [6627481] (imputed)	N	Schizophrenia
Fundus_image_traits	shufflenet_PC6	rs3767278	1	205015284	rs11240341	2019-02-21	30285260	Ikeda M	2018-10-03	Schizophr Bull	www.ncbi.nlm.nih.gov/pubmed/30285260	Genome-Wide Association Study Detected Novel Susceptibility Genes for Schizophrenia and Shared Trans-Populations/Diseases Genetic Effect.	Schizophrenia	14,023 East Asian ancestry cases, 33,640 European ancestry cases, 31,505 East Asian ancestry controls, 43,456 European ancestry controls	NA	1q32.1	CNTN2	CNTN2			ENSG00000184144	NA	NA	rs11240341-T	rs11240341	0	11240341	intron_variant	0	NR	3e-06	5.52288	(EA)	1.056	[1.03-1.08]	Illumina [6627481] (imputed)	N	Schizophrenia
Fundus_image_traits	shufflenet_PC6	rs3767278	1	205035455	rs16937	2016-07-23	26198764	Goes FS	2015-07-21	Am J Med Genet B Neuropsychiatr Genet	www.ncbi.nlm.nih.gov/pubmed/26198764	Genome-wide association study of schizophrenia in Ashkenazi Jews.	Schizophrenia	592 Ashkenazi Jewish ancestry cases, 505 Ashkenazi Jewish ancestry controls, 36,989 cases, 113,075 controls	NA	1q32.1	NR	CNTN2			ENSG00000184144	NA	NA	rs16937-A	rs16937	0	16937	non_coding_transcript_exon_variant	0	NR	5e-07	6.30103		1.06	[NR]	Illumina [7158791] (imputed)	N	Schizophrenia
Fundus_image_traits	vgg16_PC5	1:205094546_CTT_C	1	205015284	rs11240341	2017-11-10	28991256	Li Z	2017-10-09	Nat Genet	www.ncbi.nlm.nih.gov/pubmed/28991256	Genome-wide association analysis identifies 30 new susceptibility loci for schizophrenia.	Schizophrenia	7,699 Chinese ancestry cases, 35,476 European ancestry cases, 18,327 Chinese ancestry controls, 46,839 European ancestry controls	4,384 Chinese ancestry cases, 5,770 Chinese ancestry controls	1q32.1	intergenic	CNTN2			ENSG00000184144	NA	NA	rs11240341-T	rs11240341	0	11240341	intron_variant	0	NR	3e-06	5.52288		1.049	[1.03-1.07]	Affymetrix, Illumina [up to 5107227] (imputed)	N	Schizophrenia
Fundus_image_traits	vgg16_PC5	1:205094546_CTT_C	1	205015284	rs11240341	2019-02-21	30285260	Ikeda M	2018-10-03	Schizophr Bull	www.ncbi.nlm.nih.gov/pubmed/30285260	Genome-Wide Association Study Detected Novel Susceptibility Genes for Schizophrenia and Shared Trans-Populations/Diseases Genetic Effect.	Schizophrenia	14,023 East Asian ancestry cases, 33,640 European ancestry cases, 31,505 East Asian ancestry controls, 43,456 European ancestry controls	NA	1q32.1	CNTN2	CNTN2			ENSG00000184144	NA	NA	rs11240341-T	rs11240341	0	11240341	intron_variant	0	NR	9e-07	6.04576		1.052	[1.03-1.07]	Illumina [6627481] (imputed)	N	Schizophrenia
Fundus_image_traits	vgg16_PC5	1:205094546_CTT_C	1	205015284	rs11240341	2019-02-21	30285260	Ikeda M	2018-10-03	Schizophr Bull	www.ncbi.nlm.nih.gov/pubmed/30285260	Genome-Wide Association Study Detected Novel Susceptibility Genes for Schizophrenia and Shared Trans-Populations/Diseases Genetic Effect.	Schizophrenia	14,023 East Asian ancestry cases, 33,640 European ancestry cases, 31,505 East Asian ancestry controls, 43,456 European ancestry controls	NA	1q32.1	CNTN2	CNTN2			ENSG00000184144	NA	NA	rs11240341-T	rs11240341	0	11240341	intron_variant	0	NR	3e-06	5.52288	(EA)	1.056	[1.03-1.08]	Illumina [6627481] (imputed)	N	Schizophrenia
Fundus_image_traits	vgg16_PC5	1:205094546_CTT_C	1	205035455	rs16937	2016-07-23	26198764	Goes FS	2015-07-21	Am J Med Genet B Neuropsychiatr Genet	www.ncbi.nlm.nih.gov/pubmed/26198764	Genome-wide association study of schizophrenia in Ashkenazi Jews.	Schizophrenia	592 Ashkenazi Jewish ancestry cases, 505 Ashkenazi Jewish ancestry controls, 36,989 cases, 113,075 controls	NA	1q32.1	NR	CNTN2			ENSG00000184144	NA	NA	rs16937-A	rs16937	0	16937	non_coding_transcript_exon_variant	0	NR	5e-07	6.30103		1.06	[NR]	Illumina [7158791] (imputed)	N	Schizophrenia
Derived_OCT_measures	GCIPL_thickness_right	rs13183421	5	87550095	rs454822	2020-10-07	32606422	Wu Y	2020-06-30	Transl Psychiatry	www.ncbi.nlm.nih.gov/pubmed/32606422	Multi-trait analysis for genome-wide association study of five psychiatric disorders.	Schizophrenia (MTAG)	67,764 individuals	NA	5q14.3	NR	TMEM161B			ENSG00000164180	NA	NA	rs454822-?	rs454822	0	454822	intron_variant	0		2e-09	8.69897		NA		NR [8377093]	N	Schizophrenia
Derived_OCT_measures	GCIPL_thickness_right	rs13183421	5	87727104	rs35017470	2020-10-07	32606422	Wu Y	2020-06-30	Transl Psychiatry	www.ncbi.nlm.nih.gov/pubmed/32606422	Multi-trait analysis for genome-wide association study of five psychiatric disorders.	Schizophrenia (MTAG)	65,967 individuals	NA	5q14.3	NR	LINC02060, TMEM161B-AS1			ENSG00000250156, ENSG00000247828	NA	NA	rs35017470-?	rs35017470	0	35017470	intron_variant	0		1e-09	9		NA		NR [8377093]	N	Schizophrenia
Derived_OCT_measures	GCIPL_thickness_right	rs10037690	5	88204853	rs28669119	2016-07-23	26198764	Goes FS	2015-07-21	Am J Med Genet B Neuropsychiatr Genet	www.ncbi.nlm.nih.gov/pubmed/26198764	Genome-wide association study of schizophrenia in Ashkenazi Jews.	Schizophrenia	592 Ashkenazi Jewish ancestry cases, 505 Ashkenazi Jewish ancestry controls, 36,989 cases, 113,075 controls	NA	5q14.3	NR	MEF2C-AS1			ENSG00000248309	NA	NA	rs28669119-G	rs28669119	0	28669119	intron_variant	0	NR	4e-06	5.39794		1.07527	[NR]	Illumina [7158791] (imputed)	N	Schizophrenia
Derived_OCT_measures	GCIPL_thickness_right	6:109018292_CAAAAAA_C	6	108983527	rs9398171	2017-11-10	28991256	Li Z	2017-10-09	Nat Genet	www.ncbi.nlm.nih.gov/pubmed/28991256	Genome-wide association analysis identifies 30 new susceptibility loci for schizophrenia.	Schizophrenia	7,699 Chinese ancestry cases, 35,476 European ancestry cases, 18,327 Chinese ancestry controls, 46,839 European ancestry controls	4,384 Chinese ancestry cases, 5,770 Chinese ancestry controls	6q21	FOXO3, ZNF259P1	FOXO3			ENSG00000118689	NA	NA	rs9398171-C	rs9398171	0	9398171	intron_variant	0	NR	2e-11	10.699		1.06952	[1.05-1.09]	Affymetrix, Illumina [up to 5107227] (imputed)	N	Schizophrenia
Derived_OCT_measures	GCIPL_thickness_right	6:109018292_CAAAAAA_C	6	108983527	rs9398171	2016-07-23	26198764	Goes FS	2015-07-21	Am J Med Genet B Neuropsychiatr Genet	www.ncbi.nlm.nih.gov/pubmed/26198764	Genome-wide association study of schizophrenia in Ashkenazi Jews.	Schizophrenia	592 Ashkenazi Jewish ancestry cases, 505 Ashkenazi Jewish ancestry controls, 36,989 cases, 113,075 controls	NA	6q21	NR	FOXO3			ENSG00000118689	NA	NA	rs9398171-C	rs9398171	0	9398171	intron_variant	0	NR	4e-08	7.39794		1.06383	[NR]	Illumina [7158791] (imputed)	N	Schizophrenia
Derived_OCT_measures	GCIPL_thickness_right	6:109018292_CAAAAAA_C	6	108983527	rs9398171	2019-02-21	30285260	Ikeda M	2018-10-03	Schizophr Bull	www.ncbi.nlm.nih.gov/pubmed/30285260	Genome-Wide Association Study Detected Novel Susceptibility Genes for Schizophrenia and Shared Trans-Populations/Diseases Genetic Effect.	Schizophrenia	14,023 East Asian ancestry cases, 33,640 European ancestry cases, 31,505 East Asian ancestry controls, 43,456 European ancestry controls	NA	6q21	FOXO3	FOXO3			ENSG00000118689	NA	NA	rs9398171-C	rs9398171	0	9398171	intron_variant	0	NR	3e-07	6.52288	(EA)	1.06315	[1.04-1.09]	Illumina [6627481] (imputed)	N	Schizophrenia
Derived_OCT_measures	GCIPL_thickness_right	6:109018292_CAAAAAA_C	6	108983527	rs9398171	2019-02-21	30285260	Ikeda M	2018-10-03	Schizophr Bull	www.ncbi.nlm.nih.gov/pubmed/30285260	Genome-Wide Association Study Detected Novel Susceptibility Genes for Schizophrenia and Shared Trans-Populations/Diseases Genetic Effect.	Schizophrenia	14,023 East Asian ancestry cases, 33,640 European ancestry cases, 31,505 East Asian ancestry controls, 43,456 European ancestry controls	NA	6q21	FOXO3	FOXO3			ENSG00000118689	NA	NA	rs9398171-C	rs9398171	0	9398171	intron_variant	0	NR	2e-11	10.699		1.06952	[1.05-1.09]	Illumina [6627481] (imputed)	N	Schizophrenia
Derived_OCT_measures	GCIPL_thickness_right	6:109018292_CAAAAAA_C	6	108988184	rs2153960	2019-12-23	31740837	Lam M	2019-11-18	Nat Genet	www.ncbi.nlm.nih.gov/pubmed/31740837	Comparative genetic architectures of schizophrenia in East Asian and European populations.	Schizophrenia	22,778 East Asian ancestry cases, 35,362 East Asian ancestry controls, 33,640 European ancestry cases, 43,456 European ancestry controls	NA	6q21	NR	FOXO3			ENSG00000118689	NA	NA	rs2153960-?	rs2153960	0	2153960	intron_variant	0	NR	1e-12	12		1.06801	[1.05-1.09]	Affymetrix, Illumina [12447948] (imputed)	N	Schizophrenia
Derived_OCT_measures	GCIPL_thickness_right	rs113620380	17	43744344	rs1635298	2021-06-01	33169155	Bigdeli TB	2020-11-10	Schizophr Bull	www.ncbi.nlm.nih.gov/pubmed/33169155	Genome-Wide Association Studies of Schizophrenia and Bipolar Disorder in a Diverse Cohort of US Veterans.	Schizophrenia	37,759 European ancestry cases, 7,509 African American cases, 1,234 Latino cases, 22,778 East Asian ancestry cases, 91,590 European ancestry controls, 8,337 African American controls, 3,090 Latino controls, 35,362 East Asian ancestry controls	NA	17q21.31	CRHR1	LINC02210-CRHR1, LINC02210-CRHR1			ENSG00000282456, ENSG00000263715	NA	NA	rs1635298-A	rs1635298	0	1635298	intron_variant	0	NR	3e-08	7.52288		1.07	[1.05-1.09]	Affymetrix [up to 49134253] (imputed)	N	Schizophrenia
Derived_OCT_measures	GCIPL_thickness_right	rs112980369	21	47211085	rs8133932	2016-07-23	26198764	Goes FS	2015-07-21	Am J Med Genet B Neuropsychiatr Genet	www.ncbi.nlm.nih.gov/pubmed/26198764	Genome-wide association study of schizophrenia in Ashkenazi Jews.	Schizophrenia	592 Ashkenazi Jewish ancestry cases, 505 Ashkenazi Jewish ancestry controls, 36,989 cases, 113,075 controls	NA	21q22.3	NR	PCBP3			ENSG00000183570	NA	NA	rs8133932-C	rs8133932	0	8133932	intron_variant	0	NR	3e-06	5.52288		1.06383	[NR]	Illumina [7158791] (imputed)	N	Schizophrenia
Derived_OCT_measures	INL_thickness_left	rs841115	5	87095250	rs710369	2016-07-23	26198764	Goes FS	2015-07-21	Am J Med Genet B Neuropsychiatr Genet	www.ncbi.nlm.nih.gov/pubmed/26198764	Genome-wide association study of schizophrenia in Ashkenazi Jews.	Schizophrenia	592 Ashkenazi Jewish ancestry cases, 505 Ashkenazi Jewish ancestry controls, 36,989 cases, 113,075 controls	NA	5q14.3	NR	LINC02144 - NA	ENSG00000248708			66164	NA	rs710369-C	rs710369	0	710369	intergenic_variant	1	NR	7e-07	6.1549		1.13636	[NR]	Illumina [7158791] (imputed)	N	Schizophrenia
Derived_OCT_measures	INL_thickness_left	rs149894112	5	87550095	rs454822	2020-10-07	32606422	Wu Y	2020-06-30	Transl Psychiatry	www.ncbi.nlm.nih.gov/pubmed/32606422	Multi-trait analysis for genome-wide association study of five psychiatric disorders.	Schizophrenia (MTAG)	67,764 individuals	NA	5q14.3	NR	TMEM161B			ENSG00000164180	NA	NA	rs454822-?	rs454822	0	454822	intron_variant	0		2e-09	8.69897		NA		NR [8377093]	N	Schizophrenia
Derived_OCT_measures	INL_thickness_left	rs149894112	5	87727104	rs35017470	2020-10-07	32606422	Wu Y	2020-06-30	Transl Psychiatry	www.ncbi.nlm.nih.gov/pubmed/32606422	Multi-trait analysis for genome-wide association study of five psychiatric disorders.	Schizophrenia (MTAG)	65,967 individuals	NA	5q14.3	NR	LINC02060, TMEM161B-AS1			ENSG00000250156, ENSG00000247828	NA	NA	rs35017470-?	rs35017470	0	35017470	intron_variant	0		1e-09	9		NA		NR [8377093]	N	Schizophrenia
Derived_OCT_measures	INL_thickness_left	rs181900	5	88005568	rs181900	2016-07-23	26198764	Goes FS	2015-07-21	Am J Med Genet B Neuropsychiatr Genet	www.ncbi.nlm.nih.gov/pubmed/26198764	Genome-wide association study of schizophrenia in Ashkenazi Jews.	Schizophrenia	592 Ashkenazi Jewish ancestry cases, 505 Ashkenazi Jewish ancestry controls, 36,989 cases, 113,075 controls	NA	5q14.3	NR	MEF2C-AS2			ENSG00000245864	NA	NA	rs181900-C	rs181900	0	181900	intron_variant	0	NR	6e-08	7.22185		1.14943	[NR]	Illumina [7158791] (imputed)	N	Schizophrenia
Derived_OCT_measures	INL_thickness_left	rs80043958	5	88204853	rs28669119	2016-07-23	26198764	Goes FS	2015-07-21	Am J Med Genet B Neuropsychiatr Genet	www.ncbi.nlm.nih.gov/pubmed/26198764	Genome-wide association study of schizophrenia in Ashkenazi Jews.	Schizophrenia	592 Ashkenazi Jewish ancestry cases, 505 Ashkenazi Jewish ancestry controls, 36,989 cases, 113,075 controls	NA	5q14.3	NR	MEF2C-AS1			ENSG00000248309	NA	NA	rs28669119-G	rs28669119	0	28669119	intron_variant	0	NR	4e-06	5.39794		1.07527	[NR]	Illumina [7158791] (imputed)	N	Schizophrenia
Derived_OCT_measures	INL_thickness_left	rs217343	6	84283733	rs2016358	2020-10-07	32606422	Wu Y	2020-06-30	Transl Psychiatry	www.ncbi.nlm.nih.gov/pubmed/32606422	Multi-trait analysis for genome-wide association study of five psychiatric disorders.	Schizophrenia (MTAG)	67,764 individuals	NA	6q14.2	NR	SNAP91			ENSG00000065609	NA	NA	rs2016358-?	rs2016358	0	2016358	intron_variant	0		7e-09	8.1549		NA		NR [8377093]	N	Schizophrenia
Derived_OCT_measures	INL_thickness_left	rs217343	6	84328660	rs3798869	2019-08-19	31268507	Periyasamy S	2019-07-03	JAMA Psychiatry	www.ncbi.nlm.nih.gov/pubmed/31268507	Association of Schizophrenia Risk With Disordered Niacin Metabolism in an Indian Genome-wide Association Study.	Schizophrenia	816 Indian ancestry cases, 900 Indian ancestry controls, 505 Indian ancestry cases and 871 Indian ancestry controls from 405 families, up to 36,989 European and unknown ancestry cases, up to 113,075 European and unknown ancestry controls	NA	6q14.2	NR	SNAP91			ENSG00000065609	NA	NA	rs3798869-?	rs3798869	0	3798869	intron_variant	0	NR	1e-10	10		NA		Illumina [up to 5582932] (imputed)	N	Schizophrenia
Derived_OCT_measures	INL_thickness_left	rs217343	6	84328660	rs3798869	2016-07-23	26198764	Goes FS	2015-07-21	Am J Med Genet B Neuropsychiatr Genet	www.ncbi.nlm.nih.gov/pubmed/26198764	Genome-wide association study of schizophrenia in Ashkenazi Jews.	Schizophrenia	592 Ashkenazi Jewish ancestry cases, 505 Ashkenazi Jewish ancestry controls, 36,989 cases, 113,075 controls	NA	6q14.2	NR	SNAP91			ENSG00000065609	NA	NA	rs3798869-G	rs3798869	0	3798869	intron_variant	0	NR	9e-10	9.04576		1.06383	[NR]	Illumina [7158791] (imputed)	N	Schizophrenia
Derived_OCT_measures	INL_thickness_left	rs217343	6	84328660	rs3798869	2019-02-21	30285260	Ikeda M	2018-10-03	Schizophr Bull	www.ncbi.nlm.nih.gov/pubmed/30285260	Genome-Wide Association Study Detected Novel Susceptibility Genes for Schizophrenia and Shared Trans-Populations/Diseases Genetic Effect.	Schizophrenia	14,023 East Asian ancestry cases, 33,640 European ancestry cases, 31,505 East Asian ancestry controls, 43,456 European ancestry controls	NA	6q14.2	SNAP91	SNAP91			ENSG00000065609	NA	NA	rs3798869-G	rs3798869	0	3798869	intron_variant	0	NR	1e-09	9	(EA)	1.069	[1.05-1.09]	Illumina [6627481] (imputed)	N	Schizophrenia
Derived_OCT_measures	INL_thickness_left	rs217343	6	84344689	rs217331	2017-11-10	28991256	Li Z	2017-10-09	Nat Genet	www.ncbi.nlm.nih.gov/pubmed/28991256	Genome-wide association analysis identifies 30 new susceptibility loci for schizophrenia.	Schizophrenia	7,699 Chinese ancestry cases, 35,476 European ancestry cases, 18,327 Chinese ancestry controls, 46,839 European ancestry controls	4,384 Chinese ancestry cases, 5,770 Chinese ancestry controls	6q14.2	MRAP2, SNAP91	SNAP91			ENSG00000065609	NA	NA	rs217331-G	rs217331	0	217331	intron_variant	0	NR	2e-13	12.699		1.07066	[1.05-1.09]	Affymetrix, Illumina [up to 5107227] (imputed)	N	Schizophrenia
Derived_OCT_measures	INL_thickness_left	rs217343	6	84344689	rs217331	2019-02-21	30285260	Ikeda M	2018-10-03	Schizophr Bull	www.ncbi.nlm.nih.gov/pubmed/30285260	Genome-Wide Association Study Detected Novel Susceptibility Genes for Schizophrenia and Shared Trans-Populations/Diseases Genetic Effect.	Schizophrenia	14,023 East Asian ancestry cases, 33,640 European ancestry cases, 31,505 East Asian ancestry controls, 43,456 European ancestry controls	NA	6q14.2	SNAP91	SNAP91			ENSG00000065609	NA	NA	rs217331-G	rs217331	0	217331	intron_variant	0	NR	3e-12	11.5229		1.06724	[1.05-1.09]	Illumina [6627481] (imputed)	N	Schizophrenia
Derived_OCT_measures	INL_thickness_left	rs217343	6	84401807	rs217289	2019-12-23	31740837	Lam M	2019-11-18	Nat Genet	www.ncbi.nlm.nih.gov/pubmed/31740837	Comparative genetic architectures of schizophrenia in East Asian and European populations.	Schizophrenia	22,778 East Asian ancestry cases, 35,362 East Asian ancestry controls, 33,640 European ancestry cases, 43,456 European ancestry controls	NA	6q14.2	NR	SNAP91			ENSG00000065609	NA	NA	rs217289-?	rs217289	0	217289	intron_variant	0	NR	1e-13	13		1.06673	[1.05-1.08]	Affymetrix, Illumina [12447948] (imputed)	N	Schizophrenia
Derived_OCT_measures	INL_thickness_left	rs217343	6	84401807	rs217289	2021-07-27	33479212	Yao X	2021-01-21	Transl Psychiatry	www.ncbi.nlm.nih.gov/pubmed/33479212	Integrative analysis of genome-wide association studies identifies novel loci associated with neuropsychiatric disorders.	Schizophrenia (MTAG)	at least 33,640 European ancestry cases, at least 43,456 European ancestry controls	NA	6q14.2	NR	SNAP91			ENSG00000065609	NA	NA	rs217289-A	rs217289	0	217289	intron_variant	0	0.4453	3e-09	8.52288		0.0653774	[0.044-0.087] unit decrease	NR [NR]	N	Schizophrenia
Derived_OCT_measures	INL_thickness_left	rs217343	6	84407466	rs217287	2018-12-17	29483656	Pardinas AF	2018-02-26	Nat Genet	www.ncbi.nlm.nih.gov/pubmed/29483656	Common schizophrenia alleles are enriched in mutation-intolerant genes and in regions under strong background selection.	Schizophrenia	40,675 European ancestry cases, 64,643 European ancestry controls	1,651 European ancestry cases, 4,111 cases, 142,717 European ancestry controls, 11,507 controls	6q14.2	SNAP91	SNAP91			ENSG00000065609	NA	NA	rs217287-?	rs217287	0	217287	intron_variant	0	NR	1e-12	12		1.072	[1.05-1.09]	Illumina [8000000] (imputed)	N	Schizophrenia
Derived_OCT_measures	INL_thickness_left	rs393155	8	9034148	rs367543	2016-07-23	26198764	Goes FS	2015-07-21	Am J Med Genet B Neuropsychiatr Genet	www.ncbi.nlm.nih.gov/pubmed/26198764	Genome-wide association study of schizophrenia in Ashkenazi Jews.	Schizophrenia	592 Ashkenazi Jewish ancestry cases, 505 Ashkenazi Jewish ancestry controls, 36,989 cases, 113,075 controls	NA	8p23.1	NR	PPP1R3B - NA	ENSG00000173281			25064	NA	rs367543-T	rs367543	0	367543	intron_variant	1	NR	8e-06	5.09691		1.05	[NR]	Illumina [7158791] (imputed)	N	Schizophrenia
Derived_OCT_measures	INL_thickness_left	rs6601363	8	9644659	rs2048656	2016-07-23	26198764	Goes FS	2015-07-21	Am J Med Genet B Neuropsychiatr Genet	www.ncbi.nlm.nih.gov/pubmed/26198764	Genome-wide association study of schizophrenia in Ashkenazi Jews.	Schizophrenia	592 Ashkenazi Jewish ancestry cases, 505 Ashkenazi Jewish ancestry controls, 36,989 cases, 113,075 controls	NA	8p23.1	NR	TNKS - NA	ENSG00000173273			4803	NA	rs2048656-A	rs2048656	0	2048656	intergenic_variant	1	NR	1e-07	7		1.06	[NR]	Illumina [7158791] (imputed)	N	Schizophrenia
Derived_OCT_measures	INL_thickness_right	rs149894112	5	87550095	rs454822	2020-10-07	32606422	Wu Y	2020-06-30	Transl Psychiatry	www.ncbi.nlm.nih.gov/pubmed/32606422	Multi-trait analysis for genome-wide association study of five psychiatric disorders.	Schizophrenia (MTAG)	67,764 individuals	NA	5q14.3	NR	TMEM161B			ENSG00000164180	NA	NA	rs454822-?	rs454822	0	454822	intron_variant	0		2e-09	8.69897		NA		NR [8377093]	N	Schizophrenia
Derived_OCT_measures	INL_thickness_right	rs149894112	5	87727104	rs35017470	2020-10-07	32606422	Wu Y	2020-06-30	Transl Psychiatry	www.ncbi.nlm.nih.gov/pubmed/32606422	Multi-trait analysis for genome-wide association study of five psychiatric disorders.	Schizophrenia (MTAG)	65,967 individuals	NA	5q14.3	NR	LINC02060, TMEM161B-AS1			ENSG00000250156, ENSG00000247828	NA	NA	rs35017470-?	rs35017470	0	35017470	intron_variant	0		1e-09	9		NA		NR [8377093]	N	Schizophrenia
Derived_OCT_measures	INL_thickness_right	rs181900	5	88005568	rs181900	2016-07-23	26198764	Goes FS	2015-07-21	Am J Med Genet B Neuropsychiatr Genet	www.ncbi.nlm.nih.gov/pubmed/26198764	Genome-wide association study of schizophrenia in Ashkenazi Jews.	Schizophrenia	592 Ashkenazi Jewish ancestry cases, 505 Ashkenazi Jewish ancestry controls, 36,989 cases, 113,075 controls	NA	5q14.3	NR	MEF2C-AS2			ENSG00000245864	NA	NA	rs181900-C	rs181900	0	181900	intron_variant	0	NR	6e-08	7.22185		1.14943	[NR]	Illumina [7158791] (imputed)	N	Schizophrenia
Derived_OCT_measures	INL_thickness_right	rs80043958	5	88204853	rs28669119	2016-07-23	26198764	Goes FS	2015-07-21	Am J Med Genet B Neuropsychiatr Genet	www.ncbi.nlm.nih.gov/pubmed/26198764	Genome-wide association study of schizophrenia in Ashkenazi Jews.	Schizophrenia	592 Ashkenazi Jewish ancestry cases, 505 Ashkenazi Jewish ancestry controls, 36,989 cases, 113,075 controls	NA	5q14.3	NR	MEF2C-AS1			ENSG00000248309	NA	NA	rs28669119-G	rs28669119	0	28669119	intron_variant	0	NR	4e-06	5.39794		1.07527	[NR]	Illumina [7158791] (imputed)	N	Schizophrenia
Derived_OCT_measures	INL_thickness_right	rs7752421	6	84283733	rs2016358	2020-10-07	32606422	Wu Y	2020-06-30	Transl Psychiatry	www.ncbi.nlm.nih.gov/pubmed/32606422	Multi-trait analysis for genome-wide association study of five psychiatric disorders.	Schizophrenia (MTAG)	67,764 individuals	NA	6q14.2	NR	SNAP91			ENSG00000065609	NA	NA	rs2016358-?	rs2016358	0	2016358	intron_variant	0		7e-09	8.1549		NA		NR [8377093]	N	Schizophrenia
Derived_OCT_measures	INL_thickness_right	rs7752421	6	84328660	rs3798869	2019-08-19	31268507	Periyasamy S	2019-07-03	JAMA Psychiatry	www.ncbi.nlm.nih.gov/pubmed/31268507	Association of Schizophrenia Risk With Disordered Niacin Metabolism in an Indian Genome-wide Association Study.	Schizophrenia	816 Indian ancestry cases, 900 Indian ancestry controls, 505 Indian ancestry cases and 871 Indian ancestry controls from 405 families, up to 36,989 European and unknown ancestry cases, up to 113,075 European and unknown ancestry controls	NA	6q14.2	NR	SNAP91			ENSG00000065609	NA	NA	rs3798869-?	rs3798869	0	3798869	intron_variant	0	NR	1e-10	10		NA		Illumina [up to 5582932] (imputed)	N	Schizophrenia
Derived_OCT_measures	INL_thickness_right	rs7752421	6	84328660	rs3798869	2016-07-23	26198764	Goes FS	2015-07-21	Am J Med Genet B Neuropsychiatr Genet	www.ncbi.nlm.nih.gov/pubmed/26198764	Genome-wide association study of schizophrenia in Ashkenazi Jews.	Schizophrenia	592 Ashkenazi Jewish ancestry cases, 505 Ashkenazi Jewish ancestry controls, 36,989 cases, 113,075 controls	NA	6q14.2	NR	SNAP91			ENSG00000065609	NA	NA	rs3798869-G	rs3798869	0	3798869	intron_variant	0	NR	9e-10	9.04576		1.06383	[NR]	Illumina [7158791] (imputed)	N	Schizophrenia
Derived_OCT_measures	INL_thickness_right	rs7752421	6	84328660	rs3798869	2019-02-21	30285260	Ikeda M	2018-10-03	Schizophr Bull	www.ncbi.nlm.nih.gov/pubmed/30285260	Genome-Wide Association Study Detected Novel Susceptibility Genes for Schizophrenia and Shared Trans-Populations/Diseases Genetic Effect.	Schizophrenia	14,023 East Asian ancestry cases, 33,640 European ancestry cases, 31,505 East Asian ancestry controls, 43,456 European ancestry controls	NA	6q14.2	SNAP91	SNAP91			ENSG00000065609	NA	NA	rs3798869-G	rs3798869	0	3798869	intron_variant	0	NR	1e-09	9	(EA)	1.069	[1.05-1.09]	Illumina [6627481] (imputed)	N	Schizophrenia
Derived_OCT_measures	INL_thickness_right	rs7752421	6	84344689	rs217331	2017-11-10	28991256	Li Z	2017-10-09	Nat Genet	www.ncbi.nlm.nih.gov/pubmed/28991256	Genome-wide association analysis identifies 30 new susceptibility loci for schizophrenia.	Schizophrenia	7,699 Chinese ancestry cases, 35,476 European ancestry cases, 18,327 Chinese ancestry controls, 46,839 European ancestry controls	4,384 Chinese ancestry cases, 5,770 Chinese ancestry controls	6q14.2	MRAP2, SNAP91	SNAP91			ENSG00000065609	NA	NA	rs217331-G	rs217331	0	217331	intron_variant	0	NR	2e-13	12.699		1.07066	[1.05-1.09]	Affymetrix, Illumina [up to 5107227] (imputed)	N	Schizophrenia
Derived_OCT_measures	INL_thickness_right	rs7752421	6	84344689	rs217331	2019-02-21	30285260	Ikeda M	2018-10-03	Schizophr Bull	www.ncbi.nlm.nih.gov/pubmed/30285260	Genome-Wide Association Study Detected Novel Susceptibility Genes for Schizophrenia and Shared Trans-Populations/Diseases Genetic Effect.	Schizophrenia	14,023 East Asian ancestry cases, 33,640 European ancestry cases, 31,505 East Asian ancestry controls, 43,456 European ancestry controls	NA	6q14.2	SNAP91	SNAP91			ENSG00000065609	NA	NA	rs217331-G	rs217331	0	217331	intron_variant	0	NR	3e-12	11.5229		1.06724	[1.05-1.09]	Illumina [6627481] (imputed)	N	Schizophrenia
Derived_OCT_measures	INL_thickness_right	rs7752421	6	84401807	rs217289	2019-12-23	31740837	Lam M	2019-11-18	Nat Genet	www.ncbi.nlm.nih.gov/pubmed/31740837	Comparative genetic architectures of schizophrenia in East Asian and European populations.	Schizophrenia	22,778 East Asian ancestry cases, 35,362 East Asian ancestry controls, 33,640 European ancestry cases, 43,456 European ancestry controls	NA	6q14.2	NR	SNAP91			ENSG00000065609	NA	NA	rs217289-?	rs217289	0	217289	intron_variant	0	NR	1e-13	13		1.06673	[1.05-1.08]	Affymetrix, Illumina [12447948] (imputed)	N	Schizophrenia
Derived_OCT_measures	INL_thickness_right	rs7752421	6	84401807	rs217289	2021-07-27	33479212	Yao X	2021-01-21	Transl Psychiatry	www.ncbi.nlm.nih.gov/pubmed/33479212	Integrative analysis of genome-wide association studies identifies novel loci associated with neuropsychiatric disorders.	Schizophrenia (MTAG)	at least 33,640 European ancestry cases, at least 43,456 European ancestry controls	NA	6q14.2	NR	SNAP91			ENSG00000065609	NA	NA	rs217289-A	rs217289	0	217289	intron_variant	0	0.4453	3e-09	8.52288		0.0653774	[0.044-0.087] unit decrease	NR [NR]	N	Schizophrenia
Derived_OCT_measures	INL_thickness_right	rs7752421	6	84407466	rs217287	2018-12-17	29483656	Pardinas AF	2018-02-26	Nat Genet	www.ncbi.nlm.nih.gov/pubmed/29483656	Common schizophrenia alleles are enriched in mutation-intolerant genes and in regions under strong background selection.	Schizophrenia	40,675 European ancestry cases, 64,643 European ancestry controls	1,651 European ancestry cases, 4,111 cases, 142,717 European ancestry controls, 11,507 controls	6q14.2	SNAP91	SNAP91			ENSG00000065609	NA	NA	rs217287-?	rs217287	0	217287	intron_variant	0	NR	1e-12	12		1.072	[1.05-1.09]	Illumina [8000000] (imputed)	N	Schizophrenia
Derived_OCT_measures	INL_thickness_right	rs435581	8	9034148	rs367543	2016-07-23	26198764	Goes FS	2015-07-21	Am J Med Genet B Neuropsychiatr Genet	www.ncbi.nlm.nih.gov/pubmed/26198764	Genome-wide association study of schizophrenia in Ashkenazi Jews.	Schizophrenia	592 Ashkenazi Jewish ancestry cases, 505 Ashkenazi Jewish ancestry controls, 36,989 cases, 113,075 controls	NA	8p23.1	NR	PPP1R3B - NA	ENSG00000173281			25064	NA	rs367543-T	rs367543	0	367543	intron_variant	1	NR	8e-06	5.09691		1.05	[NR]	Illumina [7158791] (imputed)	N	Schizophrenia
Derived_OCT_measures	INL_thickness_right	8:9558446_CT_C	8	9644659	rs2048656	2016-07-23	26198764	Goes FS	2015-07-21	Am J Med Genet B Neuropsychiatr Genet	www.ncbi.nlm.nih.gov/pubmed/26198764	Genome-wide association study of schizophrenia in Ashkenazi Jews.	Schizophrenia	592 Ashkenazi Jewish ancestry cases, 505 Ashkenazi Jewish ancestry controls, 36,989 cases, 113,075 controls	NA	8p23.1	NR	TNKS - NA	ENSG00000173273			4803	NA	rs2048656-A	rs2048656	0	2048656	intergenic_variant	1	NR	1e-07	7		1.06	[NR]	Illumina [7158791] (imputed)	N	Schizophrenia
Derived_OCT_measures	ELM_ISOS_thickness_inner_subfield_left	rs199889617	14	103812320	rs12432904	2016-07-23	26198764	Goes FS	2015-07-21	Am J Med Genet B Neuropsychiatr Genet	www.ncbi.nlm.nih.gov/pubmed/26198764	Genome-wide association study of schizophrenia in Ashkenazi Jews.	Schizophrenia	592 Ashkenazi Jewish ancestry cases, 505 Ashkenazi Jewish ancestry controls, 36,989 cases, 113,075 controls	NA	14q32.32	NR	EIF5 - HMGB3P26	ENSG00000100664	ENSG00000259428		958	18256	rs12432904-G	rs12432904	0	12432904	regulatory_region_variant	1	NR	4e-06	5.39794		1.05263	[NR]	Illumina [7158791] (imputed)	N	Schizophrenia
Derived_OCT_measures	ELM_ISOS_thickness_inner_subfield_right	rs199889617	14	103812320	rs12432904	2016-07-23	26198764	Goes FS	2015-07-21	Am J Med Genet B Neuropsychiatr Genet	www.ncbi.nlm.nih.gov/pubmed/26198764	Genome-wide association study of schizophrenia in Ashkenazi Jews.	Schizophrenia	592 Ashkenazi Jewish ancestry cases, 505 Ashkenazi Jewish ancestry controls, 36,989 cases, 113,075 controls	NA	14q32.32	NR	EIF5 - HMGB3P26	ENSG00000100664	ENSG00000259428		958	18256	rs12432904-G	rs12432904	0	12432904	regulatory_region_variant	1	NR	4e-06	5.39794		1.05263	[NR]	Illumina [7158791] (imputed)	N	Schizophrenia
Derived_OCT_measures	ELM_ISOS_thickness_left	rs112999017	14	103812320	rs12432904	2016-07-23	26198764	Goes FS	2015-07-21	Am J Med Genet B Neuropsychiatr Genet	www.ncbi.nlm.nih.gov/pubmed/26198764	Genome-wide association study of schizophrenia in Ashkenazi Jews.	Schizophrenia	592 Ashkenazi Jewish ancestry cases, 505 Ashkenazi Jewish ancestry controls, 36,989 cases, 113,075 controls	NA	14q32.32	NR	EIF5 - HMGB3P26	ENSG00000100664	ENSG00000259428		958	18256	rs12432904-G	rs12432904	0	12432904	regulatory_region_variant	1	NR	4e-06	5.39794		1.05263	[NR]	Illumina [7158791] (imputed)	N	Schizophrenia
Derived_OCT_measures	INL_ELM_thickness_central_subfield_left	rs1991556	17	43744344	rs1635298	2021-06-01	33169155	Bigdeli TB	2020-11-10	Schizophr Bull	www.ncbi.nlm.nih.gov/pubmed/33169155	Genome-Wide Association Studies of Schizophrenia and Bipolar Disorder in a Diverse Cohort of US Veterans.	Schizophrenia	37,759 European ancestry cases, 7,509 African American cases, 1,234 Latino cases, 22,778 East Asian ancestry cases, 91,590 European ancestry controls, 8,337 African American controls, 3,090 Latino controls, 35,362 East Asian ancestry controls	NA	17q21.31	CRHR1	LINC02210-CRHR1, LINC02210-CRHR1			ENSG00000282456, ENSG00000263715	NA	NA	rs1635298-A	rs1635298	0	1635298	intron_variant	0	NR	3e-08	7.52288		1.07	[1.05-1.09]	Affymetrix [up to 49134253] (imputed)	N	Schizophrenia
Derived_OCT_measures	INL_ELM_thickness_central_subfield_right	rs17769552	17	43744344	rs1635298	2021-06-01	33169155	Bigdeli TB	2020-11-10	Schizophr Bull	www.ncbi.nlm.nih.gov/pubmed/33169155	Genome-Wide Association Studies of Schizophrenia and Bipolar Disorder in a Diverse Cohort of US Veterans.	Schizophrenia	37,759 European ancestry cases, 7,509 African American cases, 1,234 Latino cases, 22,778 East Asian ancestry cases, 91,590 European ancestry controls, 8,337 African American controls, 3,090 Latino controls, 35,362 East Asian ancestry controls	NA	17q21.31	CRHR1	LINC02210-CRHR1, LINC02210-CRHR1			ENSG00000282456, ENSG00000263715	NA	NA	rs1635298-A	rs1635298	0	1635298	intron_variant	0	NR	3e-08	7.52288		1.07	[1.05-1.09]	Affymetrix [up to 49134253] (imputed)	N	Schizophrenia
Derived_OCT_measures	INL_ELM_thickness_inner_subfield_left	rs2093472	13	50179454	rs7322886	2021-06-01	33169155	Bigdeli TB	2020-11-10	Schizophr Bull	www.ncbi.nlm.nih.gov/pubmed/33169155	Genome-Wide Association Studies of Schizophrenia and Bipolar Disorder in a Diverse Cohort of US Veterans.	Schizophrenia	37,759 European ancestry cases, 7,509 African American cases, 1,234 Latino cases, 22,778 East Asian ancestry cases, 91,590 European ancestry controls, 8,337 African American controls, 3,090 Latino controls, 35,362 East Asian ancestry controls	NA	13q14.2	RCBTB1	RCBTB1 - ARL11	ENSG00000136144	ENSG00000152213		19760	23189	rs7322886-T	rs7322886	0	7322886	intergenic_variant	1	NR	2e-08	7.69897		1.05	[1.03-1.07]	Affymetrix [up to 49134253] (imputed)	N	Schizophrenia
Derived_OCT_measures	INL_ELM_thickness_inner_subfield_left	rs1991556	17	43744344	rs1635298	2021-06-01	33169155	Bigdeli TB	2020-11-10	Schizophr Bull	www.ncbi.nlm.nih.gov/pubmed/33169155	Genome-Wide Association Studies of Schizophrenia and Bipolar Disorder in a Diverse Cohort of US Veterans.	Schizophrenia	37,759 European ancestry cases, 7,509 African American cases, 1,234 Latino cases, 22,778 East Asian ancestry cases, 91,590 European ancestry controls, 8,337 African American controls, 3,090 Latino controls, 35,362 East Asian ancestry controls	NA	17q21.31	CRHR1	LINC02210-CRHR1, LINC02210-CRHR1			ENSG00000282456, ENSG00000263715	NA	NA	rs1635298-A	rs1635298	0	1635298	intron_variant	0	NR	3e-08	7.52288		1.07	[1.05-1.09]	Affymetrix [up to 49134253] (imputed)	N	Schizophrenia
Derived_OCT_measures	INL_ELM_thickness_inner_subfield_right	rs340836	1	214147889	rs7529073	2017-11-10	28991256	Li Z	2017-10-09	Nat Genet	www.ncbi.nlm.nih.gov/pubmed/28991256	Genome-wide association analysis identifies 30 new susceptibility loci for schizophrenia.	Schizophrenia	7,699 Chinese ancestry cases, 35,476 European ancestry cases, 18,327 Chinese ancestry controls, 46,839 European ancestry controls	4,384 Chinese ancestry cases, 5,770 Chinese ancestry controls	1q32.3	intergenic	PROX1-AS1			ENSG00000230461	NA	NA	rs7529073-C	rs7529073	0	7529073	intron_variant	0	NR	3e-07	6.52288		1.04822	[1.03-1.07]	Affymetrix, Illumina [up to 5107227] (imputed)	N	Schizophrenia
Derived_OCT_measures	INL_ELM_thickness_inner_subfield_right	rs340836	1	214147889	rs7529073	2016-07-23	26198764	Goes FS	2015-07-21	Am J Med Genet B Neuropsychiatr Genet	www.ncbi.nlm.nih.gov/pubmed/26198764	Genome-wide association study of schizophrenia in Ashkenazi Jews.	Schizophrenia	592 Ashkenazi Jewish ancestry cases, 505 Ashkenazi Jewish ancestry controls, 36,989 cases, 113,075 controls	NA	1q32.3	NR	PROX1-AS1			ENSG00000230461	NA	NA	rs7529073-C	rs7529073	0	7529073	intron_variant	0	NR	6e-07	6.22185		1.05263	[NR]	Illumina [7158791] (imputed)	N	Schizophrenia
Derived_OCT_measures	INL_ELM_thickness_inner_subfield_right	rs340836	1	214147889	rs7529073	2019-02-21	30285260	Ikeda M	2018-10-03	Schizophr Bull	www.ncbi.nlm.nih.gov/pubmed/30285260	Genome-Wide Association Study Detected Novel Susceptibility Genes for Schizophrenia and Shared Trans-Populations/Diseases Genetic Effect.	Schizophrenia	14,023 East Asian ancestry cases, 33,640 European ancestry cases, 31,505 East Asian ancestry controls, 43,456 European ancestry controls	NA	1q32.3	LOC10050583	PROX1-AS1			ENSG00000230461	NA	NA	rs7529073-C	rs7529073	0	7529073	intron_variant	0	NR	6e-06	5.22185	(EA)	1.05042	[1.03-1.07]	Illumina [6627481] (imputed)	N	Schizophrenia
Derived_OCT_measures	INL_ELM_thickness_inner_subfield_right	rs340836	1	214147889	rs7529073	2019-02-21	30285260	Ikeda M	2018-10-03	Schizophr Bull	www.ncbi.nlm.nih.gov/pubmed/30285260	Genome-Wide Association Study Detected Novel Susceptibility Genes for Schizophrenia and Shared Trans-Populations/Diseases Genetic Effect.	Schizophrenia	14,023 East Asian ancestry cases, 33,640 European ancestry cases, 31,505 East Asian ancestry controls, 43,456 European ancestry controls	NA	1q32.3	LOC10050583	PROX1-AS1			ENSG00000230461	NA	NA	rs7529073-C	rs7529073	0	7529073	intron_variant	0	NR	1e-07	7		1.05042	[1.03-1.07]	Illumina [6627481] (imputed)	N	Schizophrenia
Derived_OCT_measures	INL_ELM_thickness_inner_subfield_right	17:43798790_TTTC_T	17	43744344	rs1635298	2021-06-01	33169155	Bigdeli TB	2020-11-10	Schizophr Bull	www.ncbi.nlm.nih.gov/pubmed/33169155	Genome-Wide Association Studies of Schizophrenia and Bipolar Disorder in a Diverse Cohort of US Veterans.	Schizophrenia	37,759 European ancestry cases, 7,509 African American cases, 1,234 Latino cases, 22,778 East Asian ancestry cases, 91,590 European ancestry controls, 8,337 African American controls, 3,090 Latino controls, 35,362 East Asian ancestry controls	NA	17q21.31	CRHR1	LINC02210-CRHR1, LINC02210-CRHR1			ENSG00000282456, ENSG00000263715	NA	NA	rs1635298-A	rs1635298	0	1635298	intron_variant	0	NR	3e-08	7.52288		1.07	[1.05-1.09]	Affymetrix [up to 49134253] (imputed)	N	Schizophrenia
Derived_OCT_measures	INL_ELM_thickness_outer_subfield_left	rs2093472	13	50179454	rs7322886	2021-06-01	33169155	Bigdeli TB	2020-11-10	Schizophr Bull	www.ncbi.nlm.nih.gov/pubmed/33169155	Genome-Wide Association Studies of Schizophrenia and Bipolar Disorder in a Diverse Cohort of US Veterans.	Schizophrenia	37,759 European ancestry cases, 7,509 African American cases, 1,234 Latino cases, 22,778 East Asian ancestry cases, 91,590 European ancestry controls, 8,337 African American controls, 3,090 Latino controls, 35,362 East Asian ancestry controls	NA	13q14.2	RCBTB1	RCBTB1 - ARL11	ENSG00000136144	ENSG00000152213		19760	23189	rs7322886-T	rs7322886	0	7322886	intergenic_variant	1	NR	2e-08	7.69897		1.05	[1.03-1.07]	Affymetrix [up to 49134253] (imputed)	N	Schizophrenia
Derived_OCT_measures	INL_ELM_thickness_outer_subfield_left	rs62054372	17	43744344	rs1635298	2021-06-01	33169155	Bigdeli TB	2020-11-10	Schizophr Bull	www.ncbi.nlm.nih.gov/pubmed/33169155	Genome-Wide Association Studies of Schizophrenia and Bipolar Disorder in a Diverse Cohort of US Veterans.	Schizophrenia	37,759 European ancestry cases, 7,509 African American cases, 1,234 Latino cases, 22,778 East Asian ancestry cases, 91,590 European ancestry controls, 8,337 African American controls, 3,090 Latino controls, 35,362 East Asian ancestry controls	NA	17q21.31	CRHR1	LINC02210-CRHR1, LINC02210-CRHR1			ENSG00000282456, ENSG00000263715	NA	NA	rs1635298-A	rs1635298	0	1635298	intron_variant	0	NR	3e-08	7.52288		1.07	[1.05-1.09]	Affymetrix [up to 49134253] (imputed)	N	Schizophrenia
Derived_OCT_measures	INL_ELM_thickness_outer_subfield_right	rs62054372	17	43744344	rs1635298	2021-06-01	33169155	Bigdeli TB	2020-11-10	Schizophr Bull	www.ncbi.nlm.nih.gov/pubmed/33169155	Genome-Wide Association Studies of Schizophrenia and Bipolar Disorder in a Diverse Cohort of US Veterans.	Schizophrenia	37,759 European ancestry cases, 7,509 African American cases, 1,234 Latino cases, 22,778 East Asian ancestry cases, 91,590 European ancestry controls, 8,337 African American controls, 3,090 Latino controls, 35,362 East Asian ancestry controls	NA	17q21.31	CRHR1	LINC02210-CRHR1, LINC02210-CRHR1			ENSG00000282456, ENSG00000263715	NA	NA	rs1635298-A	rs1635298	0	1635298	intron_variant	0	NR	3e-08	7.52288		1.07	[1.05-1.09]	Affymetrix [up to 49134253] (imputed)	N	Schizophrenia
Derived_OCT_measures	INL_RPE_thickness_central_subfield_left	rs62065453	17	43744344	rs1635298	2021-06-01	33169155	Bigdeli TB	2020-11-10	Schizophr Bull	www.ncbi.nlm.nih.gov/pubmed/33169155	Genome-Wide Association Studies of Schizophrenia and Bipolar Disorder in a Diverse Cohort of US Veterans.	Schizophrenia	37,759 European ancestry cases, 7,509 African American cases, 1,234 Latino cases, 22,778 East Asian ancestry cases, 91,590 European ancestry controls, 8,337 African American controls, 3,090 Latino controls, 35,362 East Asian ancestry controls	NA	17q21.31	CRHR1	LINC02210-CRHR1, LINC02210-CRHR1			ENSG00000282456, ENSG00000263715	NA	NA	rs1635298-A	rs1635298	0	1635298	intron_variant	0	NR	3e-08	7.52288		1.07	[1.05-1.09]	Affymetrix [up to 49134253] (imputed)	N	Schizophrenia
Derived_OCT_measures	INL_RPE_thickness_central_subfield_right	rs62063300	17	43744344	rs1635298	2021-06-01	33169155	Bigdeli TB	2020-11-10	Schizophr Bull	www.ncbi.nlm.nih.gov/pubmed/33169155	Genome-Wide Association Studies of Schizophrenia and Bipolar Disorder in a Diverse Cohort of US Veterans.	Schizophrenia	37,759 European ancestry cases, 7,509 African American cases, 1,234 Latino cases, 22,778 East Asian ancestry cases, 91,590 European ancestry controls, 8,337 African American controls, 3,090 Latino controls, 35,362 East Asian ancestry controls	NA	17q21.31	CRHR1	LINC02210-CRHR1, LINC02210-CRHR1			ENSG00000282456, ENSG00000263715	NA	NA	rs1635298-A	rs1635298	0	1635298	intron_variant	0	NR	3e-08	7.52288		1.07	[1.05-1.09]	Affymetrix [up to 49134253] (imputed)	N	Schizophrenia
Derived_OCT_measures	INL_RPE_thickness_inner_subfield_left	rs340838	1	214147889	rs7529073	2017-11-10	28991256	Li Z	2017-10-09	Nat Genet	www.ncbi.nlm.nih.gov/pubmed/28991256	Genome-wide association analysis identifies 30 new susceptibility loci for schizophrenia.	Schizophrenia	7,699 Chinese ancestry cases, 35,476 European ancestry cases, 18,327 Chinese ancestry controls, 46,839 European ancestry controls	4,384 Chinese ancestry cases, 5,770 Chinese ancestry controls	1q32.3	intergenic	PROX1-AS1			ENSG00000230461	NA	NA	rs7529073-C	rs7529073	0	7529073	intron_variant	0	NR	3e-07	6.52288		1.04822	[1.03-1.07]	Affymetrix, Illumina [up to 5107227] (imputed)	N	Schizophrenia
Derived_OCT_measures	INL_RPE_thickness_inner_subfield_left	rs340838	1	214147889	rs7529073	2016-07-23	26198764	Goes FS	2015-07-21	Am J Med Genet B Neuropsychiatr Genet	www.ncbi.nlm.nih.gov/pubmed/26198764	Genome-wide association study of schizophrenia in Ashkenazi Jews.	Schizophrenia	592 Ashkenazi Jewish ancestry cases, 505 Ashkenazi Jewish ancestry controls, 36,989 cases, 113,075 controls	NA	1q32.3	NR	PROX1-AS1			ENSG00000230461	NA	NA	rs7529073-C	rs7529073	0	7529073	intron_variant	0	NR	6e-07	6.22185		1.05263	[NR]	Illumina [7158791] (imputed)	N	Schizophrenia
Derived_OCT_measures	INL_RPE_thickness_inner_subfield_left	rs340838	1	214147889	rs7529073	2019-02-21	30285260	Ikeda M	2018-10-03	Schizophr Bull	www.ncbi.nlm.nih.gov/pubmed/30285260	Genome-Wide Association Study Detected Novel Susceptibility Genes for Schizophrenia and Shared Trans-Populations/Diseases Genetic Effect.	Schizophrenia	14,023 East Asian ancestry cases, 33,640 European ancestry cases, 31,505 East Asian ancestry controls, 43,456 European ancestry controls	NA	1q32.3	LOC10050583	PROX1-AS1			ENSG00000230461	NA	NA	rs7529073-C	rs7529073	0	7529073	intron_variant	0	NR	6e-06	5.22185	(EA)	1.05042	[1.03-1.07]	Illumina [6627481] (imputed)	N	Schizophrenia
Derived_OCT_measures	INL_RPE_thickness_inner_subfield_left	rs340838	1	214147889	rs7529073	2019-02-21	30285260	Ikeda M	2018-10-03	Schizophr Bull	www.ncbi.nlm.nih.gov/pubmed/30285260	Genome-Wide Association Study Detected Novel Susceptibility Genes for Schizophrenia and Shared Trans-Populations/Diseases Genetic Effect.	Schizophrenia	14,023 East Asian ancestry cases, 33,640 European ancestry cases, 31,505 East Asian ancestry controls, 43,456 European ancestry controls	NA	1q32.3	LOC10050583	PROX1-AS1			ENSG00000230461	NA	NA	rs7529073-C	rs7529073	0	7529073	intron_variant	0	NR	1e-07	7		1.05042	[1.03-1.07]	Illumina [6627481] (imputed)	N	Schizophrenia
Derived_OCT_measures	INL_RPE_thickness_inner_subfield_left	rs1991556	17	43744344	rs1635298	2021-06-01	33169155	Bigdeli TB	2020-11-10	Schizophr Bull	www.ncbi.nlm.nih.gov/pubmed/33169155	Genome-Wide Association Studies of Schizophrenia and Bipolar Disorder in a Diverse Cohort of US Veterans.	Schizophrenia	37,759 European ancestry cases, 7,509 African American cases, 1,234 Latino cases, 22,778 East Asian ancestry cases, 91,590 European ancestry controls, 8,337 African American controls, 3,090 Latino controls, 35,362 East Asian ancestry controls	NA	17q21.31	CRHR1	LINC02210-CRHR1, LINC02210-CRHR1			ENSG00000282456, ENSG00000263715	NA	NA	rs1635298-A	rs1635298	0	1635298	intron_variant	0	NR	3e-08	7.52288		1.07	[1.05-1.09]	Affymetrix [up to 49134253] (imputed)	N	Schizophrenia
Derived_OCT_measures	INL_RPE_thickness_inner_subfield_right	rs340838	1	214147889	rs7529073	2017-11-10	28991256	Li Z	2017-10-09	Nat Genet	www.ncbi.nlm.nih.gov/pubmed/28991256	Genome-wide association analysis identifies 30 new susceptibility loci for schizophrenia.	Schizophrenia	7,699 Chinese ancestry cases, 35,476 European ancestry cases, 18,327 Chinese ancestry controls, 46,839 European ancestry controls	4,384 Chinese ancestry cases, 5,770 Chinese ancestry controls	1q32.3	intergenic	PROX1-AS1			ENSG00000230461	NA	NA	rs7529073-C	rs7529073	0	7529073	intron_variant	0	NR	3e-07	6.52288		1.04822	[1.03-1.07]	Affymetrix, Illumina [up to 5107227] (imputed)	N	Schizophrenia
Derived_OCT_measures	INL_RPE_thickness_inner_subfield_right	rs340838	1	214147889	rs7529073	2016-07-23	26198764	Goes FS	2015-07-21	Am J Med Genet B Neuropsychiatr Genet	www.ncbi.nlm.nih.gov/pubmed/26198764	Genome-wide association study of schizophrenia in Ashkenazi Jews.	Schizophrenia	592 Ashkenazi Jewish ancestry cases, 505 Ashkenazi Jewish ancestry controls, 36,989 cases, 113,075 controls	NA	1q32.3	NR	PROX1-AS1			ENSG00000230461	NA	NA	rs7529073-C	rs7529073	0	7529073	intron_variant	0	NR	6e-07	6.22185		1.05263	[NR]	Illumina [7158791] (imputed)	N	Schizophrenia
Derived_OCT_measures	INL_RPE_thickness_inner_subfield_right	rs340838	1	214147889	rs7529073	2019-02-21	30285260	Ikeda M	2018-10-03	Schizophr Bull	www.ncbi.nlm.nih.gov/pubmed/30285260	Genome-Wide Association Study Detected Novel Susceptibility Genes for Schizophrenia and Shared Trans-Populations/Diseases Genetic Effect.	Schizophrenia	14,023 East Asian ancestry cases, 33,640 European ancestry cases, 31,505 East Asian ancestry controls, 43,456 European ancestry controls	NA	1q32.3	LOC10050583	PROX1-AS1			ENSG00000230461	NA	NA	rs7529073-C	rs7529073	0	7529073	intron_variant	0	NR	6e-06	5.22185	(EA)	1.05042	[1.03-1.07]	Illumina [6627481] (imputed)	N	Schizophrenia
Derived_OCT_measures	INL_RPE_thickness_inner_subfield_right	rs340838	1	214147889	rs7529073	2019-02-21	30285260	Ikeda M	2018-10-03	Schizophr Bull	www.ncbi.nlm.nih.gov/pubmed/30285260	Genome-Wide Association Study Detected Novel Susceptibility Genes for Schizophrenia and Shared Trans-Populations/Diseases Genetic Effect.	Schizophrenia	14,023 East Asian ancestry cases, 33,640 European ancestry cases, 31,505 East Asian ancestry controls, 43,456 European ancestry controls	NA	1q32.3	LOC10050583	PROX1-AS1			ENSG00000230461	NA	NA	rs7529073-C	rs7529073	0	7529073	intron_variant	0	NR	1e-07	7		1.05042	[1.03-1.07]	Illumina [6627481] (imputed)	N	Schizophrenia
Derived_OCT_measures	INL_RPE_thickness_inner_subfield_right	17:43933190_GTTTTTA_G	17	43744344	rs1635298	2021-06-01	33169155	Bigdeli TB	2020-11-10	Schizophr Bull	www.ncbi.nlm.nih.gov/pubmed/33169155	Genome-Wide Association Studies of Schizophrenia and Bipolar Disorder in a Diverse Cohort of US Veterans.	Schizophrenia	37,759 European ancestry cases, 7,509 African American cases, 1,234 Latino cases, 22,778 East Asian ancestry cases, 91,590 European ancestry controls, 8,337 African American controls, 3,090 Latino controls, 35,362 East Asian ancestry controls	NA	17q21.31	CRHR1	LINC02210-CRHR1, LINC02210-CRHR1			ENSG00000282456, ENSG00000263715	NA	NA	rs1635298-A	rs1635298	0	1635298	intron_variant	0	NR	3e-08	7.52288		1.07	[1.05-1.09]	Affymetrix [up to 49134253] (imputed)	N	Schizophrenia
Derived_OCT_measures	INL_RPE_thickness_outer_subfield_left	rs80043958	5	88204853	rs28669119	2016-07-23	26198764	Goes FS	2015-07-21	Am J Med Genet B Neuropsychiatr Genet	www.ncbi.nlm.nih.gov/pubmed/26198764	Genome-wide association study of schizophrenia in Ashkenazi Jews.	Schizophrenia	592 Ashkenazi Jewish ancestry cases, 505 Ashkenazi Jewish ancestry controls, 36,989 cases, 113,075 controls	NA	5q14.3	NR	MEF2C-AS1			ENSG00000248309	NA	NA	rs28669119-G	rs28669119	0	28669119	intron_variant	0	NR	4e-06	5.39794		1.07527	[NR]	Illumina [7158791] (imputed)	N	Schizophrenia
Derived_OCT_measures	INL_RPE_thickness_outer_subfield_left	rs1134760	16	68189340	rs8044995	2015-04-16	25056061	Ripke S	2014-07-22	Nature	www.ncbi.nlm.nih.gov/pubmed/25056061	Biological insights from 108 schizophrenia-associated genetic loci.	Schizophrenia	32,405 European ancestry cases, 42,221 European ancestry controls, 1,235 European ancestry cases and 1,235 European ancestry controls from 1235 parent-offspring trios, 1,836 East Asian ancestry cases, 3,383 East Asian ancestry controls	1,513 European ancestry cases, 66,236 European ancestry controls	16q22.1	ACD, C16orf86, CENPT, CTRL, DDX28, DPEP2, DPEP3, DUS2L, EDC4, ENKD1, ESRP2, GFOD2, LCAT, NFATC3, NRN1L, NUTF2, PARD6A, PLA2G15, PSKH1, PSMB10, RANBP10, SLC12A4, SLC7A6, SLC7A6OS, THAP11, TSNAXIP1	NFATC3			ENSG00000072736	NA	NA	rs8044995-A	rs8044995	0	8044995	intron_variant	0	0.162	2e-08	7.69897		1.081	[1.052-1.111]	Affymetrix, Illumina [9005918] (imputed)	N	Schizophrenia
Derived_OCT_measures	INL_RPE_thickness_outer_subfield_left	rs1134760	16	68189340	rs8044995	2016-07-23	26198764	Goes FS	2015-07-21	Am J Med Genet B Neuropsychiatr Genet	www.ncbi.nlm.nih.gov/pubmed/26198764	Genome-wide association study of schizophrenia in Ashkenazi Jews.	Schizophrenia	592 Ashkenazi Jewish ancestry cases, 505 Ashkenazi Jewish ancestry controls, 36,989 cases, 113,075 controls	NA	16q22.1	NR	NFATC3			ENSG00000072736	NA	NA	rs8044995-A	rs8044995	0	8044995	intron_variant	0	NR	4e-08	7.39794		1.08	[NR]	Illumina [7158791] (imputed)	N	Schizophrenia
Derived_OCT_measures	INL_RPE_thickness_outer_subfield_left	rs1134760	16	68252079	rs9928653	2019-08-19	31268507	Periyasamy S	2019-07-03	JAMA Psychiatry	www.ncbi.nlm.nih.gov/pubmed/31268507	Association of Schizophrenia Risk With Disordered Niacin Metabolism in an Indian Genome-wide Association Study.	Schizophrenia	816 Indian ancestry cases, 900 Indian ancestry controls, 505 Indian ancestry cases and 871 Indian ancestry controls from 405 families, up to 36,989 European and unknown ancestry cases, up to 113,075 European and unknown ancestry controls	NA	16q22.1	NR	NFATC3			ENSG00000072736	NA	NA	rs9928653-?	rs9928653	0	9928653	intron_variant	0	NR	7e-08	7.1549		NA		Illumina [up to 5582932] (imputed)	N	Schizophrenia
Derived_OCT_measures	INL_RPE_thickness_outer_subfield_left	rs1134760	16	68285847	rs1975802	2018-12-17	29483656	Pardinas AF	2018-02-26	Nat Genet	www.ncbi.nlm.nih.gov/pubmed/29483656	Common schizophrenia alleles are enriched in mutation-intolerant genes and in regions under strong background selection.	Schizophrenia	40,675 European ancestry cases, 64,643 European ancestry controls	1,651 European ancestry cases, 4,111 cases, 142,717 European ancestry controls, 11,507 controls	16q22.1	ACD, C16orf86, CENPT, CTRL, DDX28, DPEP2, DPEP3, DUS2, EDC4, ENKD1, ESRP2, GFOD2, LCAT, LOC100131303, MIR6773, NFATC3, NRN1L, NUTF2, PARD6A, PLA2G15, PSKH1, PSMB10, RANBP10, RLTPR, SLC7A6, SLC12A4, THAP11, TSNAXIP1	PLA2G15			ENSG00000103066	NA	NA	rs1975802-?	rs1975802	0	1975802	intron_variant	0	NR	4e-08	7.39794		1.07181	[1.05-1.10]	Illumina [8000000] (imputed)	N	Schizophrenia
Derived_OCT_measures	INL_RPE_thickness_outer_subfield_left	rs35524223	17	43744344	rs1635298	2021-06-01	33169155	Bigdeli TB	2020-11-10	Schizophr Bull	www.ncbi.nlm.nih.gov/pubmed/33169155	Genome-Wide Association Studies of Schizophrenia and Bipolar Disorder in a Diverse Cohort of US Veterans.	Schizophrenia	37,759 European ancestry cases, 7,509 African American cases, 1,234 Latino cases, 22,778 East Asian ancestry cases, 91,590 European ancestry controls, 8,337 African American controls, 3,090 Latino controls, 35,362 East Asian ancestry controls	NA	17q21.31	CRHR1	LINC02210-CRHR1, LINC02210-CRHR1			ENSG00000282456, ENSG00000263715	NA	NA	rs1635298-A	rs1635298	0	1635298	intron_variant	0	NR	3e-08	7.52288		1.07	[1.05-1.09]	Affymetrix [up to 49134253] (imputed)	N	Schizophrenia
Derived_OCT_measures	INL_RPE_thickness_outer_subfield_right	rs80043958	5	88204853	rs28669119	2016-07-23	26198764	Goes FS	2015-07-21	Am J Med Genet B Neuropsychiatr Genet	www.ncbi.nlm.nih.gov/pubmed/26198764	Genome-wide association study of schizophrenia in Ashkenazi Jews.	Schizophrenia	592 Ashkenazi Jewish ancestry cases, 505 Ashkenazi Jewish ancestry controls, 36,989 cases, 113,075 controls	NA	5q14.3	NR	MEF2C-AS1			ENSG00000248309	NA	NA	rs28669119-G	rs28669119	0	28669119	intron_variant	0	NR	4e-06	5.39794		1.07527	[NR]	Illumina [7158791] (imputed)	N	Schizophrenia
Derived_OCT_measures	INL_RPE_thickness_outer_subfield_right	rs1134760	16	68189340	rs8044995	2015-04-16	25056061	Ripke S	2014-07-22	Nature	www.ncbi.nlm.nih.gov/pubmed/25056061	Biological insights from 108 schizophrenia-associated genetic loci.	Schizophrenia	32,405 European ancestry cases, 42,221 European ancestry controls, 1,235 European ancestry cases and 1,235 European ancestry controls from 1235 parent-offspring trios, 1,836 East Asian ancestry cases, 3,383 East Asian ancestry controls	1,513 European ancestry cases, 66,236 European ancestry controls	16q22.1	ACD, C16orf86, CENPT, CTRL, DDX28, DPEP2, DPEP3, DUS2L, EDC4, ENKD1, ESRP2, GFOD2, LCAT, NFATC3, NRN1L, NUTF2, PARD6A, PLA2G15, PSKH1, PSMB10, RANBP10, SLC12A4, SLC7A6, SLC7A6OS, THAP11, TSNAXIP1	NFATC3			ENSG00000072736	NA	NA	rs8044995-A	rs8044995	0	8044995	intron_variant	0	0.162	2e-08	7.69897		1.081	[1.052-1.111]	Affymetrix, Illumina [9005918] (imputed)	N	Schizophrenia
Derived_OCT_measures	INL_RPE_thickness_outer_subfield_right	rs1134760	16	68189340	rs8044995	2016-07-23	26198764	Goes FS	2015-07-21	Am J Med Genet B Neuropsychiatr Genet	www.ncbi.nlm.nih.gov/pubmed/26198764	Genome-wide association study of schizophrenia in Ashkenazi Jews.	Schizophrenia	592 Ashkenazi Jewish ancestry cases, 505 Ashkenazi Jewish ancestry controls, 36,989 cases, 113,075 controls	NA	16q22.1	NR	NFATC3			ENSG00000072736	NA	NA	rs8044995-A	rs8044995	0	8044995	intron_variant	0	NR	4e-08	7.39794		1.08	[NR]	Illumina [7158791] (imputed)	N	Schizophrenia
Derived_OCT_measures	INL_RPE_thickness_outer_subfield_right	rs1134760	16	68252079	rs9928653	2019-08-19	31268507	Periyasamy S	2019-07-03	JAMA Psychiatry	www.ncbi.nlm.nih.gov/pubmed/31268507	Association of Schizophrenia Risk With Disordered Niacin Metabolism in an Indian Genome-wide Association Study.	Schizophrenia	816 Indian ancestry cases, 900 Indian ancestry controls, 505 Indian ancestry cases and 871 Indian ancestry controls from 405 families, up to 36,989 European and unknown ancestry cases, up to 113,075 European and unknown ancestry controls	NA	16q22.1	NR	NFATC3			ENSG00000072736	NA	NA	rs9928653-?	rs9928653	0	9928653	intron_variant	0	NR	7e-08	7.1549		NA		Illumina [up to 5582932] (imputed)	N	Schizophrenia
Derived_OCT_measures	INL_RPE_thickness_outer_subfield_right	rs1134760	16	68285847	rs1975802	2018-12-17	29483656	Pardinas AF	2018-02-26	Nat Genet	www.ncbi.nlm.nih.gov/pubmed/29483656	Common schizophrenia alleles are enriched in mutation-intolerant genes and in regions under strong background selection.	Schizophrenia	40,675 European ancestry cases, 64,643 European ancestry controls	1,651 European ancestry cases, 4,111 cases, 142,717 European ancestry controls, 11,507 controls	16q22.1	ACD, C16orf86, CENPT, CTRL, DDX28, DPEP2, DPEP3, DUS2, EDC4, ENKD1, ESRP2, GFOD2, LCAT, LOC100131303, MIR6773, NFATC3, NRN1L, NUTF2, PARD6A, PLA2G15, PSKH1, PSMB10, RANBP10, RLTPR, SLC7A6, SLC12A4, THAP11, TSNAXIP1	PLA2G15			ENSG00000103066	NA	NA	rs1975802-?	rs1975802	0	1975802	intron_variant	0	NR	4e-08	7.39794		1.07181	[1.05-1.10]	Illumina [8000000] (imputed)	N	Schizophrenia
Derived_OCT_measures	INL_RPE_thickness_outer_subfield_right	rs62054372	17	43744344	rs1635298	2021-06-01	33169155	Bigdeli TB	2020-11-10	Schizophr Bull	www.ncbi.nlm.nih.gov/pubmed/33169155	Genome-Wide Association Studies of Schizophrenia and Bipolar Disorder in a Diverse Cohort of US Veterans.	Schizophrenia	37,759 European ancestry cases, 7,509 African American cases, 1,234 Latino cases, 22,778 East Asian ancestry cases, 91,590 European ancestry controls, 8,337 African American controls, 3,090 Latino controls, 35,362 East Asian ancestry controls	NA	17q21.31	CRHR1	LINC02210-CRHR1, LINC02210-CRHR1			ENSG00000282456, ENSG00000263715	NA	NA	rs1635298-A	rs1635298	0	1635298	intron_variant	0	NR	3e-08	7.52288		1.07	[1.05-1.09]	Affymetrix [up to 49134253] (imputed)	N	Schizophrenia
Derived_OCT_measures	ISOS_RPE_thickness_inner_subfield_left	rs12595305	15	89899624	rs12595305	2016-07-23	26198764	Goes FS	2015-07-21	Am J Med Genet B Neuropsychiatr Genet	www.ncbi.nlm.nih.gov/pubmed/26198764	Genome-wide association study of schizophrenia in Ashkenazi Jews.	Schizophrenia	592 Ashkenazi Jewish ancestry cases, 505 Ashkenazi Jewish ancestry controls, 36,989 cases, 113,075 controls	NA	15q26.1	NR	POLG-DT - MIR9-3HG	ENSG00000261441	ENSG00000255571		20232	5186	rs12595305-T	rs12595305	0	12595305	regulatory_region_variant	1	NR	4e-06	5.39794		1.05	[NR]	Illumina [7158791] (imputed)	N	Schizophrenia
Derived_OCT_measures	ISOS_RPE_thickness_inner_subfield_left	rs12595305	15	89900887	rs758129	2017-11-10	28991256	Li Z	2017-10-09	Nat Genet	www.ncbi.nlm.nih.gov/pubmed/28991256	Genome-wide association analysis identifies 30 new susceptibility loci for schizophrenia.	Schizophrenia	7,699 Chinese ancestry cases, 35,476 European ancestry cases, 18,327 Chinese ancestry controls, 46,839 European ancestry controls	4,384 Chinese ancestry cases, 5,770 Chinese ancestry controls	15q26.1	MIR9-3, POLG, RLBP1	POLG-DT - MIR9-3HG	ENSG00000261441	ENSG00000255571		21495	3923	rs758129-G	rs758129	0	758129	regulatory_region_variant	1	NR	3e-08	7.52288		1.0582	[1.04-1.08]	Affymetrix, Illumina [up to 5107227] (imputed)	N	Schizophrenia
Derived_OCT_measures	ISOS_RPE_thickness_inner_subfield_left	rs12595305	15	89900887	rs758129	2019-12-23	31740837	Lam M	2019-11-18	Nat Genet	www.ncbi.nlm.nih.gov/pubmed/31740837	Comparative genetic architectures of schizophrenia in East Asian and European populations.	Schizophrenia	22,778 East Asian ancestry cases, 35,362 East Asian ancestry controls, 33,640 European ancestry cases, 43,456 European ancestry controls	NA	15q26.1	NR	POLG-DT - MIR9-3HG	ENSG00000261441	ENSG00000255571		21495	3923	rs758129-?	rs758129	0	758129	regulatory_region_variant	1	NR	8e-10	9.09691		1.05971	[1.04-1.08]	Affymetrix, Illumina [12447948] (imputed)	N	Schizophrenia
Derived_OCT_measures	ISOS_RPE_thickness_inner_subfield_left	rs12595305	15	89900887	rs758129	2019-02-21	30285260	Ikeda M	2018-10-03	Schizophr Bull	www.ncbi.nlm.nih.gov/pubmed/30285260	Genome-Wide Association Study Detected Novel Susceptibility Genes for Schizophrenia and Shared Trans-Populations/Diseases Genetic Effect.	Schizophrenia	14,023 East Asian ancestry cases, 33,640 European ancestry cases, 31,505 East Asian ancestry controls, 43,456 European ancestry controls	NA	15q26.1	MIR9-3	POLG-DT - MIR9-3HG	ENSG00000261441	ENSG00000255571		21495	3923	rs758129-G	rs758129	0	758129	regulatory_region_variant	1	NR	6e-06	5.22185	(EA)	1.05263	[1.03-1.07]	Illumina [6627481] (imputed)	N	Schizophrenia
Derived_OCT_measures	ISOS_RPE_thickness_inner_subfield_left	rs12595305	15	89900887	rs758129	2019-02-21	30285260	Ikeda M	2018-10-03	Schizophr Bull	www.ncbi.nlm.nih.gov/pubmed/30285260	Genome-Wide Association Study Detected Novel Susceptibility Genes for Schizophrenia and Shared Trans-Populations/Diseases Genetic Effect.	Schizophrenia	14,023 East Asian ancestry cases, 33,640 European ancestry cases, 31,505 East Asian ancestry controls, 43,456 European ancestry controls	NA	15q26.1	MIR9-3	POLG-DT - MIR9-3HG	ENSG00000261441	ENSG00000255571		21495	3923	rs758129-G	rs758129	0	758129	regulatory_region_variant	1	NR	3e-07	6.52288		1.05374	[1.03-1.07]	Illumina [6627481] (imputed)	N	Schizophrenia
Derived_OCT_measures	ISOS_RPE_thickness_outer_subfield_left	rs12595305	15	89899624	rs12595305	2016-07-23	26198764	Goes FS	2015-07-21	Am J Med Genet B Neuropsychiatr Genet	www.ncbi.nlm.nih.gov/pubmed/26198764	Genome-wide association study of schizophrenia in Ashkenazi Jews.	Schizophrenia	592 Ashkenazi Jewish ancestry cases, 505 Ashkenazi Jewish ancestry controls, 36,989 cases, 113,075 controls	NA	15q26.1	NR	POLG-DT - MIR9-3HG	ENSG00000261441	ENSG00000255571		20232	5186	rs12595305-T	rs12595305	0	12595305	regulatory_region_variant	1	NR	4e-06	5.39794		1.05	[NR]	Illumina [7158791] (imputed)	N	Schizophrenia
Derived_OCT_measures	ISOS_RPE_thickness_outer_subfield_left	rs12595305	15	89900887	rs758129	2017-11-10	28991256	Li Z	2017-10-09	Nat Genet	www.ncbi.nlm.nih.gov/pubmed/28991256	Genome-wide association analysis identifies 30 new susceptibility loci for schizophrenia.	Schizophrenia	7,699 Chinese ancestry cases, 35,476 European ancestry cases, 18,327 Chinese ancestry controls, 46,839 European ancestry controls	4,384 Chinese ancestry cases, 5,770 Chinese ancestry controls	15q26.1	MIR9-3, POLG, RLBP1	POLG-DT - MIR9-3HG	ENSG00000261441	ENSG00000255571		21495	3923	rs758129-G	rs758129	0	758129	regulatory_region_variant	1	NR	3e-08	7.52288		1.0582	[1.04-1.08]	Affymetrix, Illumina [up to 5107227] (imputed)	N	Schizophrenia
Derived_OCT_measures	ISOS_RPE_thickness_outer_subfield_left	rs12595305	15	89900887	rs758129	2019-12-23	31740837	Lam M	2019-11-18	Nat Genet	www.ncbi.nlm.nih.gov/pubmed/31740837	Comparative genetic architectures of schizophrenia in East Asian and European populations.	Schizophrenia	22,778 East Asian ancestry cases, 35,362 East Asian ancestry controls, 33,640 European ancestry cases, 43,456 European ancestry controls	NA	15q26.1	NR	POLG-DT - MIR9-3HG	ENSG00000261441	ENSG00000255571		21495	3923	rs758129-?	rs758129	0	758129	regulatory_region_variant	1	NR	8e-10	9.09691		1.05971	[1.04-1.08]	Affymetrix, Illumina [12447948] (imputed)	N	Schizophrenia
Derived_OCT_measures	ISOS_RPE_thickness_outer_subfield_left	rs12595305	15	89900887	rs758129	2019-02-21	30285260	Ikeda M	2018-10-03	Schizophr Bull	www.ncbi.nlm.nih.gov/pubmed/30285260	Genome-Wide Association Study Detected Novel Susceptibility Genes for Schizophrenia and Shared Trans-Populations/Diseases Genetic Effect.	Schizophrenia	14,023 East Asian ancestry cases, 33,640 European ancestry cases, 31,505 East Asian ancestry controls, 43,456 European ancestry controls	NA	15q26.1	MIR9-3	POLG-DT - MIR9-3HG	ENSG00000261441	ENSG00000255571		21495	3923	rs758129-G	rs758129	0	758129	regulatory_region_variant	1	NR	6e-06	5.22185	(EA)	1.05263	[1.03-1.07]	Illumina [6627481] (imputed)	N	Schizophrenia
Derived_OCT_measures	ISOS_RPE_thickness_outer_subfield_left	rs12595305	15	89900887	rs758129	2019-02-21	30285260	Ikeda M	2018-10-03	Schizophr Bull	www.ncbi.nlm.nih.gov/pubmed/30285260	Genome-Wide Association Study Detected Novel Susceptibility Genes for Schizophrenia and Shared Trans-Populations/Diseases Genetic Effect.	Schizophrenia	14,023 East Asian ancestry cases, 33,640 European ancestry cases, 31,505 East Asian ancestry controls, 43,456 European ancestry controls	NA	15q26.1	MIR9-3	POLG-DT - MIR9-3HG	ENSG00000261441	ENSG00000255571		21495	3923	rs758129-G	rs758129	0	758129	regulatory_region_variant	1	NR	3e-07	6.52288		1.05374	[1.03-1.07]	Illumina [6627481] (imputed)	N	Schizophrenia
Derived_OCT_measures	ISOS_RPE_thickness_outer_subfield_right	rs12595305	15	89899624	rs12595305	2016-07-23	26198764	Goes FS	2015-07-21	Am J Med Genet B Neuropsychiatr Genet	www.ncbi.nlm.nih.gov/pubmed/26198764	Genome-wide association study of schizophrenia in Ashkenazi Jews.	Schizophrenia	592 Ashkenazi Jewish ancestry cases, 505 Ashkenazi Jewish ancestry controls, 36,989 cases, 113,075 controls	NA	15q26.1	NR	POLG-DT - MIR9-3HG	ENSG00000261441	ENSG00000255571		20232	5186	rs12595305-T	rs12595305	0	12595305	regulatory_region_variant	1	NR	4e-06	5.39794		1.05	[NR]	Illumina [7158791] (imputed)	N	Schizophrenia
Derived_OCT_measures	ISOS_RPE_thickness_outer_subfield_right	rs12595305	15	89900887	rs758129	2017-11-10	28991256	Li Z	2017-10-09	Nat Genet	www.ncbi.nlm.nih.gov/pubmed/28991256	Genome-wide association analysis identifies 30 new susceptibility loci for schizophrenia.	Schizophrenia	7,699 Chinese ancestry cases, 35,476 European ancestry cases, 18,327 Chinese ancestry controls, 46,839 European ancestry controls	4,384 Chinese ancestry cases, 5,770 Chinese ancestry controls	15q26.1	MIR9-3, POLG, RLBP1	POLG-DT - MIR9-3HG	ENSG00000261441	ENSG00000255571		21495	3923	rs758129-G	rs758129	0	758129	regulatory_region_variant	1	NR	3e-08	7.52288		1.0582	[1.04-1.08]	Affymetrix, Illumina [up to 5107227] (imputed)	N	Schizophrenia
Derived_OCT_measures	ISOS_RPE_thickness_outer_subfield_right	rs12595305	15	89900887	rs758129	2019-12-23	31740837	Lam M	2019-11-18	Nat Genet	www.ncbi.nlm.nih.gov/pubmed/31740837	Comparative genetic architectures of schizophrenia in East Asian and European populations.	Schizophrenia	22,778 East Asian ancestry cases, 35,362 East Asian ancestry controls, 33,640 European ancestry cases, 43,456 European ancestry controls	NA	15q26.1	NR	POLG-DT - MIR9-3HG	ENSG00000261441	ENSG00000255571		21495	3923	rs758129-?	rs758129	0	758129	regulatory_region_variant	1	NR	8e-10	9.09691		1.05971	[1.04-1.08]	Affymetrix, Illumina [12447948] (imputed)	N	Schizophrenia
Derived_OCT_measures	ISOS_RPE_thickness_outer_subfield_right	rs12595305	15	89900887	rs758129	2019-02-21	30285260	Ikeda M	2018-10-03	Schizophr Bull	www.ncbi.nlm.nih.gov/pubmed/30285260	Genome-Wide Association Study Detected Novel Susceptibility Genes for Schizophrenia and Shared Trans-Populations/Diseases Genetic Effect.	Schizophrenia	14,023 East Asian ancestry cases, 33,640 European ancestry cases, 31,505 East Asian ancestry controls, 43,456 European ancestry controls	NA	15q26.1	MIR9-3	POLG-DT - MIR9-3HG	ENSG00000261441	ENSG00000255571		21495	3923	rs758129-G	rs758129	0	758129	regulatory_region_variant	1	NR	6e-06	5.22185	(EA)	1.05263	[1.03-1.07]	Illumina [6627481] (imputed)	N	Schizophrenia
Derived_OCT_measures	ISOS_RPE_thickness_outer_subfield_right	rs12595305	15	89900887	rs758129	2019-02-21	30285260	Ikeda M	2018-10-03	Schizophr Bull	www.ncbi.nlm.nih.gov/pubmed/30285260	Genome-Wide Association Study Detected Novel Susceptibility Genes for Schizophrenia and Shared Trans-Populations/Diseases Genetic Effect.	Schizophrenia	14,023 East Asian ancestry cases, 33,640 European ancestry cases, 31,505 East Asian ancestry controls, 43,456 European ancestry controls	NA	15q26.1	MIR9-3	POLG-DT - MIR9-3HG	ENSG00000261441	ENSG00000255571		21495	3923	rs758129-G	rs758129	0	758129	regulatory_region_variant	1	NR	3e-07	6.52288		1.05374	[1.03-1.07]	Illumina [6627481] (imputed)	N	Schizophrenia
Derived_OCT_measures	INL_ELM_thickness_left	rs2093472	13	50179454	rs7322886	2021-06-01	33169155	Bigdeli TB	2020-11-10	Schizophr Bull	www.ncbi.nlm.nih.gov/pubmed/33169155	Genome-Wide Association Studies of Schizophrenia and Bipolar Disorder in a Diverse Cohort of US Veterans.	Schizophrenia	37,759 European ancestry cases, 7,509 African American cases, 1,234 Latino cases, 22,778 East Asian ancestry cases, 91,590 European ancestry controls, 8,337 African American controls, 3,090 Latino controls, 35,362 East Asian ancestry controls	NA	13q14.2	RCBTB1	RCBTB1 - ARL11	ENSG00000136144	ENSG00000152213		19760	23189	rs7322886-T	rs7322886	0	7322886	intergenic_variant	1	NR	2e-08	7.69897		1.05	[1.03-1.07]	Affymetrix [up to 49134253] (imputed)	N	Schizophrenia
Derived_OCT_measures	INL_ELM_thickness_left	rs62054372	17	43744344	rs1635298	2021-06-01	33169155	Bigdeli TB	2020-11-10	Schizophr Bull	www.ncbi.nlm.nih.gov/pubmed/33169155	Genome-Wide Association Studies of Schizophrenia and Bipolar Disorder in a Diverse Cohort of US Veterans.	Schizophrenia	37,759 European ancestry cases, 7,509 African American cases, 1,234 Latino cases, 22,778 East Asian ancestry cases, 91,590 European ancestry controls, 8,337 African American controls, 3,090 Latino controls, 35,362 East Asian ancestry controls	NA	17q21.31	CRHR1	LINC02210-CRHR1, LINC02210-CRHR1			ENSG00000282456, ENSG00000263715	NA	NA	rs1635298-A	rs1635298	0	1635298	intron_variant	0	NR	3e-08	7.52288		1.07	[1.05-1.09]	Affymetrix [up to 49134253] (imputed)	N	Schizophrenia
Derived_OCT_measures	overall_macular_thickness_left	rs35151439	5	87550095	rs454822	2020-10-07	32606422	Wu Y	2020-06-30	Transl Psychiatry	www.ncbi.nlm.nih.gov/pubmed/32606422	Multi-trait analysis for genome-wide association study of five psychiatric disorders.	Schizophrenia (MTAG)	67,764 individuals	NA	5q14.3	NR	TMEM161B			ENSG00000164180	NA	NA	rs454822-?	rs454822	0	454822	intron_variant	0		2e-09	8.69897		NA		NR [8377093]	N	Schizophrenia
Derived_OCT_measures	overall_macular_thickness_left	rs35151439	5	87727104	rs35017470	2020-10-07	32606422	Wu Y	2020-06-30	Transl Psychiatry	www.ncbi.nlm.nih.gov/pubmed/32606422	Multi-trait analysis for genome-wide association study of five psychiatric disorders.	Schizophrenia (MTAG)	65,967 individuals	NA	5q14.3	NR	LINC02060, TMEM161B-AS1			ENSG00000250156, ENSG00000247828	NA	NA	rs35017470-?	rs35017470	0	35017470	intron_variant	0		1e-09	9		NA		NR [8377093]	N	Schizophrenia
Derived_OCT_measures	overall_macular_thickness_left	rs181900	5	88005568	rs181900	2016-07-23	26198764	Goes FS	2015-07-21	Am J Med Genet B Neuropsychiatr Genet	www.ncbi.nlm.nih.gov/pubmed/26198764	Genome-wide association study of schizophrenia in Ashkenazi Jews.	Schizophrenia	592 Ashkenazi Jewish ancestry cases, 505 Ashkenazi Jewish ancestry controls, 36,989 cases, 113,075 controls	NA	5q14.3	NR	MEF2C-AS2			ENSG00000245864	NA	NA	rs181900-C	rs181900	0	181900	intron_variant	0	NR	6e-08	7.22185		1.14943	[NR]	Illumina [7158791] (imputed)	N	Schizophrenia
Derived_OCT_measures	overall_macular_thickness_left	rs80043958	5	88204853	rs28669119	2016-07-23	26198764	Goes FS	2015-07-21	Am J Med Genet B Neuropsychiatr Genet	www.ncbi.nlm.nih.gov/pubmed/26198764	Genome-wide association study of schizophrenia in Ashkenazi Jews.	Schizophrenia	592 Ashkenazi Jewish ancestry cases, 505 Ashkenazi Jewish ancestry controls, 36,989 cases, 113,075 controls	NA	5q14.3	NR	MEF2C-AS1			ENSG00000248309	NA	NA	rs28669119-G	rs28669119	0	28669119	intron_variant	0	NR	4e-06	5.39794		1.07527	[NR]	Illumina [7158791] (imputed)	N	Schizophrenia
Derived_OCT_measures	overall_macular_thickness_left	rs2732631	17	43744344	rs1635298	2021-06-01	33169155	Bigdeli TB	2020-11-10	Schizophr Bull	www.ncbi.nlm.nih.gov/pubmed/33169155	Genome-Wide Association Studies of Schizophrenia and Bipolar Disorder in a Diverse Cohort of US Veterans.	Schizophrenia	37,759 European ancestry cases, 7,509 African American cases, 1,234 Latino cases, 22,778 East Asian ancestry cases, 91,590 European ancestry controls, 8,337 African American controls, 3,090 Latino controls, 35,362 East Asian ancestry controls	NA	17q21.31	CRHR1	LINC02210-CRHR1, LINC02210-CRHR1			ENSG00000282456, ENSG00000263715	NA	NA	rs1635298-A	rs1635298	0	1635298	intron_variant	0	NR	3e-08	7.52288		1.07	[1.05-1.09]	Affymetrix [up to 49134253] (imputed)	N	Schizophrenia
Derived_OCT_measures	overall_macular_thickness_right	rs17548736	5	87550095	rs454822	2020-10-07	32606422	Wu Y	2020-06-30	Transl Psychiatry	www.ncbi.nlm.nih.gov/pubmed/32606422	Multi-trait analysis for genome-wide association study of five psychiatric disorders.	Schizophrenia (MTAG)	67,764 individuals	NA	5q14.3	NR	TMEM161B			ENSG00000164180	NA	NA	rs454822-?	rs454822	0	454822	intron_variant	0		2e-09	8.69897		NA		NR [8377093]	N	Schizophrenia
Derived_OCT_measures	overall_macular_thickness_right	rs17548736	5	87727104	rs35017470	2020-10-07	32606422	Wu Y	2020-06-30	Transl Psychiatry	www.ncbi.nlm.nih.gov/pubmed/32606422	Multi-trait analysis for genome-wide association study of five psychiatric disorders.	Schizophrenia (MTAG)	65,967 individuals	NA	5q14.3	NR	LINC02060, TMEM161B-AS1			ENSG00000250156, ENSG00000247828	NA	NA	rs35017470-?	rs35017470	0	35017470	intron_variant	0		1e-09	9		NA		NR [8377093]	N	Schizophrenia
Derived_OCT_measures	overall_macular_thickness_right	rs80043958	5	88204853	rs28669119	2016-07-23	26198764	Goes FS	2015-07-21	Am J Med Genet B Neuropsychiatr Genet	www.ncbi.nlm.nih.gov/pubmed/26198764	Genome-wide association study of schizophrenia in Ashkenazi Jews.	Schizophrenia	592 Ashkenazi Jewish ancestry cases, 505 Ashkenazi Jewish ancestry controls, 36,989 cases, 113,075 controls	NA	5q14.3	NR	MEF2C-AS1			ENSG00000248309	NA	NA	rs28669119-G	rs28669119	0	28669119	intron_variant	0	NR	4e-06	5.39794		1.07527	[NR]	Illumina [7158791] (imputed)	N	Schizophrenia
Derived_OCT_measures	overall_macular_thickness_right	6:109018292_CAAAAAA_C	6	108983527	rs9398171	2017-11-10	28991256	Li Z	2017-10-09	Nat Genet	www.ncbi.nlm.nih.gov/pubmed/28991256	Genome-wide association analysis identifies 30 new susceptibility loci for schizophrenia.	Schizophrenia	7,699 Chinese ancestry cases, 35,476 European ancestry cases, 18,327 Chinese ancestry controls, 46,839 European ancestry controls	4,384 Chinese ancestry cases, 5,770 Chinese ancestry controls	6q21	FOXO3, ZNF259P1	FOXO3			ENSG00000118689	NA	NA	rs9398171-C	rs9398171	0	9398171	intron_variant	0	NR	2e-11	10.699		1.06952	[1.05-1.09]	Affymetrix, Illumina [up to 5107227] (imputed)	N	Schizophrenia
Derived_OCT_measures	overall_macular_thickness_right	6:109018292_CAAAAAA_C	6	108983527	rs9398171	2016-07-23	26198764	Goes FS	2015-07-21	Am J Med Genet B Neuropsychiatr Genet	www.ncbi.nlm.nih.gov/pubmed/26198764	Genome-wide association study of schizophrenia in Ashkenazi Jews.	Schizophrenia	592 Ashkenazi Jewish ancestry cases, 505 Ashkenazi Jewish ancestry controls, 36,989 cases, 113,075 controls	NA	6q21	NR	FOXO3			ENSG00000118689	NA	NA	rs9398171-C	rs9398171	0	9398171	intron_variant	0	NR	4e-08	7.39794		1.06383	[NR]	Illumina [7158791] (imputed)	N	Schizophrenia
Derived_OCT_measures	overall_macular_thickness_right	6:109018292_CAAAAAA_C	6	108983527	rs9398171	2019-02-21	30285260	Ikeda M	2018-10-03	Schizophr Bull	www.ncbi.nlm.nih.gov/pubmed/30285260	Genome-Wide Association Study Detected Novel Susceptibility Genes for Schizophrenia and Shared Trans-Populations/Diseases Genetic Effect.	Schizophrenia	14,023 East Asian ancestry cases, 33,640 European ancestry cases, 31,505 East Asian ancestry controls, 43,456 European ancestry controls	NA	6q21	FOXO3	FOXO3			ENSG00000118689	NA	NA	rs9398171-C	rs9398171	0	9398171	intron_variant	0	NR	3e-07	6.52288	(EA)	1.06315	[1.04-1.09]	Illumina [6627481] (imputed)	N	Schizophrenia
Derived_OCT_measures	overall_macular_thickness_right	6:109018292_CAAAAAA_C	6	108983527	rs9398171	2019-02-21	30285260	Ikeda M	2018-10-03	Schizophr Bull	www.ncbi.nlm.nih.gov/pubmed/30285260	Genome-Wide Association Study Detected Novel Susceptibility Genes for Schizophrenia and Shared Trans-Populations/Diseases Genetic Effect.	Schizophrenia	14,023 East Asian ancestry cases, 33,640 European ancestry cases, 31,505 East Asian ancestry controls, 43,456 European ancestry controls	NA	6q21	FOXO3	FOXO3			ENSG00000118689	NA	NA	rs9398171-C	rs9398171	0	9398171	intron_variant	0	NR	2e-11	10.699		1.06952	[1.05-1.09]	Illumina [6627481] (imputed)	N	Schizophrenia
Derived_OCT_measures	overall_macular_thickness_right	6:109018292_CAAAAAA_C	6	108988184	rs2153960	2019-12-23	31740837	Lam M	2019-11-18	Nat Genet	www.ncbi.nlm.nih.gov/pubmed/31740837	Comparative genetic architectures of schizophrenia in East Asian and European populations.	Schizophrenia	22,778 East Asian ancestry cases, 35,362 East Asian ancestry controls, 33,640 European ancestry cases, 43,456 European ancestry controls	NA	6q21	NR	FOXO3			ENSG00000118689	NA	NA	rs2153960-?	rs2153960	0	2153960	intron_variant	0	NR	1e-12	12		1.06801	[1.05-1.09]	Affymetrix, Illumina [12447948] (imputed)	N	Schizophrenia
Derived_OCT_measures	overall_macular_thickness_right	17:43933190_GTTTTTA_G	17	43744344	rs1635298	2021-06-01	33169155	Bigdeli TB	2020-11-10	Schizophr Bull	www.ncbi.nlm.nih.gov/pubmed/33169155	Genome-Wide Association Studies of Schizophrenia and Bipolar Disorder in a Diverse Cohort of US Veterans.	Schizophrenia	37,759 European ancestry cases, 7,509 African American cases, 1,234 Latino cases, 22,778 East Asian ancestry cases, 91,590 European ancestry controls, 8,337 African American controls, 3,090 Latino controls, 35,362 East Asian ancestry controls	NA	17q21.31	CRHR1	LINC02210-CRHR1, LINC02210-CRHR1			ENSG00000282456, ENSG00000263715	NA	NA	rs1635298-A	rs1635298	0	1635298	intron_variant	0	NR	3e-08	7.52288		1.07	[1.05-1.09]	Affymetrix [up to 49134253] (imputed)	N	Schizophrenia
Derived_OCT_measures	INL_ELM_thickness_right	rs62054372	17	43744344	rs1635298	2021-06-01	33169155	Bigdeli TB	2020-11-10	Schizophr Bull	www.ncbi.nlm.nih.gov/pubmed/33169155	Genome-Wide Association Studies of Schizophrenia and Bipolar Disorder in a Diverse Cohort of US Veterans.	Schizophrenia	37,759 European ancestry cases, 7,509 African American cases, 1,234 Latino cases, 22,778 East Asian ancestry cases, 91,590 European ancestry controls, 8,337 African American controls, 3,090 Latino controls, 35,362 East Asian ancestry controls	NA	17q21.31	CRHR1	LINC02210-CRHR1, LINC02210-CRHR1			ENSG00000282456, ENSG00000263715	NA	NA	rs1635298-A	rs1635298	0	1635298	intron_variant	0	NR	3e-08	7.52288		1.07	[1.05-1.09]	Affymetrix [up to 49134253] (imputed)	N	Schizophrenia
Derived_OCT_measures	INL_RPE_thickness_left	rs80043958	5	88204853	rs28669119	2016-07-23	26198764	Goes FS	2015-07-21	Am J Med Genet B Neuropsychiatr Genet	www.ncbi.nlm.nih.gov/pubmed/26198764	Genome-wide association study of schizophrenia in Ashkenazi Jews.	Schizophrenia	592 Ashkenazi Jewish ancestry cases, 505 Ashkenazi Jewish ancestry controls, 36,989 cases, 113,075 controls	NA	5q14.3	NR	MEF2C-AS1			ENSG00000248309	NA	NA	rs28669119-G	rs28669119	0	28669119	intron_variant	0	NR	4e-06	5.39794		1.07527	[NR]	Illumina [7158791] (imputed)	N	Schizophrenia
Derived_OCT_measures	INL_RPE_thickness_left	rs1134760	16	68189340	rs8044995	2015-04-16	25056061	Ripke S	2014-07-22	Nature	www.ncbi.nlm.nih.gov/pubmed/25056061	Biological insights from 108 schizophrenia-associated genetic loci.	Schizophrenia	32,405 European ancestry cases, 42,221 European ancestry controls, 1,235 European ancestry cases and 1,235 European ancestry controls from 1235 parent-offspring trios, 1,836 East Asian ancestry cases, 3,383 East Asian ancestry controls	1,513 European ancestry cases, 66,236 European ancestry controls	16q22.1	ACD, C16orf86, CENPT, CTRL, DDX28, DPEP2, DPEP3, DUS2L, EDC4, ENKD1, ESRP2, GFOD2, LCAT, NFATC3, NRN1L, NUTF2, PARD6A, PLA2G15, PSKH1, PSMB10, RANBP10, SLC12A4, SLC7A6, SLC7A6OS, THAP11, TSNAXIP1	NFATC3			ENSG00000072736	NA	NA	rs8044995-A	rs8044995	0	8044995	intron_variant	0	0.162	2e-08	7.69897		1.081	[1.052-1.111]	Affymetrix, Illumina [9005918] (imputed)	N	Schizophrenia
Derived_OCT_measures	INL_RPE_thickness_left	rs1134760	16	68189340	rs8044995	2016-07-23	26198764	Goes FS	2015-07-21	Am J Med Genet B Neuropsychiatr Genet	www.ncbi.nlm.nih.gov/pubmed/26198764	Genome-wide association study of schizophrenia in Ashkenazi Jews.	Schizophrenia	592 Ashkenazi Jewish ancestry cases, 505 Ashkenazi Jewish ancestry controls, 36,989 cases, 113,075 controls	NA	16q22.1	NR	NFATC3			ENSG00000072736	NA	NA	rs8044995-A	rs8044995	0	8044995	intron_variant	0	NR	4e-08	7.39794		1.08	[NR]	Illumina [7158791] (imputed)	N	Schizophrenia
Derived_OCT_measures	INL_RPE_thickness_left	rs1134760	16	68252079	rs9928653	2019-08-19	31268507	Periyasamy S	2019-07-03	JAMA Psychiatry	www.ncbi.nlm.nih.gov/pubmed/31268507	Association of Schizophrenia Risk With Disordered Niacin Metabolism in an Indian Genome-wide Association Study.	Schizophrenia	816 Indian ancestry cases, 900 Indian ancestry controls, 505 Indian ancestry cases and 871 Indian ancestry controls from 405 families, up to 36,989 European and unknown ancestry cases, up to 113,075 European and unknown ancestry controls	NA	16q22.1	NR	NFATC3			ENSG00000072736	NA	NA	rs9928653-?	rs9928653	0	9928653	intron_variant	0	NR	7e-08	7.1549		NA		Illumina [up to 5582932] (imputed)	N	Schizophrenia
Derived_OCT_measures	INL_RPE_thickness_left	rs1134760	16	68285847	rs1975802	2018-12-17	29483656	Pardinas AF	2018-02-26	Nat Genet	www.ncbi.nlm.nih.gov/pubmed/29483656	Common schizophrenia alleles are enriched in mutation-intolerant genes and in regions under strong background selection.	Schizophrenia	40,675 European ancestry cases, 64,643 European ancestry controls	1,651 European ancestry cases, 4,111 cases, 142,717 European ancestry controls, 11,507 controls	16q22.1	ACD, C16orf86, CENPT, CTRL, DDX28, DPEP2, DPEP3, DUS2, EDC4, ENKD1, ESRP2, GFOD2, LCAT, LOC100131303, MIR6773, NFATC3, NRN1L, NUTF2, PARD6A, PLA2G15, PSKH1, PSMB10, RANBP10, RLTPR, SLC7A6, SLC12A4, THAP11, TSNAXIP1	PLA2G15			ENSG00000103066	NA	NA	rs1975802-?	rs1975802	0	1975802	intron_variant	0	NR	4e-08	7.39794		1.07181	[1.05-1.10]	Illumina [8000000] (imputed)	N	Schizophrenia
Derived_OCT_measures	INL_RPE_thickness_left	rs35524223	17	43744344	rs1635298	2021-06-01	33169155	Bigdeli TB	2020-11-10	Schizophr Bull	www.ncbi.nlm.nih.gov/pubmed/33169155	Genome-Wide Association Studies of Schizophrenia and Bipolar Disorder in a Diverse Cohort of US Veterans.	Schizophrenia	37,759 European ancestry cases, 7,509 African American cases, 1,234 Latino cases, 22,778 East Asian ancestry cases, 91,590 European ancestry controls, 8,337 African American controls, 3,090 Latino controls, 35,362 East Asian ancestry controls	NA	17q21.31	CRHR1	LINC02210-CRHR1, LINC02210-CRHR1			ENSG00000282456, ENSG00000263715	NA	NA	rs1635298-A	rs1635298	0	1635298	intron_variant	0	NR	3e-08	7.52288		1.07	[1.05-1.09]	Affymetrix [up to 49134253] (imputed)	N	Schizophrenia
Derived_OCT_measures	INL_RPE_thickness_right	rs1134760	16	68189340	rs8044995	2015-04-16	25056061	Ripke S	2014-07-22	Nature	www.ncbi.nlm.nih.gov/pubmed/25056061	Biological insights from 108 schizophrenia-associated genetic loci.	Schizophrenia	32,405 European ancestry cases, 42,221 European ancestry controls, 1,235 European ancestry cases and 1,235 European ancestry controls from 1235 parent-offspring trios, 1,836 East Asian ancestry cases, 3,383 East Asian ancestry controls	1,513 European ancestry cases, 66,236 European ancestry controls	16q22.1	ACD, C16orf86, CENPT, CTRL, DDX28, DPEP2, DPEP3, DUS2L, EDC4, ENKD1, ESRP2, GFOD2, LCAT, NFATC3, NRN1L, NUTF2, PARD6A, PLA2G15, PSKH1, PSMB10, RANBP10, SLC12A4, SLC7A6, SLC7A6OS, THAP11, TSNAXIP1	NFATC3			ENSG00000072736	NA	NA	rs8044995-A	rs8044995	0	8044995	intron_variant	0	0.162	2e-08	7.69897		1.081	[1.052-1.111]	Affymetrix, Illumina [9005918] (imputed)	N	Schizophrenia
Derived_OCT_measures	INL_RPE_thickness_right	rs1134760	16	68189340	rs8044995	2016-07-23	26198764	Goes FS	2015-07-21	Am J Med Genet B Neuropsychiatr Genet	www.ncbi.nlm.nih.gov/pubmed/26198764	Genome-wide association study of schizophrenia in Ashkenazi Jews.	Schizophrenia	592 Ashkenazi Jewish ancestry cases, 505 Ashkenazi Jewish ancestry controls, 36,989 cases, 113,075 controls	NA	16q22.1	NR	NFATC3			ENSG00000072736	NA	NA	rs8044995-A	rs8044995	0	8044995	intron_variant	0	NR	4e-08	7.39794		1.08	[NR]	Illumina [7158791] (imputed)	N	Schizophrenia
Derived_OCT_measures	INL_RPE_thickness_right	rs1134760	16	68252079	rs9928653	2019-08-19	31268507	Periyasamy S	2019-07-03	JAMA Psychiatry	www.ncbi.nlm.nih.gov/pubmed/31268507	Association of Schizophrenia Risk With Disordered Niacin Metabolism in an Indian Genome-wide Association Study.	Schizophrenia	816 Indian ancestry cases, 900 Indian ancestry controls, 505 Indian ancestry cases and 871 Indian ancestry controls from 405 families, up to 36,989 European and unknown ancestry cases, up to 113,075 European and unknown ancestry controls	NA	16q22.1	NR	NFATC3			ENSG00000072736	NA	NA	rs9928653-?	rs9928653	0	9928653	intron_variant	0	NR	7e-08	7.1549		NA		Illumina [up to 5582932] (imputed)	N	Schizophrenia
Derived_OCT_measures	INL_RPE_thickness_right	rs1134760	16	68285847	rs1975802	2018-12-17	29483656	Pardinas AF	2018-02-26	Nat Genet	www.ncbi.nlm.nih.gov/pubmed/29483656	Common schizophrenia alleles are enriched in mutation-intolerant genes and in regions under strong background selection.	Schizophrenia	40,675 European ancestry cases, 64,643 European ancestry controls	1,651 European ancestry cases, 4,111 cases, 142,717 European ancestry controls, 11,507 controls	16q22.1	ACD, C16orf86, CENPT, CTRL, DDX28, DPEP2, DPEP3, DUS2, EDC4, ENKD1, ESRP2, GFOD2, LCAT, LOC100131303, MIR6773, NFATC3, NRN1L, NUTF2, PARD6A, PLA2G15, PSKH1, PSMB10, RANBP10, RLTPR, SLC7A6, SLC12A4, THAP11, TSNAXIP1	PLA2G15			ENSG00000103066	NA	NA	rs1975802-?	rs1975802	0	1975802	intron_variant	0	NR	4e-08	7.39794		1.07181	[1.05-1.10]	Illumina [8000000] (imputed)	N	Schizophrenia
Derived_OCT_measures	INL_RPE_thickness_right	rs62054372	17	43744344	rs1635298	2021-06-01	33169155	Bigdeli TB	2020-11-10	Schizophr Bull	www.ncbi.nlm.nih.gov/pubmed/33169155	Genome-Wide Association Studies of Schizophrenia and Bipolar Disorder in a Diverse Cohort of US Veterans.	Schizophrenia	37,759 European ancestry cases, 7,509 African American cases, 1,234 Latino cases, 22,778 East Asian ancestry cases, 91,590 European ancestry controls, 8,337 African American controls, 3,090 Latino controls, 35,362 East Asian ancestry controls	NA	17q21.31	CRHR1	LINC02210-CRHR1, LINC02210-CRHR1			ENSG00000282456, ENSG00000263715	NA	NA	rs1635298-A	rs1635298	0	1635298	intron_variant	0	NR	3e-08	7.52288		1.07	[1.05-1.09]	Affymetrix [up to 49134253] (imputed)	N	Schizophrenia
Derived_OCT_measures	ISOS_RPE_thickness_left	rs12595305	15	89899624	rs12595305	2016-07-23	26198764	Goes FS	2015-07-21	Am J Med Genet B Neuropsychiatr Genet	www.ncbi.nlm.nih.gov/pubmed/26198764	Genome-wide association study of schizophrenia in Ashkenazi Jews.	Schizophrenia	592 Ashkenazi Jewish ancestry cases, 505 Ashkenazi Jewish ancestry controls, 36,989 cases, 113,075 controls	NA	15q26.1	NR	POLG-DT - MIR9-3HG	ENSG00000261441	ENSG00000255571		20232	5186	rs12595305-T	rs12595305	0	12595305	regulatory_region_variant	1	NR	4e-06	5.39794		1.05	[NR]	Illumina [7158791] (imputed)	N	Schizophrenia
Derived_OCT_measures	ISOS_RPE_thickness_left	rs12595305	15	89900887	rs758129	2017-11-10	28991256	Li Z	2017-10-09	Nat Genet	www.ncbi.nlm.nih.gov/pubmed/28991256	Genome-wide association analysis identifies 30 new susceptibility loci for schizophrenia.	Schizophrenia	7,699 Chinese ancestry cases, 35,476 European ancestry cases, 18,327 Chinese ancestry controls, 46,839 European ancestry controls	4,384 Chinese ancestry cases, 5,770 Chinese ancestry controls	15q26.1	MIR9-3, POLG, RLBP1	POLG-DT - MIR9-3HG	ENSG00000261441	ENSG00000255571		21495	3923	rs758129-G	rs758129	0	758129	regulatory_region_variant	1	NR	3e-08	7.52288		1.0582	[1.04-1.08]	Affymetrix, Illumina [up to 5107227] (imputed)	N	Schizophrenia
Derived_OCT_measures	ISOS_RPE_thickness_left	rs12595305	15	89900887	rs758129	2019-12-23	31740837	Lam M	2019-11-18	Nat Genet	www.ncbi.nlm.nih.gov/pubmed/31740837	Comparative genetic architectures of schizophrenia in East Asian and European populations.	Schizophrenia	22,778 East Asian ancestry cases, 35,362 East Asian ancestry controls, 33,640 European ancestry cases, 43,456 European ancestry controls	NA	15q26.1	NR	POLG-DT - MIR9-3HG	ENSG00000261441	ENSG00000255571		21495	3923	rs758129-?	rs758129	0	758129	regulatory_region_variant	1	NR	8e-10	9.09691		1.05971	[1.04-1.08]	Affymetrix, Illumina [12447948] (imputed)	N	Schizophrenia
Derived_OCT_measures	ISOS_RPE_thickness_left	rs12595305	15	89900887	rs758129	2019-02-21	30285260	Ikeda M	2018-10-03	Schizophr Bull	www.ncbi.nlm.nih.gov/pubmed/30285260	Genome-Wide Association Study Detected Novel Susceptibility Genes for Schizophrenia and Shared Trans-Populations/Diseases Genetic Effect.	Schizophrenia	14,023 East Asian ancestry cases, 33,640 European ancestry cases, 31,505 East Asian ancestry controls, 43,456 European ancestry controls	NA	15q26.1	MIR9-3	POLG-DT - MIR9-3HG	ENSG00000261441	ENSG00000255571		21495	3923	rs758129-G	rs758129	0	758129	regulatory_region_variant	1	NR	6e-06	5.22185	(EA)	1.05263	[1.03-1.07]	Illumina [6627481] (imputed)	N	Schizophrenia
Derived_OCT_measures	ISOS_RPE_thickness_left	rs12595305	15	89900887	rs758129	2019-02-21	30285260	Ikeda M	2018-10-03	Schizophr Bull	www.ncbi.nlm.nih.gov/pubmed/30285260	Genome-Wide Association Study Detected Novel Susceptibility Genes for Schizophrenia and Shared Trans-Populations/Diseases Genetic Effect.	Schizophrenia	14,023 East Asian ancestry cases, 33,640 European ancestry cases, 31,505 East Asian ancestry controls, 43,456 European ancestry controls	NA	15q26.1	MIR9-3	POLG-DT - MIR9-3HG	ENSG00000261441	ENSG00000255571		21495	3923	rs758129-G	rs758129	0	758129	regulatory_region_variant	1	NR	3e-07	6.52288		1.05374	[1.03-1.07]	Illumina [6627481] (imputed)	N	Schizophrenia
Derived_OCT_measures	GCIPL_thickness_left	rs13183421	5	87550095	rs454822	2020-10-07	32606422	Wu Y	2020-06-30	Transl Psychiatry	www.ncbi.nlm.nih.gov/pubmed/32606422	Multi-trait analysis for genome-wide association study of five psychiatric disorders.	Schizophrenia (MTAG)	67,764 individuals	NA	5q14.3	NR	TMEM161B			ENSG00000164180	NA	NA	rs454822-?	rs454822	0	454822	intron_variant	0		2e-09	8.69897		NA		NR [8377093]	N	Schizophrenia
Derived_OCT_measures	GCIPL_thickness_left	rs13183421	5	87727104	rs35017470	2020-10-07	32606422	Wu Y	2020-06-30	Transl Psychiatry	www.ncbi.nlm.nih.gov/pubmed/32606422	Multi-trait analysis for genome-wide association study of five psychiatric disorders.	Schizophrenia (MTAG)	65,967 individuals	NA	5q14.3	NR	LINC02060, TMEM161B-AS1			ENSG00000250156, ENSG00000247828	NA	NA	rs35017470-?	rs35017470	0	35017470	intron_variant	0		1e-09	9		NA		NR [8377093]	N	Schizophrenia
Derived_OCT_measures	GCIPL_thickness_left	rs10037690	5	88204853	rs28669119	2016-07-23	26198764	Goes FS	2015-07-21	Am J Med Genet B Neuropsychiatr Genet	www.ncbi.nlm.nih.gov/pubmed/26198764	Genome-wide association study of schizophrenia in Ashkenazi Jews.	Schizophrenia	592 Ashkenazi Jewish ancestry cases, 505 Ashkenazi Jewish ancestry controls, 36,989 cases, 113,075 controls	NA	5q14.3	NR	MEF2C-AS1			ENSG00000248309	NA	NA	rs28669119-G	rs28669119	0	28669119	intron_variant	0	NR	4e-06	5.39794		1.07527	[NR]	Illumina [7158791] (imputed)	N	Schizophrenia
Derived_OCT_measures	GCIPL_thickness_left	6:109018292_CAAAAAA_C	6	108983527	rs9398171	2017-11-10	28991256	Li Z	2017-10-09	Nat Genet	www.ncbi.nlm.nih.gov/pubmed/28991256	Genome-wide association analysis identifies 30 new susceptibility loci for schizophrenia.	Schizophrenia	7,699 Chinese ancestry cases, 35,476 European ancestry cases, 18,327 Chinese ancestry controls, 46,839 European ancestry controls	4,384 Chinese ancestry cases, 5,770 Chinese ancestry controls	6q21	FOXO3, ZNF259P1	FOXO3			ENSG00000118689	NA	NA	rs9398171-C	rs9398171	0	9398171	intron_variant	0	NR	2e-11	10.699		1.06952	[1.05-1.09]	Affymetrix, Illumina [up to 5107227] (imputed)	N	Schizophrenia
Derived_OCT_measures	GCIPL_thickness_left	6:109018292_CAAAAAA_C	6	108983527	rs9398171	2016-07-23	26198764	Goes FS	2015-07-21	Am J Med Genet B Neuropsychiatr Genet	www.ncbi.nlm.nih.gov/pubmed/26198764	Genome-wide association study of schizophrenia in Ashkenazi Jews.	Schizophrenia	592 Ashkenazi Jewish ancestry cases, 505 Ashkenazi Jewish ancestry controls, 36,989 cases, 113,075 controls	NA	6q21	NR	FOXO3			ENSG00000118689	NA	NA	rs9398171-C	rs9398171	0	9398171	intron_variant	0	NR	4e-08	7.39794		1.06383	[NR]	Illumina [7158791] (imputed)	N	Schizophrenia
Derived_OCT_measures	GCIPL_thickness_left	6:109018292_CAAAAAA_C	6	108983527	rs9398171	2019-02-21	30285260	Ikeda M	2018-10-03	Schizophr Bull	www.ncbi.nlm.nih.gov/pubmed/30285260	Genome-Wide Association Study Detected Novel Susceptibility Genes for Schizophrenia and Shared Trans-Populations/Diseases Genetic Effect.	Schizophrenia	14,023 East Asian ancestry cases, 33,640 European ancestry cases, 31,505 East Asian ancestry controls, 43,456 European ancestry controls	NA	6q21	FOXO3	FOXO3			ENSG00000118689	NA	NA	rs9398171-C	rs9398171	0	9398171	intron_variant	0	NR	3e-07	6.52288	(EA)	1.06315	[1.04-1.09]	Illumina [6627481] (imputed)	N	Schizophrenia
Derived_OCT_measures	GCIPL_thickness_left	6:109018292_CAAAAAA_C	6	108983527	rs9398171	2019-02-21	30285260	Ikeda M	2018-10-03	Schizophr Bull	www.ncbi.nlm.nih.gov/pubmed/30285260	Genome-Wide Association Study Detected Novel Susceptibility Genes for Schizophrenia and Shared Trans-Populations/Diseases Genetic Effect.	Schizophrenia	14,023 East Asian ancestry cases, 33,640 European ancestry cases, 31,505 East Asian ancestry controls, 43,456 European ancestry controls	NA	6q21	FOXO3	FOXO3			ENSG00000118689	NA	NA	rs9398171-C	rs9398171	0	9398171	intron_variant	0	NR	2e-11	10.699		1.06952	[1.05-1.09]	Illumina [6627481] (imputed)	N	Schizophrenia
Derived_OCT_measures	GCIPL_thickness_left	6:109018292_CAAAAAA_C	6	108988184	rs2153960	2019-12-23	31740837	Lam M	2019-11-18	Nat Genet	www.ncbi.nlm.nih.gov/pubmed/31740837	Comparative genetic architectures of schizophrenia in East Asian and European populations.	Schizophrenia	22,778 East Asian ancestry cases, 35,362 East Asian ancestry controls, 33,640 European ancestry cases, 43,456 European ancestry controls	NA	6q21	NR	FOXO3			ENSG00000118689	NA	NA	rs2153960-?	rs2153960	0	2153960	intron_variant	0	NR	1e-12	12		1.06801	[1.05-1.09]	Affymetrix, Illumina [12447948] (imputed)	N	Schizophrenia
Fundus_image_traits	alexnet_PC4	rs9644776	8	8633548	rs609958	2021-09-08	33859377	Thorp JG	2021-04-15	Nat Hum Behav	www.ncbi.nlm.nih.gov/pubmed/33859377	Symptom-level modelling unravels the shared genetic architecture of anxiety and depression.	Depression	at least 5,919 European ancestry cases, at least 130,691 European ancestry controls	634,037 European ancestry cases, 1,308,690 European ancestry controls	8p23.1	RP11, 211C9.1	CLDN23 - MFHAS1	ENSG00000285098	ENSG00000147324		71942	7316	rs609958-T	rs609958	0	609958	intron_variant	1	0.4553	7e-09	8.1549		0.0129866	[0.0079-0.018] unit decrease	NR [9417325] (imputed)	N	Other Psychiatric Disorders
Fundus_image_traits	alexnet_PC4	rs3016203	11	88874152	rs10830220	2020-10-07	32606422	Wu Y	2020-06-30	Transl Psychiatry	www.ncbi.nlm.nih.gov/pubmed/32606422	Multi-trait analysis for genome-wide association study of five psychiatric disorders.	Depressive symptoms	688,809 individuals	NA	11q14.3	NR	GRM5 - TYR	ENSG00000168959	ENSG00000077498		75002	36891	rs10830220-?	rs10830220	0	10830220	intergenic_variant	1		1e-09	9		NA		NR [11140414]	N	Other Psychiatric Disorders
Fundus_image_traits	alexnet_PC4	rs3016203	11	88874152	rs10830220	2018-10-31	29942085	Nagel M	2018-06-25	Nat Genet	www.ncbi.nlm.nih.gov/pubmed/29942085	Meta-analysis of genome-wide association studies for neuroticism in 449,484 individuals identifies novel genetic loci and pathways.	Depression	688,809 European ancestry individuals	NA	11q14.3	NR	GRM5 - TYR	ENSG00000168959	ENSG00000077498		75002	36891	rs10830220-C	rs10830220	0	10830220	intergenic_variant	1	NR	1e-09	9		6.096	z score decrease	Affymetrix [10847151] (imputed)	N	Other Psychiatric Disorders
Fundus_image_traits	alexnet_PC4	rs1954771	11	88913663	rs621313	2018-07-19	29662059	Howard DM	2018-04-16	Nat Commun	www.ncbi.nlm.nih.gov/pubmed/29662059	Genome-wide association study of depression phenotypes in UK Biobank identifies variants in excitatory synaptic pathways.	Depression (broad)	113,769 British ancestry cases, 208,811 British ancestry controls	NA	11q14.3	NR	TYR			ENSG00000077498	NA	NA	rs621313-G	rs621313	0	621313	intron_variant	0	0.4908	3e-10	9.52288		0.0074	[0.005-0.0098] unit increase	NR [7666894] (imputed)	N	Other Psychiatric Disorders
Fundus_image_traits	alexnet_PC4	rs1954771	11	88953819	rs1939252	2019-03-18	30643256	Baselmans BML	2019-01-14	Nat Genet	www.ncbi.nlm.nih.gov/pubmed/30643256	Multivariate genome-wide analyses of the well-being spectrum.	Depressive symptoms	1,067,913 European ancestry individuals	228,033 European ancestry individuals	11q14.3	NR	TYR			ENSG00000077498	NA	NA	rs1939252-G	rs1939252	0	1939252	intron_variant	0	0.476168	1e-12	12		0.00728846	[0.0053-0.0093] unit increase	NR [NR]	N	Other Psychiatric Disorders
Fundus_image_traits	alexnet_PC4	rs1954771	11	89004894	rs645592	2018-10-31	29942085	Nagel M	2018-06-25	Nat Genet	www.ncbi.nlm.nih.gov/pubmed/29942085	Meta-analysis of genome-wide association studies for neuroticism in 449,484 individuals identifies novel genetic loci and pathways.	Depression	688,809 European ancestry individuals	NA	11q14.3	NR	TYR			ENSG00000077498	NA	NA	rs645592-T	rs645592	0	645592	intron_variant	0	NR	3e-08	7.52288		5.571	z score decrease	Affymetrix [10847151] (imputed)	N	Other Psychiatric Disorders
Fundus_image_traits	alexnet_PC4	rs1954771	11	89019737	rs598769	2018-07-19	29662059	Howard DM	2018-04-16	Nat Commun	www.ncbi.nlm.nih.gov/pubmed/29662059	Genome-wide association study of depression phenotypes in UK Biobank identifies variants in excitatory synaptic pathways.	Depression (broad)	113,769 British ancestry cases, 208,811 British ancestry controls	NA	11q14.3	NR	TYR			ENSG00000077498	NA	NA	rs598769-T	rs598769	0	598769	intron_variant	0	0.47	9e-07	6.04576		0.0058	[0.0034-0.0082] unit increase	NR [7666894] (imputed)	N	Other Psychiatric Disorders
Fundus_image_traits	googlenet_PC2	rs1954771	11	88913663	rs621313	2018-07-19	29662059	Howard DM	2018-04-16	Nat Commun	www.ncbi.nlm.nih.gov/pubmed/29662059	Genome-wide association study of depression phenotypes in UK Biobank identifies variants in excitatory synaptic pathways.	Depression (broad)	113,769 British ancestry cases, 208,811 British ancestry controls	NA	11q14.3	NR	TYR			ENSG00000077498	NA	NA	rs621313-G	rs621313	0	621313	intron_variant	0	0.4908	3e-10	9.52288		0.0074	[0.005-0.0098] unit increase	NR [7666894] (imputed)	N	Other Psychiatric Disorders
Fundus_image_traits	googlenet_PC2	rs1954771	11	88953819	rs1939252	2019-03-18	30643256	Baselmans BML	2019-01-14	Nat Genet	www.ncbi.nlm.nih.gov/pubmed/30643256	Multivariate genome-wide analyses of the well-being spectrum.	Depressive symptoms	1,067,913 European ancestry individuals	228,033 European ancestry individuals	11q14.3	NR	TYR			ENSG00000077498	NA	NA	rs1939252-G	rs1939252	0	1939252	intron_variant	0	0.476168	1e-12	12		0.00728846	[0.0053-0.0093] unit increase	NR [NR]	N	Other Psychiatric Disorders
Fundus_image_traits	googlenet_PC2	rs1954771	11	89004894	rs645592	2018-10-31	29942085	Nagel M	2018-06-25	Nat Genet	www.ncbi.nlm.nih.gov/pubmed/29942085	Meta-analysis of genome-wide association studies for neuroticism in 449,484 individuals identifies novel genetic loci and pathways.	Depression	688,809 European ancestry individuals	NA	11q14.3	NR	TYR			ENSG00000077498	NA	NA	rs645592-T	rs645592	0	645592	intron_variant	0	NR	3e-08	7.52288		5.571	z score decrease	Affymetrix [10847151] (imputed)	N	Other Psychiatric Disorders
Fundus_image_traits	googlenet_PC2	rs1954771	11	89019737	rs598769	2018-07-19	29662059	Howard DM	2018-04-16	Nat Commun	www.ncbi.nlm.nih.gov/pubmed/29662059	Genome-wide association study of depression phenotypes in UK Biobank identifies variants in excitatory synaptic pathways.	Depression (broad)	113,769 British ancestry cases, 208,811 British ancestry controls	NA	11q14.3	NR	TYR			ENSG00000077498	NA	NA	rs598769-T	rs598769	0	598769	intron_variant	0	0.47	9e-07	6.04576		0.0058	[0.0034-0.0082] unit increase	NR [7666894] (imputed)	N	Other Psychiatric Disorders
Fundus_image_traits	googlenet_PC9	rs3780652	9	130504070	rs514024	2013-08-07	23568457	Wade TD	2013-04-09	Int J Eat Disord	www.ncbi.nlm.nih.gov/pubmed/23568457	Genetic variants associated with disordered eating.	Eating disorders (purging via substances)	600 European ancestry female cases, 1,921 European ancestry female controls	NA	9q34.11	PKN3, SET, WDR34, ZDHHC12, ZER1	SH2D3C			ENSG00000095370	NA	NA	rs514024-A	rs514024	0	514024	synonymous_variant	0	0.572	5e-06	5.30103		0.061	[0.036-0.086] unit increase	Illumina [6150213] (imputed)	N	Other Psychiatric Disorders
Fundus_image_traits	inception_PC2	rs560544	8	8633548	rs609958	2021-09-08	33859377	Thorp JG	2021-04-15	Nat Hum Behav	www.ncbi.nlm.nih.gov/pubmed/33859377	Symptom-level modelling unravels the shared genetic architecture of anxiety and depression.	Depression	at least 5,919 European ancestry cases, at least 130,691 European ancestry controls	634,037 European ancestry cases, 1,308,690 European ancestry controls	8p23.1	RP11, 211C9.1	CLDN23 - MFHAS1	ENSG00000285098	ENSG00000147324		71942	7316	rs609958-T	rs609958	0	609958	intron_variant	1	0.4553	7e-09	8.1549		0.0129866	[0.0079-0.018] unit decrease	NR [9417325] (imputed)	N	Other Psychiatric Disorders
Fundus_image_traits	inception_PC2	rs4394400	8	8781567	rs36059156	2020-09-10	32747698	Matoba N	2020-08-03	Transl Psychiatry	www.ncbi.nlm.nih.gov/pubmed/32747698	Common genetic risk variants identified in the SPARK cohort support DDHD2 as a candidate risk gene for autism.	Autism spectrum disorder	22,916 European ancestry cases, 32,504 European ancestry controls	NA	8p23.1	NR	RNU6-682P - RPL10P19	ENSG00000285414	ENSG00000285368		28139	37143	rs36059156-G	rs36059156	0	36059156	intergenic_variant	1	0.696869	8e-06	5.09691		1.06383	[1.04-1.1]	Illumina [up to 8992756] (imputed)	N	Other Psychiatric Disorders
Fundus_image_traits	inception_PC2	rs12224116	11	88689953	rs674437	2019-03-18	30643256	Baselmans BML	2019-01-14	Nat Genet	www.ncbi.nlm.nih.gov/pubmed/30643256	Multivariate genome-wide analyses of the well-being spectrum.	Depressive symptoms	1,067,913 European ancestry individuals	228,033 European ancestry individuals	11q14.3	NR	GRM5			ENSG00000168959	NA	NA	rs674437-A	rs674437	0	674437	intron_variant	0	0.521095	9e-15	14.0458		0.00852854	[0.0064-0.0107] unit decrease	NR [NR]	N	Other Psychiatric Disorders
Fundus_image_traits	inception_PC2	rs12224116	11	88695846	rs1150313	2020-10-07	32606422	Wu Y	2020-06-30	Transl Psychiatry	www.ncbi.nlm.nih.gov/pubmed/32606422	Multi-trait analysis for genome-wide association study of five psychiatric disorders.	Depressive symptoms (MTAG)	955,012 individuals	NA	11q14.3	NR	GRM5			ENSG00000168959	NA	NA	rs1150313-?	rs1150313	0	1150313	intron_variant	0		4e-10	9.39794		NA		NR [520857]	N	Other Psychiatric Disorders
Fundus_image_traits	inception_PC2	rs12224116	11	88695846	rs1150313	2018-10-31	29942085	Nagel M	2018-06-25	Nat Genet	www.ncbi.nlm.nih.gov/pubmed/29942085	Meta-analysis of genome-wide association studies for neuroticism in 449,484 individuals identifies novel genetic loci and pathways.	Depression	688,809 European ancestry individuals	NA	11q14.3	NR	GRM5			ENSG00000168959	NA	NA	rs1150313-A	rs1150313	0	1150313	intron_variant	0	NR	1e-09	9		6.09	z score increase	Affymetrix [10847151] (imputed)	N	Other Psychiatric Disorders
Fundus_image_traits	inception_PC2	rs12224116	11	88726465	rs12270599	2021-09-08	33859377	Thorp JG	2021-04-15	Nat Hum Behav	www.ncbi.nlm.nih.gov/pubmed/33859377	Symptom-level modelling unravels the shared genetic architecture of anxiety and depression.	Depression	at least 5,919 European ancestry cases, at least 130,691 European ancestry controls	634,037 European ancestry cases, 1,308,690 European ancestry controls	11q14.3	GRM5	GRM5			ENSG00000168959	NA	NA	rs12270599-T	rs12270599	0	12270599	intron_variant	0	0.492	7e-20	19.1549		0.0205431	[0.015-0.026] unit increase	NR [9417325] (imputed)	N	Other Psychiatric Disorders
Fundus_image_traits	inception_PC2	rs12224116	11	88732956	rs10831546	2021-07-27	33479212	Yao X	2021-01-21	Transl Psychiatry	www.ncbi.nlm.nih.gov/pubmed/33479212	Integrative analysis of genome-wide association studies identifies novel loci associated with neuropsychiatric disorders.	Major depressive disorder (MTAG)	at least 170,756 European ancestry cases, at least 329,443 European ancestry controls	NA	11q14.3	NR	GRM5			ENSG00000168959	NA	NA	rs10831546-T	rs10831546	0	10831546	intron_variant	0	0.5048	2e-11	10.699		0.0284904	[0.02-0.037] unit increase	NR [NR]	N	Other Psychiatric Disorders
Fundus_image_traits	inception_PC2	rs12224116	11	88743208	rs4753209	2020-08-17	31926635	Coleman JRI	2019-11-01	Biol Psychiatry	www.ncbi.nlm.nih.gov/pubmed/31926635	The Genetics of the Mood Disorder Spectrum: Genome-wide Association Analyses of More Than 185,000 Cases and 439,000 Controls.	Bipolar disorder or major depressive disorder	164,933 European ancestry major depressive disorder cases, 20,352 European ancestry bipolar disorder cases, 439,741 European ancestry controls	NA	11q14.3	NR	GRM5			ENSG00000168959	NA	NA	rs4753209-T	rs4753209	0	4753209	intron_variant	0	NR	4e-09	8.39794		1.03093		NR [NR] (imputed)	N	Other Psychiatric Disorders
Fundus_image_traits	inception_PC2	rs12224116	11	88744425	rs7932640	2019-03-19	30718901	Howard DM	2019-02-04	Nat Neurosci	www.ncbi.nlm.nih.gov/pubmed/30718901	Genome-wide meta-analysis of depression identifies 102 independent variants and highlights the importance of the prefrontal brain regions.	Depression	118,811 European ancestry cases, 327,427 European ancestry controls, 127,552 cases, 233,763 controls	414,055 European ancestry cases, 892,299 European ancestry controls	11q14.3	NR	GRM5			ENSG00000168959	NA	NA	rs7932640-T	rs7932640	0	7932640	intron_variant	0	0.4417	3e-25	24.5229		1.023	[1.019-1.027]	NR [8098588] (imputed)	N	Other Psychiatric Disorders
Fundus_image_traits	inception_PC2	rs12224116	11	88748162	rs10501696	2018-07-19	29662059	Howard DM	2018-04-16	Nat Commun	www.ncbi.nlm.nih.gov/pubmed/29662059	Genome-wide association study of depression phenotypes in UK Biobank identifies variants in excitatory synaptic pathways.	Depression (broad)	113,769 British ancestry cases, 208,811 British ancestry controls	NA	11q14.3	NR	GRM5			ENSG00000168959	NA	NA	rs10501696-G	rs10501696	0	10501696	intron_variant	0	0.4987	7e-11	10.1549		0.0079	[0.0055-0.0103] unit decrease	NR [7666894] (imputed)	N	Other Psychiatric Disorders
Fundus_image_traits	inception_PC2	rs12224116	11	88753845	rs7126679	2018-02-27	29292387	Turley P	2018-01-01	Nat Genet	www.ncbi.nlm.nih.gov/pubmed/29292387	Multi-trait analysis of genome-wide association summary statistics using MTAG.	Depressive symptoms	354,862 European ancestry individuals	NA	11q14.3	NR	GRM5			ENSG00000168959	NA	NA	rs7126679-C	rs7126679	0	7126679	intron_variant	0	0.5633	2e-08	7.69897		0.0139	[0.009-0.0188] unit decrease	Illumina [NR] (imputed)	N	Other Psychiatric Disorders
Fundus_image_traits	inception_PC2	rs12224116	11	88756713	rs36006427	2021-07-27	33479212	Yao X	2021-01-21	Transl Psychiatry	www.ncbi.nlm.nih.gov/pubmed/33479212	Integrative analysis of genome-wide association studies identifies novel loci associated with neuropsychiatric disorders.	Neuropsychiatric disorders	19,099 European ancestry attention deficit hyperactivity disorder cases, 18,381 European ancestry autism spectrum disorder cases, 20,352 European ancestry bipolar disorder cases, 170,756 European ancestry major depressive disorder cases, 33,640 European ancestry schizophrenia cases, 466,420 European ancestry controls	NA	11q14.3	NR	GRM5			ENSG00000168959	NA	NA	rs36006427-A	rs36006427	0	36006427	intron_variant	0	NR	3e-08	7.52288		5.554	NR z score increase	NR [NR]	N	Other Psychiatric Disorders
Fundus_image_traits	inception_PC2	rs12224116	11	88762042	rs10830201	2018-02-27	29292387	Turley P	2018-01-01	Nat Genet	www.ncbi.nlm.nih.gov/pubmed/29292387	Multi-trait analysis of genome-wide association summary statistics using MTAG.	Depressive symptoms (MTAG)	354,862 European ancestry individuals	NA	11q14.3	NR	GRM5			ENSG00000168959	NA	NA	rs10830201-A	rs10830201	0	10830201	intron_variant	0	0.3917	3e-11	10.5229		0.0149	[0.011-0.019] unit increase	Illumina [NR] (imputed)	N	Other Psychiatric Disorders
Fundus_image_traits	inception_PC2	rs4611203	11	88814870	rs7127487	2021-07-27	33479212	Yao X	2021-01-21	Transl Psychiatry	www.ncbi.nlm.nih.gov/pubmed/33479212	Integrative analysis of genome-wide association studies identifies novel loci associated with neuropsychiatric disorders.	Neuropsychiatric disorders	19,099 European ancestry attention deficit hyperactivity disorder cases, 18,381 European ancestry autism spectrum disorder cases, 20,352 European ancestry bipolar disorder cases, 170,756 European ancestry major depressive disorder cases, 33,640 European ancestry schizophrenia cases, 466,420 European ancestry controls	NA	11q14.3	NR	GRM5 - TYR	ENSG00000168959	ENSG00000077498		15720	96173	rs7127487-A	rs7127487	0	7127487	intergenic_variant	1	NR	2e-08	7.69897		5.595	NR z score decrease	NR [NR]	N	Other Psychiatric Disorders
Fundus_image_traits	inception_PC2	rs4611203	11	88874152	rs10830220	2020-10-07	32606422	Wu Y	2020-06-30	Transl Psychiatry	www.ncbi.nlm.nih.gov/pubmed/32606422	Multi-trait analysis for genome-wide association study of five psychiatric disorders.	Depressive symptoms	688,809 individuals	NA	11q14.3	NR	GRM5 - TYR	ENSG00000168959	ENSG00000077498		75002	36891	rs10830220-?	rs10830220	0	10830220	intergenic_variant	1		1e-09	9		NA		NR [11140414]	N	Other Psychiatric Disorders
Fundus_image_traits	inception_PC2	rs4611203	11	88874152	rs10830220	2018-10-31	29942085	Nagel M	2018-06-25	Nat Genet	www.ncbi.nlm.nih.gov/pubmed/29942085	Meta-analysis of genome-wide association studies for neuroticism in 449,484 individuals identifies novel genetic loci and pathways.	Depression	688,809 European ancestry individuals	NA	11q14.3	NR	GRM5 - TYR	ENSG00000168959	ENSG00000077498		75002	36891	rs10830220-C	rs10830220	0	10830220	intergenic_variant	1	NR	1e-09	9		6.096	z score decrease	Affymetrix [10847151] (imputed)	N	Other Psychiatric Disorders
Fundus_image_traits	inception_PC2	rs1954771	11	88913663	rs621313	2018-07-19	29662059	Howard DM	2018-04-16	Nat Commun	www.ncbi.nlm.nih.gov/pubmed/29662059	Genome-wide association study of depression phenotypes in UK Biobank identifies variants in excitatory synaptic pathways.	Depression (broad)	113,769 British ancestry cases, 208,811 British ancestry controls	NA	11q14.3	NR	TYR			ENSG00000077498	NA	NA	rs621313-G	rs621313	0	621313	intron_variant	0	0.4908	3e-10	9.52288		0.0074	[0.005-0.0098] unit increase	NR [7666894] (imputed)	N	Other Psychiatric Disorders
Fundus_image_traits	inception_PC2	rs1954771	11	88953819	rs1939252	2019-03-18	30643256	Baselmans BML	2019-01-14	Nat Genet	www.ncbi.nlm.nih.gov/pubmed/30643256	Multivariate genome-wide analyses of the well-being spectrum.	Depressive symptoms	1,067,913 European ancestry individuals	228,033 European ancestry individuals	11q14.3	NR	TYR			ENSG00000077498	NA	NA	rs1939252-G	rs1939252	0	1939252	intron_variant	0	0.476168	1e-12	12		0.00728846	[0.0053-0.0093] unit increase	NR [NR]	N	Other Psychiatric Disorders
Fundus_image_traits	inception_PC2	rs1954771	11	89004894	rs645592	2018-10-31	29942085	Nagel M	2018-06-25	Nat Genet	www.ncbi.nlm.nih.gov/pubmed/29942085	Meta-analysis of genome-wide association studies for neuroticism in 449,484 individuals identifies novel genetic loci and pathways.	Depression	688,809 European ancestry individuals	NA	11q14.3	NR	TYR			ENSG00000077498	NA	NA	rs645592-T	rs645592	0	645592	intron_variant	0	NR	3e-08	7.52288		5.571	z score decrease	Affymetrix [10847151] (imputed)	N	Other Psychiatric Disorders
Fundus_image_traits	inception_PC2	rs1954771	11	89019737	rs598769	2018-07-19	29662059	Howard DM	2018-04-16	Nat Commun	www.ncbi.nlm.nih.gov/pubmed/29662059	Genome-wide association study of depression phenotypes in UK Biobank identifies variants in excitatory synaptic pathways.	Depression (broad)	113,769 British ancestry cases, 208,811 British ancestry controls	NA	11q14.3	NR	TYR			ENSG00000077498	NA	NA	rs598769-T	rs598769	0	598769	intron_variant	0	0.47	9e-07	6.04576		0.0058	[0.0034-0.0082] unit increase	NR [7666894] (imputed)	N	Other Psychiatric Disorders
Fundus_image_traits	inception_PC3	rs9971729	12	23947737	rs4074723	2020-08-17	31926635	Coleman JRI	2019-11-01	Biol Psychiatry	www.ncbi.nlm.nih.gov/pubmed/31926635	The Genetics of the Mood Disorder Spectrum: Genome-wide Association Analyses of More Than 185,000 Cases and 439,000 Controls.	Bipolar disorder or major depressive disorder	164,933 European ancestry major depressive disorder cases, 20,352 European ancestry bipolar disorder cases, 439,741 European ancestry controls	NA	12p12.1	NR	SOX5			ENSG00000134532	NA	NA	rs4074723-C	rs4074723	0	4074723	intron_variant	0	NR	3e-09	8.52288		1.03093		NR [NR] (imputed)	N	Other Psychiatric Disorders
Fundus_image_traits	inception_PC3	rs9971729	12	23947737	rs4074723	2018-07-11	29700475	Wray NR	2018-04-26	Nat Genet	www.ncbi.nlm.nih.gov/pubmed/29700475	Genome-wide association analyses identify 44 risk variants and refine the genetic architecture of major depression.	Depression	135,458 European ancestry cases, 344,901 European ancestry controls	NA	12p12.1	SOX5	SOX5			ENSG00000134532	NA	NA	rs4074723-C	rs4074723	0	4074723	intron_variant	0	0.59	3e-08	7.52288		1.03093	[1.02-1.04]	NR [9622763] (imputed)	N	Other Psychiatric Disorders
Fundus_image_traits	inception_PC3	12:23962694_CTTTT_C	12	23960177	rs7968921	2020-02-11	31835028	Cross-Disorder Group of the Psychiatric Genomics Consortium	2019-12-01	Cell	www.ncbi.nlm.nih.gov/pubmed/31835028	Genomic Relationships, Novel Loci, and Pleiotropic Mechanisms across Eight Psychiatric Disorders.	Anorexia nervosa, attention-deficit/hyperactivity disorder, autism spectrum disorder, bipolar disorder, major depression, obsessive-compulsive disorder, schizophrenia, or Tourette syndrome (pleiotropy)	19,009 European ancestry ADHD cases, 3,495 European ancestry anorexia cases, 18,381 European ancestry autism cases, 20,352 European ancestry bipolar disorder cases, 130,664 European ancestry major depression cases, 2,688 European ancestry OCD cases, 33,640 European ancestry schizophrenia cases, 4,645 European ancestry Tourette's cases, 494,162 European ancestry controls	NA	12p12.1	SOX5	SOX5			ENSG00000134532	NA	NA	rs7968921-?	rs7968921	0	7968921	intron_variant	0		5e-08	7.30103		NA		NR [6786993] (imputed)	N	Other Psychiatric Disorders
Fundus_image_traits	inception_PC3	rs4778174	15	27969566	rs4778174	2019-01-21	30563984	Hawi Z	2018-12-18	Transl Psychiatry	www.ncbi.nlm.nih.gov/pubmed/30563984	A case-control genome-wide association study of ADHD discovers a novel association with the tenascin R (TNR) gene.	Attention deficit hyperactivity disorder	480 European ancestry cases, 1,208 European ancestry controls	NA	15q12	OCA2	NA - OCA2		ENSG00000104044		NA	30455	rs4778174-?	rs4778174	0	4778174	intergenic_variant	1	NR	1e-06	6		1.86811	[1.45-2.4]	Illumina [5407269] (imputed)	N	Other Psychiatric Disorders
Fundus_image_traits	inception_PC8	rs643566	11	88477214	rs6483414	2018-07-19	29662059	Howard DM	2018-04-16	Nat Commun	www.ncbi.nlm.nih.gov/pubmed/29662059	Genome-wide association study of depression phenotypes in UK Biobank identifies variants in excitatory synaptic pathways.	Depression (broad)	113,769 British ancestry cases, 208,811 British ancestry controls	NA	11q14.3	NR	GRM5			ENSG00000168959	NA	NA	rs6483414-C	rs6483414	0	6483414	intron_variant	0	0.6437	3e-08	7.52288		0.0069	[0.0045-0.0093] unit increase	NR [7666894] (imputed)	N	Other Psychiatric Disorders
Fundus_image_traits	inception_PC8	rs10501696	11	88689953	rs674437	2019-03-18	30643256	Baselmans BML	2019-01-14	Nat Genet	www.ncbi.nlm.nih.gov/pubmed/30643256	Multivariate genome-wide analyses of the well-being spectrum.	Depressive symptoms	1,067,913 European ancestry individuals	228,033 European ancestry individuals	11q14.3	NR	GRM5			ENSG00000168959	NA	NA	rs674437-A	rs674437	0	674437	intron_variant	0	0.521095	9e-15	14.0458		0.00852854	[0.0064-0.0107] unit decrease	NR [NR]	N	Other Psychiatric Disorders
Fundus_image_traits	inception_PC8	rs10501696	11	88695846	rs1150313	2020-10-07	32606422	Wu Y	2020-06-30	Transl Psychiatry	www.ncbi.nlm.nih.gov/pubmed/32606422	Multi-trait analysis for genome-wide association study of five psychiatric disorders.	Depressive symptoms (MTAG)	955,012 individuals	NA	11q14.3	NR	GRM5			ENSG00000168959	NA	NA	rs1150313-?	rs1150313	0	1150313	intron_variant	0		4e-10	9.39794		NA		NR [520857]	N	Other Psychiatric Disorders
Fundus_image_traits	inception_PC8	rs10501696	11	88695846	rs1150313	2018-10-31	29942085	Nagel M	2018-06-25	Nat Genet	www.ncbi.nlm.nih.gov/pubmed/29942085	Meta-analysis of genome-wide association studies for neuroticism in 449,484 individuals identifies novel genetic loci and pathways.	Depression	688,809 European ancestry individuals	NA	11q14.3	NR	GRM5			ENSG00000168959	NA	NA	rs1150313-A	rs1150313	0	1150313	intron_variant	0	NR	1e-09	9		6.09	z score increase	Affymetrix [10847151] (imputed)	N	Other Psychiatric Disorders
Fundus_image_traits	inception_PC8	rs10501696	11	88726465	rs12270599	2021-09-08	33859377	Thorp JG	2021-04-15	Nat Hum Behav	www.ncbi.nlm.nih.gov/pubmed/33859377	Symptom-level modelling unravels the shared genetic architecture of anxiety and depression.	Depression	at least 5,919 European ancestry cases, at least 130,691 European ancestry controls	634,037 European ancestry cases, 1,308,690 European ancestry controls	11q14.3	GRM5	GRM5			ENSG00000168959	NA	NA	rs12270599-T	rs12270599	0	12270599	intron_variant	0	0.492	7e-20	19.1549		0.0205431	[0.015-0.026] unit increase	NR [9417325] (imputed)	N	Other Psychiatric Disorders
Fundus_image_traits	inception_PC8	rs10501696	11	88732956	rs10831546	2021-07-27	33479212	Yao X	2021-01-21	Transl Psychiatry	www.ncbi.nlm.nih.gov/pubmed/33479212	Integrative analysis of genome-wide association studies identifies novel loci associated with neuropsychiatric disorders.	Major depressive disorder (MTAG)	at least 170,756 European ancestry cases, at least 329,443 European ancestry controls	NA	11q14.3	NR	GRM5			ENSG00000168959	NA	NA	rs10831546-T	rs10831546	0	10831546	intron_variant	0	0.5048	2e-11	10.699		0.0284904	[0.02-0.037] unit increase	NR [NR]	N	Other Psychiatric Disorders
Fundus_image_traits	inception_PC8	rs10501696	11	88743208	rs4753209	2020-08-17	31926635	Coleman JRI	2019-11-01	Biol Psychiatry	www.ncbi.nlm.nih.gov/pubmed/31926635	The Genetics of the Mood Disorder Spectrum: Genome-wide Association Analyses of More Than 185,000 Cases and 439,000 Controls.	Bipolar disorder or major depressive disorder	164,933 European ancestry major depressive disorder cases, 20,352 European ancestry bipolar disorder cases, 439,741 European ancestry controls	NA	11q14.3	NR	GRM5			ENSG00000168959	NA	NA	rs4753209-T	rs4753209	0	4753209	intron_variant	0	NR	4e-09	8.39794		1.03093		NR [NR] (imputed)	N	Other Psychiatric Disorders
Fundus_image_traits	inception_PC8	rs10501696	11	88744425	rs7932640	2019-03-19	30718901	Howard DM	2019-02-04	Nat Neurosci	www.ncbi.nlm.nih.gov/pubmed/30718901	Genome-wide meta-analysis of depression identifies 102 independent variants and highlights the importance of the prefrontal brain regions.	Depression	118,811 European ancestry cases, 327,427 European ancestry controls, 127,552 cases, 233,763 controls	414,055 European ancestry cases, 892,299 European ancestry controls	11q14.3	NR	GRM5			ENSG00000168959	NA	NA	rs7932640-T	rs7932640	0	7932640	intron_variant	0	0.4417	3e-25	24.5229		1.023	[1.019-1.027]	NR [8098588] (imputed)	N	Other Psychiatric Disorders
Fundus_image_traits	inception_PC8	rs10501696	11	88748162	rs10501696	2018-07-19	29662059	Howard DM	2018-04-16	Nat Commun	www.ncbi.nlm.nih.gov/pubmed/29662059	Genome-wide association study of depression phenotypes in UK Biobank identifies variants in excitatory synaptic pathways.	Depression (broad)	113,769 British ancestry cases, 208,811 British ancestry controls	NA	11q14.3	NR	GRM5			ENSG00000168959	NA	NA	rs10501696-G	rs10501696	0	10501696	intron_variant	0	0.4987	7e-11	10.1549		0.0079	[0.0055-0.0103] unit decrease	NR [7666894] (imputed)	N	Other Psychiatric Disorders
Fundus_image_traits	inception_PC8	rs10501696	11	88753845	rs7126679	2018-02-27	29292387	Turley P	2018-01-01	Nat Genet	www.ncbi.nlm.nih.gov/pubmed/29292387	Multi-trait analysis of genome-wide association summary statistics using MTAG.	Depressive symptoms	354,862 European ancestry individuals	NA	11q14.3	NR	GRM5			ENSG00000168959	NA	NA	rs7126679-C	rs7126679	0	7126679	intron_variant	0	0.5633	2e-08	7.69897		0.0139	[0.009-0.0188] unit decrease	Illumina [NR] (imputed)	N	Other Psychiatric Disorders
Fundus_image_traits	inception_PC8	rs10501696	11	88756713	rs36006427	2021-07-27	33479212	Yao X	2021-01-21	Transl Psychiatry	www.ncbi.nlm.nih.gov/pubmed/33479212	Integrative analysis of genome-wide association studies identifies novel loci associated with neuropsychiatric disorders.	Neuropsychiatric disorders	19,099 European ancestry attention deficit hyperactivity disorder cases, 18,381 European ancestry autism spectrum disorder cases, 20,352 European ancestry bipolar disorder cases, 170,756 European ancestry major depressive disorder cases, 33,640 European ancestry schizophrenia cases, 466,420 European ancestry controls	NA	11q14.3	NR	GRM5			ENSG00000168959	NA	NA	rs36006427-A	rs36006427	0	36006427	intron_variant	0	NR	3e-08	7.52288		5.554	NR z score increase	NR [NR]	N	Other Psychiatric Disorders
Fundus_image_traits	inception_PC8	rs10501696	11	88762042	rs10830201	2018-02-27	29292387	Turley P	2018-01-01	Nat Genet	www.ncbi.nlm.nih.gov/pubmed/29292387	Multi-trait analysis of genome-wide association summary statistics using MTAG.	Depressive symptoms (MTAG)	354,862 European ancestry individuals	NA	11q14.3	NR	GRM5			ENSG00000168959	NA	NA	rs10830201-A	rs10830201	0	10830201	intron_variant	0	0.3917	3e-11	10.5229		0.0149	[0.011-0.019] unit increase	Illumina [NR] (imputed)	N	Other Psychiatric Disorders
Fundus_image_traits	inception_PC8	rs477424	11	88814870	rs7127487	2021-07-27	33479212	Yao X	2021-01-21	Transl Psychiatry	www.ncbi.nlm.nih.gov/pubmed/33479212	Integrative analysis of genome-wide association studies identifies novel loci associated with neuropsychiatric disorders.	Neuropsychiatric disorders	19,099 European ancestry attention deficit hyperactivity disorder cases, 18,381 European ancestry autism spectrum disorder cases, 20,352 European ancestry bipolar disorder cases, 170,756 European ancestry major depressive disorder cases, 33,640 European ancestry schizophrenia cases, 466,420 European ancestry controls	NA	11q14.3	NR	GRM5 - TYR	ENSG00000168959	ENSG00000077498		15720	96173	rs7127487-A	rs7127487	0	7127487	intergenic_variant	1	NR	2e-08	7.69897		5.595	NR z score decrease	NR [NR]	N	Other Psychiatric Disorders
Fundus_image_traits	inception_PC8	rs774549233	11	88874152	rs10830220	2020-10-07	32606422	Wu Y	2020-06-30	Transl Psychiatry	www.ncbi.nlm.nih.gov/pubmed/32606422	Multi-trait analysis for genome-wide association study of five psychiatric disorders.	Depressive symptoms	688,809 individuals	NA	11q14.3	NR	GRM5 - TYR	ENSG00000168959	ENSG00000077498		75002	36891	rs10830220-?	rs10830220	0	10830220	intergenic_variant	1		1e-09	9		NA		NR [11140414]	N	Other Psychiatric Disorders
Fundus_image_traits	inception_PC8	rs774549233	11	88874152	rs10830220	2018-10-31	29942085	Nagel M	2018-06-25	Nat Genet	www.ncbi.nlm.nih.gov/pubmed/29942085	Meta-analysis of genome-wide association studies for neuroticism in 449,484 individuals identifies novel genetic loci and pathways.	Depression	688,809 European ancestry individuals	NA	11q14.3	NR	GRM5 - TYR	ENSG00000168959	ENSG00000077498		75002	36891	rs10830220-C	rs10830220	0	10830220	intergenic_variant	1	NR	1e-09	9		6.096	z score decrease	Affymetrix [10847151] (imputed)	N	Other Psychiatric Disorders
Fundus_image_traits	inception_PC8	rs774549233	11	88913663	rs621313	2018-07-19	29662059	Howard DM	2018-04-16	Nat Commun	www.ncbi.nlm.nih.gov/pubmed/29662059	Genome-wide association study of depression phenotypes in UK Biobank identifies variants in excitatory synaptic pathways.	Depression (broad)	113,769 British ancestry cases, 208,811 British ancestry controls	NA	11q14.3	NR	TYR			ENSG00000077498	NA	NA	rs621313-G	rs621313	0	621313	intron_variant	0	0.4908	3e-10	9.52288		0.0074	[0.005-0.0098] unit increase	NR [7666894] (imputed)	N	Other Psychiatric Disorders
Fundus_image_traits	inception_PC8	rs774549233	11	88953819	rs1939252	2019-03-18	30643256	Baselmans BML	2019-01-14	Nat Genet	www.ncbi.nlm.nih.gov/pubmed/30643256	Multivariate genome-wide analyses of the well-being spectrum.	Depressive symptoms	1,067,913 European ancestry individuals	228,033 European ancestry individuals	11q14.3	NR	TYR			ENSG00000077498	NA	NA	rs1939252-G	rs1939252	0	1939252	intron_variant	0	0.476168	1e-12	12		0.00728846	[0.0053-0.0093] unit increase	NR [NR]	N	Other Psychiatric Disorders
Fundus_image_traits	inception_PC8	rs774549233	11	89004894	rs645592	2018-10-31	29942085	Nagel M	2018-06-25	Nat Genet	www.ncbi.nlm.nih.gov/pubmed/29942085	Meta-analysis of genome-wide association studies for neuroticism in 449,484 individuals identifies novel genetic loci and pathways.	Depression	688,809 European ancestry individuals	NA	11q14.3	NR	TYR			ENSG00000077498	NA	NA	rs645592-T	rs645592	0	645592	intron_variant	0	NR	3e-08	7.52288		5.571	z score decrease	Affymetrix [10847151] (imputed)	N	Other Psychiatric Disorders
Fundus_image_traits	inception_PC8	rs774549233	11	89019737	rs598769	2018-07-19	29662059	Howard DM	2018-04-16	Nat Commun	www.ncbi.nlm.nih.gov/pubmed/29662059	Genome-wide association study of depression phenotypes in UK Biobank identifies variants in excitatory synaptic pathways.	Depression (broad)	113,769 British ancestry cases, 208,811 British ancestry controls	NA	11q14.3	NR	TYR			ENSG00000077498	NA	NA	rs598769-T	rs598769	0	598769	intron_variant	0	0.47	9e-07	6.04576		0.0058	[0.0034-0.0082] unit increase	NR [7666894] (imputed)	N	Other Psychiatric Disorders
Fundus_image_traits	mobilenet_PC10	rs514024	9	130504070	rs514024	2013-08-07	23568457	Wade TD	2013-04-09	Int J Eat Disord	www.ncbi.nlm.nih.gov/pubmed/23568457	Genetic variants associated with disordered eating.	Eating disorders (purging via substances)	600 European ancestry female cases, 1,921 European ancestry female controls	NA	9q34.11	PKN3, SET, WDR34, ZDHHC12, ZER1	SH2D3C			ENSG00000095370	NA	NA	rs514024-A	rs514024	0	514024	synonymous_variant	0	0.572	5e-06	5.30103		0.061	[0.036-0.086] unit increase	Illumina [6150213] (imputed)	N	Other Psychiatric Disorders
Fundus_image_traits	mobilenet_PC3	rs609958	8	8633548	rs609958	2021-09-08	33859377	Thorp JG	2021-04-15	Nat Hum Behav	www.ncbi.nlm.nih.gov/pubmed/33859377	Symptom-level modelling unravels the shared genetic architecture of anxiety and depression.	Depression	at least 5,919 European ancestry cases, at least 130,691 European ancestry controls	634,037 European ancestry cases, 1,308,690 European ancestry controls	8p23.1	RP11, 211C9.1	CLDN23 - MFHAS1	ENSG00000285098	ENSG00000147324		71942	7316	rs609958-T	rs609958	0	609958	intron_variant	1	0.4553	7e-09	8.1549		0.0129866	[0.0079-0.018] unit decrease	NR [9417325] (imputed)	N	Other Psychiatric Disorders
Fundus_image_traits	mobilenet_PC3	rs4394400	8	8781567	rs36059156	2020-09-10	32747698	Matoba N	2020-08-03	Transl Psychiatry	www.ncbi.nlm.nih.gov/pubmed/32747698	Common genetic risk variants identified in the SPARK cohort support DDHD2 as a candidate risk gene for autism.	Autism spectrum disorder	22,916 European ancestry cases, 32,504 European ancestry controls	NA	8p23.1	NR	RNU6-682P - RPL10P19	ENSG00000285414	ENSG00000285368		28139	37143	rs36059156-G	rs36059156	0	36059156	intergenic_variant	1	0.696869	8e-06	5.09691		1.06383	[1.04-1.1]	Illumina [up to 8992756] (imputed)	N	Other Psychiatric Disorders
Fundus_image_traits	mobilenet_PC3	rs11021438	11	88477214	rs6483414	2018-07-19	29662059	Howard DM	2018-04-16	Nat Commun	www.ncbi.nlm.nih.gov/pubmed/29662059	Genome-wide association study of depression phenotypes in UK Biobank identifies variants in excitatory synaptic pathways.	Depression (broad)	113,769 British ancestry cases, 208,811 British ancestry controls	NA	11q14.3	NR	GRM5			ENSG00000168959	NA	NA	rs6483414-C	rs6483414	0	6483414	intron_variant	0	0.6437	3e-08	7.52288		0.0069	[0.0045-0.0093] unit increase	NR [7666894] (imputed)	N	Other Psychiatric Disorders
Fundus_image_traits	mobilenet_PC3	rs7114254	11	88689953	rs674437	2019-03-18	30643256	Baselmans BML	2019-01-14	Nat Genet	www.ncbi.nlm.nih.gov/pubmed/30643256	Multivariate genome-wide analyses of the well-being spectrum.	Depressive symptoms	1,067,913 European ancestry individuals	228,033 European ancestry individuals	11q14.3	NR	GRM5			ENSG00000168959	NA	NA	rs674437-A	rs674437	0	674437	intron_variant	0	0.521095	9e-15	14.0458		0.00852854	[0.0064-0.0107] unit decrease	NR [NR]	N	Other Psychiatric Disorders
Fundus_image_traits	mobilenet_PC3	rs7114254	11	88695846	rs1150313	2020-10-07	32606422	Wu Y	2020-06-30	Transl Psychiatry	www.ncbi.nlm.nih.gov/pubmed/32606422	Multi-trait analysis for genome-wide association study of five psychiatric disorders.	Depressive symptoms (MTAG)	955,012 individuals	NA	11q14.3	NR	GRM5			ENSG00000168959	NA	NA	rs1150313-?	rs1150313	0	1150313	intron_variant	0		4e-10	9.39794		NA		NR [520857]	N	Other Psychiatric Disorders
Fundus_image_traits	mobilenet_PC3	rs7114254	11	88695846	rs1150313	2018-10-31	29942085	Nagel M	2018-06-25	Nat Genet	www.ncbi.nlm.nih.gov/pubmed/29942085	Meta-analysis of genome-wide association studies for neuroticism in 449,484 individuals identifies novel genetic loci and pathways.	Depression	688,809 European ancestry individuals	NA	11q14.3	NR	GRM5			ENSG00000168959	NA	NA	rs1150313-A	rs1150313	0	1150313	intron_variant	0	NR	1e-09	9		6.09	z score increase	Affymetrix [10847151] (imputed)	N	Other Psychiatric Disorders
Fundus_image_traits	mobilenet_PC3	rs7114254	11	88726465	rs12270599	2021-09-08	33859377	Thorp JG	2021-04-15	Nat Hum Behav	www.ncbi.nlm.nih.gov/pubmed/33859377	Symptom-level modelling unravels the shared genetic architecture of anxiety and depression.	Depression	at least 5,919 European ancestry cases, at least 130,691 European ancestry controls	634,037 European ancestry cases, 1,308,690 European ancestry controls	11q14.3	GRM5	GRM5			ENSG00000168959	NA	NA	rs12270599-T	rs12270599	0	12270599	intron_variant	0	0.492	7e-20	19.1549		0.0205431	[0.015-0.026] unit increase	NR [9417325] (imputed)	N	Other Psychiatric Disorders
Fundus_image_traits	mobilenet_PC3	rs7114254	11	88732956	rs10831546	2021-07-27	33479212	Yao X	2021-01-21	Transl Psychiatry	www.ncbi.nlm.nih.gov/pubmed/33479212	Integrative analysis of genome-wide association studies identifies novel loci associated with neuropsychiatric disorders.	Major depressive disorder (MTAG)	at least 170,756 European ancestry cases, at least 329,443 European ancestry controls	NA	11q14.3	NR	GRM5			ENSG00000168959	NA	NA	rs10831546-T	rs10831546	0	10831546	intron_variant	0	0.5048	2e-11	10.699		0.0284904	[0.02-0.037] unit increase	NR [NR]	N	Other Psychiatric Disorders
Fundus_image_traits	mobilenet_PC3	rs7114254	11	88743208	rs4753209	2020-08-17	31926635	Coleman JRI	2019-11-01	Biol Psychiatry	www.ncbi.nlm.nih.gov/pubmed/31926635	The Genetics of the Mood Disorder Spectrum: Genome-wide Association Analyses of More Than 185,000 Cases and 439,000 Controls.	Bipolar disorder or major depressive disorder	164,933 European ancestry major depressive disorder cases, 20,352 European ancestry bipolar disorder cases, 439,741 European ancestry controls	NA	11q14.3	NR	GRM5			ENSG00000168959	NA	NA	rs4753209-T	rs4753209	0	4753209	intron_variant	0	NR	4e-09	8.39794		1.03093		NR [NR] (imputed)	N	Other Psychiatric Disorders
Fundus_image_traits	mobilenet_PC3	rs7114254	11	88744425	rs7932640	2019-03-19	30718901	Howard DM	2019-02-04	Nat Neurosci	www.ncbi.nlm.nih.gov/pubmed/30718901	Genome-wide meta-analysis of depression identifies 102 independent variants and highlights the importance of the prefrontal brain regions.	Depression	118,811 European ancestry cases, 327,427 European ancestry controls, 127,552 cases, 233,763 controls	414,055 European ancestry cases, 892,299 European ancestry controls	11q14.3	NR	GRM5			ENSG00000168959	NA	NA	rs7932640-T	rs7932640	0	7932640	intron_variant	0	0.4417	3e-25	24.5229		1.023	[1.019-1.027]	NR [8098588] (imputed)	N	Other Psychiatric Disorders
Fundus_image_traits	mobilenet_PC3	rs7114254	11	88748162	rs10501696	2018-07-19	29662059	Howard DM	2018-04-16	Nat Commun	www.ncbi.nlm.nih.gov/pubmed/29662059	Genome-wide association study of depression phenotypes in UK Biobank identifies variants in excitatory synaptic pathways.	Depression (broad)	113,769 British ancestry cases, 208,811 British ancestry controls	NA	11q14.3	NR	GRM5			ENSG00000168959	NA	NA	rs10501696-G	rs10501696	0	10501696	intron_variant	0	0.4987	7e-11	10.1549		0.0079	[0.0055-0.0103] unit decrease	NR [7666894] (imputed)	N	Other Psychiatric Disorders
Fundus_image_traits	mobilenet_PC3	rs7114254	11	88753845	rs7126679	2018-02-27	29292387	Turley P	2018-01-01	Nat Genet	www.ncbi.nlm.nih.gov/pubmed/29292387	Multi-trait analysis of genome-wide association summary statistics using MTAG.	Depressive symptoms	354,862 European ancestry individuals	NA	11q14.3	NR	GRM5			ENSG00000168959	NA	NA	rs7126679-C	rs7126679	0	7126679	intron_variant	0	0.5633	2e-08	7.69897		0.0139	[0.009-0.0188] unit decrease	Illumina [NR] (imputed)	N	Other Psychiatric Disorders
Fundus_image_traits	mobilenet_PC3	rs7114254	11	88756713	rs36006427	2021-07-27	33479212	Yao X	2021-01-21	Transl Psychiatry	www.ncbi.nlm.nih.gov/pubmed/33479212	Integrative analysis of genome-wide association studies identifies novel loci associated with neuropsychiatric disorders.	Neuropsychiatric disorders	19,099 European ancestry attention deficit hyperactivity disorder cases, 18,381 European ancestry autism spectrum disorder cases, 20,352 European ancestry bipolar disorder cases, 170,756 European ancestry major depressive disorder cases, 33,640 European ancestry schizophrenia cases, 466,420 European ancestry controls	NA	11q14.3	NR	GRM5			ENSG00000168959	NA	NA	rs36006427-A	rs36006427	0	36006427	intron_variant	0	NR	3e-08	7.52288		5.554	NR z score increase	NR [NR]	N	Other Psychiatric Disorders
Fundus_image_traits	mobilenet_PC3	rs7114254	11	88762042	rs10830201	2018-02-27	29292387	Turley P	2018-01-01	Nat Genet	www.ncbi.nlm.nih.gov/pubmed/29292387	Multi-trait analysis of genome-wide association summary statistics using MTAG.	Depressive symptoms (MTAG)	354,862 European ancestry individuals	NA	11q14.3	NR	GRM5			ENSG00000168959	NA	NA	rs10830201-A	rs10830201	0	10830201	intron_variant	0	0.3917	3e-11	10.5229		0.0149	[0.011-0.019] unit increase	Illumina [NR] (imputed)	N	Other Psychiatric Disorders
Fundus_image_traits	mobilenet_PC3	rs4611203	11	88814870	rs7127487	2021-07-27	33479212	Yao X	2021-01-21	Transl Psychiatry	www.ncbi.nlm.nih.gov/pubmed/33479212	Integrative analysis of genome-wide association studies identifies novel loci associated with neuropsychiatric disorders.	Neuropsychiatric disorders	19,099 European ancestry attention deficit hyperactivity disorder cases, 18,381 European ancestry autism spectrum disorder cases, 20,352 European ancestry bipolar disorder cases, 170,756 European ancestry major depressive disorder cases, 33,640 European ancestry schizophrenia cases, 466,420 European ancestry controls	NA	11q14.3	NR	GRM5 - TYR	ENSG00000168959	ENSG00000077498		15720	96173	rs7127487-A	rs7127487	0	7127487	intergenic_variant	1	NR	2e-08	7.69897		5.595	NR z score decrease	NR [NR]	N	Other Psychiatric Disorders
Fundus_image_traits	mobilenet_PC3	rs4611203	11	88874152	rs10830220	2020-10-07	32606422	Wu Y	2020-06-30	Transl Psychiatry	www.ncbi.nlm.nih.gov/pubmed/32606422	Multi-trait analysis for genome-wide association study of five psychiatric disorders.	Depressive symptoms	688,809 individuals	NA	11q14.3	NR	GRM5 - TYR	ENSG00000168959	ENSG00000077498		75002	36891	rs10830220-?	rs10830220	0	10830220	intergenic_variant	1		1e-09	9		NA		NR [11140414]	N	Other Psychiatric Disorders
Fundus_image_traits	mobilenet_PC3	rs4611203	11	88874152	rs10830220	2018-10-31	29942085	Nagel M	2018-06-25	Nat Genet	www.ncbi.nlm.nih.gov/pubmed/29942085	Meta-analysis of genome-wide association studies for neuroticism in 449,484 individuals identifies novel genetic loci and pathways.	Depression	688,809 European ancestry individuals	NA	11q14.3	NR	GRM5 - TYR	ENSG00000168959	ENSG00000077498		75002	36891	rs10830220-C	rs10830220	0	10830220	intergenic_variant	1	NR	1e-09	9		6.096	z score decrease	Affymetrix [10847151] (imputed)	N	Other Psychiatric Disorders
Fundus_image_traits	mobilenet_PC3	rs1954771	11	88913663	rs621313	2018-07-19	29662059	Howard DM	2018-04-16	Nat Commun	www.ncbi.nlm.nih.gov/pubmed/29662059	Genome-wide association study of depression phenotypes in UK Biobank identifies variants in excitatory synaptic pathways.	Depression (broad)	113,769 British ancestry cases, 208,811 British ancestry controls	NA	11q14.3	NR	TYR			ENSG00000077498	NA	NA	rs621313-G	rs621313	0	621313	intron_variant	0	0.4908	3e-10	9.52288		0.0074	[0.005-0.0098] unit increase	NR [7666894] (imputed)	N	Other Psychiatric Disorders
Fundus_image_traits	mobilenet_PC3	rs1954771	11	88953819	rs1939252	2019-03-18	30643256	Baselmans BML	2019-01-14	Nat Genet	www.ncbi.nlm.nih.gov/pubmed/30643256	Multivariate genome-wide analyses of the well-being spectrum.	Depressive symptoms	1,067,913 European ancestry individuals	228,033 European ancestry individuals	11q14.3	NR	TYR			ENSG00000077498	NA	NA	rs1939252-G	rs1939252	0	1939252	intron_variant	0	0.476168	1e-12	12		0.00728846	[0.0053-0.0093] unit increase	NR [NR]	N	Other Psychiatric Disorders
Fundus_image_traits	mobilenet_PC3	rs1954771	11	89004894	rs645592	2018-10-31	29942085	Nagel M	2018-06-25	Nat Genet	www.ncbi.nlm.nih.gov/pubmed/29942085	Meta-analysis of genome-wide association studies for neuroticism in 449,484 individuals identifies novel genetic loci and pathways.	Depression	688,809 European ancestry individuals	NA	11q14.3	NR	TYR			ENSG00000077498	NA	NA	rs645592-T	rs645592	0	645592	intron_variant	0	NR	3e-08	7.52288		5.571	z score decrease	Affymetrix [10847151] (imputed)	N	Other Psychiatric Disorders
Fundus_image_traits	mobilenet_PC3	rs1954771	11	89019737	rs598769	2018-07-19	29662059	Howard DM	2018-04-16	Nat Commun	www.ncbi.nlm.nih.gov/pubmed/29662059	Genome-wide association study of depression phenotypes in UK Biobank identifies variants in excitatory synaptic pathways.	Depression (broad)	113,769 British ancestry cases, 208,811 British ancestry controls	NA	11q14.3	NR	TYR			ENSG00000077498	NA	NA	rs598769-T	rs598769	0	598769	intron_variant	0	0.47	9e-07	6.04576		0.0058	[0.0034-0.0082] unit increase	NR [7666894] (imputed)	N	Other Psychiatric Disorders
Fundus_image_traits	resnet18_PC10	rs539472	9	130504070	rs514024	2013-08-07	23568457	Wade TD	2013-04-09	Int J Eat Disord	www.ncbi.nlm.nih.gov/pubmed/23568457	Genetic variants associated with disordered eating.	Eating disorders (purging via substances)	600 European ancestry female cases, 1,921 European ancestry female controls	NA	9q34.11	PKN3, SET, WDR34, ZDHHC12, ZER1	SH2D3C			ENSG00000095370	NA	NA	rs514024-A	rs514024	0	514024	synonymous_variant	0	0.572	5e-06	5.30103		0.061	[0.036-0.086] unit increase	Illumina [6150213] (imputed)	N	Other Psychiatric Disorders
Fundus_image_traits	resnet18_PC2	rs609958	8	8633548	rs609958	2021-09-08	33859377	Thorp JG	2021-04-15	Nat Hum Behav	www.ncbi.nlm.nih.gov/pubmed/33859377	Symptom-level modelling unravels the shared genetic architecture of anxiety and depression.	Depression	at least 5,919 European ancestry cases, at least 130,691 European ancestry controls	634,037 European ancestry cases, 1,308,690 European ancestry controls	8p23.1	RP11, 211C9.1	CLDN23 - MFHAS1	ENSG00000285098	ENSG00000147324		71942	7316	rs609958-T	rs609958	0	609958	intron_variant	1	0.4553	7e-09	8.1549		0.0129866	[0.0079-0.018] unit decrease	NR [9417325] (imputed)	N	Other Psychiatric Disorders
Fundus_image_traits	resnet18_PC2	rs4394400	8	8781567	rs36059156	2020-09-10	32747698	Matoba N	2020-08-03	Transl Psychiatry	www.ncbi.nlm.nih.gov/pubmed/32747698	Common genetic risk variants identified in the SPARK cohort support DDHD2 as a candidate risk gene for autism.	Autism spectrum disorder	22,916 European ancestry cases, 32,504 European ancestry controls	NA	8p23.1	NR	RNU6-682P - RPL10P19	ENSG00000285414	ENSG00000285368		28139	37143	rs36059156-G	rs36059156	0	36059156	intergenic_variant	1	0.696869	8e-06	5.09691		1.06383	[1.04-1.1]	Illumina [up to 8992756] (imputed)	N	Other Psychiatric Disorders
Fundus_image_traits	resnet18_PC2	rs681820	11	88477214	rs6483414	2018-07-19	29662059	Howard DM	2018-04-16	Nat Commun	www.ncbi.nlm.nih.gov/pubmed/29662059	Genome-wide association study of depression phenotypes in UK Biobank identifies variants in excitatory synaptic pathways.	Depression (broad)	113,769 British ancestry cases, 208,811 British ancestry controls	NA	11q14.3	NR	GRM5			ENSG00000168959	NA	NA	rs6483414-C	rs6483414	0	6483414	intron_variant	0	0.6437	3e-08	7.52288		0.0069	[0.0045-0.0093] unit increase	NR [7666894] (imputed)	N	Other Psychiatric Disorders
Fundus_image_traits	resnet18_PC2	rs4623905	11	88814870	rs7127487	2021-07-27	33479212	Yao X	2021-01-21	Transl Psychiatry	www.ncbi.nlm.nih.gov/pubmed/33479212	Integrative analysis of genome-wide association studies identifies novel loci associated with neuropsychiatric disorders.	Neuropsychiatric disorders	19,099 European ancestry attention deficit hyperactivity disorder cases, 18,381 European ancestry autism spectrum disorder cases, 20,352 European ancestry bipolar disorder cases, 170,756 European ancestry major depressive disorder cases, 33,640 European ancestry schizophrenia cases, 466,420 European ancestry controls	NA	11q14.3	NR	GRM5 - TYR	ENSG00000168959	ENSG00000077498		15720	96173	rs7127487-A	rs7127487	0	7127487	intergenic_variant	1	NR	2e-08	7.69897		5.595	NR z score decrease	NR [NR]	N	Other Psychiatric Disorders
Fundus_image_traits	resnet18_PC6	rs1967203	11	88913663	rs621313	2018-07-19	29662059	Howard DM	2018-04-16	Nat Commun	www.ncbi.nlm.nih.gov/pubmed/29662059	Genome-wide association study of depression phenotypes in UK Biobank identifies variants in excitatory synaptic pathways.	Depression (broad)	113,769 British ancestry cases, 208,811 British ancestry controls	NA	11q14.3	NR	TYR			ENSG00000077498	NA	NA	rs621313-G	rs621313	0	621313	intron_variant	0	0.4908	3e-10	9.52288		0.0074	[0.005-0.0098] unit increase	NR [7666894] (imputed)	N	Other Psychiatric Disorders
Fundus_image_traits	resnet18_PC6	rs1967203	11	88953819	rs1939252	2019-03-18	30643256	Baselmans BML	2019-01-14	Nat Genet	www.ncbi.nlm.nih.gov/pubmed/30643256	Multivariate genome-wide analyses of the well-being spectrum.	Depressive symptoms	1,067,913 European ancestry individuals	228,033 European ancestry individuals	11q14.3	NR	TYR			ENSG00000077498	NA	NA	rs1939252-G	rs1939252	0	1939252	intron_variant	0	0.476168	1e-12	12		0.00728846	[0.0053-0.0093] unit increase	NR [NR]	N	Other Psychiatric Disorders
Fundus_image_traits	resnet18_PC6	rs1967203	11	89004894	rs645592	2018-10-31	29942085	Nagel M	2018-06-25	Nat Genet	www.ncbi.nlm.nih.gov/pubmed/29942085	Meta-analysis of genome-wide association studies for neuroticism in 449,484 individuals identifies novel genetic loci and pathways.	Depression	688,809 European ancestry individuals	NA	11q14.3	NR	TYR			ENSG00000077498	NA	NA	rs645592-T	rs645592	0	645592	intron_variant	0	NR	3e-08	7.52288		5.571	z score decrease	Affymetrix [10847151] (imputed)	N	Other Psychiatric Disorders
Fundus_image_traits	resnet18_PC6	rs1967203	11	89019737	rs598769	2018-07-19	29662059	Howard DM	2018-04-16	Nat Commun	www.ncbi.nlm.nih.gov/pubmed/29662059	Genome-wide association study of depression phenotypes in UK Biobank identifies variants in excitatory synaptic pathways.	Depression (broad)	113,769 British ancestry cases, 208,811 British ancestry controls	NA	11q14.3	NR	TYR			ENSG00000077498	NA	NA	rs598769-T	rs598769	0	598769	intron_variant	0	0.47	9e-07	6.04576		0.0058	[0.0034-0.0082] unit increase	NR [7666894] (imputed)	N	Other Psychiatric Disorders
Fundus_image_traits	resnet34_PC3	rs681820	11	88477214	rs6483414	2018-07-19	29662059	Howard DM	2018-04-16	Nat Commun	www.ncbi.nlm.nih.gov/pubmed/29662059	Genome-wide association study of depression phenotypes in UK Biobank identifies variants in excitatory synaptic pathways.	Depression (broad)	113,769 British ancestry cases, 208,811 British ancestry controls	NA	11q14.3	NR	GRM5			ENSG00000168959	NA	NA	rs6483414-C	rs6483414	0	6483414	intron_variant	0	0.6437	3e-08	7.52288		0.0069	[0.0045-0.0093] unit increase	NR [7666894] (imputed)	N	Other Psychiatric Disorders
Fundus_image_traits	resnet34_PC3	rs608783	11	88689953	rs674437	2019-03-18	30643256	Baselmans BML	2019-01-14	Nat Genet	www.ncbi.nlm.nih.gov/pubmed/30643256	Multivariate genome-wide analyses of the well-being spectrum.	Depressive symptoms	1,067,913 European ancestry individuals	228,033 European ancestry individuals	11q14.3	NR	GRM5			ENSG00000168959	NA	NA	rs674437-A	rs674437	0	674437	intron_variant	0	0.521095	9e-15	14.0458		0.00852854	[0.0064-0.0107] unit decrease	NR [NR]	N	Other Psychiatric Disorders
Fundus_image_traits	resnet34_PC3	rs608783	11	88695846	rs1150313	2020-10-07	32606422	Wu Y	2020-06-30	Transl Psychiatry	www.ncbi.nlm.nih.gov/pubmed/32606422	Multi-trait analysis for genome-wide association study of five psychiatric disorders.	Depressive symptoms (MTAG)	955,012 individuals	NA	11q14.3	NR	GRM5			ENSG00000168959	NA	NA	rs1150313-?	rs1150313	0	1150313	intron_variant	0		4e-10	9.39794		NA		NR [520857]	N	Other Psychiatric Disorders
Fundus_image_traits	resnet34_PC3	rs608783	11	88695846	rs1150313	2018-10-31	29942085	Nagel M	2018-06-25	Nat Genet	www.ncbi.nlm.nih.gov/pubmed/29942085	Meta-analysis of genome-wide association studies for neuroticism in 449,484 individuals identifies novel genetic loci and pathways.	Depression	688,809 European ancestry individuals	NA	11q14.3	NR	GRM5			ENSG00000168959	NA	NA	rs1150313-A	rs1150313	0	1150313	intron_variant	0	NR	1e-09	9		6.09	z score increase	Affymetrix [10847151] (imputed)	N	Other Psychiatric Disorders
Fundus_image_traits	resnet34_PC3	rs608783	11	88726465	rs12270599	2021-09-08	33859377	Thorp JG	2021-04-15	Nat Hum Behav	www.ncbi.nlm.nih.gov/pubmed/33859377	Symptom-level modelling unravels the shared genetic architecture of anxiety and depression.	Depression	at least 5,919 European ancestry cases, at least 130,691 European ancestry controls	634,037 European ancestry cases, 1,308,690 European ancestry controls	11q14.3	GRM5	GRM5			ENSG00000168959	NA	NA	rs12270599-T	rs12270599	0	12270599	intron_variant	0	0.492	7e-20	19.1549		0.0205431	[0.015-0.026] unit increase	NR [9417325] (imputed)	N	Other Psychiatric Disorders
Fundus_image_traits	resnet34_PC3	rs608783	11	88732956	rs10831546	2021-07-27	33479212	Yao X	2021-01-21	Transl Psychiatry	www.ncbi.nlm.nih.gov/pubmed/33479212	Integrative analysis of genome-wide association studies identifies novel loci associated with neuropsychiatric disorders.	Major depressive disorder (MTAG)	at least 170,756 European ancestry cases, at least 329,443 European ancestry controls	NA	11q14.3	NR	GRM5			ENSG00000168959	NA	NA	rs10831546-T	rs10831546	0	10831546	intron_variant	0	0.5048	2e-11	10.699		0.0284904	[0.02-0.037] unit increase	NR [NR]	N	Other Psychiatric Disorders
Fundus_image_traits	resnet34_PC3	rs10430814	11	88743208	rs4753209	2020-08-17	31926635	Coleman JRI	2019-11-01	Biol Psychiatry	www.ncbi.nlm.nih.gov/pubmed/31926635	The Genetics of the Mood Disorder Spectrum: Genome-wide Association Analyses of More Than 185,000 Cases and 439,000 Controls.	Bipolar disorder or major depressive disorder	164,933 European ancestry major depressive disorder cases, 20,352 European ancestry bipolar disorder cases, 439,741 European ancestry controls	NA	11q14.3	NR	GRM5			ENSG00000168959	NA	NA	rs4753209-T	rs4753209	0	4753209	intron_variant	0	NR	4e-09	8.39794		1.03093		NR [NR] (imputed)	N	Other Psychiatric Disorders
Fundus_image_traits	resnet34_PC3	rs10430814	11	88744425	rs7932640	2019-03-19	30718901	Howard DM	2019-02-04	Nat Neurosci	www.ncbi.nlm.nih.gov/pubmed/30718901	Genome-wide meta-analysis of depression identifies 102 independent variants and highlights the importance of the prefrontal brain regions.	Depression	118,811 European ancestry cases, 327,427 European ancestry controls, 127,552 cases, 233,763 controls	414,055 European ancestry cases, 892,299 European ancestry controls	11q14.3	NR	GRM5			ENSG00000168959	NA	NA	rs7932640-T	rs7932640	0	7932640	intron_variant	0	0.4417	3e-25	24.5229		1.023	[1.019-1.027]	NR [8098588] (imputed)	N	Other Psychiatric Disorders
Fundus_image_traits	resnet34_PC3	rs608783	11	88748162	rs10501696	2018-07-19	29662059	Howard DM	2018-04-16	Nat Commun	www.ncbi.nlm.nih.gov/pubmed/29662059	Genome-wide association study of depression phenotypes in UK Biobank identifies variants in excitatory synaptic pathways.	Depression (broad)	113,769 British ancestry cases, 208,811 British ancestry controls	NA	11q14.3	NR	GRM5			ENSG00000168959	NA	NA	rs10501696-G	rs10501696	0	10501696	intron_variant	0	0.4987	7e-11	10.1549		0.0079	[0.0055-0.0103] unit decrease	NR [7666894] (imputed)	N	Other Psychiatric Disorders
Fundus_image_traits	resnet34_PC3	rs10430814	11	88753845	rs7126679	2018-02-27	29292387	Turley P	2018-01-01	Nat Genet	www.ncbi.nlm.nih.gov/pubmed/29292387	Multi-trait analysis of genome-wide association summary statistics using MTAG.	Depressive symptoms	354,862 European ancestry individuals	NA	11q14.3	NR	GRM5			ENSG00000168959	NA	NA	rs7126679-C	rs7126679	0	7126679	intron_variant	0	0.5633	2e-08	7.69897		0.0139	[0.009-0.0188] unit decrease	Illumina [NR] (imputed)	N	Other Psychiatric Disorders
Fundus_image_traits	resnet34_PC3	rs10430814	11	88756713	rs36006427	2021-07-27	33479212	Yao X	2021-01-21	Transl Psychiatry	www.ncbi.nlm.nih.gov/pubmed/33479212	Integrative analysis of genome-wide association studies identifies novel loci associated with neuropsychiatric disorders.	Neuropsychiatric disorders	19,099 European ancestry attention deficit hyperactivity disorder cases, 18,381 European ancestry autism spectrum disorder cases, 20,352 European ancestry bipolar disorder cases, 170,756 European ancestry major depressive disorder cases, 33,640 European ancestry schizophrenia cases, 466,420 European ancestry controls	NA	11q14.3	NR	GRM5			ENSG00000168959	NA	NA	rs36006427-A	rs36006427	0	36006427	intron_variant	0	NR	3e-08	7.52288		5.554	NR z score increase	NR [NR]	N	Other Psychiatric Disorders
Fundus_image_traits	resnet34_PC3	rs10430814	11	88762042	rs10830201	2018-02-27	29292387	Turley P	2018-01-01	Nat Genet	www.ncbi.nlm.nih.gov/pubmed/29292387	Multi-trait analysis of genome-wide association summary statistics using MTAG.	Depressive symptoms (MTAG)	354,862 European ancestry individuals	NA	11q14.3	NR	GRM5			ENSG00000168959	NA	NA	rs10830201-A	rs10830201	0	10830201	intron_variant	0	0.3917	3e-11	10.5229		0.0149	[0.011-0.019] unit increase	Illumina [NR] (imputed)	N	Other Psychiatric Disorders
Fundus_image_traits	resnet34_PC3	rs10830216	11	88814870	rs7127487	2021-07-27	33479212	Yao X	2021-01-21	Transl Psychiatry	www.ncbi.nlm.nih.gov/pubmed/33479212	Integrative analysis of genome-wide association studies identifies novel loci associated with neuropsychiatric disorders.	Neuropsychiatric disorders	19,099 European ancestry attention deficit hyperactivity disorder cases, 18,381 European ancestry autism spectrum disorder cases, 20,352 European ancestry bipolar disorder cases, 170,756 European ancestry major depressive disorder cases, 33,640 European ancestry schizophrenia cases, 466,420 European ancestry controls	NA	11q14.3	NR	GRM5 - TYR	ENSG00000168959	ENSG00000077498		15720	96173	rs7127487-A	rs7127487	0	7127487	intergenic_variant	1	NR	2e-08	7.69897		5.595	NR z score decrease	NR [NR]	N	Other Psychiatric Disorders
Fundus_image_traits	resnet34_PC3	rs1954771	11	89004894	rs645592	2018-10-31	29942085	Nagel M	2018-06-25	Nat Genet	www.ncbi.nlm.nih.gov/pubmed/29942085	Meta-analysis of genome-wide association studies for neuroticism in 449,484 individuals identifies novel genetic loci and pathways.	Depression	688,809 European ancestry individuals	NA	11q14.3	NR	TYR			ENSG00000077498	NA	NA	rs645592-T	rs645592	0	645592	intron_variant	0	NR	3e-08	7.52288		5.571	z score decrease	Affymetrix [10847151] (imputed)	N	Other Psychiatric Disorders
Fundus_image_traits	resnet34_PC3	rs1954771	11	89019737	rs598769	2018-07-19	29662059	Howard DM	2018-04-16	Nat Commun	www.ncbi.nlm.nih.gov/pubmed/29662059	Genome-wide association study of depression phenotypes in UK Biobank identifies variants in excitatory synaptic pathways.	Depression (broad)	113,769 British ancestry cases, 208,811 British ancestry controls	NA	11q14.3	NR	TYR			ENSG00000077498	NA	NA	rs598769-T	rs598769	0	598769	intron_variant	0	0.47	9e-07	6.04576		0.0058	[0.0034-0.0082] unit increase	NR [7666894] (imputed)	N	Other Psychiatric Disorders
Fundus_image_traits	resnet34_PC4	rs9971729	12	23947737	rs4074723	2020-08-17	31926635	Coleman JRI	2019-11-01	Biol Psychiatry	www.ncbi.nlm.nih.gov/pubmed/31926635	The Genetics of the Mood Disorder Spectrum: Genome-wide Association Analyses of More Than 185,000 Cases and 439,000 Controls.	Bipolar disorder or major depressive disorder	164,933 European ancestry major depressive disorder cases, 20,352 European ancestry bipolar disorder cases, 439,741 European ancestry controls	NA	12p12.1	NR	SOX5			ENSG00000134532	NA	NA	rs4074723-C	rs4074723	0	4074723	intron_variant	0	NR	3e-09	8.52288		1.03093		NR [NR] (imputed)	N	Other Psychiatric Disorders
Fundus_image_traits	resnet34_PC4	rs9971729	12	23947737	rs4074723	2018-07-11	29700475	Wray NR	2018-04-26	Nat Genet	www.ncbi.nlm.nih.gov/pubmed/29700475	Genome-wide association analyses identify 44 risk variants and refine the genetic architecture of major depression.	Depression	135,458 European ancestry cases, 344,901 European ancestry controls	NA	12p12.1	SOX5	SOX5			ENSG00000134532	NA	NA	rs4074723-C	rs4074723	0	4074723	intron_variant	0	0.59	3e-08	7.52288		1.03093	[1.02-1.04]	NR [9622763] (imputed)	N	Other Psychiatric Disorders
Fundus_image_traits	resnet50_PC5	rs1967203	11	88913663	rs621313	2018-07-19	29662059	Howard DM	2018-04-16	Nat Commun	www.ncbi.nlm.nih.gov/pubmed/29662059	Genome-wide association study of depression phenotypes in UK Biobank identifies variants in excitatory synaptic pathways.	Depression (broad)	113,769 British ancestry cases, 208,811 British ancestry controls	NA	11q14.3	NR	TYR			ENSG00000077498	NA	NA	rs621313-G	rs621313	0	621313	intron_variant	0	0.4908	3e-10	9.52288		0.0074	[0.005-0.0098] unit increase	NR [7666894] (imputed)	N	Other Psychiatric Disorders
Fundus_image_traits	resnet50_PC5	rs1967203	11	88953819	rs1939252	2019-03-18	30643256	Baselmans BML	2019-01-14	Nat Genet	www.ncbi.nlm.nih.gov/pubmed/30643256	Multivariate genome-wide analyses of the well-being spectrum.	Depressive symptoms	1,067,913 European ancestry individuals	228,033 European ancestry individuals	11q14.3	NR	TYR			ENSG00000077498	NA	NA	rs1939252-G	rs1939252	0	1939252	intron_variant	0	0.476168	1e-12	12		0.00728846	[0.0053-0.0093] unit increase	NR [NR]	N	Other Psychiatric Disorders
Fundus_image_traits	resnet50_PC5	rs1967203	11	89004894	rs645592	2018-10-31	29942085	Nagel M	2018-06-25	Nat Genet	www.ncbi.nlm.nih.gov/pubmed/29942085	Meta-analysis of genome-wide association studies for neuroticism in 449,484 individuals identifies novel genetic loci and pathways.	Depression	688,809 European ancestry individuals	NA	11q14.3	NR	TYR			ENSG00000077498	NA	NA	rs645592-T	rs645592	0	645592	intron_variant	0	NR	3e-08	7.52288		5.571	z score decrease	Affymetrix [10847151] (imputed)	N	Other Psychiatric Disorders
Fundus_image_traits	resnet50_PC5	rs1967203	11	89019737	rs598769	2018-07-19	29662059	Howard DM	2018-04-16	Nat Commun	www.ncbi.nlm.nih.gov/pubmed/29662059	Genome-wide association study of depression phenotypes in UK Biobank identifies variants in excitatory synaptic pathways.	Depression (broad)	113,769 British ancestry cases, 208,811 British ancestry controls	NA	11q14.3	NR	TYR			ENSG00000077498	NA	NA	rs598769-T	rs598769	0	598769	intron_variant	0	0.47	9e-07	6.04576		0.0058	[0.0034-0.0082] unit increase	NR [7666894] (imputed)	N	Other Psychiatric Disorders
Fundus_image_traits	resnet50_PC5	rs9971729	12	23947737	rs4074723	2020-08-17	31926635	Coleman JRI	2019-11-01	Biol Psychiatry	www.ncbi.nlm.nih.gov/pubmed/31926635	The Genetics of the Mood Disorder Spectrum: Genome-wide Association Analyses of More Than 185,000 Cases and 439,000 Controls.	Bipolar disorder or major depressive disorder	164,933 European ancestry major depressive disorder cases, 20,352 European ancestry bipolar disorder cases, 439,741 European ancestry controls	NA	12p12.1	NR	SOX5			ENSG00000134532	NA	NA	rs4074723-C	rs4074723	0	4074723	intron_variant	0	NR	3e-09	8.52288		1.03093		NR [NR] (imputed)	N	Other Psychiatric Disorders
Fundus_image_traits	resnet50_PC5	rs9971729	12	23947737	rs4074723	2018-07-11	29700475	Wray NR	2018-04-26	Nat Genet	www.ncbi.nlm.nih.gov/pubmed/29700475	Genome-wide association analyses identify 44 risk variants and refine the genetic architecture of major depression.	Depression	135,458 European ancestry cases, 344,901 European ancestry controls	NA	12p12.1	SOX5	SOX5			ENSG00000134532	NA	NA	rs4074723-C	rs4074723	0	4074723	intron_variant	0	0.59	3e-08	7.52288		1.03093	[1.02-1.04]	NR [9622763] (imputed)	N	Other Psychiatric Disorders
Fundus_image_traits	resnet50_PC5	rs9971729	12	23960177	rs7968921	2020-02-11	31835028	Cross-Disorder Group of the Psychiatric Genomics Consortium	2019-12-01	Cell	www.ncbi.nlm.nih.gov/pubmed/31835028	Genomic Relationships, Novel Loci, and Pleiotropic Mechanisms across Eight Psychiatric Disorders.	Anorexia nervosa, attention-deficit/hyperactivity disorder, autism spectrum disorder, bipolar disorder, major depression, obsessive-compulsive disorder, schizophrenia, or Tourette syndrome (pleiotropy)	19,009 European ancestry ADHD cases, 3,495 European ancestry anorexia cases, 18,381 European ancestry autism cases, 20,352 European ancestry bipolar disorder cases, 130,664 European ancestry major depression cases, 2,688 European ancestry OCD cases, 33,640 European ancestry schizophrenia cases, 4,645 European ancestry Tourette's cases, 494,162 European ancestry controls	NA	12p12.1	SOX5	SOX5			ENSG00000134532	NA	NA	rs7968921-?	rs7968921	0	7968921	intron_variant	0		5e-08	7.30103		NA		NR [6786993] (imputed)	N	Other Psychiatric Disorders
Fundus_image_traits	shufflenet_PC6	rs559656355	11	88477214	rs6483414	2018-07-19	29662059	Howard DM	2018-04-16	Nat Commun	www.ncbi.nlm.nih.gov/pubmed/29662059	Genome-wide association study of depression phenotypes in UK Biobank identifies variants in excitatory synaptic pathways.	Depression (broad)	113,769 British ancestry cases, 208,811 British ancestry controls	NA	11q14.3	NR	GRM5			ENSG00000168959	NA	NA	rs6483414-C	rs6483414	0	6483414	intron_variant	0	0.6437	3e-08	7.52288		0.0069	[0.0045-0.0093] unit increase	NR [7666894] (imputed)	N	Other Psychiatric Disorders
Fundus_image_traits	shufflenet_PC6	rs12224116	11	88689953	rs674437	2019-03-18	30643256	Baselmans BML	2019-01-14	Nat Genet	www.ncbi.nlm.nih.gov/pubmed/30643256	Multivariate genome-wide analyses of the well-being spectrum.	Depressive symptoms	1,067,913 European ancestry individuals	228,033 European ancestry individuals	11q14.3	NR	GRM5			ENSG00000168959	NA	NA	rs674437-A	rs674437	0	674437	intron_variant	0	0.521095	9e-15	14.0458		0.00852854	[0.0064-0.0107] unit decrease	NR [NR]	N	Other Psychiatric Disorders
Fundus_image_traits	shufflenet_PC6	rs12224116	11	88695846	rs1150313	2020-10-07	32606422	Wu Y	2020-06-30	Transl Psychiatry	www.ncbi.nlm.nih.gov/pubmed/32606422	Multi-trait analysis for genome-wide association study of five psychiatric disorders.	Depressive symptoms (MTAG)	955,012 individuals	NA	11q14.3	NR	GRM5			ENSG00000168959	NA	NA	rs1150313-?	rs1150313	0	1150313	intron_variant	0		4e-10	9.39794		NA		NR [520857]	N	Other Psychiatric Disorders
Fundus_image_traits	shufflenet_PC6	rs12224116	11	88695846	rs1150313	2018-10-31	29942085	Nagel M	2018-06-25	Nat Genet	www.ncbi.nlm.nih.gov/pubmed/29942085	Meta-analysis of genome-wide association studies for neuroticism in 449,484 individuals identifies novel genetic loci and pathways.	Depression	688,809 European ancestry individuals	NA	11q14.3	NR	GRM5			ENSG00000168959	NA	NA	rs1150313-A	rs1150313	0	1150313	intron_variant	0	NR	1e-09	9		6.09	z score increase	Affymetrix [10847151] (imputed)	N	Other Psychiatric Disorders
Fundus_image_traits	shufflenet_PC6	rs12224116	11	88726465	rs12270599	2021-09-08	33859377	Thorp JG	2021-04-15	Nat Hum Behav	www.ncbi.nlm.nih.gov/pubmed/33859377	Symptom-level modelling unravels the shared genetic architecture of anxiety and depression.	Depression	at least 5,919 European ancestry cases, at least 130,691 European ancestry controls	634,037 European ancestry cases, 1,308,690 European ancestry controls	11q14.3	GRM5	GRM5			ENSG00000168959	NA	NA	rs12270599-T	rs12270599	0	12270599	intron_variant	0	0.492	7e-20	19.1549		0.0205431	[0.015-0.026] unit increase	NR [9417325] (imputed)	N	Other Psychiatric Disorders
Fundus_image_traits	shufflenet_PC6	rs12224116	11	88732956	rs10831546	2021-07-27	33479212	Yao X	2021-01-21	Transl Psychiatry	www.ncbi.nlm.nih.gov/pubmed/33479212	Integrative analysis of genome-wide association studies identifies novel loci associated with neuropsychiatric disorders.	Major depressive disorder (MTAG)	at least 170,756 European ancestry cases, at least 329,443 European ancestry controls	NA	11q14.3	NR	GRM5			ENSG00000168959	NA	NA	rs10831546-T	rs10831546	0	10831546	intron_variant	0	0.5048	2e-11	10.699		0.0284904	[0.02-0.037] unit increase	NR [NR]	N	Other Psychiatric Disorders
Fundus_image_traits	shufflenet_PC6	rs12224116	11	88743208	rs4753209	2020-08-17	31926635	Coleman JRI	2019-11-01	Biol Psychiatry	www.ncbi.nlm.nih.gov/pubmed/31926635	The Genetics of the Mood Disorder Spectrum: Genome-wide Association Analyses of More Than 185,000 Cases and 439,000 Controls.	Bipolar disorder or major depressive disorder	164,933 European ancestry major depressive disorder cases, 20,352 European ancestry bipolar disorder cases, 439,741 European ancestry controls	NA	11q14.3	NR	GRM5			ENSG00000168959	NA	NA	rs4753209-T	rs4753209	0	4753209	intron_variant	0	NR	4e-09	8.39794		1.03093		NR [NR] (imputed)	N	Other Psychiatric Disorders
Fundus_image_traits	shufflenet_PC6	rs12224116	11	88744425	rs7932640	2019-03-19	30718901	Howard DM	2019-02-04	Nat Neurosci	www.ncbi.nlm.nih.gov/pubmed/30718901	Genome-wide meta-analysis of depression identifies 102 independent variants and highlights the importance of the prefrontal brain regions.	Depression	118,811 European ancestry cases, 327,427 European ancestry controls, 127,552 cases, 233,763 controls	414,055 European ancestry cases, 892,299 European ancestry controls	11q14.3	NR	GRM5			ENSG00000168959	NA	NA	rs7932640-T	rs7932640	0	7932640	intron_variant	0	0.4417	3e-25	24.5229		1.023	[1.019-1.027]	NR [8098588] (imputed)	N	Other Psychiatric Disorders
Fundus_image_traits	shufflenet_PC6	rs12224116	11	88748162	rs10501696	2018-07-19	29662059	Howard DM	2018-04-16	Nat Commun	www.ncbi.nlm.nih.gov/pubmed/29662059	Genome-wide association study of depression phenotypes in UK Biobank identifies variants in excitatory synaptic pathways.	Depression (broad)	113,769 British ancestry cases, 208,811 British ancestry controls	NA	11q14.3	NR	GRM5			ENSG00000168959	NA	NA	rs10501696-G	rs10501696	0	10501696	intron_variant	0	0.4987	7e-11	10.1549		0.0079	[0.0055-0.0103] unit decrease	NR [7666894] (imputed)	N	Other Psychiatric Disorders
Fundus_image_traits	shufflenet_PC6	rs12224116	11	88753845	rs7126679	2018-02-27	29292387	Turley P	2018-01-01	Nat Genet	www.ncbi.nlm.nih.gov/pubmed/29292387	Multi-trait analysis of genome-wide association summary statistics using MTAG.	Depressive symptoms	354,862 European ancestry individuals	NA	11q14.3	NR	GRM5			ENSG00000168959	NA	NA	rs7126679-C	rs7126679	0	7126679	intron_variant	0	0.5633	2e-08	7.69897		0.0139	[0.009-0.0188] unit decrease	Illumina [NR] (imputed)	N	Other Psychiatric Disorders
Fundus_image_traits	shufflenet_PC6	rs12224116	11	88756713	rs36006427	2021-07-27	33479212	Yao X	2021-01-21	Transl Psychiatry	www.ncbi.nlm.nih.gov/pubmed/33479212	Integrative analysis of genome-wide association studies identifies novel loci associated with neuropsychiatric disorders.	Neuropsychiatric disorders	19,099 European ancestry attention deficit hyperactivity disorder cases, 18,381 European ancestry autism spectrum disorder cases, 20,352 European ancestry bipolar disorder cases, 170,756 European ancestry major depressive disorder cases, 33,640 European ancestry schizophrenia cases, 466,420 European ancestry controls	NA	11q14.3	NR	GRM5			ENSG00000168959	NA	NA	rs36006427-A	rs36006427	0	36006427	intron_variant	0	NR	3e-08	7.52288		5.554	NR z score increase	NR [NR]	N	Other Psychiatric Disorders
Fundus_image_traits	shufflenet_PC6	rs12224116	11	88762042	rs10830201	2018-02-27	29292387	Turley P	2018-01-01	Nat Genet	www.ncbi.nlm.nih.gov/pubmed/29292387	Multi-trait analysis of genome-wide association summary statistics using MTAG.	Depressive symptoms (MTAG)	354,862 European ancestry individuals	NA	11q14.3	NR	GRM5			ENSG00000168959	NA	NA	rs10830201-A	rs10830201	0	10830201	intron_variant	0	0.3917	3e-11	10.5229		0.0149	[0.011-0.019] unit increase	Illumina [NR] (imputed)	N	Other Psychiatric Disorders
Fundus_image_traits	shufflenet_PC6	rs7925346	11	88814870	rs7127487	2021-07-27	33479212	Yao X	2021-01-21	Transl Psychiatry	www.ncbi.nlm.nih.gov/pubmed/33479212	Integrative analysis of genome-wide association studies identifies novel loci associated with neuropsychiatric disorders.	Neuropsychiatric disorders	19,099 European ancestry attention deficit hyperactivity disorder cases, 18,381 European ancestry autism spectrum disorder cases, 20,352 European ancestry bipolar disorder cases, 170,756 European ancestry major depressive disorder cases, 33,640 European ancestry schizophrenia cases, 466,420 European ancestry controls	NA	11q14.3	NR	GRM5 - TYR	ENSG00000168959	ENSG00000077498		15720	96173	rs7127487-A	rs7127487	0	7127487	intergenic_variant	1	NR	2e-08	7.69897		5.595	NR z score decrease	NR [NR]	N	Other Psychiatric Disorders
Fundus_image_traits	shufflenet_PC6	rs1954771	11	89004894	rs645592	2018-10-31	29942085	Nagel M	2018-06-25	Nat Genet	www.ncbi.nlm.nih.gov/pubmed/29942085	Meta-analysis of genome-wide association studies for neuroticism in 449,484 individuals identifies novel genetic loci and pathways.	Depression	688,809 European ancestry individuals	NA	11q14.3	NR	TYR			ENSG00000077498	NA	NA	rs645592-T	rs645592	0	645592	intron_variant	0	NR	3e-08	7.52288		5.571	z score decrease	Affymetrix [10847151] (imputed)	N	Other Psychiatric Disorders
Fundus_image_traits	shufflenet_PC6	rs1954771	11	89019737	rs598769	2018-07-19	29662059	Howard DM	2018-04-16	Nat Commun	www.ncbi.nlm.nih.gov/pubmed/29662059	Genome-wide association study of depression phenotypes in UK Biobank identifies variants in excitatory synaptic pathways.	Depression (broad)	113,769 British ancestry cases, 208,811 British ancestry controls	NA	11q14.3	NR	TYR			ENSG00000077498	NA	NA	rs598769-T	rs598769	0	598769	intron_variant	0	0.47	9e-07	6.04576		0.0058	[0.0034-0.0082] unit increase	NR [7666894] (imputed)	N	Other Psychiatric Disorders
Fundus_image_traits	shufflenet_PC6	rs9971729	12	23947737	rs4074723	2020-08-17	31926635	Coleman JRI	2019-11-01	Biol Psychiatry	www.ncbi.nlm.nih.gov/pubmed/31926635	The Genetics of the Mood Disorder Spectrum: Genome-wide Association Analyses of More Than 185,000 Cases and 439,000 Controls.	Bipolar disorder or major depressive disorder	164,933 European ancestry major depressive disorder cases, 20,352 European ancestry bipolar disorder cases, 439,741 European ancestry controls	NA	12p12.1	NR	SOX5			ENSG00000134532	NA	NA	rs4074723-C	rs4074723	0	4074723	intron_variant	0	NR	3e-09	8.52288		1.03093		NR [NR] (imputed)	N	Other Psychiatric Disorders
Fundus_image_traits	shufflenet_PC6	rs9971729	12	23947737	rs4074723	2018-07-11	29700475	Wray NR	2018-04-26	Nat Genet	www.ncbi.nlm.nih.gov/pubmed/29700475	Genome-wide association analyses identify 44 risk variants and refine the genetic architecture of major depression.	Depression	135,458 European ancestry cases, 344,901 European ancestry controls	NA	12p12.1	SOX5	SOX5			ENSG00000134532	NA	NA	rs4074723-C	rs4074723	0	4074723	intron_variant	0	0.59	3e-08	7.52288		1.03093	[1.02-1.04]	NR [9622763] (imputed)	N	Other Psychiatric Disorders
Fundus_image_traits	shufflenet_PC6	rs4778174	15	27969566	rs4778174	2019-01-21	30563984	Hawi Z	2018-12-18	Transl Psychiatry	www.ncbi.nlm.nih.gov/pubmed/30563984	A case-control genome-wide association study of ADHD discovers a novel association with the tenascin R (TNR) gene.	Attention deficit hyperactivity disorder	480 European ancestry cases, 1,208 European ancestry controls	NA	15q12	OCA2	NA - OCA2		ENSG00000104044		NA	30455	rs4778174-?	rs4778174	0	4778174	intergenic_variant	1	NR	1e-06	6		1.86811	[1.45-2.4]	Illumina [5407269] (imputed)	N	Other Psychiatric Disorders
Fundus_image_traits	shufflenet_PC9	rs1942486	11	88814870	rs7127487	2021-07-27	33479212	Yao X	2021-01-21	Transl Psychiatry	www.ncbi.nlm.nih.gov/pubmed/33479212	Integrative analysis of genome-wide association studies identifies novel loci associated with neuropsychiatric disorders.	Neuropsychiatric disorders	19,099 European ancestry attention deficit hyperactivity disorder cases, 18,381 European ancestry autism spectrum disorder cases, 20,352 European ancestry bipolar disorder cases, 170,756 European ancestry major depressive disorder cases, 33,640 European ancestry schizophrenia cases, 466,420 European ancestry controls	NA	11q14.3	NR	GRM5 - TYR	ENSG00000168959	ENSG00000077498		15720	96173	rs7127487-A	rs7127487	0	7127487	intergenic_variant	1	NR	2e-08	7.69897		5.595	NR z score decrease	NR [NR]	N	Other Psychiatric Disorders
Fundus_image_traits	shufflenet_PC9	rs7129117	11	89004894	rs645592	2018-10-31	29942085	Nagel M	2018-06-25	Nat Genet	www.ncbi.nlm.nih.gov/pubmed/29942085	Meta-analysis of genome-wide association studies for neuroticism in 449,484 individuals identifies novel genetic loci and pathways.	Depression	688,809 European ancestry individuals	NA	11q14.3	NR	TYR			ENSG00000077498	NA	NA	rs645592-T	rs645592	0	645592	intron_variant	0	NR	3e-08	7.52288		5.571	z score decrease	Affymetrix [10847151] (imputed)	N	Other Psychiatric Disorders
Fundus_image_traits	shufflenet_PC9	rs7129117	11	89019737	rs598769	2018-07-19	29662059	Howard DM	2018-04-16	Nat Commun	www.ncbi.nlm.nih.gov/pubmed/29662059	Genome-wide association study of depression phenotypes in UK Biobank identifies variants in excitatory synaptic pathways.	Depression (broad)	113,769 British ancestry cases, 208,811 British ancestry controls	NA	11q14.3	NR	TYR			ENSG00000077498	NA	NA	rs598769-T	rs598769	0	598769	intron_variant	0	0.47	9e-07	6.04576		0.0058	[0.0034-0.0082] unit increase	NR [7666894] (imputed)	N	Other Psychiatric Disorders
Fundus_image_traits	squeezenet_PC3	rs4121738	11	88814870	rs7127487	2021-07-27	33479212	Yao X	2021-01-21	Transl Psychiatry	www.ncbi.nlm.nih.gov/pubmed/33479212	Integrative analysis of genome-wide association studies identifies novel loci associated with neuropsychiatric disorders.	Neuropsychiatric disorders	19,099 European ancestry attention deficit hyperactivity disorder cases, 18,381 European ancestry autism spectrum disorder cases, 20,352 European ancestry bipolar disorder cases, 170,756 European ancestry major depressive disorder cases, 33,640 European ancestry schizophrenia cases, 466,420 European ancestry controls	NA	11q14.3	NR	GRM5 - TYR	ENSG00000168959	ENSG00000077498		15720	96173	rs7127487-A	rs7127487	0	7127487	intergenic_variant	1	NR	2e-08	7.69897		5.595	NR z score decrease	NR [NR]	N	Other Psychiatric Disorders
Fundus_image_traits	squeezenet_PC3	12:23962694_CTTTT_C	12	23947737	rs4074723	2020-08-17	31926635	Coleman JRI	2019-11-01	Biol Psychiatry	www.ncbi.nlm.nih.gov/pubmed/31926635	The Genetics of the Mood Disorder Spectrum: Genome-wide Association Analyses of More Than 185,000 Cases and 439,000 Controls.	Bipolar disorder or major depressive disorder	164,933 European ancestry major depressive disorder cases, 20,352 European ancestry bipolar disorder cases, 439,741 European ancestry controls	NA	12p12.1	NR	SOX5			ENSG00000134532	NA	NA	rs4074723-C	rs4074723	0	4074723	intron_variant	0	NR	3e-09	8.52288		1.03093		NR [NR] (imputed)	N	Other Psychiatric Disorders
Fundus_image_traits	squeezenet_PC3	12:23962694_CTTTT_C	12	23947737	rs4074723	2018-07-11	29700475	Wray NR	2018-04-26	Nat Genet	www.ncbi.nlm.nih.gov/pubmed/29700475	Genome-wide association analyses identify 44 risk variants and refine the genetic architecture of major depression.	Depression	135,458 European ancestry cases, 344,901 European ancestry controls	NA	12p12.1	SOX5	SOX5			ENSG00000134532	NA	NA	rs4074723-C	rs4074723	0	4074723	intron_variant	0	0.59	3e-08	7.52288		1.03093	[1.02-1.04]	NR [9622763] (imputed)	N	Other Psychiatric Disorders
Fundus_image_traits	squeezenet_PC3	12:23962694_CTTTT_C	12	23960177	rs7968921	2020-02-11	31835028	Cross-Disorder Group of the Psychiatric Genomics Consortium	2019-12-01	Cell	www.ncbi.nlm.nih.gov/pubmed/31835028	Genomic Relationships, Novel Loci, and Pleiotropic Mechanisms across Eight Psychiatric Disorders.	Anorexia nervosa, attention-deficit/hyperactivity disorder, autism spectrum disorder, bipolar disorder, major depression, obsessive-compulsive disorder, schizophrenia, or Tourette syndrome (pleiotropy)	19,009 European ancestry ADHD cases, 3,495 European ancestry anorexia cases, 18,381 European ancestry autism cases, 20,352 European ancestry bipolar disorder cases, 130,664 European ancestry major depression cases, 2,688 European ancestry OCD cases, 33,640 European ancestry schizophrenia cases, 4,645 European ancestry Tourette's cases, 494,162 European ancestry controls	NA	12p12.1	SOX5	SOX5			ENSG00000134532	NA	NA	rs7968921-?	rs7968921	0	7968921	intron_variant	0		5e-08	7.30103		NA		NR [6786993] (imputed)	N	Other Psychiatric Disorders
Fundus_image_traits	squeezenet_PC5	rs4394400	8	8781567	rs36059156	2020-09-10	32747698	Matoba N	2020-08-03	Transl Psychiatry	www.ncbi.nlm.nih.gov/pubmed/32747698	Common genetic risk variants identified in the SPARK cohort support DDHD2 as a candidate risk gene for autism.	Autism spectrum disorder	22,916 European ancestry cases, 32,504 European ancestry controls	NA	8p23.1	NR	RNU6-682P - RPL10P19	ENSG00000285414	ENSG00000285368		28139	37143	rs36059156-G	rs36059156	0	36059156	intergenic_variant	1	0.696869	8e-06	5.09691		1.06383	[1.04-1.1]	Illumina [up to 8992756] (imputed)	N	Other Psychiatric Disorders
Fundus_image_traits	vgg16_PC10	rs28437494	11	88814870	rs7127487	2021-07-27	33479212	Yao X	2021-01-21	Transl Psychiatry	www.ncbi.nlm.nih.gov/pubmed/33479212	Integrative analysis of genome-wide association studies identifies novel loci associated with neuropsychiatric disorders.	Neuropsychiatric disorders	19,099 European ancestry attention deficit hyperactivity disorder cases, 18,381 European ancestry autism spectrum disorder cases, 20,352 European ancestry bipolar disorder cases, 170,756 European ancestry major depressive disorder cases, 33,640 European ancestry schizophrenia cases, 466,420 European ancestry controls	NA	11q14.3	NR	GRM5 - TYR	ENSG00000168959	ENSG00000077498		15720	96173	rs7127487-A	rs7127487	0	7127487	intergenic_variant	1	NR	2e-08	7.69897		5.595	NR z score decrease	NR [NR]	N	Other Psychiatric Disorders
Fundus_image_traits	vgg16_PC10	rs7129117	11	88913663	rs621313	2018-07-19	29662059	Howard DM	2018-04-16	Nat Commun	www.ncbi.nlm.nih.gov/pubmed/29662059	Genome-wide association study of depression phenotypes in UK Biobank identifies variants in excitatory synaptic pathways.	Depression (broad)	113,769 British ancestry cases, 208,811 British ancestry controls	NA	11q14.3	NR	TYR			ENSG00000077498	NA	NA	rs621313-G	rs621313	0	621313	intron_variant	0	0.4908	3e-10	9.52288		0.0074	[0.005-0.0098] unit increase	NR [7666894] (imputed)	N	Other Psychiatric Disorders
Fundus_image_traits	vgg16_PC10	rs7129117	11	88953819	rs1939252	2019-03-18	30643256	Baselmans BML	2019-01-14	Nat Genet	www.ncbi.nlm.nih.gov/pubmed/30643256	Multivariate genome-wide analyses of the well-being spectrum.	Depressive symptoms	1,067,913 European ancestry individuals	228,033 European ancestry individuals	11q14.3	NR	TYR			ENSG00000077498	NA	NA	rs1939252-G	rs1939252	0	1939252	intron_variant	0	0.476168	1e-12	12		0.00728846	[0.0053-0.0093] unit increase	NR [NR]	N	Other Psychiatric Disorders
Fundus_image_traits	vgg16_PC10	rs7129117	11	89004894	rs645592	2018-10-31	29942085	Nagel M	2018-06-25	Nat Genet	www.ncbi.nlm.nih.gov/pubmed/29942085	Meta-analysis of genome-wide association studies for neuroticism in 449,484 individuals identifies novel genetic loci and pathways.	Depression	688,809 European ancestry individuals	NA	11q14.3	NR	TYR			ENSG00000077498	NA	NA	rs645592-T	rs645592	0	645592	intron_variant	0	NR	3e-08	7.52288		5.571	z score decrease	Affymetrix [10847151] (imputed)	N	Other Psychiatric Disorders
Fundus_image_traits	vgg16_PC10	rs7129117	11	89019737	rs598769	2018-07-19	29662059	Howard DM	2018-04-16	Nat Commun	www.ncbi.nlm.nih.gov/pubmed/29662059	Genome-wide association study of depression phenotypes in UK Biobank identifies variants in excitatory synaptic pathways.	Depression (broad)	113,769 British ancestry cases, 208,811 British ancestry controls	NA	11q14.3	NR	TYR			ENSG00000077498	NA	NA	rs598769-T	rs598769	0	598769	intron_variant	0	0.47	9e-07	6.04576		0.0058	[0.0034-0.0082] unit increase	NR [7666894] (imputed)	N	Other Psychiatric Disorders
Fundus_image_traits	vgg16_PC4	rs7114254	11	88689953	rs674437	2019-03-18	30643256	Baselmans BML	2019-01-14	Nat Genet	www.ncbi.nlm.nih.gov/pubmed/30643256	Multivariate genome-wide analyses of the well-being spectrum.	Depressive symptoms	1,067,913 European ancestry individuals	228,033 European ancestry individuals	11q14.3	NR	GRM5			ENSG00000168959	NA	NA	rs674437-A	rs674437	0	674437	intron_variant	0	0.521095	9e-15	14.0458		0.00852854	[0.0064-0.0107] unit decrease	NR [NR]	N	Other Psychiatric Disorders
Fundus_image_traits	vgg16_PC4	rs7114254	11	88695846	rs1150313	2020-10-07	32606422	Wu Y	2020-06-30	Transl Psychiatry	www.ncbi.nlm.nih.gov/pubmed/32606422	Multi-trait analysis for genome-wide association study of five psychiatric disorders.	Depressive symptoms (MTAG)	955,012 individuals	NA	11q14.3	NR	GRM5			ENSG00000168959	NA	NA	rs1150313-?	rs1150313	0	1150313	intron_variant	0		4e-10	9.39794		NA		NR [520857]	N	Other Psychiatric Disorders
Fundus_image_traits	vgg16_PC4	rs7114254	11	88695846	rs1150313	2018-10-31	29942085	Nagel M	2018-06-25	Nat Genet	www.ncbi.nlm.nih.gov/pubmed/29942085	Meta-analysis of genome-wide association studies for neuroticism in 449,484 individuals identifies novel genetic loci and pathways.	Depression	688,809 European ancestry individuals	NA	11q14.3	NR	GRM5			ENSG00000168959	NA	NA	rs1150313-A	rs1150313	0	1150313	intron_variant	0	NR	1e-09	9		6.09	z score increase	Affymetrix [10847151] (imputed)	N	Other Psychiatric Disorders
Fundus_image_traits	vgg16_PC4	rs7114254	11	88726465	rs12270599	2021-09-08	33859377	Thorp JG	2021-04-15	Nat Hum Behav	www.ncbi.nlm.nih.gov/pubmed/33859377	Symptom-level modelling unravels the shared genetic architecture of anxiety and depression.	Depression	at least 5,919 European ancestry cases, at least 130,691 European ancestry controls	634,037 European ancestry cases, 1,308,690 European ancestry controls	11q14.3	GRM5	GRM5			ENSG00000168959	NA	NA	rs12270599-T	rs12270599	0	12270599	intron_variant	0	0.492	7e-20	19.1549		0.0205431	[0.015-0.026] unit increase	NR [9417325] (imputed)	N	Other Psychiatric Disorders
Fundus_image_traits	vgg16_PC4	rs7114254	11	88732956	rs10831546	2021-07-27	33479212	Yao X	2021-01-21	Transl Psychiatry	www.ncbi.nlm.nih.gov/pubmed/33479212	Integrative analysis of genome-wide association studies identifies novel loci associated with neuropsychiatric disorders.	Major depressive disorder (MTAG)	at least 170,756 European ancestry cases, at least 329,443 European ancestry controls	NA	11q14.3	NR	GRM5			ENSG00000168959	NA	NA	rs10831546-T	rs10831546	0	10831546	intron_variant	0	0.5048	2e-11	10.699		0.0284904	[0.02-0.037] unit increase	NR [NR]	N	Other Psychiatric Disorders
Fundus_image_traits	vgg16_PC4	rs7114254	11	88743208	rs4753209	2020-08-17	31926635	Coleman JRI	2019-11-01	Biol Psychiatry	www.ncbi.nlm.nih.gov/pubmed/31926635	The Genetics of the Mood Disorder Spectrum: Genome-wide Association Analyses of More Than 185,000 Cases and 439,000 Controls.	Bipolar disorder or major depressive disorder	164,933 European ancestry major depressive disorder cases, 20,352 European ancestry bipolar disorder cases, 439,741 European ancestry controls	NA	11q14.3	NR	GRM5			ENSG00000168959	NA	NA	rs4753209-T	rs4753209	0	4753209	intron_variant	0	NR	4e-09	8.39794		1.03093		NR [NR] (imputed)	N	Other Psychiatric Disorders
Fundus_image_traits	vgg16_PC4	rs7114254	11	88744425	rs7932640	2019-03-19	30718901	Howard DM	2019-02-04	Nat Neurosci	www.ncbi.nlm.nih.gov/pubmed/30718901	Genome-wide meta-analysis of depression identifies 102 independent variants and highlights the importance of the prefrontal brain regions.	Depression	118,811 European ancestry cases, 327,427 European ancestry controls, 127,552 cases, 233,763 controls	414,055 European ancestry cases, 892,299 European ancestry controls	11q14.3	NR	GRM5			ENSG00000168959	NA	NA	rs7932640-T	rs7932640	0	7932640	intron_variant	0	0.4417	3e-25	24.5229		1.023	[1.019-1.027]	NR [8098588] (imputed)	N	Other Psychiatric Disorders
Fundus_image_traits	vgg16_PC4	rs7114254	11	88748162	rs10501696	2018-07-19	29662059	Howard DM	2018-04-16	Nat Commun	www.ncbi.nlm.nih.gov/pubmed/29662059	Genome-wide association study of depression phenotypes in UK Biobank identifies variants in excitatory synaptic pathways.	Depression (broad)	113,769 British ancestry cases, 208,811 British ancestry controls	NA	11q14.3	NR	GRM5			ENSG00000168959	NA	NA	rs10501696-G	rs10501696	0	10501696	intron_variant	0	0.4987	7e-11	10.1549		0.0079	[0.0055-0.0103] unit decrease	NR [7666894] (imputed)	N	Other Psychiatric Disorders
Fundus_image_traits	vgg16_PC4	rs7114254	11	88753845	rs7126679	2018-02-27	29292387	Turley P	2018-01-01	Nat Genet	www.ncbi.nlm.nih.gov/pubmed/29292387	Multi-trait analysis of genome-wide association summary statistics using MTAG.	Depressive symptoms	354,862 European ancestry individuals	NA	11q14.3	NR	GRM5			ENSG00000168959	NA	NA	rs7126679-C	rs7126679	0	7126679	intron_variant	0	0.5633	2e-08	7.69897		0.0139	[0.009-0.0188] unit decrease	Illumina [NR] (imputed)	N	Other Psychiatric Disorders
Fundus_image_traits	vgg16_PC4	rs7114254	11	88756713	rs36006427	2021-07-27	33479212	Yao X	2021-01-21	Transl Psychiatry	www.ncbi.nlm.nih.gov/pubmed/33479212	Integrative analysis of genome-wide association studies identifies novel loci associated with neuropsychiatric disorders.	Neuropsychiatric disorders	19,099 European ancestry attention deficit hyperactivity disorder cases, 18,381 European ancestry autism spectrum disorder cases, 20,352 European ancestry bipolar disorder cases, 170,756 European ancestry major depressive disorder cases, 33,640 European ancestry schizophrenia cases, 466,420 European ancestry controls	NA	11q14.3	NR	GRM5			ENSG00000168959	NA	NA	rs36006427-A	rs36006427	0	36006427	intron_variant	0	NR	3e-08	7.52288		5.554	NR z score increase	NR [NR]	N	Other Psychiatric Disorders
Fundus_image_traits	vgg16_PC4	rs7114254	11	88762042	rs10830201	2018-02-27	29292387	Turley P	2018-01-01	Nat Genet	www.ncbi.nlm.nih.gov/pubmed/29292387	Multi-trait analysis of genome-wide association summary statistics using MTAG.	Depressive symptoms (MTAG)	354,862 European ancestry individuals	NA	11q14.3	NR	GRM5			ENSG00000168959	NA	NA	rs10830201-A	rs10830201	0	10830201	intron_variant	0	0.3917	3e-11	10.5229		0.0149	[0.011-0.019] unit increase	Illumina [NR] (imputed)	N	Other Psychiatric Disorders
Fundus_image_traits	vgg16_PC4	rs7925346	11	88814870	rs7127487	2021-07-27	33479212	Yao X	2021-01-21	Transl Psychiatry	www.ncbi.nlm.nih.gov/pubmed/33479212	Integrative analysis of genome-wide association studies identifies novel loci associated with neuropsychiatric disorders.	Neuropsychiatric disorders	19,099 European ancestry attention deficit hyperactivity disorder cases, 18,381 European ancestry autism spectrum disorder cases, 20,352 European ancestry bipolar disorder cases, 170,756 European ancestry major depressive disorder cases, 33,640 European ancestry schizophrenia cases, 466,420 European ancestry controls	NA	11q14.3	NR	GRM5 - TYR	ENSG00000168959	ENSG00000077498		15720	96173	rs7127487-A	rs7127487	0	7127487	intergenic_variant	1	NR	2e-08	7.69897		5.595	NR z score decrease	NR [NR]	N	Other Psychiatric Disorders
Fundus_image_traits	vgg16_PC7	rs9971729	12	23947737	rs4074723	2020-08-17	31926635	Coleman JRI	2019-11-01	Biol Psychiatry	www.ncbi.nlm.nih.gov/pubmed/31926635	The Genetics of the Mood Disorder Spectrum: Genome-wide Association Analyses of More Than 185,000 Cases and 439,000 Controls.	Bipolar disorder or major depressive disorder	164,933 European ancestry major depressive disorder cases, 20,352 European ancestry bipolar disorder cases, 439,741 European ancestry controls	NA	12p12.1	NR	SOX5			ENSG00000134532	NA	NA	rs4074723-C	rs4074723	0	4074723	intron_variant	0	NR	3e-09	8.52288		1.03093		NR [NR] (imputed)	N	Other Psychiatric Disorders
Fundus_image_traits	vgg16_PC7	rs9971729	12	23947737	rs4074723	2018-07-11	29700475	Wray NR	2018-04-26	Nat Genet	www.ncbi.nlm.nih.gov/pubmed/29700475	Genome-wide association analyses identify 44 risk variants and refine the genetic architecture of major depression.	Depression	135,458 European ancestry cases, 344,901 European ancestry controls	NA	12p12.1	SOX5	SOX5			ENSG00000134532	NA	NA	rs4074723-C	rs4074723	0	4074723	intron_variant	0	0.59	3e-08	7.52288		1.03093	[1.02-1.04]	NR [9622763] (imputed)	N	Other Psychiatric Disorders
Fundus_image_traits	vgg16_PC7	12:23962694_CTTTT_C	12	23960177	rs7968921	2020-02-11	31835028	Cross-Disorder Group of the Psychiatric Genomics Consortium	2019-12-01	Cell	www.ncbi.nlm.nih.gov/pubmed/31835028	Genomic Relationships, Novel Loci, and Pleiotropic Mechanisms across Eight Psychiatric Disorders.	Anorexia nervosa, attention-deficit/hyperactivity disorder, autism spectrum disorder, bipolar disorder, major depression, obsessive-compulsive disorder, schizophrenia, or Tourette syndrome (pleiotropy)	19,009 European ancestry ADHD cases, 3,495 European ancestry anorexia cases, 18,381 European ancestry autism cases, 20,352 European ancestry bipolar disorder cases, 130,664 European ancestry major depression cases, 2,688 European ancestry OCD cases, 33,640 European ancestry schizophrenia cases, 4,645 European ancestry Tourette's cases, 494,162 European ancestry controls	NA	12p12.1	SOX5	SOX5			ENSG00000134532	NA	NA	rs7968921-?	rs7968921	0	7968921	intron_variant	0		5e-08	7.30103		NA		NR [6786993] (imputed)	N	Other Psychiatric Disorders
Fundus_image_traits	vgg19_PC4	rs681820	11	88477214	rs6483414	2018-07-19	29662059	Howard DM	2018-04-16	Nat Commun	www.ncbi.nlm.nih.gov/pubmed/29662059	Genome-wide association study of depression phenotypes in UK Biobank identifies variants in excitatory synaptic pathways.	Depression (broad)	113,769 British ancestry cases, 208,811 British ancestry controls	NA	11q14.3	NR	GRM5			ENSG00000168959	NA	NA	rs6483414-C	rs6483414	0	6483414	intron_variant	0	0.6437	3e-08	7.52288		0.0069	[0.0045-0.0093] unit increase	NR [7666894] (imputed)	N	Other Psychiatric Disorders
Fundus_image_traits	vgg19_PC4	rs7114254	11	88689953	rs674437	2019-03-18	30643256	Baselmans BML	2019-01-14	Nat Genet	www.ncbi.nlm.nih.gov/pubmed/30643256	Multivariate genome-wide analyses of the well-being spectrum.	Depressive symptoms	1,067,913 European ancestry individuals	228,033 European ancestry individuals	11q14.3	NR	GRM5			ENSG00000168959	NA	NA	rs674437-A	rs674437	0	674437	intron_variant	0	0.521095	9e-15	14.0458		0.00852854	[0.0064-0.0107] unit decrease	NR [NR]	N	Other Psychiatric Disorders
Fundus_image_traits	vgg19_PC4	rs7114254	11	88695846	rs1150313	2020-10-07	32606422	Wu Y	2020-06-30	Transl Psychiatry	www.ncbi.nlm.nih.gov/pubmed/32606422	Multi-trait analysis for genome-wide association study of five psychiatric disorders.	Depressive symptoms (MTAG)	955,012 individuals	NA	11q14.3	NR	GRM5			ENSG00000168959	NA	NA	rs1150313-?	rs1150313	0	1150313	intron_variant	0		4e-10	9.39794		NA		NR [520857]	N	Other Psychiatric Disorders
Fundus_image_traits	vgg19_PC4	rs7114254	11	88695846	rs1150313	2018-10-31	29942085	Nagel M	2018-06-25	Nat Genet	www.ncbi.nlm.nih.gov/pubmed/29942085	Meta-analysis of genome-wide association studies for neuroticism in 449,484 individuals identifies novel genetic loci and pathways.	Depression	688,809 European ancestry individuals	NA	11q14.3	NR	GRM5			ENSG00000168959	NA	NA	rs1150313-A	rs1150313	0	1150313	intron_variant	0	NR	1e-09	9		6.09	z score increase	Affymetrix [10847151] (imputed)	N	Other Psychiatric Disorders
Fundus_image_traits	vgg19_PC4	rs7114254	11	88726465	rs12270599	2021-09-08	33859377	Thorp JG	2021-04-15	Nat Hum Behav	www.ncbi.nlm.nih.gov/pubmed/33859377	Symptom-level modelling unravels the shared genetic architecture of anxiety and depression.	Depression	at least 5,919 European ancestry cases, at least 130,691 European ancestry controls	634,037 European ancestry cases, 1,308,690 European ancestry controls	11q14.3	GRM5	GRM5			ENSG00000168959	NA	NA	rs12270599-T	rs12270599	0	12270599	intron_variant	0	0.492	7e-20	19.1549		0.0205431	[0.015-0.026] unit increase	NR [9417325] (imputed)	N	Other Psychiatric Disorders
Fundus_image_traits	vgg19_PC4	rs7114254	11	88732956	rs10831546	2021-07-27	33479212	Yao X	2021-01-21	Transl Psychiatry	www.ncbi.nlm.nih.gov/pubmed/33479212	Integrative analysis of genome-wide association studies identifies novel loci associated with neuropsychiatric disorders.	Major depressive disorder (MTAG)	at least 170,756 European ancestry cases, at least 329,443 European ancestry controls	NA	11q14.3	NR	GRM5			ENSG00000168959	NA	NA	rs10831546-T	rs10831546	0	10831546	intron_variant	0	0.5048	2e-11	10.699		0.0284904	[0.02-0.037] unit increase	NR [NR]	N	Other Psychiatric Disorders
Fundus_image_traits	vgg19_PC4	rs7114254	11	88743208	rs4753209	2020-08-17	31926635	Coleman JRI	2019-11-01	Biol Psychiatry	www.ncbi.nlm.nih.gov/pubmed/31926635	The Genetics of the Mood Disorder Spectrum: Genome-wide Association Analyses of More Than 185,000 Cases and 439,000 Controls.	Bipolar disorder or major depressive disorder	164,933 European ancestry major depressive disorder cases, 20,352 European ancestry bipolar disorder cases, 439,741 European ancestry controls	NA	11q14.3	NR	GRM5			ENSG00000168959	NA	NA	rs4753209-T	rs4753209	0	4753209	intron_variant	0	NR	4e-09	8.39794		1.03093		NR [NR] (imputed)	N	Other Psychiatric Disorders
Fundus_image_traits	vgg19_PC4	rs7114254	11	88744425	rs7932640	2019-03-19	30718901	Howard DM	2019-02-04	Nat Neurosci	www.ncbi.nlm.nih.gov/pubmed/30718901	Genome-wide meta-analysis of depression identifies 102 independent variants and highlights the importance of the prefrontal brain regions.	Depression	118,811 European ancestry cases, 327,427 European ancestry controls, 127,552 cases, 233,763 controls	414,055 European ancestry cases, 892,299 European ancestry controls	11q14.3	NR	GRM5			ENSG00000168959	NA	NA	rs7932640-T	rs7932640	0	7932640	intron_variant	0	0.4417	3e-25	24.5229		1.023	[1.019-1.027]	NR [8098588] (imputed)	N	Other Psychiatric Disorders
Fundus_image_traits	vgg19_PC4	rs7114254	11	88748162	rs10501696	2018-07-19	29662059	Howard DM	2018-04-16	Nat Commun	www.ncbi.nlm.nih.gov/pubmed/29662059	Genome-wide association study of depression phenotypes in UK Biobank identifies variants in excitatory synaptic pathways.	Depression (broad)	113,769 British ancestry cases, 208,811 British ancestry controls	NA	11q14.3	NR	GRM5			ENSG00000168959	NA	NA	rs10501696-G	rs10501696	0	10501696	intron_variant	0	0.4987	7e-11	10.1549		0.0079	[0.0055-0.0103] unit decrease	NR [7666894] (imputed)	N	Other Psychiatric Disorders
Fundus_image_traits	vgg19_PC4	rs7114254	11	88753845	rs7126679	2018-02-27	29292387	Turley P	2018-01-01	Nat Genet	www.ncbi.nlm.nih.gov/pubmed/29292387	Multi-trait analysis of genome-wide association summary statistics using MTAG.	Depressive symptoms	354,862 European ancestry individuals	NA	11q14.3	NR	GRM5			ENSG00000168959	NA	NA	rs7126679-C	rs7126679	0	7126679	intron_variant	0	0.5633	2e-08	7.69897		0.0139	[0.009-0.0188] unit decrease	Illumina [NR] (imputed)	N	Other Psychiatric Disorders
Fundus_image_traits	vgg19_PC4	rs7114254	11	88756713	rs36006427	2021-07-27	33479212	Yao X	2021-01-21	Transl Psychiatry	www.ncbi.nlm.nih.gov/pubmed/33479212	Integrative analysis of genome-wide association studies identifies novel loci associated with neuropsychiatric disorders.	Neuropsychiatric disorders	19,099 European ancestry attention deficit hyperactivity disorder cases, 18,381 European ancestry autism spectrum disorder cases, 20,352 European ancestry bipolar disorder cases, 170,756 European ancestry major depressive disorder cases, 33,640 European ancestry schizophrenia cases, 466,420 European ancestry controls	NA	11q14.3	NR	GRM5			ENSG00000168959	NA	NA	rs36006427-A	rs36006427	0	36006427	intron_variant	0	NR	3e-08	7.52288		5.554	NR z score increase	NR [NR]	N	Other Psychiatric Disorders
Fundus_image_traits	vgg19_PC4	rs7114254	11	88762042	rs10830201	2018-02-27	29292387	Turley P	2018-01-01	Nat Genet	www.ncbi.nlm.nih.gov/pubmed/29292387	Multi-trait analysis of genome-wide association summary statistics using MTAG.	Depressive symptoms (MTAG)	354,862 European ancestry individuals	NA	11q14.3	NR	GRM5			ENSG00000168959	NA	NA	rs10830201-A	rs10830201	0	10830201	intron_variant	0	0.3917	3e-11	10.5229		0.0149	[0.011-0.019] unit increase	Illumina [NR] (imputed)	N	Other Psychiatric Disorders
Fundus_image_traits	vgg19_PC4	rs11018449	11	88814870	rs7127487	2021-07-27	33479212	Yao X	2021-01-21	Transl Psychiatry	www.ncbi.nlm.nih.gov/pubmed/33479212	Integrative analysis of genome-wide association studies identifies novel loci associated with neuropsychiatric disorders.	Neuropsychiatric disorders	19,099 European ancestry attention deficit hyperactivity disorder cases, 18,381 European ancestry autism spectrum disorder cases, 20,352 European ancestry bipolar disorder cases, 170,756 European ancestry major depressive disorder cases, 33,640 European ancestry schizophrenia cases, 466,420 European ancestry controls	NA	11q14.3	NR	GRM5 - TYR	ENSG00000168959	ENSG00000077498		15720	96173	rs7127487-A	rs7127487	0	7127487	intergenic_variant	1	NR	2e-08	7.69897		5.595	NR z score decrease	NR [NR]	N	Other Psychiatric Disorders
Fundus_image_traits	vgg19_PC4	11:88897677_ATATATATATATATATG_A	11	88874152	rs10830220	2020-10-07	32606422	Wu Y	2020-06-30	Transl Psychiatry	www.ncbi.nlm.nih.gov/pubmed/32606422	Multi-trait analysis for genome-wide association study of five psychiatric disorders.	Depressive symptoms	688,809 individuals	NA	11q14.3	NR	GRM5 - TYR	ENSG00000168959	ENSG00000077498		75002	36891	rs10830220-?	rs10830220	0	10830220	intergenic_variant	1		1e-09	9		NA		NR [11140414]	N	Other Psychiatric Disorders
Fundus_image_traits	vgg19_PC4	11:88897677_ATATATATATATATATG_A	11	88874152	rs10830220	2018-10-31	29942085	Nagel M	2018-06-25	Nat Genet	www.ncbi.nlm.nih.gov/pubmed/29942085	Meta-analysis of genome-wide association studies for neuroticism in 449,484 individuals identifies novel genetic loci and pathways.	Depression	688,809 European ancestry individuals	NA	11q14.3	NR	GRM5 - TYR	ENSG00000168959	ENSG00000077498		75002	36891	rs10830220-C	rs10830220	0	10830220	intergenic_variant	1	NR	1e-09	9		6.096	z score decrease	Affymetrix [10847151] (imputed)	N	Other Psychiatric Disorders
Fundus_image_traits	vgg19_PC4	rs4121404	11	88913663	rs621313	2018-07-19	29662059	Howard DM	2018-04-16	Nat Commun	www.ncbi.nlm.nih.gov/pubmed/29662059	Genome-wide association study of depression phenotypes in UK Biobank identifies variants in excitatory synaptic pathways.	Depression (broad)	113,769 British ancestry cases, 208,811 British ancestry controls	NA	11q14.3	NR	TYR			ENSG00000077498	NA	NA	rs621313-G	rs621313	0	621313	intron_variant	0	0.4908	3e-10	9.52288		0.0074	[0.005-0.0098] unit increase	NR [7666894] (imputed)	N	Other Psychiatric Disorders
Fundus_image_traits	vgg19_PC4	rs4121404	11	88953819	rs1939252	2019-03-18	30643256	Baselmans BML	2019-01-14	Nat Genet	www.ncbi.nlm.nih.gov/pubmed/30643256	Multivariate genome-wide analyses of the well-being spectrum.	Depressive symptoms	1,067,913 European ancestry individuals	228,033 European ancestry individuals	11q14.3	NR	TYR			ENSG00000077498	NA	NA	rs1939252-G	rs1939252	0	1939252	intron_variant	0	0.476168	1e-12	12		0.00728846	[0.0053-0.0093] unit increase	NR [NR]	N	Other Psychiatric Disorders
Fundus_image_traits	vgg19_PC4	rs4121404	11	89004894	rs645592	2018-10-31	29942085	Nagel M	2018-06-25	Nat Genet	www.ncbi.nlm.nih.gov/pubmed/29942085	Meta-analysis of genome-wide association studies for neuroticism in 449,484 individuals identifies novel genetic loci and pathways.	Depression	688,809 European ancestry individuals	NA	11q14.3	NR	TYR			ENSG00000077498	NA	NA	rs645592-T	rs645592	0	645592	intron_variant	0	NR	3e-08	7.52288		5.571	z score decrease	Affymetrix [10847151] (imputed)	N	Other Psychiatric Disorders
Fundus_image_traits	vgg19_PC4	rs4121404	11	89019737	rs598769	2018-07-19	29662059	Howard DM	2018-04-16	Nat Commun	www.ncbi.nlm.nih.gov/pubmed/29662059	Genome-wide association study of depression phenotypes in UK Biobank identifies variants in excitatory synaptic pathways.	Depression (broad)	113,769 British ancestry cases, 208,811 British ancestry controls	NA	11q14.3	NR	TYR			ENSG00000077498	NA	NA	rs598769-T	rs598769	0	598769	intron_variant	0	0.47	9e-07	6.04576		0.0058	[0.0034-0.0082] unit increase	NR [7666894] (imputed)	N	Other Psychiatric Disorders
Fundus_image_traits	vgg19_PC9	rs3780652	9	130504070	rs514024	2013-08-07	23568457	Wade TD	2013-04-09	Int J Eat Disord	www.ncbi.nlm.nih.gov/pubmed/23568457	Genetic variants associated with disordered eating.	Eating disorders (purging via substances)	600 European ancestry female cases, 1,921 European ancestry female controls	NA	9q34.11	PKN3, SET, WDR34, ZDHHC12, ZER1	SH2D3C			ENSG00000095370	NA	NA	rs514024-A	rs514024	0	514024	synonymous_variant	0	0.572	5e-06	5.30103		0.061	[0.036-0.086] unit increase	Illumina [6150213] (imputed)	N	Other Psychiatric Disorders
Derived_OCT_measures	GCIPL_thickness_right	rs6452775	5	87485064	rs1133152	2018-07-19	29728651	Li X	2018-04-27	Neuropsychopharmacology	www.ncbi.nlm.nih.gov/pubmed/29728651	Common variants on 6q16.2, 12q24.31 and 16p13.3 are associated with major depressive disorder.	Major depressive disorder	84,847 European ancestry cases, 241,266 European ancestry controls, 5,303 Han Chinese ancestry cases, 5,337 Han Chinese ancestry controls	2,659 European ancestry cases, 17,237 European ancestry controls	5q14.3	NR	NA - TMEM161B		ENSG00000164180		NA	386	rs1133152-A	rs1133152	0	1133152	intergenic_variant	1	0.132	1e-07	7		1.04603	[NR]	Affymetrix, Illumina [at least 1235109] (imputed)	N	Other Psychiatric Disorders
Derived_OCT_measures	GCIPL_thickness_right	rs12653396	5	87847273	rs12653396	2019-04-17	30818988	Klein M	2019-03-01	Am J Psychiatry	www.ncbi.nlm.nih.gov/pubmed/30818988	Genetic Markers of ADHD-Related Variations in Intracranial Volume.	Attention deficit hyperactivity disorder or caudate nucleus volume (pleiotropy)	19,099 European ancestry ADHD cases, 1,084 ADHD cases, 34,194 European ancestry controls, 997 controls, 11,772 European ancestry individuals	NA	5q14.3	LINC00461	LINC00461			ENSG00000245526	NA	NA	rs12653396-A	rs12653396	0	12653396	intron_variant	0	NR	1e-09	9		5.38	NR z score increase	NR [up to 8615485] (imputed)	N	Other Psychiatric Disorders
Derived_OCT_measures	GCIPL_thickness_right	rs153685	5	88002653	rs447801	2020-08-17	31926635	Coleman JRI	2019-11-01	Biol Psychiatry	www.ncbi.nlm.nih.gov/pubmed/31926635	The Genetics of the Mood Disorder Spectrum: Genome-wide Association Analyses of More Than 185,000 Cases and 439,000 Controls.	Bipolar disorder or major depressive disorder	164,933 European ancestry major depressive disorder cases, 20,352 European ancestry bipolar disorder cases, 439,741 European ancestry controls	NA	5q14.3	NR	MEF2C-AS2			ENSG00000245864	NA	NA	rs447801-T	rs447801	0	447801	intron_variant	0	NR	2e-10	9.69897		1.03	[1.02-1.04]	NR [NR] (imputed)	N	Other Psychiatric Disorders
Derived_OCT_measures	GCIPL_thickness_right	rs153685	5	88003403	rs454214	2018-10-31	29942085	Nagel M	2018-06-25	Nat Genet	www.ncbi.nlm.nih.gov/pubmed/29942085	Meta-analysis of genome-wide association studies for neuroticism in 449,484 individuals identifies novel genetic loci and pathways.	Depression	688,809 European ancestry individuals	NA	5q14.3	NR	MEF2C-AS2			ENSG00000245864	NA	NA	rs454214-T	rs454214	0	454214	intron_variant	0	NR	4e-08	7.39794		5.486	z score decrease	Affymetrix [10847151] (imputed)	N	Other Psychiatric Disorders
Derived_OCT_measures	GCIPL_thickness_right	rs153685	5	88003403	rs454214	2018-08-03	27479909	Hyde CL	2016-08-01	Nat Genet	www.ncbi.nlm.nih.gov/pubmed/27479909	Identification of 15 genetic loci associated with risk of major depression in individuals of European descent.	Major depressive disorder	84,847 European ancestry cases, 241,266 European ancestry controls	45,773 European ancestry cases, 106,354 European ancestry controls	5q14.3	TMEM161B, MEF2C	MEF2C-AS2			ENSG00000245864	NA	NA	rs454214-T	rs454214	0	454214	intron_variant	0	0.568054	1e-09	9		0.0337	[0.022-0.045] unit decrease	Illumina [1220000] (imputed)	N	Other Psychiatric Disorders
Derived_OCT_measures	GCIPL_thickness_right	rs12054920	5	88169567	rs304138	2018-02-27	29292387	Turley P	2018-01-01	Nat Genet	www.ncbi.nlm.nih.gov/pubmed/29292387	Multi-trait analysis of genome-wide association summary statistics using MTAG.	Depressive symptoms	354,862 European ancestry individuals	NA	5q14.3	NR	MEF2C			ENSG00000081189	NA	NA	rs304138-G	rs304138	0	304138	intron_variant	0	0.4688	4e-08	7.39794		0.0131	[0.0084-0.0178] unit increase	Illumina [NR] (imputed)	N	Other Psychiatric Disorders
Derived_OCT_measures	GCIPL_thickness_right	rs10037690	5	88204853	rs28669119	2020-02-11	31835028	Cross-Disorder Group of the Psychiatric Genomics Consortium	2019-12-01	Cell	www.ncbi.nlm.nih.gov/pubmed/31835028	Genomic Relationships, Novel Loci, and Pleiotropic Mechanisms across Eight Psychiatric Disorders.	Anorexia nervosa, attention-deficit/hyperactivity disorder, autism spectrum disorder, bipolar disorder, major depression, obsessive-compulsive disorder, schizophrenia, or Tourette syndrome (pleiotropy)	19,009 European ancestry ADHD cases, 3,495 European ancestry anorexia cases, 18,381 European ancestry autism cases, 20,352 European ancestry bipolar disorder cases, 130,664 European ancestry major depression cases, 2,688 European ancestry OCD cases, 33,640 European ancestry schizophrenia cases, 4,645 European ancestry Tourette's cases, 494,162 European ancestry controls	NA	5q14.3	MEF2C	MEF2C-AS1			ENSG00000248309	NA	NA	rs28669119-?	rs28669119	0	28669119	intron_variant	0		2e-09	8.69897		NA		NR [6786993] (imputed)	N	Other Psychiatric Disorders
Derived_OCT_measures	GCIPL_thickness_right	rs304132	5	88215594	rs304132	2020-10-07	32606422	Wu Y	2020-06-30	Transl Psychiatry	www.ncbi.nlm.nih.gov/pubmed/32606422	Multi-trait analysis for genome-wide association study of five psychiatric disorders.	Attention deficit hyperactivity disorder	55,374 individuals	NA	5q14.3	NR	MEF2C-AS1			ENSG00000248309	NA	NA	rs304132-?	rs304132	0	304132	intron_variant	0		4e-08	7.39794		NA		NR [8028859]	N	Other Psychiatric Disorders
Derived_OCT_measures	GCIPL_thickness_right	rs304132	5	88215594	rs304132	2021-04-27	33686288	Peyrot WJ	2021-03-08	Nat Genet	www.ncbi.nlm.nih.gov/pubmed/33686288	Identifying loci with different allele frequencies among cases of eight psychiatric disorders using CC-GWAS.	Major depressive disorder vs ADHD (ordinary least squares (OLS))	170,756 MDD cases, 19,099 ADHD cases	NA	5q14.3		MEF2C-AS1			ENSG00000248309	NA	NA	rs304132-?	rs304132	0	304132	intron_variant	0	NR	2e-09	8.69897		0.0137	NR unit decrease	NR [5568121] (imputed)	N	Other Psychiatric Disorders
Derived_OCT_measures	GCIPL_thickness_right	rs76969172	7	50726144	rs2237457	2015-06-18	25223841	Li J	2014-09-13	Schizophr Res	www.ncbi.nlm.nih.gov/pubmed/25223841	A genetic locus in 7p12.2 associated with treatment resistant schizophrenia.	Schizophrenia (treatment resistant)	79 European ancestry treatment resistant cases, 95 European ancestry non-treatment resistant cases	70 European ancestry treatment resistant cases, 125 European ancestry non-treatment resistant cases	7p12.1	DDC, GRB10, LOC100128600	GRB10			ENSG00000106070	NA	NA	rs2237457-T	rs2237457	0	2237457	intron_variant	0	0.36	6e-07	6.22185	(Recessive model)	1.74	[NR]	Illumina [552419]	N	Other Psychiatric Disorders
Derived_OCT_measures	GCIPL_thickness_right	rs113620380	17	43856639	rs62057061	2018-10-31	29942085	Nagel M	2018-06-25	Nat Genet	www.ncbi.nlm.nih.gov/pubmed/29942085	Meta-analysis of genome-wide association studies for neuroticism in 449,484 individuals identifies novel genetic loci and pathways.	Depressed affect	357,957 European ancestry individuals	NA	17q21.31	NR	LINC02210-CRHR1, LINC02210-CRHR1			ENSG00000282456, ENSG00000263715	NA	NA	rs62057061-G	rs62057061	0	62057061	intron_variant	0	NR	2e-22	21.699		0.02689	[0.021-0.032] unit increase	Affymetrix [10847151] (imputed)	N	Other Psychiatric Disorders
Derived_OCT_measures	GCIPL_thickness_right	rs113620380	17	44301840	rs142920272	2019-04-10	30804558	Grove J	2019-02-25	Nat Genet	www.ncbi.nlm.nih.gov/pubmed/30804558	Identification of common genetic risk variants for autism spectrum disorder.	Autism spectrum disorder	18,381 European ancestry cases, 27,969 European ancestry controls	2,119 European ancestry cases, 142,379 European ancestry controls	17q21.31	Intergenic	KANSL1			ENSG00000120071	NA	NA	rs142920272-C	rs142920272	1	2532407	intron_variant	0	0.187	9e-07	6.04576		1.08814	[NR]	Illumina [9112387] (imputed)	N	Other Psychiatric Disorders
Derived_OCT_measures	INL_thickness_left	rs34713537	5	87485064	rs1133152	2018-07-19	29728651	Li X	2018-04-27	Neuropsychopharmacology	www.ncbi.nlm.nih.gov/pubmed/29728651	Common variants on 6q16.2, 12q24.31 and 16p13.3 are associated with major depressive disorder.	Major depressive disorder	84,847 European ancestry cases, 241,266 European ancestry controls, 5,303 Han Chinese ancestry cases, 5,337 Han Chinese ancestry controls	2,659 European ancestry cases, 17,237 European ancestry controls	5q14.3	NR	NA - TMEM161B		ENSG00000164180		NA	386	rs1133152-A	rs1133152	0	1133152	intergenic_variant	1	0.132	1e-07	7		1.04603	[NR]	Affymetrix, Illumina [at least 1235109] (imputed)	N	Other Psychiatric Disorders
Derived_OCT_measures	INL_thickness_left	rs357513	5	87576139	rs61270009	2018-02-27	29292387	Turley P	2018-01-01	Nat Genet	www.ncbi.nlm.nih.gov/pubmed/29292387	Multi-trait analysis of genome-wide association summary statistics using MTAG.	Depressive symptoms	354,862 European ancestry individuals	NA	5q14.3	NR	TMEM161B-AS1			ENSG00000247828	NA	NA	rs61270009-T	rs61270009	0	61270009	non_coding_transcript_exon_variant	0	0.2443	3e-09	8.52288		0.0165	[0.011-0.022] unit increase	Illumina [NR] (imputed)	N	Other Psychiatric Disorders
Derived_OCT_measures	INL_thickness_left	rs357513	5	87592237	rs13177755	2018-02-27	29292387	Turley P	2018-01-01	Nat Genet	www.ncbi.nlm.nih.gov/pubmed/29292387	Multi-trait analysis of genome-wide association summary statistics using MTAG.	Depressive symptoms (MTAG)	354,862 European ancestry individuals	NA	5q14.3	NR	TMEM161B-AS1			ENSG00000247828	NA	NA	rs13177755-T	rs13177755	0	13177755	intron_variant	0	0.2441	3e-09	8.52288		0.0147	[0.0098-0.0196] unit increase	Illumina [NR] (imputed)	N	Other Psychiatric Disorders
Derived_OCT_measures	INL_thickness_left	rs357513	5	87663610	rs10514299	2018-08-03	27479909	Hyde CL	2016-08-01	Nat Genet	www.ncbi.nlm.nih.gov/pubmed/27479909	Identification of 15 genetic loci associated with risk of major depression in individuals of European descent.	Major depressive disorder	84,847 European ancestry cases, 241,266 European ancestry controls	45,773 European ancestry cases, 106,354 European ancestry controls	5q14.3	TMEM161B, MEF2C	TMEM161B-AS1			ENSG00000247828	NA	NA	rs10514299-T	rs10514299	0	10514299	intron_variant	0	0.240584	1e-15	15		0.0449	[0.031-0.059] unit increase	Illumina [1220000] (imputed)	N	Other Psychiatric Disorders
Derived_OCT_measures	INL_thickness_left	rs12653396	5	87847273	rs12653396	2019-04-17	30818988	Klein M	2019-03-01	Am J Psychiatry	www.ncbi.nlm.nih.gov/pubmed/30818988	Genetic Markers of ADHD-Related Variations in Intracranial Volume.	Attention deficit hyperactivity disorder or caudate nucleus volume (pleiotropy)	19,099 European ancestry ADHD cases, 1,084 ADHD cases, 34,194 European ancestry controls, 997 controls, 11,772 European ancestry individuals	NA	5q14.3	LINC00461	LINC00461			ENSG00000245526	NA	NA	rs12653396-A	rs12653396	0	12653396	intron_variant	0	NR	1e-09	9		5.38	NR z score increase	NR [up to 8615485] (imputed)	N	Other Psychiatric Disorders
Derived_OCT_measures	INL_thickness_left	rs181900	5	87915582	rs324899	2017-12-20	29121268	Amare AT	2017-11-09	JAMA Psychiatry	www.ncbi.nlm.nih.gov/pubmed/29121268	Association of Polygenic Score for Schizophrenia and HLA Antigen and Inflammation Genes With Response to Lithium in Bipolar Affective Disorder: A Genome-Wide Association Study.	Bipolar disorder lithium response (categorical) or schizophrenia	704 European and East Asian ancestry lithium responder bipolar disorder cases, 1,662 European and East Asian ancestry lithium non-responder bipolar disorder controls, 36,989 schizophrenia cases, controls (see Ripke 2014 PMID:25056061).	NA	5q14.3	MEF2C	LINC00461			ENSG00000245526	NA	NA	rs324899-A	rs324899	0	324899	intron_variant	0		2e-08	7.69897		NA		NR [NR] (imputed)	N	Other Psychiatric Disorders
Derived_OCT_measures	INL_thickness_left	rs34300245	5	87929869	rs10060622	2019-03-18	30643256	Baselmans BML	2019-01-14	Nat Genet	www.ncbi.nlm.nih.gov/pubmed/30643256	Multivariate genome-wide analyses of the well-being spectrum.	Depressive symptoms	1,067,913 European ancestry individuals	228,033 European ancestry individuals	5q14.3	NR	LINC00461			ENSG00000245526	NA	NA	rs10060622-C	rs10060622	0	10060622	intron_variant	0	0.282597	1e-08	8		0.0067981	[0.0045-0.0091] unit increase	NR [NR]	N	Other Psychiatric Disorders
Derived_OCT_measures	INL_thickness_left	rs35267052	5	87938557	rs7703782	2019-03-18	30643256	Baselmans BML	2019-01-14	Nat Genet	www.ncbi.nlm.nih.gov/pubmed/30643256	Multivariate genome-wide analyses of the well-being spectrum.	Depressive symptoms	1,067,913 European ancestry individuals	228,033 European ancestry individuals	5q14.3	NR	LINC00461			ENSG00000245526	NA	NA	rs7703782-A	rs7703782	0	7703782	intron_variant	0	0.136112	1e-15	15		0.0113182	[0.0085-0.0141] unit increase	NR [NR]	N	Other Psychiatric Disorders
Derived_OCT_measures	INL_thickness_left	rs35267052	5	87939654	rs10514301	2018-02-27	29292387	Turley P	2018-01-01	Nat Genet	www.ncbi.nlm.nih.gov/pubmed/29292387	Multi-trait analysis of genome-wide association summary statistics using MTAG.	Depressive symptoms (MTAG)	354,862 European ancestry individuals	NA	5q14.3	NR	LINC00461			ENSG00000245526	NA	NA	rs10514301-C	rs10514301	0	10514301	intron_variant	0	0.8755	2e-13	12.699		0.0236	[0.017-0.03] unit decrease	Illumina [NR] (imputed)	N	Other Psychiatric Disorders
Derived_OCT_measures	INL_thickness_left	rs35267052	5	87939654	rs10514301	2018-02-27	29292387	Turley P	2018-01-01	Nat Genet	www.ncbi.nlm.nih.gov/pubmed/29292387	Multi-trait analysis of genome-wide association summary statistics using MTAG.	Depressive symptoms	354,862 European ancestry individuals	NA	5q14.3	NR	LINC00461			ENSG00000245526	NA	NA	rs10514301-C	rs10514301	0	10514301	intron_variant	0	0.8755	6e-11	10.2218		0.0235	[0.016-0.031] unit decrease	Illumina [NR] (imputed)	N	Other Psychiatric Disorders
Derived_OCT_measures	INL_thickness_left	rs35267052	5	87939654	rs10514301	2020-02-11	31835028	Cross-Disorder Group of the Psychiatric Genomics Consortium	2019-12-01	Cell	www.ncbi.nlm.nih.gov/pubmed/31835028	Genomic Relationships, Novel Loci, and Pleiotropic Mechanisms across Eight Psychiatric Disorders.	Anorexia nervosa, attention-deficit/hyperactivity disorder, autism spectrum disorder, bipolar disorder, major depression, obsessive-compulsive disorder, schizophrenia, or Tourette syndrome (pleiotropy)	19,009 European ancestry ADHD cases, 3,495 European ancestry anorexia cases, 18,381 European ancestry autism cases, 20,352 European ancestry bipolar disorder cases, 130,664 European ancestry major depression cases, 2,688 European ancestry OCD cases, 33,640 European ancestry schizophrenia cases, 4,645 European ancestry Tourette's cases, 494,162 European ancestry controls	NA	5q14.3	MEF2C	LINC00461			ENSG00000245526	NA	NA	rs10514301-?	rs10514301	0	10514301	intron_variant	0		2e-09	8.69897		NA		NR [6786993] (imputed)	N	Other Psychiatric Disorders
Derived_OCT_measures	INL_thickness_left	rs6882046	5	87968864	rs6882046	2018-10-31	29942085	Nagel M	2018-06-25	Nat Genet	www.ncbi.nlm.nih.gov/pubmed/29942085	Meta-analysis of genome-wide association studies for neuroticism in 449,484 individuals identifies novel genetic loci and pathways.	Depression	688,809 European ancestry individuals	NA	5q14.3	NR	LINC00461			ENSG00000245526	NA	NA	rs6882046-A	rs6882046	0	6882046	non_coding_transcript_exon_variant	0	NR	1e-08	8		5.663	z score decrease	Affymetrix [10847151] (imputed)	N	Other Psychiatric Disorders
Derived_OCT_measures	INL_thickness_left	rs35267052	5	87988733	rs2304607	2020-10-07	32606422	Wu Y	2020-06-30	Transl Psychiatry	www.ncbi.nlm.nih.gov/pubmed/32606422	Multi-trait analysis for genome-wide association study of five psychiatric disorders.	Depressive symptoms (MTAG)	955,012 individuals	NA	5q14.3	NR	MEF2C-AS2			ENSG00000245864	NA	NA	rs2304607-?	rs2304607	0	2304607	non_coding_transcript_exon_variant	0		1e-09	9		NA		NR [520857]	N	Other Psychiatric Disorders
Derived_OCT_measures	INL_thickness_left	rs35267052	5	87988733	rs2304607	2020-10-07	32606422	Wu Y	2020-06-30	Transl Psychiatry	www.ncbi.nlm.nih.gov/pubmed/32606422	Multi-trait analysis for genome-wide association study of five psychiatric disorders.	Depressive symptoms	688,809 individuals	NA	5q14.3	NR	MEF2C-AS2			ENSG00000245864	NA	NA	rs2304607-?	rs2304607	0	2304607	non_coding_transcript_exon_variant	0		1e-09	9		NA		NR [11140414]	N	Other Psychiatric Disorders
Derived_OCT_measures	INL_thickness_left	rs35267052	5	87988733	rs2304607	2018-10-31	29942085	Nagel M	2018-06-25	Nat Genet	www.ncbi.nlm.nih.gov/pubmed/29942085	Meta-analysis of genome-wide association studies for neuroticism in 449,484 individuals identifies novel genetic loci and pathways.	Depression	688,809 European ancestry individuals	NA	5q14.3	NR	MEF2C-AS2			ENSG00000245864	NA	NA	rs2304607-A	rs2304607	0	2304607	non_coding_transcript_exon_variant	0	NR	1e-09	9		6.059	z score decrease	Affymetrix [10847151] (imputed)	N	Other Psychiatric Disorders
Derived_OCT_measures	INL_thickness_left	rs153685	5	88002653	rs447801	2020-08-17	31926635	Coleman JRI	2019-11-01	Biol Psychiatry	www.ncbi.nlm.nih.gov/pubmed/31926635	The Genetics of the Mood Disorder Spectrum: Genome-wide Association Analyses of More Than 185,000 Cases and 439,000 Controls.	Bipolar disorder or major depressive disorder	164,933 European ancestry major depressive disorder cases, 20,352 European ancestry bipolar disorder cases, 439,741 European ancestry controls	NA	5q14.3	NR	MEF2C-AS2			ENSG00000245864	NA	NA	rs447801-T	rs447801	0	447801	intron_variant	0	NR	2e-10	9.69897		1.03	[1.02-1.04]	NR [NR] (imputed)	N	Other Psychiatric Disorders
Derived_OCT_measures	INL_thickness_left	rs153685	5	88003403	rs454214	2018-10-31	29942085	Nagel M	2018-06-25	Nat Genet	www.ncbi.nlm.nih.gov/pubmed/29942085	Meta-analysis of genome-wide association studies for neuroticism in 449,484 individuals identifies novel genetic loci and pathways.	Depression	688,809 European ancestry individuals	NA	5q14.3	NR	MEF2C-AS2			ENSG00000245864	NA	NA	rs454214-T	rs454214	0	454214	intron_variant	0	NR	4e-08	7.39794		5.486	z score decrease	Affymetrix [10847151] (imputed)	N	Other Psychiatric Disorders
Derived_OCT_measures	INL_thickness_left	rs153685	5	88003403	rs454214	2018-08-03	27479909	Hyde CL	2016-08-01	Nat Genet	www.ncbi.nlm.nih.gov/pubmed/27479909	Identification of 15 genetic loci associated with risk of major depression in individuals of European descent.	Major depressive disorder	84,847 European ancestry cases, 241,266 European ancestry controls	45,773 European ancestry cases, 106,354 European ancestry controls	5q14.3	TMEM161B, MEF2C	MEF2C-AS2			ENSG00000245864	NA	NA	rs454214-T	rs454214	0	454214	intron_variant	0	0.568054	1e-09	9		0.0337	[0.022-0.045] unit decrease	Illumina [1220000] (imputed)	N	Other Psychiatric Disorders
Derived_OCT_measures	INL_thickness_left	rs4518438	5	88169567	rs304138	2018-02-27	29292387	Turley P	2018-01-01	Nat Genet	www.ncbi.nlm.nih.gov/pubmed/29292387	Multi-trait analysis of genome-wide association summary statistics using MTAG.	Depressive symptoms	354,862 European ancestry individuals	NA	5q14.3	NR	MEF2C			ENSG00000081189	NA	NA	rs304138-G	rs304138	0	304138	intron_variant	0	0.4688	4e-08	7.39794		0.0131	[0.0084-0.0178] unit increase	Illumina [NR] (imputed)	N	Other Psychiatric Disorders
Derived_OCT_measures	INL_thickness_left	rs80043958	5	88204853	rs28669119	2020-02-11	31835028	Cross-Disorder Group of the Psychiatric Genomics Consortium	2019-12-01	Cell	www.ncbi.nlm.nih.gov/pubmed/31835028	Genomic Relationships, Novel Loci, and Pleiotropic Mechanisms across Eight Psychiatric Disorders.	Anorexia nervosa, attention-deficit/hyperactivity disorder, autism spectrum disorder, bipolar disorder, major depression, obsessive-compulsive disorder, schizophrenia, or Tourette syndrome (pleiotropy)	19,009 European ancestry ADHD cases, 3,495 European ancestry anorexia cases, 18,381 European ancestry autism cases, 20,352 European ancestry bipolar disorder cases, 130,664 European ancestry major depression cases, 2,688 European ancestry OCD cases, 33,640 European ancestry schizophrenia cases, 4,645 European ancestry Tourette's cases, 494,162 European ancestry controls	NA	5q14.3	MEF2C	MEF2C-AS1			ENSG00000248309	NA	NA	rs28669119-?	rs28669119	0	28669119	intron_variant	0		2e-09	8.69897		NA		NR [6786993] (imputed)	N	Other Psychiatric Disorders
Derived_OCT_measures	INL_thickness_left	rs304132	5	88215594	rs304132	2020-10-07	32606422	Wu Y	2020-06-30	Transl Psychiatry	www.ncbi.nlm.nih.gov/pubmed/32606422	Multi-trait analysis for genome-wide association study of five psychiatric disorders.	Attention deficit hyperactivity disorder	55,374 individuals	NA	5q14.3	NR	MEF2C-AS1			ENSG00000248309	NA	NA	rs304132-?	rs304132	0	304132	intron_variant	0		4e-08	7.39794		NA		NR [8028859]	N	Other Psychiatric Disorders
Derived_OCT_measures	INL_thickness_left	rs304132	5	88215594	rs304132	2021-04-27	33686288	Peyrot WJ	2021-03-08	Nat Genet	www.ncbi.nlm.nih.gov/pubmed/33686288	Identifying loci with different allele frequencies among cases of eight psychiatric disorders using CC-GWAS.	Major depressive disorder vs ADHD (ordinary least squares (OLS))	170,756 MDD cases, 19,099 ADHD cases	NA	5q14.3		MEF2C-AS1			ENSG00000248309	NA	NA	rs304132-?	rs304132	0	304132	intron_variant	0	NR	2e-09	8.69897		0.0137	NR unit decrease	NR [5568121] (imputed)	N	Other Psychiatric Disorders
Derived_OCT_measures	INL_thickness_left	rs217343	6	84279922	rs9350984	2021-07-27	33479212	Yao X	2021-01-21	Transl Psychiatry	www.ncbi.nlm.nih.gov/pubmed/33479212	Integrative analysis of genome-wide association studies identifies novel loci associated with neuropsychiatric disorders.	Bipolar disorder (MTAG)	at least 20,352 European ancestry cases, at least 31,358 European ancestry controls	NA	6q14.2	NR	SNAP91			ENSG00000065609	NA	NA	rs9350984-T	rs9350984	0	9350984	intron_variant	0	0.4463	4e-08	7.39794		0.060074	[0.039-0.082] unit decrease	NR [NR]	N	Other Psychiatric Disorders
Derived_OCT_measures	INL_thickness_left	rs217343	6	84328660	rs3798869	2020-02-11	31835028	Cross-Disorder Group of the Psychiatric Genomics Consortium	2019-12-01	Cell	www.ncbi.nlm.nih.gov/pubmed/31835028	Genomic Relationships, Novel Loci, and Pleiotropic Mechanisms across Eight Psychiatric Disorders.	Anorexia nervosa, attention-deficit/hyperactivity disorder, autism spectrum disorder, bipolar disorder, major depression, obsessive-compulsive disorder, schizophrenia, or Tourette syndrome (pleiotropy)	19,009 European ancestry ADHD cases, 3,495 European ancestry anorexia cases, 18,381 European ancestry autism cases, 20,352 European ancestry bipolar disorder cases, 130,664 European ancestry major depression cases, 2,688 European ancestry OCD cases, 33,640 European ancestry schizophrenia cases, 4,645 European ancestry Tourette's cases, 494,162 European ancestry controls	NA	6q14.2	SNAP91, PRSS35	SNAP91			ENSG00000065609	NA	NA	rs3798869-?	rs3798869	0	3798869	intron_variant	0		8e-11	10.0969		NA		NR [6786993] (imputed)	N	Other Psychiatric Disorders
Derived_OCT_measures	INL_thickness_left	rs217343	6	84373058	rs60730	2020-10-07	32606422	Wu Y	2020-06-30	Transl Psychiatry	www.ncbi.nlm.nih.gov/pubmed/32606422	Multi-trait analysis for genome-wide association study of five psychiatric disorders.	Bipolar disorder (MTAG)	65,682 individuals	NA	6q14.2	NR	SNAP91			ENSG00000065609	NA	NA	rs60730-?	rs60730	0	60730	intron_variant	0		1e-09	9		NA		NR [520857]	N	Other Psychiatric Disorders
Derived_OCT_measures	INL_thickness_left	rs149014510	6	149979416	rs1125	2018-11-29	30287806	Zhou H	2018-10-04	Transl Psychiatry	www.ncbi.nlm.nih.gov/pubmed/30287806	Genome-wide association study identifies glutamate ionotropic receptor GRIA4 as a risk gene for comorbid nicotine dependence and major depression.	Nicotine dependence and major depression (severity of comorbidity)	3,724 African American individuals	NA	6q25.1	LATS1	LATS1			ENSG00000131023	NA	NA	rs1125-G	rs1125	0	1125	3_prime_UTR_variant	0	0.1939	4e-06	5.39794		0.6324	[0.36-0.9] unit decrease	Illumina [9520174] (imputed)	N	Other Psychiatric Disorders
Derived_OCT_measures	INL_thickness_left	rs149014510	6	150145001	rs9371201	2018-11-29	30287806	Zhou H	2018-10-04	Transl Psychiatry	www.ncbi.nlm.nih.gov/pubmed/30287806	Genome-wide association study identifies glutamate ionotropic receptor GRIA4 as a risk gene for comorbid nicotine dependence and major depression.	Nicotine dependence and major depression (severity of comorbidity)	3,724 African American individuals	NA	6q25.1	LRP11	LRP11			ENSG00000120256	NA	NA	rs9371201-T	rs9371201	0	9371201	intron_variant	0	0.8078	7e-06	5.1549		0.6236	[0.35-0.89] unit increase	Illumina [9520174] (imputed)	N	Other Psychiatric Disorders
Derived_OCT_measures	INL_thickness_left	rs2921036	8	8374836	rs12546760	2021-04-27	33686288	Peyrot WJ	2021-03-08	Nat Genet	www.ncbi.nlm.nih.gov/pubmed/33686288	Identifying loci with different allele frequencies among cases of eight psychiatric disorders using CC-GWAS.	Schizophrenia vs autism spectrum disorder (ordinary least squares (OLS))	40,675 schizophrenia cases, 18,381 autism spectrum disorder cases	NA	8p23.1		NA - RN7SL178P		ENSG00000284857		NA	65026	rs12546760-?	rs12546760	0	12546760	regulatory_region_variant	1	NR	4e-08	7.39794		0.0165	NR unit increase	NR [4484088] (imputed)	N	Other Psychiatric Disorders
Derived_OCT_measures	INL_thickness_left	rs1877119	8	8633548	rs609958	2021-09-08	33859377	Thorp JG	2021-04-15	Nat Hum Behav	www.ncbi.nlm.nih.gov/pubmed/33859377	Symptom-level modelling unravels the shared genetic architecture of anxiety and depression.	Depression	at least 5,919 European ancestry cases, at least 130,691 European ancestry controls	634,037 European ancestry cases, 1,308,690 European ancestry controls	8p23.1	RP11, 211C9.1	CLDN23 - MFHAS1	ENSG00000285098	ENSG00000147324		71942	7316	rs609958-T	rs609958	0	609958	intron_variant	1	0.4553	7e-09	8.1549		0.0129866	[0.0079-0.018] unit decrease	NR [9417325] (imputed)	N	Other Psychiatric Disorders
Derived_OCT_measures	INL_thickness_left	rs7464263	8	11362277	rs12155745	2021-09-08	33859377	Thorp JG	2021-04-15	Nat Hum Behav	www.ncbi.nlm.nih.gov/pubmed/33859377	Symptom-level modelling unravels the shared genetic architecture of anxiety and depression.	Depression	at least 5,919 European ancestry cases, at least 130,691 European ancestry controls	634,037 European ancestry cases, 1,308,690 European ancestry controls	8p23.1	BLK	BLK			ENSG00000136573	NA	NA	rs12155745-G	rs12155745	0	12155745	intron_variant	0	0.4672	9e-09	8.04576		0.0130057	[0.0079-0.0181] unit decrease	NR [9417325] (imputed)	N	Other Psychiatric Disorders
Derived_OCT_measures	INL_thickness_right	rs34713537	5	87485064	rs1133152	2018-07-19	29728651	Li X	2018-04-27	Neuropsychopharmacology	www.ncbi.nlm.nih.gov/pubmed/29728651	Common variants on 6q16.2, 12q24.31 and 16p13.3 are associated with major depressive disorder.	Major depressive disorder	84,847 European ancestry cases, 241,266 European ancestry controls, 5,303 Han Chinese ancestry cases, 5,337 Han Chinese ancestry controls	2,659 European ancestry cases, 17,237 European ancestry controls	5q14.3	NR	NA - TMEM161B		ENSG00000164180		NA	386	rs1133152-A	rs1133152	0	1133152	intergenic_variant	1	0.132	1e-07	7		1.04603	[NR]	Affymetrix, Illumina [at least 1235109] (imputed)	N	Other Psychiatric Disorders
Derived_OCT_measures	INL_thickness_right	5:87525306_GT_G	5	87576139	rs61270009	2018-02-27	29292387	Turley P	2018-01-01	Nat Genet	www.ncbi.nlm.nih.gov/pubmed/29292387	Multi-trait analysis of genome-wide association summary statistics using MTAG.	Depressive symptoms	354,862 European ancestry individuals	NA	5q14.3	NR	TMEM161B-AS1			ENSG00000247828	NA	NA	rs61270009-T	rs61270009	0	61270009	non_coding_transcript_exon_variant	0	0.2443	3e-09	8.52288		0.0165	[0.011-0.022] unit increase	Illumina [NR] (imputed)	N	Other Psychiatric Disorders
Derived_OCT_measures	INL_thickness_right	5:87525306_GT_G	5	87592237	rs13177755	2018-02-27	29292387	Turley P	2018-01-01	Nat Genet	www.ncbi.nlm.nih.gov/pubmed/29292387	Multi-trait analysis of genome-wide association summary statistics using MTAG.	Depressive symptoms (MTAG)	354,862 European ancestry individuals	NA	5q14.3	NR	TMEM161B-AS1			ENSG00000247828	NA	NA	rs13177755-T	rs13177755	0	13177755	intron_variant	0	0.2441	3e-09	8.52288		0.0147	[0.0098-0.0196] unit increase	Illumina [NR] (imputed)	N	Other Psychiatric Disorders
Derived_OCT_measures	INL_thickness_right	5:87525306_GT_G	5	87663610	rs10514299	2018-08-03	27479909	Hyde CL	2016-08-01	Nat Genet	www.ncbi.nlm.nih.gov/pubmed/27479909	Identification of 15 genetic loci associated with risk of major depression in individuals of European descent.	Major depressive disorder	84,847 European ancestry cases, 241,266 European ancestry controls	45,773 European ancestry cases, 106,354 European ancestry controls	5q14.3	TMEM161B, MEF2C	TMEM161B-AS1			ENSG00000247828	NA	NA	rs10514299-T	rs10514299	0	10514299	intron_variant	0	0.240584	1e-15	15		0.0449	[0.031-0.059] unit increase	Illumina [1220000] (imputed)	N	Other Psychiatric Disorders
Derived_OCT_measures	INL_thickness_right	rs12653396	5	87847273	rs12653396	2019-04-17	30818988	Klein M	2019-03-01	Am J Psychiatry	www.ncbi.nlm.nih.gov/pubmed/30818988	Genetic Markers of ADHD-Related Variations in Intracranial Volume.	Attention deficit hyperactivity disorder or caudate nucleus volume (pleiotropy)	19,099 European ancestry ADHD cases, 1,084 ADHD cases, 34,194 European ancestry controls, 997 controls, 11,772 European ancestry individuals	NA	5q14.3	LINC00461	LINC00461			ENSG00000245526	NA	NA	rs12653396-A	rs12653396	0	12653396	intron_variant	0	NR	1e-09	9		5.38	NR z score increase	NR [up to 8615485] (imputed)	N	Other Psychiatric Disorders
Derived_OCT_measures	INL_thickness_right	rs181900	5	87915582	rs324899	2017-12-20	29121268	Amare AT	2017-11-09	JAMA Psychiatry	www.ncbi.nlm.nih.gov/pubmed/29121268	Association of Polygenic Score for Schizophrenia and HLA Antigen and Inflammation Genes With Response to Lithium in Bipolar Affective Disorder: A Genome-Wide Association Study.	Bipolar disorder lithium response (categorical) or schizophrenia	704 European and East Asian ancestry lithium responder bipolar disorder cases, 1,662 European and East Asian ancestry lithium non-responder bipolar disorder controls, 36,989 schizophrenia cases, controls (see Ripke 2014 PMID:25056061).	NA	5q14.3	MEF2C	LINC00461			ENSG00000245526	NA	NA	rs324899-A	rs324899	0	324899	intron_variant	0		2e-08	7.69897		NA		NR [NR] (imputed)	N	Other Psychiatric Disorders
Derived_OCT_measures	INL_thickness_right	rs34300245	5	87929869	rs10060622	2019-03-18	30643256	Baselmans BML	2019-01-14	Nat Genet	www.ncbi.nlm.nih.gov/pubmed/30643256	Multivariate genome-wide analyses of the well-being spectrum.	Depressive symptoms	1,067,913 European ancestry individuals	228,033 European ancestry individuals	5q14.3	NR	LINC00461			ENSG00000245526	NA	NA	rs10060622-C	rs10060622	0	10060622	intron_variant	0	0.282597	1e-08	8		0.0067981	[0.0045-0.0091] unit increase	NR [NR]	N	Other Psychiatric Disorders
Derived_OCT_measures	INL_thickness_right	rs35267052	5	87938557	rs7703782	2019-03-18	30643256	Baselmans BML	2019-01-14	Nat Genet	www.ncbi.nlm.nih.gov/pubmed/30643256	Multivariate genome-wide analyses of the well-being spectrum.	Depressive symptoms	1,067,913 European ancestry individuals	228,033 European ancestry individuals	5q14.3	NR	LINC00461			ENSG00000245526	NA	NA	rs7703782-A	rs7703782	0	7703782	intron_variant	0	0.136112	1e-15	15		0.0113182	[0.0085-0.0141] unit increase	NR [NR]	N	Other Psychiatric Disorders
Derived_OCT_measures	INL_thickness_right	rs35267052	5	87939654	rs10514301	2018-02-27	29292387	Turley P	2018-01-01	Nat Genet	www.ncbi.nlm.nih.gov/pubmed/29292387	Multi-trait analysis of genome-wide association summary statistics using MTAG.	Depressive symptoms (MTAG)	354,862 European ancestry individuals	NA	5q14.3	NR	LINC00461			ENSG00000245526	NA	NA	rs10514301-C	rs10514301	0	10514301	intron_variant	0	0.8755	2e-13	12.699		0.0236	[0.017-0.03] unit decrease	Illumina [NR] (imputed)	N	Other Psychiatric Disorders
Derived_OCT_measures	INL_thickness_right	rs35267052	5	87939654	rs10514301	2018-02-27	29292387	Turley P	2018-01-01	Nat Genet	www.ncbi.nlm.nih.gov/pubmed/29292387	Multi-trait analysis of genome-wide association summary statistics using MTAG.	Depressive symptoms	354,862 European ancestry individuals	NA	5q14.3	NR	LINC00461			ENSG00000245526	NA	NA	rs10514301-C	rs10514301	0	10514301	intron_variant	0	0.8755	6e-11	10.2218		0.0235	[0.016-0.031] unit decrease	Illumina [NR] (imputed)	N	Other Psychiatric Disorders
Derived_OCT_measures	INL_thickness_right	rs35267052	5	87939654	rs10514301	2020-02-11	31835028	Cross-Disorder Group of the Psychiatric Genomics Consortium	2019-12-01	Cell	www.ncbi.nlm.nih.gov/pubmed/31835028	Genomic Relationships, Novel Loci, and Pleiotropic Mechanisms across Eight Psychiatric Disorders.	Anorexia nervosa, attention-deficit/hyperactivity disorder, autism spectrum disorder, bipolar disorder, major depression, obsessive-compulsive disorder, schizophrenia, or Tourette syndrome (pleiotropy)	19,009 European ancestry ADHD cases, 3,495 European ancestry anorexia cases, 18,381 European ancestry autism cases, 20,352 European ancestry bipolar disorder cases, 130,664 European ancestry major depression cases, 2,688 European ancestry OCD cases, 33,640 European ancestry schizophrenia cases, 4,645 European ancestry Tourette's cases, 494,162 European ancestry controls	NA	5q14.3	MEF2C	LINC00461			ENSG00000245526	NA	NA	rs10514301-?	rs10514301	0	10514301	intron_variant	0		2e-09	8.69897		NA		NR [6786993] (imputed)	N	Other Psychiatric Disorders
Derived_OCT_measures	INL_thickness_right	rs6882046	5	87968864	rs6882046	2018-10-31	29942085	Nagel M	2018-06-25	Nat Genet	www.ncbi.nlm.nih.gov/pubmed/29942085	Meta-analysis of genome-wide association studies for neuroticism in 449,484 individuals identifies novel genetic loci and pathways.	Depression	688,809 European ancestry individuals	NA	5q14.3	NR	LINC00461			ENSG00000245526	NA	NA	rs6882046-A	rs6882046	0	6882046	non_coding_transcript_exon_variant	0	NR	1e-08	8		5.663	z score decrease	Affymetrix [10847151] (imputed)	N	Other Psychiatric Disorders
Derived_OCT_measures	INL_thickness_right	rs35267052	5	87988733	rs2304607	2020-10-07	32606422	Wu Y	2020-06-30	Transl Psychiatry	www.ncbi.nlm.nih.gov/pubmed/32606422	Multi-trait analysis for genome-wide association study of five psychiatric disorders.	Depressive symptoms (MTAG)	955,012 individuals	NA	5q14.3	NR	MEF2C-AS2			ENSG00000245864	NA	NA	rs2304607-?	rs2304607	0	2304607	non_coding_transcript_exon_variant	0		1e-09	9		NA		NR [520857]	N	Other Psychiatric Disorders
Derived_OCT_measures	INL_thickness_right	rs35267052	5	87988733	rs2304607	2020-10-07	32606422	Wu Y	2020-06-30	Transl Psychiatry	www.ncbi.nlm.nih.gov/pubmed/32606422	Multi-trait analysis for genome-wide association study of five psychiatric disorders.	Depressive symptoms	688,809 individuals	NA	5q14.3	NR	MEF2C-AS2			ENSG00000245864	NA	NA	rs2304607-?	rs2304607	0	2304607	non_coding_transcript_exon_variant	0		1e-09	9		NA		NR [11140414]	N	Other Psychiatric Disorders
Derived_OCT_measures	INL_thickness_right	rs35267052	5	87988733	rs2304607	2018-10-31	29942085	Nagel M	2018-06-25	Nat Genet	www.ncbi.nlm.nih.gov/pubmed/29942085	Meta-analysis of genome-wide association studies for neuroticism in 449,484 individuals identifies novel genetic loci and pathways.	Depression	688,809 European ancestry individuals	NA	5q14.3	NR	MEF2C-AS2			ENSG00000245864	NA	NA	rs2304607-A	rs2304607	0	2304607	non_coding_transcript_exon_variant	0	NR	1e-09	9		6.059	z score decrease	Affymetrix [10847151] (imputed)	N	Other Psychiatric Disorders
Derived_OCT_measures	INL_thickness_right	rs153685	5	88002653	rs447801	2020-08-17	31926635	Coleman JRI	2019-11-01	Biol Psychiatry	www.ncbi.nlm.nih.gov/pubmed/31926635	The Genetics of the Mood Disorder Spectrum: Genome-wide Association Analyses of More Than 185,000 Cases and 439,000 Controls.	Bipolar disorder or major depressive disorder	164,933 European ancestry major depressive disorder cases, 20,352 European ancestry bipolar disorder cases, 439,741 European ancestry controls	NA	5q14.3	NR	MEF2C-AS2			ENSG00000245864	NA	NA	rs447801-T	rs447801	0	447801	intron_variant	0	NR	2e-10	9.69897		1.03	[1.02-1.04]	NR [NR] (imputed)	N	Other Psychiatric Disorders
Derived_OCT_measures	INL_thickness_right	rs153685	5	88003403	rs454214	2018-10-31	29942085	Nagel M	2018-06-25	Nat Genet	www.ncbi.nlm.nih.gov/pubmed/29942085	Meta-analysis of genome-wide association studies for neuroticism in 449,484 individuals identifies novel genetic loci and pathways.	Depression	688,809 European ancestry individuals	NA	5q14.3	NR	MEF2C-AS2			ENSG00000245864	NA	NA	rs454214-T	rs454214	0	454214	intron_variant	0	NR	4e-08	7.39794		5.486	z score decrease	Affymetrix [10847151] (imputed)	N	Other Psychiatric Disorders
Derived_OCT_measures	INL_thickness_right	rs153685	5	88003403	rs454214	2018-08-03	27479909	Hyde CL	2016-08-01	Nat Genet	www.ncbi.nlm.nih.gov/pubmed/27479909	Identification of 15 genetic loci associated with risk of major depression in individuals of European descent.	Major depressive disorder	84,847 European ancestry cases, 241,266 European ancestry controls	45,773 European ancestry cases, 106,354 European ancestry controls	5q14.3	TMEM161B, MEF2C	MEF2C-AS2			ENSG00000245864	NA	NA	rs454214-T	rs454214	0	454214	intron_variant	0	0.568054	1e-09	9		0.0337	[0.022-0.045] unit decrease	Illumina [1220000] (imputed)	N	Other Psychiatric Disorders
Derived_OCT_measures	INL_thickness_right	rs12054920	5	88169567	rs304138	2018-02-27	29292387	Turley P	2018-01-01	Nat Genet	www.ncbi.nlm.nih.gov/pubmed/29292387	Multi-trait analysis of genome-wide association summary statistics using MTAG.	Depressive symptoms	354,862 European ancestry individuals	NA	5q14.3	NR	MEF2C			ENSG00000081189	NA	NA	rs304138-G	rs304138	0	304138	intron_variant	0	0.4688	4e-08	7.39794		0.0131	[0.0084-0.0178] unit increase	Illumina [NR] (imputed)	N	Other Psychiatric Disorders
Derived_OCT_measures	INL_thickness_right	rs80043958	5	88204853	rs28669119	2020-02-11	31835028	Cross-Disorder Group of the Psychiatric Genomics Consortium	2019-12-01	Cell	www.ncbi.nlm.nih.gov/pubmed/31835028	Genomic Relationships, Novel Loci, and Pleiotropic Mechanisms across Eight Psychiatric Disorders.	Anorexia nervosa, attention-deficit/hyperactivity disorder, autism spectrum disorder, bipolar disorder, major depression, obsessive-compulsive disorder, schizophrenia, or Tourette syndrome (pleiotropy)	19,009 European ancestry ADHD cases, 3,495 European ancestry anorexia cases, 18,381 European ancestry autism cases, 20,352 European ancestry bipolar disorder cases, 130,664 European ancestry major depression cases, 2,688 European ancestry OCD cases, 33,640 European ancestry schizophrenia cases, 4,645 European ancestry Tourette's cases, 494,162 European ancestry controls	NA	5q14.3	MEF2C	MEF2C-AS1			ENSG00000248309	NA	NA	rs28669119-?	rs28669119	0	28669119	intron_variant	0		2e-09	8.69897		NA		NR [6786993] (imputed)	N	Other Psychiatric Disorders
Derived_OCT_measures	INL_thickness_right	rs304132	5	88215594	rs304132	2020-10-07	32606422	Wu Y	2020-06-30	Transl Psychiatry	www.ncbi.nlm.nih.gov/pubmed/32606422	Multi-trait analysis for genome-wide association study of five psychiatric disorders.	Attention deficit hyperactivity disorder	55,374 individuals	NA	5q14.3	NR	MEF2C-AS1			ENSG00000248309	NA	NA	rs304132-?	rs304132	0	304132	intron_variant	0		4e-08	7.39794		NA		NR [8028859]	N	Other Psychiatric Disorders
Derived_OCT_measures	INL_thickness_right	rs304132	5	88215594	rs304132	2021-04-27	33686288	Peyrot WJ	2021-03-08	Nat Genet	www.ncbi.nlm.nih.gov/pubmed/33686288	Identifying loci with different allele frequencies among cases of eight psychiatric disorders using CC-GWAS.	Major depressive disorder vs ADHD (ordinary least squares (OLS))	170,756 MDD cases, 19,099 ADHD cases	NA	5q14.3		MEF2C-AS1			ENSG00000248309	NA	NA	rs304132-?	rs304132	0	304132	intron_variant	0	NR	2e-09	8.69897		0.0137	NR unit decrease	NR [5568121] (imputed)	N	Other Psychiatric Disorders
Derived_OCT_measures	INL_thickness_right	rs7752421	6	84279922	rs9350984	2021-07-27	33479212	Yao X	2021-01-21	Transl Psychiatry	www.ncbi.nlm.nih.gov/pubmed/33479212	Integrative analysis of genome-wide association studies identifies novel loci associated with neuropsychiatric disorders.	Bipolar disorder (MTAG)	at least 20,352 European ancestry cases, at least 31,358 European ancestry controls	NA	6q14.2	NR	SNAP91			ENSG00000065609	NA	NA	rs9350984-T	rs9350984	0	9350984	intron_variant	0	0.4463	4e-08	7.39794		0.060074	[0.039-0.082] unit decrease	NR [NR]	N	Other Psychiatric Disorders
Derived_OCT_measures	INL_thickness_right	rs7752421	6	84328660	rs3798869	2020-02-11	31835028	Cross-Disorder Group of the Psychiatric Genomics Consortium	2019-12-01	Cell	www.ncbi.nlm.nih.gov/pubmed/31835028	Genomic Relationships, Novel Loci, and Pleiotropic Mechanisms across Eight Psychiatric Disorders.	Anorexia nervosa, attention-deficit/hyperactivity disorder, autism spectrum disorder, bipolar disorder, major depression, obsessive-compulsive disorder, schizophrenia, or Tourette syndrome (pleiotropy)	19,009 European ancestry ADHD cases, 3,495 European ancestry anorexia cases, 18,381 European ancestry autism cases, 20,352 European ancestry bipolar disorder cases, 130,664 European ancestry major depression cases, 2,688 European ancestry OCD cases, 33,640 European ancestry schizophrenia cases, 4,645 European ancestry Tourette's cases, 494,162 European ancestry controls	NA	6q14.2	SNAP91, PRSS35	SNAP91			ENSG00000065609	NA	NA	rs3798869-?	rs3798869	0	3798869	intron_variant	0		8e-11	10.0969		NA		NR [6786993] (imputed)	N	Other Psychiatric Disorders
Derived_OCT_measures	INL_thickness_right	rs7752421	6	84373058	rs60730	2020-10-07	32606422	Wu Y	2020-06-30	Transl Psychiatry	www.ncbi.nlm.nih.gov/pubmed/32606422	Multi-trait analysis for genome-wide association study of five psychiatric disorders.	Bipolar disorder (MTAG)	65,682 individuals	NA	6q14.2	NR	SNAP91			ENSG00000065609	NA	NA	rs60730-?	rs60730	0	60730	intron_variant	0		1e-09	9		NA		NR [520857]	N	Other Psychiatric Disorders
Derived_OCT_measures	INL_thickness_right	rs149014510	6	149979416	rs1125	2018-11-29	30287806	Zhou H	2018-10-04	Transl Psychiatry	www.ncbi.nlm.nih.gov/pubmed/30287806	Genome-wide association study identifies glutamate ionotropic receptor GRIA4 as a risk gene for comorbid nicotine dependence and major depression.	Nicotine dependence and major depression (severity of comorbidity)	3,724 African American individuals	NA	6q25.1	LATS1	LATS1			ENSG00000131023	NA	NA	rs1125-G	rs1125	0	1125	3_prime_UTR_variant	0	0.1939	4e-06	5.39794		0.6324	[0.36-0.9] unit decrease	Illumina [9520174] (imputed)	N	Other Psychiatric Disorders
Derived_OCT_measures	INL_thickness_right	rs149014510	6	150145001	rs9371201	2018-11-29	30287806	Zhou H	2018-10-04	Transl Psychiatry	www.ncbi.nlm.nih.gov/pubmed/30287806	Genome-wide association study identifies glutamate ionotropic receptor GRIA4 as a risk gene for comorbid nicotine dependence and major depression.	Nicotine dependence and major depression (severity of comorbidity)	3,724 African American individuals	NA	6q25.1	LRP11	LRP11			ENSG00000120256	NA	NA	rs9371201-T	rs9371201	0	9371201	intron_variant	0	0.8078	7e-06	5.1549		0.6236	[0.35-0.89] unit increase	Illumina [9520174] (imputed)	N	Other Psychiatric Disorders
Derived_OCT_measures	INL_thickness_right	rs2921036	8	8374836	rs12546760	2021-04-27	33686288	Peyrot WJ	2021-03-08	Nat Genet	www.ncbi.nlm.nih.gov/pubmed/33686288	Identifying loci with different allele frequencies among cases of eight psychiatric disorders using CC-GWAS.	Schizophrenia vs autism spectrum disorder (ordinary least squares (OLS))	40,675 schizophrenia cases, 18,381 autism spectrum disorder cases	NA	8p23.1		NA - RN7SL178P		ENSG00000284857		NA	65026	rs12546760-?	rs12546760	0	12546760	regulatory_region_variant	1	NR	4e-08	7.39794		0.0165	NR unit increase	NR [4484088] (imputed)	N	Other Psychiatric Disorders
Derived_OCT_measures	INL_thickness_right	rs907180	8	8633548	rs609958	2021-09-08	33859377	Thorp JG	2021-04-15	Nat Hum Behav	www.ncbi.nlm.nih.gov/pubmed/33859377	Symptom-level modelling unravels the shared genetic architecture of anxiety and depression.	Depression	at least 5,919 European ancestry cases, at least 130,691 European ancestry controls	634,037 European ancestry cases, 1,308,690 European ancestry controls	8p23.1	RP11, 211C9.1	CLDN23 - MFHAS1	ENSG00000285098	ENSG00000147324		71942	7316	rs609958-T	rs609958	0	609958	intron_variant	1	0.4553	7e-09	8.1549		0.0129866	[0.0079-0.018] unit decrease	NR [9417325] (imputed)	N	Other Psychiatric Disorders
Derived_OCT_measures	INL_thickness_right	rs10097870	8	11362277	rs12155745	2021-09-08	33859377	Thorp JG	2021-04-15	Nat Hum Behav	www.ncbi.nlm.nih.gov/pubmed/33859377	Symptom-level modelling unravels the shared genetic architecture of anxiety and depression.	Depression	at least 5,919 European ancestry cases, at least 130,691 European ancestry controls	634,037 European ancestry cases, 1,308,690 European ancestry controls	8p23.1	BLK	BLK			ENSG00000136573	NA	NA	rs12155745-G	rs12155745	0	12155745	intron_variant	0	0.4672	9e-09	8.04576		0.0130057	[0.0079-0.0181] unit decrease	NR [9417325] (imputed)	N	Other Psychiatric Disorders
Derived_OCT_measures	RNFL_thickness_left	rs3862367	11	88477214	rs6483414	2018-07-19	29662059	Howard DM	2018-04-16	Nat Commun	www.ncbi.nlm.nih.gov/pubmed/29662059	Genome-wide association study of depression phenotypes in UK Biobank identifies variants in excitatory synaptic pathways.	Depression (broad)	113,769 British ancestry cases, 208,811 British ancestry controls	NA	11q14.3	NR	GRM5			ENSG00000168959	NA	NA	rs6483414-C	rs6483414	0	6483414	intron_variant	0	0.6437	3e-08	7.52288		0.0069	[0.0045-0.0093] unit increase	NR [7666894] (imputed)	N	Other Psychiatric Disorders
Derived_OCT_measures	RNFL_thickness_left	rs4753212	11	88689953	rs674437	2019-03-18	30643256	Baselmans BML	2019-01-14	Nat Genet	www.ncbi.nlm.nih.gov/pubmed/30643256	Multivariate genome-wide analyses of the well-being spectrum.	Depressive symptoms	1,067,913 European ancestry individuals	228,033 European ancestry individuals	11q14.3	NR	GRM5			ENSG00000168959	NA	NA	rs674437-A	rs674437	0	674437	intron_variant	0	0.521095	9e-15	14.0458		0.00852854	[0.0064-0.0107] unit decrease	NR [NR]	N	Other Psychiatric Disorders
Derived_OCT_measures	RNFL_thickness_left	rs4753212	11	88695846	rs1150313	2020-10-07	32606422	Wu Y	2020-06-30	Transl Psychiatry	www.ncbi.nlm.nih.gov/pubmed/32606422	Multi-trait analysis for genome-wide association study of five psychiatric disorders.	Depressive symptoms (MTAG)	955,012 individuals	NA	11q14.3	NR	GRM5			ENSG00000168959	NA	NA	rs1150313-?	rs1150313	0	1150313	intron_variant	0		4e-10	9.39794		NA		NR [520857]	N	Other Psychiatric Disorders
Derived_OCT_measures	RNFL_thickness_left	rs4753212	11	88695846	rs1150313	2018-10-31	29942085	Nagel M	2018-06-25	Nat Genet	www.ncbi.nlm.nih.gov/pubmed/29942085	Meta-analysis of genome-wide association studies for neuroticism in 449,484 individuals identifies novel genetic loci and pathways.	Depression	688,809 European ancestry individuals	NA	11q14.3	NR	GRM5			ENSG00000168959	NA	NA	rs1150313-A	rs1150313	0	1150313	intron_variant	0	NR	1e-09	9		6.09	z score increase	Affymetrix [10847151] (imputed)	N	Other Psychiatric Disorders
Derived_OCT_measures	RNFL_thickness_left	rs4753212	11	88726465	rs12270599	2021-09-08	33859377	Thorp JG	2021-04-15	Nat Hum Behav	www.ncbi.nlm.nih.gov/pubmed/33859377	Symptom-level modelling unravels the shared genetic architecture of anxiety and depression.	Depression	at least 5,919 European ancestry cases, at least 130,691 European ancestry controls	634,037 European ancestry cases, 1,308,690 European ancestry controls	11q14.3	GRM5	GRM5			ENSG00000168959	NA	NA	rs12270599-T	rs12270599	0	12270599	intron_variant	0	0.492	7e-20	19.1549		0.0205431	[0.015-0.026] unit increase	NR [9417325] (imputed)	N	Other Psychiatric Disorders
Derived_OCT_measures	RNFL_thickness_left	rs4753212	11	88732956	rs10831546	2021-07-27	33479212	Yao X	2021-01-21	Transl Psychiatry	www.ncbi.nlm.nih.gov/pubmed/33479212	Integrative analysis of genome-wide association studies identifies novel loci associated with neuropsychiatric disorders.	Major depressive disorder (MTAG)	at least 170,756 European ancestry cases, at least 329,443 European ancestry controls	NA	11q14.3	NR	GRM5			ENSG00000168959	NA	NA	rs10831546-T	rs10831546	0	10831546	intron_variant	0	0.5048	2e-11	10.699		0.0284904	[0.02-0.037] unit increase	NR [NR]	N	Other Psychiatric Disorders
Derived_OCT_measures	RNFL_thickness_left	rs4753212	11	88743208	rs4753209	2020-08-17	31926635	Coleman JRI	2019-11-01	Biol Psychiatry	www.ncbi.nlm.nih.gov/pubmed/31926635	The Genetics of the Mood Disorder Spectrum: Genome-wide Association Analyses of More Than 185,000 Cases and 439,000 Controls.	Bipolar disorder or major depressive disorder	164,933 European ancestry major depressive disorder cases, 20,352 European ancestry bipolar disorder cases, 439,741 European ancestry controls	NA	11q14.3	NR	GRM5			ENSG00000168959	NA	NA	rs4753209-T	rs4753209	0	4753209	intron_variant	0	NR	4e-09	8.39794		1.03093		NR [NR] (imputed)	N	Other Psychiatric Disorders
Derived_OCT_measures	RNFL_thickness_left	rs4753212	11	88744425	rs7932640	2019-03-19	30718901	Howard DM	2019-02-04	Nat Neurosci	www.ncbi.nlm.nih.gov/pubmed/30718901	Genome-wide meta-analysis of depression identifies 102 independent variants and highlights the importance of the prefrontal brain regions.	Depression	118,811 European ancestry cases, 327,427 European ancestry controls, 127,552 cases, 233,763 controls	414,055 European ancestry cases, 892,299 European ancestry controls	11q14.3	NR	GRM5			ENSG00000168959	NA	NA	rs7932640-T	rs7932640	0	7932640	intron_variant	0	0.4417	3e-25	24.5229		1.023	[1.019-1.027]	NR [8098588] (imputed)	N	Other Psychiatric Disorders
Derived_OCT_measures	RNFL_thickness_left	rs4753212	11	88748162	rs10501696	2018-07-19	29662059	Howard DM	2018-04-16	Nat Commun	www.ncbi.nlm.nih.gov/pubmed/29662059	Genome-wide association study of depression phenotypes in UK Biobank identifies variants in excitatory synaptic pathways.	Depression (broad)	113,769 British ancestry cases, 208,811 British ancestry controls	NA	11q14.3	NR	GRM5			ENSG00000168959	NA	NA	rs10501696-G	rs10501696	0	10501696	intron_variant	0	0.4987	7e-11	10.1549		0.0079	[0.0055-0.0103] unit decrease	NR [7666894] (imputed)	N	Other Psychiatric Disorders
Derived_OCT_measures	RNFL_thickness_left	rs4753212	11	88753845	rs7126679	2018-02-27	29292387	Turley P	2018-01-01	Nat Genet	www.ncbi.nlm.nih.gov/pubmed/29292387	Multi-trait analysis of genome-wide association summary statistics using MTAG.	Depressive symptoms	354,862 European ancestry individuals	NA	11q14.3	NR	GRM5			ENSG00000168959	NA	NA	rs7126679-C	rs7126679	0	7126679	intron_variant	0	0.5633	2e-08	7.69897		0.0139	[0.009-0.0188] unit decrease	Illumina [NR] (imputed)	N	Other Psychiatric Disorders
Derived_OCT_measures	RNFL_thickness_left	rs4753212	11	88756713	rs36006427	2021-07-27	33479212	Yao X	2021-01-21	Transl Psychiatry	www.ncbi.nlm.nih.gov/pubmed/33479212	Integrative analysis of genome-wide association studies identifies novel loci associated with neuropsychiatric disorders.	Neuropsychiatric disorders	19,099 European ancestry attention deficit hyperactivity disorder cases, 18,381 European ancestry autism spectrum disorder cases, 20,352 European ancestry bipolar disorder cases, 170,756 European ancestry major depressive disorder cases, 33,640 European ancestry schizophrenia cases, 466,420 European ancestry controls	NA	11q14.3	NR	GRM5			ENSG00000168959	NA	NA	rs36006427-A	rs36006427	0	36006427	intron_variant	0	NR	3e-08	7.52288		5.554	NR z score increase	NR [NR]	N	Other Psychiatric Disorders
Derived_OCT_measures	RNFL_thickness_left	rs4753212	11	88762042	rs10830201	2018-02-27	29292387	Turley P	2018-01-01	Nat Genet	www.ncbi.nlm.nih.gov/pubmed/29292387	Multi-trait analysis of genome-wide association summary statistics using MTAG.	Depressive symptoms (MTAG)	354,862 European ancestry individuals	NA	11q14.3	NR	GRM5			ENSG00000168959	NA	NA	rs10830201-A	rs10830201	0	10830201	intron_variant	0	0.3917	3e-11	10.5229		0.0149	[0.011-0.019] unit increase	Illumina [NR] (imputed)	N	Other Psychiatric Disorders
Derived_OCT_measures	RNFL_thickness_left	rs7950415	11	88874152	rs10830220	2020-10-07	32606422	Wu Y	2020-06-30	Transl Psychiatry	www.ncbi.nlm.nih.gov/pubmed/32606422	Multi-trait analysis for genome-wide association study of five psychiatric disorders.	Depressive symptoms	688,809 individuals	NA	11q14.3	NR	GRM5 - TYR	ENSG00000168959	ENSG00000077498		75002	36891	rs10830220-?	rs10830220	0	10830220	intergenic_variant	1		1e-09	9		NA		NR [11140414]	N	Other Psychiatric Disorders
Derived_OCT_measures	RNFL_thickness_left	rs7950415	11	88874152	rs10830220	2018-10-31	29942085	Nagel M	2018-06-25	Nat Genet	www.ncbi.nlm.nih.gov/pubmed/29942085	Meta-analysis of genome-wide association studies for neuroticism in 449,484 individuals identifies novel genetic loci and pathways.	Depression	688,809 European ancestry individuals	NA	11q14.3	NR	GRM5 - TYR	ENSG00000168959	ENSG00000077498		75002	36891	rs10830220-C	rs10830220	0	10830220	intergenic_variant	1	NR	1e-09	9		6.096	z score decrease	Affymetrix [10847151] (imputed)	N	Other Psychiatric Disorders
Derived_OCT_measures	RNFL_thickness_left	rs7950415	11	88913663	rs621313	2018-07-19	29662059	Howard DM	2018-04-16	Nat Commun	www.ncbi.nlm.nih.gov/pubmed/29662059	Genome-wide association study of depression phenotypes in UK Biobank identifies variants in excitatory synaptic pathways.	Depression (broad)	113,769 British ancestry cases, 208,811 British ancestry controls	NA	11q14.3	NR	TYR			ENSG00000077498	NA	NA	rs621313-G	rs621313	0	621313	intron_variant	0	0.4908	3e-10	9.52288		0.0074	[0.005-0.0098] unit increase	NR [7666894] (imputed)	N	Other Psychiatric Disorders
Derived_OCT_measures	RNFL_thickness_left	rs7950415	11	88953819	rs1939252	2019-03-18	30643256	Baselmans BML	2019-01-14	Nat Genet	www.ncbi.nlm.nih.gov/pubmed/30643256	Multivariate genome-wide analyses of the well-being spectrum.	Depressive symptoms	1,067,913 European ancestry individuals	228,033 European ancestry individuals	11q14.3	NR	TYR			ENSG00000077498	NA	NA	rs1939252-G	rs1939252	0	1939252	intron_variant	0	0.476168	1e-12	12		0.00728846	[0.0053-0.0093] unit increase	NR [NR]	N	Other Psychiatric Disorders
Derived_OCT_measures	RNFL_thickness_right	rs11018434	11	88874152	rs10830220	2020-10-07	32606422	Wu Y	2020-06-30	Transl Psychiatry	www.ncbi.nlm.nih.gov/pubmed/32606422	Multi-trait analysis for genome-wide association study of five psychiatric disorders.	Depressive symptoms	688,809 individuals	NA	11q14.3	NR	GRM5 - TYR	ENSG00000168959	ENSG00000077498		75002	36891	rs10830220-?	rs10830220	0	10830220	intergenic_variant	1		1e-09	9		NA		NR [11140414]	N	Other Psychiatric Disorders
Derived_OCT_measures	RNFL_thickness_right	rs11018434	11	88874152	rs10830220	2018-10-31	29942085	Nagel M	2018-06-25	Nat Genet	www.ncbi.nlm.nih.gov/pubmed/29942085	Meta-analysis of genome-wide association studies for neuroticism in 449,484 individuals identifies novel genetic loci and pathways.	Depression	688,809 European ancestry individuals	NA	11q14.3	NR	GRM5 - TYR	ENSG00000168959	ENSG00000077498		75002	36891	rs10830220-C	rs10830220	0	10830220	intergenic_variant	1	NR	1e-09	9		6.096	z score decrease	Affymetrix [10847151] (imputed)	N	Other Psychiatric Disorders
Derived_OCT_measures	RNFL_thickness_right	rs11018434	11	88913663	rs621313	2018-07-19	29662059	Howard DM	2018-04-16	Nat Commun	www.ncbi.nlm.nih.gov/pubmed/29662059	Genome-wide association study of depression phenotypes in UK Biobank identifies variants in excitatory synaptic pathways.	Depression (broad)	113,769 British ancestry cases, 208,811 British ancestry controls	NA	11q14.3	NR	TYR			ENSG00000077498	NA	NA	rs621313-G	rs621313	0	621313	intron_variant	0	0.4908	3e-10	9.52288		0.0074	[0.005-0.0098] unit increase	NR [7666894] (imputed)	N	Other Psychiatric Disorders
Derived_OCT_measures	RNFL_thickness_right	rs11018434	11	88953819	rs1939252	2019-03-18	30643256	Baselmans BML	2019-01-14	Nat Genet	www.ncbi.nlm.nih.gov/pubmed/30643256	Multivariate genome-wide analyses of the well-being spectrum.	Depressive symptoms	1,067,913 European ancestry individuals	228,033 European ancestry individuals	11q14.3	NR	TYR			ENSG00000077498	NA	NA	rs1939252-G	rs1939252	0	1939252	intron_variant	0	0.476168	1e-12	12		0.00728846	[0.0053-0.0093] unit increase	NR [NR]	N	Other Psychiatric Disorders
Derived_OCT_measures	Disc_diameter_trans_left	rs12098677	10	70014230	rs10998035	2013-08-07	23568457	Wade TD	2013-04-09	Int J Eat Disord	www.ncbi.nlm.nih.gov/pubmed/23568457	Genetic variants associated with disordered eating.	Eating disorders (purging via substances)	600 European ancestry female cases, 1,921 European ancestry female controls	NA	10q21.3	ATOH7	LINC02640 - KRT19P4	ENSG00000233590	ENSG00000234102		12094	6084	rs10998035-C	rs10998035	0	10998035	intergenic_variant	1	0.945	4e-06	5.39794		0.151	[0.086-0.216] unit decrease	Illumina [6150213] (imputed)	N	Other Psychiatric Disorders
Derived_OCT_measures	ELM_ISOS_thickness_central_subfield_left	rs57506017	7	12245225	rs57506017	2018-10-31	29942085	Nagel M	2018-06-25	Nat Genet	www.ncbi.nlm.nih.gov/pubmed/29942085	Meta-analysis of genome-wide association studies for neuroticism in 449,484 individuals identifies novel genetic loci and pathways.	Depressed affect	357,957 European ancestry individuals	NA	7p21.3	NR	NA - TMEM106B		ENSG00000106460		NA	5671	rs57506017-?	rs57506017	0	57506017	intergenic_variant	1	NR	2e-09	8.69897		0.01519	[0.01-0.02] unit increase	Affymetrix [10847151] (imputed)	N	Other Psychiatric Disorders
Derived_OCT_measures	ELM_ISOS_thickness_central_subfield_left	rs751420536	7	12250378	rs3807866	2020-05-21	31969693	Coleman JRI	2020-01-23	Mol Psychiatry	www.ncbi.nlm.nih.gov/pubmed/31969693	Genome-wide gene-environment analyses of major depressive disorder and reported lifetime traumatic experiences in UK Biobank.	Major depressive disorder	29,475 European ancestry cases, 63,482 European ancestry controls	NA	7p21.3	NR	NA - TMEM106B		ENSG00000106460		NA	518	rs3807866-A	rs3807866	0	3807866	TF_binding_site_variant	1	0.398234	1e-07	7		1.084	[1.05-1.11]	Affymetrix [7791636] (imputed)	N	Other Psychiatric Disorders
Derived_OCT_measures	ELM_ISOS_thickness_central_subfield_left	rs751420536	7	12250402	rs3807865	2021-07-27	33479212	Yao X	2021-01-21	Transl Psychiatry	www.ncbi.nlm.nih.gov/pubmed/33479212	Integrative analysis of genome-wide association studies identifies novel loci associated with neuropsychiatric disorders.	Major depressive disorder (MTAG)	at least 170,756 European ancestry cases, at least 329,443 European ancestry controls	NA	7p21.3	NR	NA - TMEM106B		ENSG00000106460		NA	494	rs3807865-A	rs3807865	0	3807865	TF_binding_site_variant	1	0.4105	9e-12	11.0458		0.0288221	[0.021-0.037] unit increase	NR [NR]	N	Other Psychiatric Disorders
Derived_OCT_measures	ELM_ISOS_thickness_central_subfield_left	rs751420536	7	12250402	rs3807865	2018-07-19	29662059	Howard DM	2018-04-16	Nat Commun	www.ncbi.nlm.nih.gov/pubmed/29662059	Genome-wide association study of depression phenotypes in UK Biobank identifies variants in excitatory synaptic pathways.	Depression (broad)	113,769 British ancestry cases, 208,811 British ancestry controls	NA	7p21.3	NR	NA - TMEM106B		ENSG00000106460		NA	494	rs3807865-A	rs3807865	0	3807865	TF_binding_site_variant	1	0.4117	7e-12	11.1549		0.0082	[0.0058-0.0106] unit increase	NR [7666894] (imputed)	N	Other Psychiatric Disorders
Derived_OCT_measures	ELM_ISOS_thickness_central_subfield_left	rs751420536	7	12252540	rs6460895	2019-03-18	30643256	Baselmans BML	2019-01-14	Nat Genet	www.ncbi.nlm.nih.gov/pubmed/30643256	Multivariate genome-wide analyses of the well-being spectrum.	Depressive symptoms	1,067,913 European ancestry individuals	228,033 European ancestry individuals	7p21.3	NR	TMEM106B			ENSG00000106460	NA	NA	rs6460895-G	rs6460895	0	6460895	intron_variant	0	0.420599	2e-14	13.699		0.0101244	[0.0075-0.0127] unit increase	NR [NR]	N	Other Psychiatric Disorders
Derived_OCT_measures	ELM_ISOS_thickness_central_subfield_left	rs751420536	7	12253880	rs2043539	2019-03-19	30718901	Howard DM	2019-02-04	Nat Neurosci	www.ncbi.nlm.nih.gov/pubmed/30718901	Genome-wide meta-analysis of depression identifies 102 independent variants and highlights the importance of the prefrontal brain regions.	Depression	118,811 European ancestry cases, 327,427 European ancestry controls, 127,552 cases, 233,763 controls	414,055 European ancestry cases, 892,299 European ancestry controls	7p21.3	NR	TMEM106B			ENSG00000106460	NA	NA	rs2043539-A	rs2043539	0	2043539	5_prime_UTR_variant	0	0.4177	8e-24	23.0969		1.022	[1.018-1.027]	NR [8098588] (imputed)	N	Other Psychiatric Disorders
Derived_OCT_measures	ELM_ISOS_thickness_central_subfield_left	rs751420536	7	12258755	rs3823612	2020-10-07	32606422	Wu Y	2020-06-30	Transl Psychiatry	www.ncbi.nlm.nih.gov/pubmed/32606422	Multi-trait analysis for genome-wide association study of five psychiatric disorders.	Depressive symptoms (MTAG)	955,012 individuals	NA	7p21.3	NR	TMEM106B			ENSG00000106460	NA	NA	rs3823612-?	rs3823612	0	3823612	intron_variant	0		5e-11	10.301		NA		NR [520857]	N	Other Psychiatric Disorders
Derived_OCT_measures	ELM_ISOS_thickness_central_subfield_left	rs751420536	7	12258755	rs3823612	2020-10-07	32606422	Wu Y	2020-06-30	Transl Psychiatry	www.ncbi.nlm.nih.gov/pubmed/32606422	Multi-trait analysis for genome-wide association study of five psychiatric disorders.	Depressive symptoms	688,809 individuals	NA	7p21.3	NR	TMEM106B			ENSG00000106460	NA	NA	rs3823612-?	rs3823612	0	3823612	intron_variant	0		5e-11	10.301		NA		NR [11140414]	N	Other Psychiatric Disorders
Derived_OCT_measures	ELM_ISOS_thickness_central_subfield_left	rs751420536	7	12258755	rs3823612	2018-10-31	29942085	Nagel M	2018-06-25	Nat Genet	www.ncbi.nlm.nih.gov/pubmed/29942085	Meta-analysis of genome-wide association studies for neuroticism in 449,484 individuals identifies novel genetic loci and pathways.	Depression	688,809 European ancestry individuals	NA	7p21.3	NR	TMEM106B			ENSG00000106460	NA	NA	rs3823612-C	rs3823612	0	3823612	intron_variant	0	NR	5e-11	10.301		6.582	z score increase	Affymetrix [10847151] (imputed)	N	Other Psychiatric Disorders
Derived_OCT_measures	ELM_ISOS_thickness_central_subfield_left	rs751420536	7	12263546	rs10950393	2018-10-31	29942085	Nagel M	2018-06-25	Nat Genet	www.ncbi.nlm.nih.gov/pubmed/29942085	Meta-analysis of genome-wide association studies for neuroticism in 449,484 individuals identifies novel genetic loci and pathways.	Depressed affect	357,957 European ancestry individuals	NA	7p21.3	NR	TMEM106B			ENSG00000106460	NA	NA	rs10950393-C	rs10950393	0	10950393	intron_variant	0	NR	2e-11	10.699		0.01561	[0.011-0.02] unit increase	Affymetrix [10847151] (imputed)	N	Other Psychiatric Disorders
Derived_OCT_measures	ELM_ISOS_thickness_central_subfield_left	rs751420536	7	12263546	rs10950393	2021-09-08	33859377	Thorp JG	2021-04-15	Nat Hum Behav	www.ncbi.nlm.nih.gov/pubmed/33859377	Symptom-level modelling unravels the shared genetic architecture of anxiety and depression.	Depression	at least 5,919 European ancestry cases, at least 130,691 European ancestry controls	634,037 European ancestry cases, 1,308,690 European ancestry controls	7p21.3	TMEM106B	TMEM106B			ENSG00000106460	NA	NA	rs10950393-T	rs10950393	0	10950393	intron_variant	0	0.4056	3e-22	21.5229		0.0219502	[0.017-0.027] unit decrease	NR [9417325] (imputed)	N	Other Psychiatric Disorders
Derived_OCT_measures	ELM_ISOS_thickness_central_subfield_left	rs751420536	7	12264871	rs10950398	2018-07-11	29700475	Wray NR	2018-04-26	Nat Genet	www.ncbi.nlm.nih.gov/pubmed/29700475	Genome-wide association analyses identify 44 risk variants and refine the genetic architecture of major depression.	Depression	135,458 European ancestry cases, 344,901 European ancestry controls	NA	7p21.3	TMEM106B, VWDE	TMEM106B			ENSG00000106460	NA	NA	rs10950398-A	rs10950398	0	10950398	intron_variant	0	0.41	3e-08	7.52288		1.03	[1.02-1.04]	NR [9622763] (imputed)	N	Other Psychiatric Disorders
Derived_OCT_measures	ELM_ISOS_thickness_central_subfield_left	rs751420536	7	12267221	rs4721057	2020-08-17	31926635	Coleman JRI	2019-11-01	Biol Psychiatry	www.ncbi.nlm.nih.gov/pubmed/31926635	The Genetics of the Mood Disorder Spectrum: Genome-wide Association Analyses of More Than 185,000 Cases and 439,000 Controls.	Bipolar disorder or major depressive disorder	164,933 European ancestry major depressive disorder cases, 20,352 European ancestry bipolar disorder cases, 439,741 European ancestry controls	NA	7p21.3	NR	TMEM106B			ENSG00000106460	NA	NA	rs4721057-G	rs4721057	0	4721057	intron_variant	0	NR	7e-11	10.1549		1.03093		NR [NR] (imputed)	N	Other Psychiatric Disorders
Derived_OCT_measures	ELM_ISOS_thickness_central_subfield_left	rs751420536	7	12268668	rs5011432	2018-07-19	29662059	Howard DM	2018-04-16	Nat Commun	www.ncbi.nlm.nih.gov/pubmed/29662059	Genome-wide association study of depression phenotypes in UK Biobank identifies variants in excitatory synaptic pathways.	Major depressive disorder (probable)	30,603 British ancestry cases, 143,916 British ancestry controls	NA	7p21.3	NR	TMEM106B			ENSG00000106460	NA	NA	rs5011432-C	rs5011432	0	5011432	intron_variant	0	0.4118	2e-08	7.69897		0.0073	[0.0048-0.0098] unit increase	NR [7666894] (imputed)	N	Other Psychiatric Disorders
Derived_OCT_measures	ELM_ISOS_thickness_central_subfield_right	rs57506017	7	12245225	rs57506017	2018-10-31	29942085	Nagel M	2018-06-25	Nat Genet	www.ncbi.nlm.nih.gov/pubmed/29942085	Meta-analysis of genome-wide association studies for neuroticism in 449,484 individuals identifies novel genetic loci and pathways.	Depressed affect	357,957 European ancestry individuals	NA	7p21.3	NR	NA - TMEM106B		ENSG00000106460		NA	5671	rs57506017-?	rs57506017	0	57506017	intergenic_variant	1	NR	2e-09	8.69897		0.01519	[0.01-0.02] unit increase	Affymetrix [10847151] (imputed)	N	Other Psychiatric Disorders
Derived_OCT_measures	ELM_ISOS_thickness_central_subfield_right	7:12281703_TA_T	7	12250378	rs3807866	2020-05-21	31969693	Coleman JRI	2020-01-23	Mol Psychiatry	www.ncbi.nlm.nih.gov/pubmed/31969693	Genome-wide gene-environment analyses of major depressive disorder and reported lifetime traumatic experiences in UK Biobank.	Major depressive disorder	29,475 European ancestry cases, 63,482 European ancestry controls	NA	7p21.3	NR	NA - TMEM106B		ENSG00000106460		NA	518	rs3807866-A	rs3807866	0	3807866	TF_binding_site_variant	1	0.398234	1e-07	7		1.084	[1.05-1.11]	Affymetrix [7791636] (imputed)	N	Other Psychiatric Disorders
Derived_OCT_measures	ELM_ISOS_thickness_central_subfield_right	7:12281703_TA_T	7	12250402	rs3807865	2021-07-27	33479212	Yao X	2021-01-21	Transl Psychiatry	www.ncbi.nlm.nih.gov/pubmed/33479212	Integrative analysis of genome-wide association studies identifies novel loci associated with neuropsychiatric disorders.	Major depressive disorder (MTAG)	at least 170,756 European ancestry cases, at least 329,443 European ancestry controls	NA	7p21.3	NR	NA - TMEM106B		ENSG00000106460		NA	494	rs3807865-A	rs3807865	0	3807865	TF_binding_site_variant	1	0.4105	9e-12	11.0458		0.0288221	[0.021-0.037] unit increase	NR [NR]	N	Other Psychiatric Disorders
Derived_OCT_measures	ELM_ISOS_thickness_central_subfield_right	7:12281703_TA_T	7	12250402	rs3807865	2018-07-19	29662059	Howard DM	2018-04-16	Nat Commun	www.ncbi.nlm.nih.gov/pubmed/29662059	Genome-wide association study of depression phenotypes in UK Biobank identifies variants in excitatory synaptic pathways.	Depression (broad)	113,769 British ancestry cases, 208,811 British ancestry controls	NA	7p21.3	NR	NA - TMEM106B		ENSG00000106460		NA	494	rs3807865-A	rs3807865	0	3807865	TF_binding_site_variant	1	0.4117	7e-12	11.1549		0.0082	[0.0058-0.0106] unit increase	NR [7666894] (imputed)	N	Other Psychiatric Disorders
Derived_OCT_measures	ELM_ISOS_thickness_central_subfield_right	7:12281703_TA_T	7	12252540	rs6460895	2019-03-18	30643256	Baselmans BML	2019-01-14	Nat Genet	www.ncbi.nlm.nih.gov/pubmed/30643256	Multivariate genome-wide analyses of the well-being spectrum.	Depressive symptoms	1,067,913 European ancestry individuals	228,033 European ancestry individuals	7p21.3	NR	TMEM106B			ENSG00000106460	NA	NA	rs6460895-G	rs6460895	0	6460895	intron_variant	0	0.420599	2e-14	13.699		0.0101244	[0.0075-0.0127] unit increase	NR [NR]	N	Other Psychiatric Disorders
Derived_OCT_measures	ELM_ISOS_thickness_central_subfield_right	7:12281703_TA_T	7	12253880	rs2043539	2019-03-19	30718901	Howard DM	2019-02-04	Nat Neurosci	www.ncbi.nlm.nih.gov/pubmed/30718901	Genome-wide meta-analysis of depression identifies 102 independent variants and highlights the importance of the prefrontal brain regions.	Depression	118,811 European ancestry cases, 327,427 European ancestry controls, 127,552 cases, 233,763 controls	414,055 European ancestry cases, 892,299 European ancestry controls	7p21.3	NR	TMEM106B			ENSG00000106460	NA	NA	rs2043539-A	rs2043539	0	2043539	5_prime_UTR_variant	0	0.4177	8e-24	23.0969		1.022	[1.018-1.027]	NR [8098588] (imputed)	N	Other Psychiatric Disorders
Derived_OCT_measures	ELM_ISOS_thickness_central_subfield_right	7:12281703_TA_T	7	12258755	rs3823612	2020-10-07	32606422	Wu Y	2020-06-30	Transl Psychiatry	www.ncbi.nlm.nih.gov/pubmed/32606422	Multi-trait analysis for genome-wide association study of five psychiatric disorders.	Depressive symptoms (MTAG)	955,012 individuals	NA	7p21.3	NR	TMEM106B			ENSG00000106460	NA	NA	rs3823612-?	rs3823612	0	3823612	intron_variant	0		5e-11	10.301		NA		NR [520857]	N	Other Psychiatric Disorders
Derived_OCT_measures	ELM_ISOS_thickness_central_subfield_right	7:12281703_TA_T	7	12258755	rs3823612	2020-10-07	32606422	Wu Y	2020-06-30	Transl Psychiatry	www.ncbi.nlm.nih.gov/pubmed/32606422	Multi-trait analysis for genome-wide association study of five psychiatric disorders.	Depressive symptoms	688,809 individuals	NA	7p21.3	NR	TMEM106B			ENSG00000106460	NA	NA	rs3823612-?	rs3823612	0	3823612	intron_variant	0		5e-11	10.301		NA		NR [11140414]	N	Other Psychiatric Disorders
Derived_OCT_measures	ELM_ISOS_thickness_central_subfield_right	7:12281703_TA_T	7	12258755	rs3823612	2018-10-31	29942085	Nagel M	2018-06-25	Nat Genet	www.ncbi.nlm.nih.gov/pubmed/29942085	Meta-analysis of genome-wide association studies for neuroticism in 449,484 individuals identifies novel genetic loci and pathways.	Depression	688,809 European ancestry individuals	NA	7p21.3	NR	TMEM106B			ENSG00000106460	NA	NA	rs3823612-C	rs3823612	0	3823612	intron_variant	0	NR	5e-11	10.301		6.582	z score increase	Affymetrix [10847151] (imputed)	N	Other Psychiatric Disorders
Derived_OCT_measures	ELM_ISOS_thickness_central_subfield_right	7:12281703_TA_T	7	12263546	rs10950393	2018-10-31	29942085	Nagel M	2018-06-25	Nat Genet	www.ncbi.nlm.nih.gov/pubmed/29942085	Meta-analysis of genome-wide association studies for neuroticism in 449,484 individuals identifies novel genetic loci and pathways.	Depressed affect	357,957 European ancestry individuals	NA	7p21.3	NR	TMEM106B			ENSG00000106460	NA	NA	rs10950393-C	rs10950393	0	10950393	intron_variant	0	NR	2e-11	10.699		0.01561	[0.011-0.02] unit increase	Affymetrix [10847151] (imputed)	N	Other Psychiatric Disorders
Derived_OCT_measures	ELM_ISOS_thickness_central_subfield_right	7:12281703_TA_T	7	12263546	rs10950393	2021-09-08	33859377	Thorp JG	2021-04-15	Nat Hum Behav	www.ncbi.nlm.nih.gov/pubmed/33859377	Symptom-level modelling unravels the shared genetic architecture of anxiety and depression.	Depression	at least 5,919 European ancestry cases, at least 130,691 European ancestry controls	634,037 European ancestry cases, 1,308,690 European ancestry controls	7p21.3	TMEM106B	TMEM106B			ENSG00000106460	NA	NA	rs10950393-T	rs10950393	0	10950393	intron_variant	0	0.4056	3e-22	21.5229		0.0219502	[0.017-0.027] unit decrease	NR [9417325] (imputed)	N	Other Psychiatric Disorders
Derived_OCT_measures	ELM_ISOS_thickness_central_subfield_right	7:12281703_TA_T	7	12264871	rs10950398	2018-07-11	29700475	Wray NR	2018-04-26	Nat Genet	www.ncbi.nlm.nih.gov/pubmed/29700475	Genome-wide association analyses identify 44 risk variants and refine the genetic architecture of major depression.	Depression	135,458 European ancestry cases, 344,901 European ancestry controls	NA	7p21.3	TMEM106B, VWDE	TMEM106B			ENSG00000106460	NA	NA	rs10950398-A	rs10950398	0	10950398	intron_variant	0	0.41	3e-08	7.52288		1.03	[1.02-1.04]	NR [9622763] (imputed)	N	Other Psychiatric Disorders
Derived_OCT_measures	ELM_ISOS_thickness_central_subfield_right	7:12281703_TA_T	7	12267221	rs4721057	2020-08-17	31926635	Coleman JRI	2019-11-01	Biol Psychiatry	www.ncbi.nlm.nih.gov/pubmed/31926635	The Genetics of the Mood Disorder Spectrum: Genome-wide Association Analyses of More Than 185,000 Cases and 439,000 Controls.	Bipolar disorder or major depressive disorder	164,933 European ancestry major depressive disorder cases, 20,352 European ancestry bipolar disorder cases, 439,741 European ancestry controls	NA	7p21.3	NR	TMEM106B			ENSG00000106460	NA	NA	rs4721057-G	rs4721057	0	4721057	intron_variant	0	NR	7e-11	10.1549		1.03093		NR [NR] (imputed)	N	Other Psychiatric Disorders
Derived_OCT_measures	ELM_ISOS_thickness_central_subfield_right	7:12281703_TA_T	7	12268668	rs5011432	2018-07-19	29662059	Howard DM	2018-04-16	Nat Commun	www.ncbi.nlm.nih.gov/pubmed/29662059	Genome-wide association study of depression phenotypes in UK Biobank identifies variants in excitatory synaptic pathways.	Major depressive disorder (probable)	30,603 British ancestry cases, 143,916 British ancestry controls	NA	7p21.3	NR	TMEM106B			ENSG00000106460	NA	NA	rs5011432-C	rs5011432	0	5011432	intron_variant	0	0.4118	2e-08	7.69897		0.0073	[0.0048-0.0098] unit increase	NR [7666894] (imputed)	N	Other Psychiatric Disorders
Derived_OCT_measures	ELM_ISOS_thickness_inner_subfield_left	rs751420536	7	12250378	rs3807866	2020-05-21	31969693	Coleman JRI	2020-01-23	Mol Psychiatry	www.ncbi.nlm.nih.gov/pubmed/31969693	Genome-wide gene-environment analyses of major depressive disorder and reported lifetime traumatic experiences in UK Biobank.	Major depressive disorder	29,475 European ancestry cases, 63,482 European ancestry controls	NA	7p21.3	NR	NA - TMEM106B		ENSG00000106460		NA	518	rs3807866-A	rs3807866	0	3807866	TF_binding_site_variant	1	0.398234	1e-07	7		1.084	[1.05-1.11]	Affymetrix [7791636] (imputed)	N	Other Psychiatric Disorders
Derived_OCT_measures	ELM_ISOS_thickness_inner_subfield_left	rs751420536	7	12250402	rs3807865	2021-07-27	33479212	Yao X	2021-01-21	Transl Psychiatry	www.ncbi.nlm.nih.gov/pubmed/33479212	Integrative analysis of genome-wide association studies identifies novel loci associated with neuropsychiatric disorders.	Major depressive disorder (MTAG)	at least 170,756 European ancestry cases, at least 329,443 European ancestry controls	NA	7p21.3	NR	NA - TMEM106B		ENSG00000106460		NA	494	rs3807865-A	rs3807865	0	3807865	TF_binding_site_variant	1	0.4105	9e-12	11.0458		0.0288221	[0.021-0.037] unit increase	NR [NR]	N	Other Psychiatric Disorders
Derived_OCT_measures	ELM_ISOS_thickness_inner_subfield_left	rs751420536	7	12250402	rs3807865	2018-07-19	29662059	Howard DM	2018-04-16	Nat Commun	www.ncbi.nlm.nih.gov/pubmed/29662059	Genome-wide association study of depression phenotypes in UK Biobank identifies variants in excitatory synaptic pathways.	Depression (broad)	113,769 British ancestry cases, 208,811 British ancestry controls	NA	7p21.3	NR	NA - TMEM106B		ENSG00000106460		NA	494	rs3807865-A	rs3807865	0	3807865	TF_binding_site_variant	1	0.4117	7e-12	11.1549		0.0082	[0.0058-0.0106] unit increase	NR [7666894] (imputed)	N	Other Psychiatric Disorders
Derived_OCT_measures	ELM_ISOS_thickness_inner_subfield_left	rs751420536	7	12252540	rs6460895	2019-03-18	30643256	Baselmans BML	2019-01-14	Nat Genet	www.ncbi.nlm.nih.gov/pubmed/30643256	Multivariate genome-wide analyses of the well-being spectrum.	Depressive symptoms	1,067,913 European ancestry individuals	228,033 European ancestry individuals	7p21.3	NR	TMEM106B			ENSG00000106460	NA	NA	rs6460895-G	rs6460895	0	6460895	intron_variant	0	0.420599	2e-14	13.699		0.0101244	[0.0075-0.0127] unit increase	NR [NR]	N	Other Psychiatric Disorders
Derived_OCT_measures	ELM_ISOS_thickness_inner_subfield_left	rs751420536	7	12253880	rs2043539	2019-03-19	30718901	Howard DM	2019-02-04	Nat Neurosci	www.ncbi.nlm.nih.gov/pubmed/30718901	Genome-wide meta-analysis of depression identifies 102 independent variants and highlights the importance of the prefrontal brain regions.	Depression	118,811 European ancestry cases, 327,427 European ancestry controls, 127,552 cases, 233,763 controls	414,055 European ancestry cases, 892,299 European ancestry controls	7p21.3	NR	TMEM106B			ENSG00000106460	NA	NA	rs2043539-A	rs2043539	0	2043539	5_prime_UTR_variant	0	0.4177	8e-24	23.0969		1.022	[1.018-1.027]	NR [8098588] (imputed)	N	Other Psychiatric Disorders
Derived_OCT_measures	ELM_ISOS_thickness_inner_subfield_left	rs751420536	7	12258755	rs3823612	2020-10-07	32606422	Wu Y	2020-06-30	Transl Psychiatry	www.ncbi.nlm.nih.gov/pubmed/32606422	Multi-trait analysis for genome-wide association study of five psychiatric disorders.	Depressive symptoms (MTAG)	955,012 individuals	NA	7p21.3	NR	TMEM106B			ENSG00000106460	NA	NA	rs3823612-?	rs3823612	0	3823612	intron_variant	0		5e-11	10.301		NA		NR [520857]	N	Other Psychiatric Disorders
Derived_OCT_measures	ELM_ISOS_thickness_inner_subfield_left	rs751420536	7	12258755	rs3823612	2020-10-07	32606422	Wu Y	2020-06-30	Transl Psychiatry	www.ncbi.nlm.nih.gov/pubmed/32606422	Multi-trait analysis for genome-wide association study of five psychiatric disorders.	Depressive symptoms	688,809 individuals	NA	7p21.3	NR	TMEM106B			ENSG00000106460	NA	NA	rs3823612-?	rs3823612	0	3823612	intron_variant	0		5e-11	10.301		NA		NR [11140414]	N	Other Psychiatric Disorders
Derived_OCT_measures	ELM_ISOS_thickness_inner_subfield_left	rs751420536	7	12258755	rs3823612	2018-10-31	29942085	Nagel M	2018-06-25	Nat Genet	www.ncbi.nlm.nih.gov/pubmed/29942085	Meta-analysis of genome-wide association studies for neuroticism in 449,484 individuals identifies novel genetic loci and pathways.	Depression	688,809 European ancestry individuals	NA	7p21.3	NR	TMEM106B			ENSG00000106460	NA	NA	rs3823612-C	rs3823612	0	3823612	intron_variant	0	NR	5e-11	10.301		6.582	z score increase	Affymetrix [10847151] (imputed)	N	Other Psychiatric Disorders
Derived_OCT_measures	ELM_ISOS_thickness_inner_subfield_left	rs751420536	7	12263546	rs10950393	2018-10-31	29942085	Nagel M	2018-06-25	Nat Genet	www.ncbi.nlm.nih.gov/pubmed/29942085	Meta-analysis of genome-wide association studies for neuroticism in 449,484 individuals identifies novel genetic loci and pathways.	Depressed affect	357,957 European ancestry individuals	NA	7p21.3	NR	TMEM106B			ENSG00000106460	NA	NA	rs10950393-C	rs10950393	0	10950393	intron_variant	0	NR	2e-11	10.699		0.01561	[0.011-0.02] unit increase	Affymetrix [10847151] (imputed)	N	Other Psychiatric Disorders
Derived_OCT_measures	ELM_ISOS_thickness_inner_subfield_left	rs751420536	7	12263546	rs10950393	2021-09-08	33859377	Thorp JG	2021-04-15	Nat Hum Behav	www.ncbi.nlm.nih.gov/pubmed/33859377	Symptom-level modelling unravels the shared genetic architecture of anxiety and depression.	Depression	at least 5,919 European ancestry cases, at least 130,691 European ancestry controls	634,037 European ancestry cases, 1,308,690 European ancestry controls	7p21.3	TMEM106B	TMEM106B			ENSG00000106460	NA	NA	rs10950393-T	rs10950393	0	10950393	intron_variant	0	0.4056	3e-22	21.5229		0.0219502	[0.017-0.027] unit decrease	NR [9417325] (imputed)	N	Other Psychiatric Disorders
Derived_OCT_measures	ELM_ISOS_thickness_inner_subfield_left	rs751420536	7	12264871	rs10950398	2018-07-11	29700475	Wray NR	2018-04-26	Nat Genet	www.ncbi.nlm.nih.gov/pubmed/29700475	Genome-wide association analyses identify 44 risk variants and refine the genetic architecture of major depression.	Depression	135,458 European ancestry cases, 344,901 European ancestry controls	NA	7p21.3	TMEM106B, VWDE	TMEM106B			ENSG00000106460	NA	NA	rs10950398-A	rs10950398	0	10950398	intron_variant	0	0.41	3e-08	7.52288		1.03	[1.02-1.04]	NR [9622763] (imputed)	N	Other Psychiatric Disorders
Derived_OCT_measures	ELM_ISOS_thickness_inner_subfield_left	rs751420536	7	12267221	rs4721057	2020-08-17	31926635	Coleman JRI	2019-11-01	Biol Psychiatry	www.ncbi.nlm.nih.gov/pubmed/31926635	The Genetics of the Mood Disorder Spectrum: Genome-wide Association Analyses of More Than 185,000 Cases and 439,000 Controls.	Bipolar disorder or major depressive disorder	164,933 European ancestry major depressive disorder cases, 20,352 European ancestry bipolar disorder cases, 439,741 European ancestry controls	NA	7p21.3	NR	TMEM106B			ENSG00000106460	NA	NA	rs4721057-G	rs4721057	0	4721057	intron_variant	0	NR	7e-11	10.1549		1.03093		NR [NR] (imputed)	N	Other Psychiatric Disorders
Derived_OCT_measures	ELM_ISOS_thickness_inner_subfield_left	rs751420536	7	12268668	rs5011432	2018-07-19	29662059	Howard DM	2018-04-16	Nat Commun	www.ncbi.nlm.nih.gov/pubmed/29662059	Genome-wide association study of depression phenotypes in UK Biobank identifies variants in excitatory synaptic pathways.	Major depressive disorder (probable)	30,603 British ancestry cases, 143,916 British ancestry controls	NA	7p21.3	NR	TMEM106B			ENSG00000106460	NA	NA	rs5011432-C	rs5011432	0	5011432	intron_variant	0	0.4118	2e-08	7.69897		0.0073	[0.0048-0.0098] unit increase	NR [7666894] (imputed)	N	Other Psychiatric Disorders
Derived_OCT_measures	ELM_ISOS_thickness_inner_subfield_right	rs57506017	7	12245225	rs57506017	2018-10-31	29942085	Nagel M	2018-06-25	Nat Genet	www.ncbi.nlm.nih.gov/pubmed/29942085	Meta-analysis of genome-wide association studies for neuroticism in 449,484 individuals identifies novel genetic loci and pathways.	Depressed affect	357,957 European ancestry individuals	NA	7p21.3	NR	NA - TMEM106B		ENSG00000106460		NA	5671	rs57506017-?	rs57506017	0	57506017	intergenic_variant	1	NR	2e-09	8.69897		0.01519	[0.01-0.02] unit increase	Affymetrix [10847151] (imputed)	N	Other Psychiatric Disorders
Derived_OCT_measures	ELM_ISOS_thickness_inner_subfield_right	rs751420536	7	12250378	rs3807866	2020-05-21	31969693	Coleman JRI	2020-01-23	Mol Psychiatry	www.ncbi.nlm.nih.gov/pubmed/31969693	Genome-wide gene-environment analyses of major depressive disorder and reported lifetime traumatic experiences in UK Biobank.	Major depressive disorder	29,475 European ancestry cases, 63,482 European ancestry controls	NA	7p21.3	NR	NA - TMEM106B		ENSG00000106460		NA	518	rs3807866-A	rs3807866	0	3807866	TF_binding_site_variant	1	0.398234	1e-07	7		1.084	[1.05-1.11]	Affymetrix [7791636] (imputed)	N	Other Psychiatric Disorders
Derived_OCT_measures	ELM_ISOS_thickness_inner_subfield_right	rs751420536	7	12250402	rs3807865	2021-07-27	33479212	Yao X	2021-01-21	Transl Psychiatry	www.ncbi.nlm.nih.gov/pubmed/33479212	Integrative analysis of genome-wide association studies identifies novel loci associated with neuropsychiatric disorders.	Major depressive disorder (MTAG)	at least 170,756 European ancestry cases, at least 329,443 European ancestry controls	NA	7p21.3	NR	NA - TMEM106B		ENSG00000106460		NA	494	rs3807865-A	rs3807865	0	3807865	TF_binding_site_variant	1	0.4105	9e-12	11.0458		0.0288221	[0.021-0.037] unit increase	NR [NR]	N	Other Psychiatric Disorders
Derived_OCT_measures	ELM_ISOS_thickness_inner_subfield_right	rs751420536	7	12250402	rs3807865	2018-07-19	29662059	Howard DM	2018-04-16	Nat Commun	www.ncbi.nlm.nih.gov/pubmed/29662059	Genome-wide association study of depression phenotypes in UK Biobank identifies variants in excitatory synaptic pathways.	Depression (broad)	113,769 British ancestry cases, 208,811 British ancestry controls	NA	7p21.3	NR	NA - TMEM106B		ENSG00000106460		NA	494	rs3807865-A	rs3807865	0	3807865	TF_binding_site_variant	1	0.4117	7e-12	11.1549		0.0082	[0.0058-0.0106] unit increase	NR [7666894] (imputed)	N	Other Psychiatric Disorders
Derived_OCT_measures	ELM_ISOS_thickness_inner_subfield_right	rs751420536	7	12252540	rs6460895	2019-03-18	30643256	Baselmans BML	2019-01-14	Nat Genet	www.ncbi.nlm.nih.gov/pubmed/30643256	Multivariate genome-wide analyses of the well-being spectrum.	Depressive symptoms	1,067,913 European ancestry individuals	228,033 European ancestry individuals	7p21.3	NR	TMEM106B			ENSG00000106460	NA	NA	rs6460895-G	rs6460895	0	6460895	intron_variant	0	0.420599	2e-14	13.699		0.0101244	[0.0075-0.0127] unit increase	NR [NR]	N	Other Psychiatric Disorders
Derived_OCT_measures	ELM_ISOS_thickness_inner_subfield_right	rs751420536	7	12253880	rs2043539	2019-03-19	30718901	Howard DM	2019-02-04	Nat Neurosci	www.ncbi.nlm.nih.gov/pubmed/30718901	Genome-wide meta-analysis of depression identifies 102 independent variants and highlights the importance of the prefrontal brain regions.	Depression	118,811 European ancestry cases, 327,427 European ancestry controls, 127,552 cases, 233,763 controls	414,055 European ancestry cases, 892,299 European ancestry controls	7p21.3	NR	TMEM106B			ENSG00000106460	NA	NA	rs2043539-A	rs2043539	0	2043539	5_prime_UTR_variant	0	0.4177	8e-24	23.0969		1.022	[1.018-1.027]	NR [8098588] (imputed)	N	Other Psychiatric Disorders
Derived_OCT_measures	ELM_ISOS_thickness_inner_subfield_right	rs751420536	7	12258755	rs3823612	2020-10-07	32606422	Wu Y	2020-06-30	Transl Psychiatry	www.ncbi.nlm.nih.gov/pubmed/32606422	Multi-trait analysis for genome-wide association study of five psychiatric disorders.	Depressive symptoms (MTAG)	955,012 individuals	NA	7p21.3	NR	TMEM106B			ENSG00000106460	NA	NA	rs3823612-?	rs3823612	0	3823612	intron_variant	0		5e-11	10.301		NA		NR [520857]	N	Other Psychiatric Disorders
Derived_OCT_measures	ELM_ISOS_thickness_inner_subfield_right	rs751420536	7	12258755	rs3823612	2020-10-07	32606422	Wu Y	2020-06-30	Transl Psychiatry	www.ncbi.nlm.nih.gov/pubmed/32606422	Multi-trait analysis for genome-wide association study of five psychiatric disorders.	Depressive symptoms	688,809 individuals	NA	7p21.3	NR	TMEM106B			ENSG00000106460	NA	NA	rs3823612-?	rs3823612	0	3823612	intron_variant	0		5e-11	10.301		NA		NR [11140414]	N	Other Psychiatric Disorders
Derived_OCT_measures	ELM_ISOS_thickness_inner_subfield_right	rs751420536	7	12258755	rs3823612	2018-10-31	29942085	Nagel M	2018-06-25	Nat Genet	www.ncbi.nlm.nih.gov/pubmed/29942085	Meta-analysis of genome-wide association studies for neuroticism in 449,484 individuals identifies novel genetic loci and pathways.	Depression	688,809 European ancestry individuals	NA	7p21.3	NR	TMEM106B			ENSG00000106460	NA	NA	rs3823612-C	rs3823612	0	3823612	intron_variant	0	NR	5e-11	10.301		6.582	z score increase	Affymetrix [10847151] (imputed)	N	Other Psychiatric Disorders
Derived_OCT_measures	ELM_ISOS_thickness_inner_subfield_right	rs751420536	7	12263546	rs10950393	2018-10-31	29942085	Nagel M	2018-06-25	Nat Genet	www.ncbi.nlm.nih.gov/pubmed/29942085	Meta-analysis of genome-wide association studies for neuroticism in 449,484 individuals identifies novel genetic loci and pathways.	Depressed affect	357,957 European ancestry individuals	NA	7p21.3	NR	TMEM106B			ENSG00000106460	NA	NA	rs10950393-C	rs10950393	0	10950393	intron_variant	0	NR	2e-11	10.699		0.01561	[0.011-0.02] unit increase	Affymetrix [10847151] (imputed)	N	Other Psychiatric Disorders
Derived_OCT_measures	ELM_ISOS_thickness_inner_subfield_right	rs751420536	7	12263546	rs10950393	2021-09-08	33859377	Thorp JG	2021-04-15	Nat Hum Behav	www.ncbi.nlm.nih.gov/pubmed/33859377	Symptom-level modelling unravels the shared genetic architecture of anxiety and depression.	Depression	at least 5,919 European ancestry cases, at least 130,691 European ancestry controls	634,037 European ancestry cases, 1,308,690 European ancestry controls	7p21.3	TMEM106B	TMEM106B			ENSG00000106460	NA	NA	rs10950393-T	rs10950393	0	10950393	intron_variant	0	0.4056	3e-22	21.5229		0.0219502	[0.017-0.027] unit decrease	NR [9417325] (imputed)	N	Other Psychiatric Disorders
Derived_OCT_measures	ELM_ISOS_thickness_inner_subfield_right	rs751420536	7	12264871	rs10950398	2018-07-11	29700475	Wray NR	2018-04-26	Nat Genet	www.ncbi.nlm.nih.gov/pubmed/29700475	Genome-wide association analyses identify 44 risk variants and refine the genetic architecture of major depression.	Depression	135,458 European ancestry cases, 344,901 European ancestry controls	NA	7p21.3	TMEM106B, VWDE	TMEM106B			ENSG00000106460	NA	NA	rs10950398-A	rs10950398	0	10950398	intron_variant	0	0.41	3e-08	7.52288		1.03	[1.02-1.04]	NR [9622763] (imputed)	N	Other Psychiatric Disorders
Derived_OCT_measures	ELM_ISOS_thickness_inner_subfield_right	rs751420536	7	12267221	rs4721057	2020-08-17	31926635	Coleman JRI	2019-11-01	Biol Psychiatry	www.ncbi.nlm.nih.gov/pubmed/31926635	The Genetics of the Mood Disorder Spectrum: Genome-wide Association Analyses of More Than 185,000 Cases and 439,000 Controls.	Bipolar disorder or major depressive disorder	164,933 European ancestry major depressive disorder cases, 20,352 European ancestry bipolar disorder cases, 439,741 European ancestry controls	NA	7p21.3	NR	TMEM106B			ENSG00000106460	NA	NA	rs4721057-G	rs4721057	0	4721057	intron_variant	0	NR	7e-11	10.1549		1.03093		NR [NR] (imputed)	N	Other Psychiatric Disorders
Derived_OCT_measures	ELM_ISOS_thickness_inner_subfield_right	rs751420536	7	12268668	rs5011432	2018-07-19	29662059	Howard DM	2018-04-16	Nat Commun	www.ncbi.nlm.nih.gov/pubmed/29662059	Genome-wide association study of depression phenotypes in UK Biobank identifies variants in excitatory synaptic pathways.	Major depressive disorder (probable)	30,603 British ancestry cases, 143,916 British ancestry controls	NA	7p21.3	NR	TMEM106B			ENSG00000106460	NA	NA	rs5011432-C	rs5011432	0	5011432	intron_variant	0	0.4118	2e-08	7.69897		0.0073	[0.0048-0.0098] unit increase	NR [7666894] (imputed)	N	Other Psychiatric Disorders
Derived_OCT_measures	INL_ELM_thickness_central_subfield_left	5:87778792_AT_A	5	87576139	rs61270009	2018-02-27	29292387	Turley P	2018-01-01	Nat Genet	www.ncbi.nlm.nih.gov/pubmed/29292387	Multi-trait analysis of genome-wide association summary statistics using MTAG.	Depressive symptoms	354,862 European ancestry individuals	NA	5q14.3	NR	TMEM161B-AS1			ENSG00000247828	NA	NA	rs61270009-T	rs61270009	0	61270009	non_coding_transcript_exon_variant	0	0.2443	3e-09	8.52288		0.0165	[0.011-0.022] unit increase	Illumina [NR] (imputed)	N	Other Psychiatric Disorders
Derived_OCT_measures	INL_ELM_thickness_central_subfield_left	5:87778792_AT_A	5	87592237	rs13177755	2018-02-27	29292387	Turley P	2018-01-01	Nat Genet	www.ncbi.nlm.nih.gov/pubmed/29292387	Multi-trait analysis of genome-wide association summary statistics using MTAG.	Depressive symptoms (MTAG)	354,862 European ancestry individuals	NA	5q14.3	NR	TMEM161B-AS1			ENSG00000247828	NA	NA	rs13177755-T	rs13177755	0	13177755	intron_variant	0	0.2441	3e-09	8.52288		0.0147	[0.0098-0.0196] unit increase	Illumina [NR] (imputed)	N	Other Psychiatric Disorders
Derived_OCT_measures	INL_ELM_thickness_central_subfield_left	5:87778792_AT_A	5	87663610	rs10514299	2018-08-03	27479909	Hyde CL	2016-08-01	Nat Genet	www.ncbi.nlm.nih.gov/pubmed/27479909	Identification of 15 genetic loci associated with risk of major depression in individuals of European descent.	Major depressive disorder	84,847 European ancestry cases, 241,266 European ancestry controls	45,773 European ancestry cases, 106,354 European ancestry controls	5q14.3	TMEM161B, MEF2C	TMEM161B-AS1			ENSG00000247828	NA	NA	rs10514299-T	rs10514299	0	10514299	intron_variant	0	0.240584	1e-15	15		0.0449	[0.031-0.059] unit increase	Illumina [1220000] (imputed)	N	Other Psychiatric Disorders
Derived_OCT_measures	INL_ELM_thickness_central_subfield_left	6:150016812_GA_G	6	149979416	rs1125	2018-11-29	30287806	Zhou H	2018-10-04	Transl Psychiatry	www.ncbi.nlm.nih.gov/pubmed/30287806	Genome-wide association study identifies glutamate ionotropic receptor GRIA4 as a risk gene for comorbid nicotine dependence and major depression.	Nicotine dependence and major depression (severity of comorbidity)	3,724 African American individuals	NA	6q25.1	LATS1	LATS1			ENSG00000131023	NA	NA	rs1125-G	rs1125	0	1125	3_prime_UTR_variant	0	0.1939	4e-06	5.39794		0.6324	[0.36-0.9] unit decrease	Illumina [9520174] (imputed)	N	Other Psychiatric Disorders
Derived_OCT_measures	INL_ELM_thickness_central_subfield_left	6:150016812_GA_G	6	150145001	rs9371201	2018-11-29	30287806	Zhou H	2018-10-04	Transl Psychiatry	www.ncbi.nlm.nih.gov/pubmed/30287806	Genome-wide association study identifies glutamate ionotropic receptor GRIA4 as a risk gene for comorbid nicotine dependence and major depression.	Nicotine dependence and major depression (severity of comorbidity)	3,724 African American individuals	NA	6q25.1	LRP11	LRP11			ENSG00000120256	NA	NA	rs9371201-T	rs9371201	0	9371201	intron_variant	0	0.8078	7e-06	5.1549		0.6236	[0.35-0.89] unit increase	Illumina [9520174] (imputed)	N	Other Psychiatric Disorders
Derived_OCT_measures	INL_ELM_thickness_central_subfield_left	rs8021280	14	75125540	rs7152906	2021-07-27	33479212	Yao X	2021-01-21	Transl Psychiatry	www.ncbi.nlm.nih.gov/pubmed/33479212	Integrative analysis of genome-wide association studies identifies novel loci associated with neuropsychiatric disorders.	Major depressive disorder (MTAG)	at least 170,756 European ancestry cases, at least 329,443 European ancestry controls	NA	14q24.3	NR	AREL1			ENSG00000119682	NA	NA	rs7152906-T	rs7152906	0	7152906	intron_variant	0	0.4804	2e-09	8.69897		0.024837	[0.017-0.033] unit decrease	NR [NR]	N	Other Psychiatric Disorders
Derived_OCT_measures	INL_ELM_thickness_central_subfield_left	rs8021280	14	75130235	rs1045430	2020-08-17	31926635	Coleman JRI	2019-11-01	Biol Psychiatry	www.ncbi.nlm.nih.gov/pubmed/31926635	The Genetics of the Mood Disorder Spectrum: Genome-wide Association Analyses of More Than 185,000 Cases and 439,000 Controls.	Bipolar disorder or major depressive disorder	164,933 European ancestry major depressive disorder cases, 20,352 European ancestry bipolar disorder cases, 439,741 European ancestry controls	NA	14q24.3	NR	AREL1			ENSG00000119682	NA	NA	rs1045430-G	rs1045430	0	1045430	3_prime_UTR_variant	0	NR	1e-10	10		1.03093		NR [NR] (imputed)	N	Other Psychiatric Disorders
Derived_OCT_measures	INL_ELM_thickness_central_subfield_left	rs8021280	14	75130235	rs1045430	2019-03-19	30718901	Howard DM	2019-02-04	Nat Neurosci	www.ncbi.nlm.nih.gov/pubmed/30718901	Genome-wide meta-analysis of depression identifies 102 independent variants and highlights the importance of the prefrontal brain regions.	Depression	118,811 European ancestry cases, 327,427 European ancestry controls, 127,552 cases, 233,763 controls	414,055 European ancestry cases, 892,299 European ancestry controls	14q24.3	NR	AREL1			ENSG00000119682	NA	NA	rs1045430-G	rs1045430	0	1045430	3_prime_UTR_variant	0	0.5208	4e-25	24.3979		1.02249	[1.02-1.03]	NR [8098588] (imputed)	N	Other Psychiatric Disorders
Derived_OCT_measures	INL_ELM_thickness_central_subfield_left	rs8021280	14	75164141	rs12587457	2019-03-18	30643256	Baselmans BML	2019-01-14	Nat Genet	www.ncbi.nlm.nih.gov/pubmed/30643256	Multivariate genome-wide analyses of the well-being spectrum.	Depressive symptoms	1,067,913 European ancestry individuals	228,033 European ancestry individuals	14q24.3	NR	AREL1			ENSG00000119682	NA	NA	rs12587457-T	rs12587457	0	12587457	intron_variant	0	0.506079	4e-17	16.3979		0.00796829	[0.0061-0.0098] unit increase	NR [NR]	N	Other Psychiatric Disorders
Derived_OCT_measures	INL_ELM_thickness_central_subfield_left	rs8021280	14	75186010	rs7147721	2021-09-08	33859377	Thorp JG	2021-04-15	Nat Hum Behav	www.ncbi.nlm.nih.gov/pubmed/33859377	Symptom-level modelling unravels the shared genetic architecture of anxiety and depression.	Depression	at least 5,919 European ancestry cases, at least 130,691 European ancestry controls	634,037 European ancestry cases, 1,308,690 European ancestry controls	14q24.3	FCF1	FCF1			ENSG00000119616	NA	NA	rs7147721-A	rs7147721	0	7147721	intron_variant	0	0.4722	3e-18	17.5229		0.019671	[0.015-0.025] unit decrease	NR [9417325] (imputed)	N	Other Psychiatric Disorders
Derived_OCT_measures	INL_ELM_thickness_central_subfield_left	rs8021280	14	75296831	rs10148293	2018-07-19	29662059	Howard DM	2018-04-16	Nat Commun	www.ncbi.nlm.nih.gov/pubmed/29662059	Genome-wide association study of depression phenotypes in UK Biobank identifies variants in excitatory synaptic pathways.	Depression (broad)	113,769 British ancestry cases, 208,811 British ancestry controls	NA	14q24.3	NR	YLPM1			ENSG00000119596	NA	NA	rs10148293-G	rs10148293	0	10148293	intron_variant	0	0.5385	1e-07	7		0.0062	[0.0038-0.0086] unit increase	NR [7666894] (imputed)	N	Other Psychiatric Disorders
Derived_OCT_measures	INL_ELM_thickness_central_subfield_left	rs8021280	14	75334199	rs4553560	2018-02-27	29292387	Turley P	2018-01-01	Nat Genet	www.ncbi.nlm.nih.gov/pubmed/29292387	Multi-trait analysis of genome-wide association summary statistics using MTAG.	Depressive symptoms (MTAG)	354,862 European ancestry individuals	NA	14q24.3	NR	PROX2			ENSG00000119608	NA	NA	rs4553560-C	rs4553560	0	4553560	intron_variant	0	0.5313	7e-09	8.1549		0.0123	[0.0082-0.0164] unit decrease	Illumina [NR] (imputed)	N	Other Psychiatric Disorders
Derived_OCT_measures	INL_ELM_thickness_central_subfield_left	rs8021280	14	75377555	rs2003490	2020-02-11	31835028	Cross-Disorder Group of the Psychiatric Genomics Consortium	2019-12-01	Cell	www.ncbi.nlm.nih.gov/pubmed/31835028	Genomic Relationships, Novel Loci, and Pleiotropic Mechanisms across Eight Psychiatric Disorders.	Anorexia nervosa, attention-deficit/hyperactivity disorder, autism spectrum disorder, bipolar disorder, major depression, obsessive-compulsive disorder, schizophrenia, or Tourette syndrome (pleiotropy)	19,009 European ancestry ADHD cases, 3,495 European ancestry anorexia cases, 18,381 European ancestry autism cases, 20,352 European ancestry bipolar disorder cases, 130,664 European ancestry major depression cases, 2,688 European ancestry OCD cases, 33,640 European ancestry schizophrenia cases, 4,645 European ancestry Tourette's cases, 494,162 European ancestry controls	NA	14q24.3	RPS6KL1, DLST	RPS6KL1			ENSG00000198208	NA	NA	rs2003490-?	rs2003490	0	2003490	intron_variant	0		2e-08	7.69897		NA		NR [6786993] (imputed)	N	Other Psychiatric Disorders
Derived_OCT_measures	INL_ELM_thickness_central_subfield_left	rs61572747	17	43460891	rs61572747	2018-10-31	29942085	Nagel M	2018-06-25	Nat Genet	www.ncbi.nlm.nih.gov/pubmed/29942085	Meta-analysis of genome-wide association studies for neuroticism in 449,484 individuals identifies novel genetic loci and pathways.	Depressed affect	357,957 European ancestry individuals	NA	17q21.31	NR	RNA5SP443 - ARHGAP27	ENSG00000199953	ENSG00000159314		56028	10377	rs61572747-?	rs61572747	0	61572747	regulatory_region_variant	1	NR	4e-11	10.3979		0.01768	[0.012-0.023] unit increase	Affymetrix [10847151] (imputed)	N	Other Psychiatric Disorders
Derived_OCT_measures	INL_ELM_thickness_central_subfield_left	rs1991556	17	43856639	rs62057061	2018-10-31	29942085	Nagel M	2018-06-25	Nat Genet	www.ncbi.nlm.nih.gov/pubmed/29942085	Meta-analysis of genome-wide association studies for neuroticism in 449,484 individuals identifies novel genetic loci and pathways.	Depressed affect	357,957 European ancestry individuals	NA	17q21.31	NR	LINC02210-CRHR1, LINC02210-CRHR1			ENSG00000282456, ENSG00000263715	NA	NA	rs62057061-G	rs62057061	0	62057061	intron_variant	0	NR	2e-22	21.699		0.02689	[0.021-0.032] unit increase	Affymetrix [10847151] (imputed)	N	Other Psychiatric Disorders
Derived_OCT_measures	INL_ELM_thickness_central_subfield_left	rs2435201	17	44071851	rs2435200	2018-10-31	29942085	Nagel M	2018-06-25	Nat Genet	www.ncbi.nlm.nih.gov/pubmed/29942085	Meta-analysis of genome-wide association studies for neuroticism in 449,484 individuals identifies novel genetic loci and pathways.	Depressed affect	357,957 European ancestry individuals	NA	17q21.31	NR	MAPT, MAPT, MAPT			ENSG00000277956, ENSG00000276155, ENSG00000186868	NA	NA	rs2435200-?	rs2435200	0	2435200	intron_variant	0	NR	6e-09	8.22185		0.01363	[0.009-0.0182] unit increase	Affymetrix [10847151] (imputed)	N	Other Psychiatric Disorders
Derived_OCT_measures	INL_ELM_thickness_central_subfield_left	rs8067056	17	44083948	rs8067056	2018-10-31	29942085	Nagel M	2018-06-25	Nat Genet	www.ncbi.nlm.nih.gov/pubmed/29942085	Meta-analysis of genome-wide association studies for neuroticism in 449,484 individuals identifies novel genetic loci and pathways.	Depressed affect	357,957 European ancestry individuals	NA	17q21.31	NR	MAPT, MAPT, MAPT			ENSG00000277956, ENSG00000276155, ENSG00000186868	NA	NA	rs8067056-?	rs8067056	0	8067056	intron_variant	0	NR	1e-12	12		0.017	[0.012-0.022] unit increase	Affymetrix [10847151] (imputed)	N	Other Psychiatric Disorders
Derived_OCT_measures	INL_ELM_thickness_central_subfield_left	rs1991556	17	44301840	rs142920272	2019-04-10	30804558	Grove J	2019-02-25	Nat Genet	www.ncbi.nlm.nih.gov/pubmed/30804558	Identification of common genetic risk variants for autism spectrum disorder.	Autism spectrum disorder	18,381 European ancestry cases, 27,969 European ancestry controls	2,119 European ancestry cases, 142,379 European ancestry controls	17q21.31	Intergenic	KANSL1			ENSG00000120071	NA	NA	rs142920272-C	rs142920272	1	2532407	intron_variant	0	0.187	9e-07	6.04576		1.08814	[NR]	Illumina [9112387] (imputed)	N	Other Psychiatric Disorders
Derived_OCT_measures	INL_ELM_thickness_central_subfield_left	rs1991556	17	44859410	rs199505	2018-10-31	29942085	Nagel M	2018-06-25	Nat Genet	www.ncbi.nlm.nih.gov/pubmed/29942085	Meta-analysis of genome-wide association studies for neuroticism in 449,484 individuals identifies novel genetic loci and pathways.	Depressed affect	357,957 European ancestry individuals	NA	17q21.31	NR	WNT3, WNT3			ENSG00000108379, ENSG00000277641	NA	NA	rs199505-?	rs199505	0	199505	intron_variant	0	NR	1e-18	18		0.02469	[0.019-0.03] unit increase	Affymetrix [10847151] (imputed)	N	Other Psychiatric Disorders
Derived_OCT_measures	INL_ELM_thickness_central_subfield_left	rs1991556	17	44862162	rs199503	2021-04-27	33686288	Peyrot WJ	2021-03-08	Nat Genet	www.ncbi.nlm.nih.gov/pubmed/33686288	Identifying loci with different allele frequencies among cases of eight psychiatric disorders using CC-GWAS.	Schizophrenia vs autism spectrum disorder (ordinary least squares (OLS))	40,675 schizophrenia cases, 18,381 autism spectrum disorder cases	NA	17q21.31		WNT3, WNT3			ENSG00000108379, ENSG00000277641	NA	NA	rs199503-?	rs199503	0	199503	intron_variant	0	NR	3e-09	8.52288		0.0179	NR unit decrease	NR [4484088] (imputed)	N	Other Psychiatric Disorders
Derived_OCT_measures	INL_ELM_thickness_central_subfield_right	rs12523793	6	149979416	rs1125	2018-11-29	30287806	Zhou H	2018-10-04	Transl Psychiatry	www.ncbi.nlm.nih.gov/pubmed/30287806	Genome-wide association study identifies glutamate ionotropic receptor GRIA4 as a risk gene for comorbid nicotine dependence and major depression.	Nicotine dependence and major depression (severity of comorbidity)	3,724 African American individuals	NA	6q25.1	LATS1	LATS1			ENSG00000131023	NA	NA	rs1125-G	rs1125	0	1125	3_prime_UTR_variant	0	0.1939	4e-06	5.39794		0.6324	[0.36-0.9] unit decrease	Illumina [9520174] (imputed)	N	Other Psychiatric Disorders
Derived_OCT_measures	INL_ELM_thickness_central_subfield_right	rs12523793	6	150145001	rs9371201	2018-11-29	30287806	Zhou H	2018-10-04	Transl Psychiatry	www.ncbi.nlm.nih.gov/pubmed/30287806	Genome-wide association study identifies glutamate ionotropic receptor GRIA4 as a risk gene for comorbid nicotine dependence and major depression.	Nicotine dependence and major depression (severity of comorbidity)	3,724 African American individuals	NA	6q25.1	LRP11	LRP11			ENSG00000120256	NA	NA	rs9371201-T	rs9371201	0	9371201	intron_variant	0	0.8078	7e-06	5.1549		0.6236	[0.35-0.89] unit increase	Illumina [9520174] (imputed)	N	Other Psychiatric Disorders
Derived_OCT_measures	INL_ELM_thickness_central_subfield_right	rs973879	14	75186010	rs7147721	2021-09-08	33859377	Thorp JG	2021-04-15	Nat Hum Behav	www.ncbi.nlm.nih.gov/pubmed/33859377	Symptom-level modelling unravels the shared genetic architecture of anxiety and depression.	Depression	at least 5,919 European ancestry cases, at least 130,691 European ancestry controls	634,037 European ancestry cases, 1,308,690 European ancestry controls	14q24.3	FCF1	FCF1			ENSG00000119616	NA	NA	rs7147721-A	rs7147721	0	7147721	intron_variant	0	0.4722	3e-18	17.5229		0.019671	[0.015-0.025] unit decrease	NR [9417325] (imputed)	N	Other Psychiatric Disorders
Derived_OCT_measures	INL_ELM_thickness_central_subfield_right	rs973879	14	75296831	rs10148293	2018-07-19	29662059	Howard DM	2018-04-16	Nat Commun	www.ncbi.nlm.nih.gov/pubmed/29662059	Genome-wide association study of depression phenotypes in UK Biobank identifies variants in excitatory synaptic pathways.	Depression (broad)	113,769 British ancestry cases, 208,811 British ancestry controls	NA	14q24.3	NR	YLPM1			ENSG00000119596	NA	NA	rs10148293-G	rs10148293	0	10148293	intron_variant	0	0.5385	1e-07	7		0.0062	[0.0038-0.0086] unit increase	NR [7666894] (imputed)	N	Other Psychiatric Disorders
Derived_OCT_measures	INL_ELM_thickness_central_subfield_right	rs61572747	17	43460891	rs61572747	2018-10-31	29942085	Nagel M	2018-06-25	Nat Genet	www.ncbi.nlm.nih.gov/pubmed/29942085	Meta-analysis of genome-wide association studies for neuroticism in 449,484 individuals identifies novel genetic loci and pathways.	Depressed affect	357,957 European ancestry individuals	NA	17q21.31	NR	RNA5SP443 - ARHGAP27	ENSG00000199953	ENSG00000159314		56028	10377	rs61572747-?	rs61572747	0	61572747	regulatory_region_variant	1	NR	4e-11	10.3979		0.01768	[0.012-0.023] unit increase	Affymetrix [10847151] (imputed)	N	Other Psychiatric Disorders
Derived_OCT_measures	INL_ELM_thickness_central_subfield_right	rs1623865	17	43777313	rs1724422	2018-10-31	29942085	Nagel M	2018-06-25	Nat Genet	www.ncbi.nlm.nih.gov/pubmed/29942085	Meta-analysis of genome-wide association studies for neuroticism in 449,484 individuals identifies novel genetic loci and pathways.	Depressed affect	357,957 European ancestry individuals	NA	17q21.31	NR	LINC02210-CRHR1, LINC02210-CRHR1			ENSG00000282456, ENSG00000263715	NA	NA	rs1724422-?	rs1724422	0	1724422	intron_variant	0	NR	1e-11	11		0.01616	[0.012-0.021] unit increase	Affymetrix [10847151] (imputed)	N	Other Psychiatric Disorders
Derived_OCT_measures	INL_ELM_thickness_central_subfield_right	rs12938476	17	43809096	rs7225384	2018-10-31	29942085	Nagel M	2018-06-25	Nat Genet	www.ncbi.nlm.nih.gov/pubmed/29942085	Meta-analysis of genome-wide association studies for neuroticism in 449,484 individuals identifies novel genetic loci and pathways.	Depressed affect	357,957 European ancestry individuals	NA	17q21.31	NR	LINC02210-CRHR1, LINC02210-CRHR1			ENSG00000282456, ENSG00000263715	NA	NA	rs7225384-?	rs7225384	0	7225384	non_coding_transcript_exon_variant	0	NR	5e-09	8.30103		0.01379	[0.0092-0.0184] unit increase	Affymetrix [10847151] (imputed)	N	Other Psychiatric Disorders
Derived_OCT_measures	INL_ELM_thickness_central_subfield_right	rs4076453	17	43854502	rs12938031	2018-10-31	29942085	Nagel M	2018-06-25	Nat Genet	www.ncbi.nlm.nih.gov/pubmed/29942085	Meta-analysis of genome-wide association studies for neuroticism in 449,484 individuals identifies novel genetic loci and pathways.	Depressed affect	357,957 European ancestry individuals	NA	17q21.31	NR	LINC02210-CRHR1, LINC02210-CRHR1			ENSG00000282456, ENSG00000263715	NA	NA	rs12938031-?	rs12938031	0	12938031	intron_variant	0	NR	1e-09	9		0.01436	[0.0097-0.019] unit increase	Affymetrix [10847151] (imputed)	N	Other Psychiatric Disorders
Derived_OCT_measures	INL_ELM_thickness_central_subfield_right	rs17769552	17	43856639	rs62057061	2018-10-31	29942085	Nagel M	2018-06-25	Nat Genet	www.ncbi.nlm.nih.gov/pubmed/29942085	Meta-analysis of genome-wide association studies for neuroticism in 449,484 individuals identifies novel genetic loci and pathways.	Depressed affect	357,957 European ancestry individuals	NA	17q21.31	NR	LINC02210-CRHR1, LINC02210-CRHR1			ENSG00000282456, ENSG00000263715	NA	NA	rs62057061-G	rs62057061	0	62057061	intron_variant	0	NR	2e-22	21.699		0.02689	[0.021-0.032] unit increase	Affymetrix [10847151] (imputed)	N	Other Psychiatric Disorders
Derived_OCT_measures	INL_ELM_thickness_central_subfield_right	rs9915721	17	43978988	rs1560312	2018-10-31	29942085	Nagel M	2018-06-25	Nat Genet	www.ncbi.nlm.nih.gov/pubmed/29942085	Meta-analysis of genome-wide association studies for neuroticism in 449,484 individuals identifies novel genetic loci and pathways.	Depressed affect	357,957 European ancestry individuals	NA	17q21.31	NR	MAPT, MAPT, MAPT			ENSG00000277956, ENSG00000276155, ENSG00000186868	NA	NA	rs1560312-?	rs1560312	0	1560312	intron_variant	0	NR	1e-16	16		0.02016	[0.015-0.025] unit increase	Affymetrix [10847151] (imputed)	N	Other Psychiatric Disorders
Derived_OCT_measures	INL_ELM_thickness_central_subfield_right	rs754593	17	44054696	rs754593	2018-10-31	29942085	Nagel M	2018-06-25	Nat Genet	www.ncbi.nlm.nih.gov/pubmed/29942085	Meta-analysis of genome-wide association studies for neuroticism in 449,484 individuals identifies novel genetic loci and pathways.	Depressed affect	357,957 European ancestry individuals	NA	17q21.31	NR	MAPT, MAPT, MAPT			ENSG00000277956, ENSG00000276155, ENSG00000186868	NA	NA	rs754593-?	rs754593	0	754593	5_prime_UTR_variant	0	NR	3e-09	8.52288		0.01397	[0.0094-0.0186] unit increase	Affymetrix [10847151] (imputed)	N	Other Psychiatric Disorders
Derived_OCT_measures	INL_ELM_thickness_central_subfield_right	rs713522	17	44071851	rs2435200	2018-10-31	29942085	Nagel M	2018-06-25	Nat Genet	www.ncbi.nlm.nih.gov/pubmed/29942085	Meta-analysis of genome-wide association studies for neuroticism in 449,484 individuals identifies novel genetic loci and pathways.	Depressed affect	357,957 European ancestry individuals	NA	17q21.31	NR	MAPT, MAPT, MAPT			ENSG00000277956, ENSG00000276155, ENSG00000186868	NA	NA	rs2435200-?	rs2435200	0	2435200	intron_variant	0	NR	6e-09	8.22185		0.01363	[0.009-0.0182] unit increase	Affymetrix [10847151] (imputed)	N	Other Psychiatric Disorders
Derived_OCT_measures	INL_ELM_thickness_central_subfield_right	rs8067056	17	44083948	rs8067056	2018-10-31	29942085	Nagel M	2018-06-25	Nat Genet	www.ncbi.nlm.nih.gov/pubmed/29942085	Meta-analysis of genome-wide association studies for neuroticism in 449,484 individuals identifies novel genetic loci and pathways.	Depressed affect	357,957 European ancestry individuals	NA	17q21.31	NR	MAPT, MAPT, MAPT			ENSG00000277956, ENSG00000276155, ENSG00000186868	NA	NA	rs8067056-?	rs8067056	0	8067056	intron_variant	0	NR	1e-12	12		0.017	[0.012-0.022] unit increase	Affymetrix [10847151] (imputed)	N	Other Psychiatric Disorders
Derived_OCT_measures	INL_ELM_thickness_central_subfield_right	rs17769552	17	44301840	rs142920272	2019-04-10	30804558	Grove J	2019-02-25	Nat Genet	www.ncbi.nlm.nih.gov/pubmed/30804558	Identification of common genetic risk variants for autism spectrum disorder.	Autism spectrum disorder	18,381 European ancestry cases, 27,969 European ancestry controls	2,119 European ancestry cases, 142,379 European ancestry controls	17q21.31	Intergenic	KANSL1			ENSG00000120071	NA	NA	rs142920272-C	rs142920272	1	2532407	intron_variant	0	0.187	9e-07	6.04576		1.08814	[NR]	Illumina [9112387] (imputed)	N	Other Psychiatric Disorders
Derived_OCT_measures	INL_ELM_thickness_central_subfield_right	rs17769552	17	44859410	rs199505	2018-10-31	29942085	Nagel M	2018-06-25	Nat Genet	www.ncbi.nlm.nih.gov/pubmed/29942085	Meta-analysis of genome-wide association studies for neuroticism in 449,484 individuals identifies novel genetic loci and pathways.	Depressed affect	357,957 European ancestry individuals	NA	17q21.31	NR	WNT3, WNT3			ENSG00000108379, ENSG00000277641	NA	NA	rs199505-?	rs199505	0	199505	intron_variant	0	NR	1e-18	18		0.02469	[0.019-0.03] unit increase	Affymetrix [10847151] (imputed)	N	Other Psychiatric Disorders
Derived_OCT_measures	INL_ELM_thickness_central_subfield_right	rs17769552	17	44862162	rs199503	2021-04-27	33686288	Peyrot WJ	2021-03-08	Nat Genet	www.ncbi.nlm.nih.gov/pubmed/33686288	Identifying loci with different allele frequencies among cases of eight psychiatric disorders using CC-GWAS.	Schizophrenia vs autism spectrum disorder (ordinary least squares (OLS))	40,675 schizophrenia cases, 18,381 autism spectrum disorder cases	NA	17q21.31		WNT3, WNT3			ENSG00000108379, ENSG00000277641	NA	NA	rs199503-?	rs199503	0	199503	intron_variant	0	NR	3e-09	8.52288		0.0179	NR unit decrease	NR [4484088] (imputed)	N	Other Psychiatric Disorders
Derived_OCT_measures	INL_ELM_thickness_inner_subfield_left	6:149919883_AAAC_A	6	149979416	rs1125	2018-11-29	30287806	Zhou H	2018-10-04	Transl Psychiatry	www.ncbi.nlm.nih.gov/pubmed/30287806	Genome-wide association study identifies glutamate ionotropic receptor GRIA4 as a risk gene for comorbid nicotine dependence and major depression.	Nicotine dependence and major depression (severity of comorbidity)	3,724 African American individuals	NA	6q25.1	LATS1	LATS1			ENSG00000131023	NA	NA	rs1125-G	rs1125	0	1125	3_prime_UTR_variant	0	0.1939	4e-06	5.39794		0.6324	[0.36-0.9] unit decrease	Illumina [9520174] (imputed)	N	Other Psychiatric Disorders
Derived_OCT_measures	INL_ELM_thickness_inner_subfield_left	6:149919883_AAAC_A	6	150145001	rs9371201	2018-11-29	30287806	Zhou H	2018-10-04	Transl Psychiatry	www.ncbi.nlm.nih.gov/pubmed/30287806	Genome-wide association study identifies glutamate ionotropic receptor GRIA4 as a risk gene for comorbid nicotine dependence and major depression.	Nicotine dependence and major depression (severity of comorbidity)	3,724 African American individuals	NA	6q25.1	LRP11	LRP11			ENSG00000120256	NA	NA	rs9371201-T	rs9371201	0	9371201	intron_variant	0	0.8078	7e-06	5.1549		0.6236	[0.35-0.89] unit increase	Illumina [9520174] (imputed)	N	Other Psychiatric Disorders
Derived_OCT_measures	INL_ELM_thickness_inner_subfield_left	rs17197037	14	21725654	rs17197037	2011-07-27	21738484	Smith EN	2011-06-30	PLoS Genet	www.ncbi.nlm.nih.gov/pubmed/21738484	Genome-wide association of bipolar disorder suggests an enrichment of replicable associations in regions near genes.	Bipolar disorder	1,190 European and unknown ancestry cases, 401 European and unknown ancestry controls	16,179 individuals	14q11.2	HNRNPC	HNRNPC			ENSG00000092199	NA	NA	rs17197037-A	rs17197037	0	17197037	intron_variant	0	NR	2e-06	5.69897		1.17	[NR]	Affymetrix [703019]	N	Other Psychiatric Disorders
Derived_OCT_measures	INL_ELM_thickness_inner_subfield_left	rs7148953	14	69609498	rs1147479	2019-03-18	30643256	Baselmans BML	2019-01-14	Nat Genet	www.ncbi.nlm.nih.gov/pubmed/30643256	Multivariate genome-wide analyses of the well-being spectrum.	Depressive symptoms	1,067,913 European ancestry individuals	228,033 European ancestry individuals	14q24.1	NR	DCAF5			ENSG00000139990	NA	NA	rs1147479-C	rs1147479	0	1147479	intron_variant	0	0.362162	6e-09	8.22185		0.00574483	[0.0038-0.0077] unit decrease	NR [NR]	N	Other Psychiatric Disorders
Derived_OCT_measures	INL_ELM_thickness_inner_subfield_left	rs7148953	14	69703588	rs4902704	2018-10-31	29942085	Nagel M	2018-06-25	Nat Genet	www.ncbi.nlm.nih.gov/pubmed/29942085	Meta-analysis of genome-wide association studies for neuroticism in 449,484 individuals identifies novel genetic loci and pathways.	Depressed affect	357,957 European ancestry individuals	NA	14q24.1	NR	EXD2			ENSG00000081177	NA	NA	rs4902704-G	rs4902704	0	4902704	intron_variant	0	NR	1e-08	8		0.01353	[0.0089-0.0182] unit decrease	Affymetrix [10847151] (imputed)	N	Other Psychiatric Disorders
Derived_OCT_measures	INL_ELM_thickness_inner_subfield_left	rs12587457	14	75125540	rs7152906	2021-07-27	33479212	Yao X	2021-01-21	Transl Psychiatry	www.ncbi.nlm.nih.gov/pubmed/33479212	Integrative analysis of genome-wide association studies identifies novel loci associated with neuropsychiatric disorders.	Major depressive disorder (MTAG)	at least 170,756 European ancestry cases, at least 329,443 European ancestry controls	NA	14q24.3	NR	AREL1			ENSG00000119682	NA	NA	rs7152906-T	rs7152906	0	7152906	intron_variant	0	0.4804	2e-09	8.69897		0.024837	[0.017-0.033] unit decrease	NR [NR]	N	Other Psychiatric Disorders
Derived_OCT_measures	INL_ELM_thickness_inner_subfield_left	rs12587457	14	75130235	rs1045430	2020-08-17	31926635	Coleman JRI	2019-11-01	Biol Psychiatry	www.ncbi.nlm.nih.gov/pubmed/31926635	The Genetics of the Mood Disorder Spectrum: Genome-wide Association Analyses of More Than 185,000 Cases and 439,000 Controls.	Bipolar disorder or major depressive disorder	164,933 European ancestry major depressive disorder cases, 20,352 European ancestry bipolar disorder cases, 439,741 European ancestry controls	NA	14q24.3	NR	AREL1			ENSG00000119682	NA	NA	rs1045430-G	rs1045430	0	1045430	3_prime_UTR_variant	0	NR	1e-10	10		1.03093		NR [NR] (imputed)	N	Other Psychiatric Disorders
Derived_OCT_measures	INL_ELM_thickness_inner_subfield_left	rs12587457	14	75130235	rs1045430	2019-03-19	30718901	Howard DM	2019-02-04	Nat Neurosci	www.ncbi.nlm.nih.gov/pubmed/30718901	Genome-wide meta-analysis of depression identifies 102 independent variants and highlights the importance of the prefrontal brain regions.	Depression	118,811 European ancestry cases, 327,427 European ancestry controls, 127,552 cases, 233,763 controls	414,055 European ancestry cases, 892,299 European ancestry controls	14q24.3	NR	AREL1			ENSG00000119682	NA	NA	rs1045430-G	rs1045430	0	1045430	3_prime_UTR_variant	0	0.5208	4e-25	24.3979		1.02249	[1.02-1.03]	NR [8098588] (imputed)	N	Other Psychiatric Disorders
Derived_OCT_measures	INL_ELM_thickness_inner_subfield_left	rs12587457	14	75164141	rs12587457	2019-03-18	30643256	Baselmans BML	2019-01-14	Nat Genet	www.ncbi.nlm.nih.gov/pubmed/30643256	Multivariate genome-wide analyses of the well-being spectrum.	Depressive symptoms	1,067,913 European ancestry individuals	228,033 European ancestry individuals	14q24.3	NR	AREL1			ENSG00000119682	NA	NA	rs12587457-T	rs12587457	0	12587457	intron_variant	0	0.506079	4e-17	16.3979		0.00796829	[0.0061-0.0098] unit increase	NR [NR]	N	Other Psychiatric Disorders
Derived_OCT_measures	INL_ELM_thickness_inner_subfield_left	rs12891131	14	75186010	rs7147721	2021-09-08	33859377	Thorp JG	2021-04-15	Nat Hum Behav	www.ncbi.nlm.nih.gov/pubmed/33859377	Symptom-level modelling unravels the shared genetic architecture of anxiety and depression.	Depression	at least 5,919 European ancestry cases, at least 130,691 European ancestry controls	634,037 European ancestry cases, 1,308,690 European ancestry controls	14q24.3	FCF1	FCF1			ENSG00000119616	NA	NA	rs7147721-A	rs7147721	0	7147721	intron_variant	0	0.4722	3e-18	17.5229		0.019671	[0.015-0.025] unit decrease	NR [9417325] (imputed)	N	Other Psychiatric Disorders
Derived_OCT_measures	INL_ELM_thickness_inner_subfield_left	rs528910316	14	75237770	rs10144845	2018-10-31	29942085	Nagel M	2018-06-25	Nat Genet	www.ncbi.nlm.nih.gov/pubmed/29942085	Meta-analysis of genome-wide association studies for neuroticism in 449,484 individuals identifies novel genetic loci and pathways.	Depressed affect	357,957 European ancestry individuals	NA	14q24.3	NR	YLPM1			ENSG00000119596	NA	NA	rs10144845-C	rs10144845	0	10144845	intron_variant	0	NR	1e-10	10		0.01604	[0.011-0.021] unit decrease	Affymetrix [10847151] (imputed)	N	Other Psychiatric Disorders
Derived_OCT_measures	INL_ELM_thickness_inner_subfield_left	rs12891131	14	75296831	rs10148293	2018-07-19	29662059	Howard DM	2018-04-16	Nat Commun	www.ncbi.nlm.nih.gov/pubmed/29662059	Genome-wide association study of depression phenotypes in UK Biobank identifies variants in excitatory synaptic pathways.	Depression (broad)	113,769 British ancestry cases, 208,811 British ancestry controls	NA	14q24.3	NR	YLPM1			ENSG00000119596	NA	NA	rs10148293-G	rs10148293	0	10148293	intron_variant	0	0.5385	1e-07	7		0.0062	[0.0038-0.0086] unit increase	NR [7666894] (imputed)	N	Other Psychiatric Disorders
Derived_OCT_measures	INL_ELM_thickness_inner_subfield_left	14:75356827_CT_C	14	75334199	rs4553560	2018-02-27	29292387	Turley P	2018-01-01	Nat Genet	www.ncbi.nlm.nih.gov/pubmed/29292387	Multi-trait analysis of genome-wide association summary statistics using MTAG.	Depressive symptoms (MTAG)	354,862 European ancestry individuals	NA	14q24.3	NR	PROX2			ENSG00000119608	NA	NA	rs4553560-C	rs4553560	0	4553560	intron_variant	0	0.5313	7e-09	8.1549		0.0123	[0.0082-0.0164] unit decrease	Illumina [NR] (imputed)	N	Other Psychiatric Disorders
Derived_OCT_measures	INL_ELM_thickness_inner_subfield_left	14:75356827_CT_C	14	75377555	rs2003490	2020-02-11	31835028	Cross-Disorder Group of the Psychiatric Genomics Consortium	2019-12-01	Cell	www.ncbi.nlm.nih.gov/pubmed/31835028	Genomic Relationships, Novel Loci, and Pleiotropic Mechanisms across Eight Psychiatric Disorders.	Anorexia nervosa, attention-deficit/hyperactivity disorder, autism spectrum disorder, bipolar disorder, major depression, obsessive-compulsive disorder, schizophrenia, or Tourette syndrome (pleiotropy)	19,009 European ancestry ADHD cases, 3,495 European ancestry anorexia cases, 18,381 European ancestry autism cases, 20,352 European ancestry bipolar disorder cases, 130,664 European ancestry major depression cases, 2,688 European ancestry OCD cases, 33,640 European ancestry schizophrenia cases, 4,645 European ancestry Tourette's cases, 494,162 European ancestry controls	NA	14q24.3	RPS6KL1, DLST	RPS6KL1			ENSG00000198208	NA	NA	rs2003490-?	rs2003490	0	2003490	intron_variant	0		2e-08	7.69897		NA		NR [6786993] (imputed)	N	Other Psychiatric Disorders
Derived_OCT_measures	INL_ELM_thickness_inner_subfield_left	rs61572747	17	43460891	rs61572747	2018-10-31	29942085	Nagel M	2018-06-25	Nat Genet	www.ncbi.nlm.nih.gov/pubmed/29942085	Meta-analysis of genome-wide association studies for neuroticism in 449,484 individuals identifies novel genetic loci and pathways.	Depressed affect	357,957 European ancestry individuals	NA	17q21.31	NR	RNA5SP443 - ARHGAP27	ENSG00000199953	ENSG00000159314		56028	10377	rs61572747-?	rs61572747	0	61572747	regulatory_region_variant	1	NR	4e-11	10.3979		0.01768	[0.012-0.023] unit increase	Affymetrix [10847151] (imputed)	N	Other Psychiatric Disorders
Derived_OCT_measures	INL_ELM_thickness_inner_subfield_left	rs12938476	17	43809096	rs7225384	2018-10-31	29942085	Nagel M	2018-06-25	Nat Genet	www.ncbi.nlm.nih.gov/pubmed/29942085	Meta-analysis of genome-wide association studies for neuroticism in 449,484 individuals identifies novel genetic loci and pathways.	Depressed affect	357,957 European ancestry individuals	NA	17q21.31	NR	LINC02210-CRHR1, LINC02210-CRHR1			ENSG00000282456, ENSG00000263715	NA	NA	rs7225384-?	rs7225384	0	7225384	non_coding_transcript_exon_variant	0	NR	5e-09	8.30103		0.01379	[0.0092-0.0184] unit increase	Affymetrix [10847151] (imputed)	N	Other Psychiatric Disorders
Derived_OCT_measures	INL_ELM_thickness_inner_subfield_left	rs35076622	17	43851498	rs35909029	2018-10-31	29942085	Nagel M	2018-06-25	Nat Genet	www.ncbi.nlm.nih.gov/pubmed/29942085	Meta-analysis of genome-wide association studies for neuroticism in 449,484 individuals identifies novel genetic loci and pathways.	Depressed affect	357,957 European ancestry individuals	NA	17q21.31	NR	LINC02210-CRHR1, LINC02210-CRHR1			ENSG00000282456, ENSG00000263715	NA	NA	rs35909029-?	rs35909029	0	35909029	intron_variant	0	NR	2e-08	7.69897		0.01299	[0.0085-0.0175] unit increase	Affymetrix [10847151] (imputed)	N	Other Psychiatric Disorders
Derived_OCT_measures	INL_ELM_thickness_inner_subfield_left	rs4076453	17	43854502	rs12938031	2018-10-31	29942085	Nagel M	2018-06-25	Nat Genet	www.ncbi.nlm.nih.gov/pubmed/29942085	Meta-analysis of genome-wide association studies for neuroticism in 449,484 individuals identifies novel genetic loci and pathways.	Depressed affect	357,957 European ancestry individuals	NA	17q21.31	NR	LINC02210-CRHR1, LINC02210-CRHR1			ENSG00000282456, ENSG00000263715	NA	NA	rs12938031-?	rs12938031	0	12938031	intron_variant	0	NR	1e-09	9		0.01436	[0.0097-0.019] unit increase	Affymetrix [10847151] (imputed)	N	Other Psychiatric Disorders
Derived_OCT_measures	INL_ELM_thickness_inner_subfield_left	rs35076622	17	43854655	rs34186148	2018-10-31	29942085	Nagel M	2018-06-25	Nat Genet	www.ncbi.nlm.nih.gov/pubmed/29942085	Meta-analysis of genome-wide association studies for neuroticism in 449,484 individuals identifies novel genetic loci and pathways.	Depressed affect	357,957 European ancestry individuals	NA	17q21.31	NR	LINC02210-CRHR1, LINC02210-CRHR1			ENSG00000282456, ENSG00000263715	NA	NA	rs34186148-?	rs34186148	0	34186148	intron_variant	0	NR	7e-13	12.1549		0.01715	[0.012-0.022] unit increase	Affymetrix [10847151] (imputed)	N	Other Psychiatric Disorders
Derived_OCT_measures	INL_ELM_thickness_inner_subfield_left	rs1991556	17	43856639	rs62057061	2018-10-31	29942085	Nagel M	2018-06-25	Nat Genet	www.ncbi.nlm.nih.gov/pubmed/29942085	Meta-analysis of genome-wide association studies for neuroticism in 449,484 individuals identifies novel genetic loci and pathways.	Depressed affect	357,957 European ancestry individuals	NA	17q21.31	NR	LINC02210-CRHR1, LINC02210-CRHR1			ENSG00000282456, ENSG00000263715	NA	NA	rs62057061-G	rs62057061	0	62057061	intron_variant	0	NR	2e-22	21.699		0.02689	[0.021-0.032] unit increase	Affymetrix [10847151] (imputed)	N	Other Psychiatric Disorders
Derived_OCT_measures	INL_ELM_thickness_inner_subfield_left	rs9915721	17	43978988	rs1560312	2018-10-31	29942085	Nagel M	2018-06-25	Nat Genet	www.ncbi.nlm.nih.gov/pubmed/29942085	Meta-analysis of genome-wide association studies for neuroticism in 449,484 individuals identifies novel genetic loci and pathways.	Depressed affect	357,957 European ancestry individuals	NA	17q21.31	NR	MAPT, MAPT, MAPT			ENSG00000277956, ENSG00000276155, ENSG00000186868	NA	NA	rs1560312-?	rs1560312	0	1560312	intron_variant	0	NR	1e-16	16		0.02016	[0.015-0.025] unit increase	Affymetrix [10847151] (imputed)	N	Other Psychiatric Disorders
Derived_OCT_measures	INL_ELM_thickness_inner_subfield_left	rs2435201	17	44071851	rs2435200	2018-10-31	29942085	Nagel M	2018-06-25	Nat Genet	www.ncbi.nlm.nih.gov/pubmed/29942085	Meta-analysis of genome-wide association studies for neuroticism in 449,484 individuals identifies novel genetic loci and pathways.	Depressed affect	357,957 European ancestry individuals	NA	17q21.31	NR	MAPT, MAPT, MAPT			ENSG00000277956, ENSG00000276155, ENSG00000186868	NA	NA	rs2435200-?	rs2435200	0	2435200	intron_variant	0	NR	6e-09	8.22185		0.01363	[0.009-0.0182] unit increase	Affymetrix [10847151] (imputed)	N	Other Psychiatric Disorders
Derived_OCT_measures	INL_ELM_thickness_inner_subfield_left	rs368385820	17	44083948	rs8067056	2018-10-31	29942085	Nagel M	2018-06-25	Nat Genet	www.ncbi.nlm.nih.gov/pubmed/29942085	Meta-analysis of genome-wide association studies for neuroticism in 449,484 individuals identifies novel genetic loci and pathways.	Depressed affect	357,957 European ancestry individuals	NA	17q21.31	NR	MAPT, MAPT, MAPT			ENSG00000277956, ENSG00000276155, ENSG00000186868	NA	NA	rs8067056-?	rs8067056	0	8067056	intron_variant	0	NR	1e-12	12		0.017	[0.012-0.022] unit increase	Affymetrix [10847151] (imputed)	N	Other Psychiatric Disorders
Derived_OCT_measures	INL_ELM_thickness_inner_subfield_left	rs1991556	17	44301840	rs142920272	2019-04-10	30804558	Grove J	2019-02-25	Nat Genet	www.ncbi.nlm.nih.gov/pubmed/30804558	Identification of common genetic risk variants for autism spectrum disorder.	Autism spectrum disorder	18,381 European ancestry cases, 27,969 European ancestry controls	2,119 European ancestry cases, 142,379 European ancestry controls	17q21.31	Intergenic	KANSL1			ENSG00000120071	NA	NA	rs142920272-C	rs142920272	1	2532407	intron_variant	0	0.187	9e-07	6.04576		1.08814	[NR]	Illumina [9112387] (imputed)	N	Other Psychiatric Disorders
Derived_OCT_measures	INL_ELM_thickness_inner_subfield_left	rs1991556	17	44859410	rs199505	2018-10-31	29942085	Nagel M	2018-06-25	Nat Genet	www.ncbi.nlm.nih.gov/pubmed/29942085	Meta-analysis of genome-wide association studies for neuroticism in 449,484 individuals identifies novel genetic loci and pathways.	Depressed affect	357,957 European ancestry individuals	NA	17q21.31	NR	WNT3, WNT3			ENSG00000108379, ENSG00000277641	NA	NA	rs199505-?	rs199505	0	199505	intron_variant	0	NR	1e-18	18		0.02469	[0.019-0.03] unit increase	Affymetrix [10847151] (imputed)	N	Other Psychiatric Disorders
Derived_OCT_measures	INL_ELM_thickness_inner_subfield_left	rs1991556	17	44862162	rs199503	2021-04-27	33686288	Peyrot WJ	2021-03-08	Nat Genet	www.ncbi.nlm.nih.gov/pubmed/33686288	Identifying loci with different allele frequencies among cases of eight psychiatric disorders using CC-GWAS.	Schizophrenia vs autism spectrum disorder (ordinary least squares (OLS))	40,675 schizophrenia cases, 18,381 autism spectrum disorder cases	NA	17q21.31		WNT3, WNT3			ENSG00000108379, ENSG00000277641	NA	NA	rs199503-?	rs199503	0	199503	intron_variant	0	NR	3e-09	8.52288		0.0179	NR unit decrease	NR [4484088] (imputed)	N	Other Psychiatric Disorders
Derived_OCT_measures	INL_ELM_thickness_inner_subfield_right	rs12653396	5	87847273	rs12653396	2019-04-17	30818988	Klein M	2019-03-01	Am J Psychiatry	www.ncbi.nlm.nih.gov/pubmed/30818988	Genetic Markers of ADHD-Related Variations in Intracranial Volume.	Attention deficit hyperactivity disorder or caudate nucleus volume (pleiotropy)	19,099 European ancestry ADHD cases, 1,084 ADHD cases, 34,194 European ancestry controls, 997 controls, 11,772 European ancestry individuals	NA	5q14.3	LINC00461	LINC00461			ENSG00000245526	NA	NA	rs12653396-A	rs12653396	0	12653396	intron_variant	0	NR	1e-09	9		5.38	NR z score increase	NR [up to 8615485] (imputed)	N	Other Psychiatric Disorders
Derived_OCT_measures	INL_ELM_thickness_inner_subfield_right	rs153685	5	88002653	rs447801	2020-08-17	31926635	Coleman JRI	2019-11-01	Biol Psychiatry	www.ncbi.nlm.nih.gov/pubmed/31926635	The Genetics of the Mood Disorder Spectrum: Genome-wide Association Analyses of More Than 185,000 Cases and 439,000 Controls.	Bipolar disorder or major depressive disorder	164,933 European ancestry major depressive disorder cases, 20,352 European ancestry bipolar disorder cases, 439,741 European ancestry controls	NA	5q14.3	NR	MEF2C-AS2			ENSG00000245864	NA	NA	rs447801-T	rs447801	0	447801	intron_variant	0	NR	2e-10	9.69897		1.03	[1.02-1.04]	NR [NR] (imputed)	N	Other Psychiatric Disorders
Derived_OCT_measures	INL_ELM_thickness_inner_subfield_right	rs153685	5	88003403	rs454214	2018-10-31	29942085	Nagel M	2018-06-25	Nat Genet	www.ncbi.nlm.nih.gov/pubmed/29942085	Meta-analysis of genome-wide association studies for neuroticism in 449,484 individuals identifies novel genetic loci and pathways.	Depression	688,809 European ancestry individuals	NA	5q14.3	NR	MEF2C-AS2			ENSG00000245864	NA	NA	rs454214-T	rs454214	0	454214	intron_variant	0	NR	4e-08	7.39794		5.486	z score decrease	Affymetrix [10847151] (imputed)	N	Other Psychiatric Disorders
Derived_OCT_measures	INL_ELM_thickness_inner_subfield_right	rs153685	5	88003403	rs454214	2018-08-03	27479909	Hyde CL	2016-08-01	Nat Genet	www.ncbi.nlm.nih.gov/pubmed/27479909	Identification of 15 genetic loci associated with risk of major depression in individuals of European descent.	Major depressive disorder	84,847 European ancestry cases, 241,266 European ancestry controls	45,773 European ancestry cases, 106,354 European ancestry controls	5q14.3	TMEM161B, MEF2C	MEF2C-AS2			ENSG00000245864	NA	NA	rs454214-T	rs454214	0	454214	intron_variant	0	0.568054	1e-09	9		0.0337	[0.022-0.045] unit decrease	Illumina [1220000] (imputed)	N	Other Psychiatric Disorders
Derived_OCT_measures	INL_ELM_thickness_inner_subfield_right	rs199871796	6	149979416	rs1125	2018-11-29	30287806	Zhou H	2018-10-04	Transl Psychiatry	www.ncbi.nlm.nih.gov/pubmed/30287806	Genome-wide association study identifies glutamate ionotropic receptor GRIA4 as a risk gene for comorbid nicotine dependence and major depression.	Nicotine dependence and major depression (severity of comorbidity)	3,724 African American individuals	NA	6q25.1	LATS1	LATS1			ENSG00000131023	NA	NA	rs1125-G	rs1125	0	1125	3_prime_UTR_variant	0	0.1939	4e-06	5.39794		0.6324	[0.36-0.9] unit decrease	Illumina [9520174] (imputed)	N	Other Psychiatric Disorders
Derived_OCT_measures	INL_ELM_thickness_inner_subfield_right	rs199871796	6	150145001	rs9371201	2018-11-29	30287806	Zhou H	2018-10-04	Transl Psychiatry	www.ncbi.nlm.nih.gov/pubmed/30287806	Genome-wide association study identifies glutamate ionotropic receptor GRIA4 as a risk gene for comorbid nicotine dependence and major depression.	Nicotine dependence and major depression (severity of comorbidity)	3,724 African American individuals	NA	6q25.1	LRP11	LRP11			ENSG00000120256	NA	NA	rs9371201-T	rs9371201	0	9371201	intron_variant	0	0.8078	7e-06	5.1549		0.6236	[0.35-0.89] unit increase	Illumina [9520174] (imputed)	N	Other Psychiatric Disorders
Derived_OCT_measures	INL_ELM_thickness_inner_subfield_right	rs17197037	14	21725654	rs17197037	2011-07-27	21738484	Smith EN	2011-06-30	PLoS Genet	www.ncbi.nlm.nih.gov/pubmed/21738484	Genome-wide association of bipolar disorder suggests an enrichment of replicable associations in regions near genes.	Bipolar disorder	1,190 European and unknown ancestry cases, 401 European and unknown ancestry controls	16,179 individuals	14q11.2	HNRNPC	HNRNPC			ENSG00000092199	NA	NA	rs17197037-A	rs17197037	0	17197037	intron_variant	0	NR	2e-06	5.69897		1.17	[NR]	Affymetrix [703019]	N	Other Psychiatric Disorders
Derived_OCT_measures	INL_ELM_thickness_inner_subfield_right	rs7148953	14	69609498	rs1147479	2019-03-18	30643256	Baselmans BML	2019-01-14	Nat Genet	www.ncbi.nlm.nih.gov/pubmed/30643256	Multivariate genome-wide analyses of the well-being spectrum.	Depressive symptoms	1,067,913 European ancestry individuals	228,033 European ancestry individuals	14q24.1	NR	DCAF5			ENSG00000139990	NA	NA	rs1147479-C	rs1147479	0	1147479	intron_variant	0	0.362162	6e-09	8.22185		0.00574483	[0.0038-0.0077] unit decrease	NR [NR]	N	Other Psychiatric Disorders
Derived_OCT_measures	INL_ELM_thickness_inner_subfield_right	rs7148953	14	69703588	rs4902704	2018-10-31	29942085	Nagel M	2018-06-25	Nat Genet	www.ncbi.nlm.nih.gov/pubmed/29942085	Meta-analysis of genome-wide association studies for neuroticism in 449,484 individuals identifies novel genetic loci and pathways.	Depressed affect	357,957 European ancestry individuals	NA	14q24.1	NR	EXD2			ENSG00000081177	NA	NA	rs4902704-G	rs4902704	0	4902704	intron_variant	0	NR	1e-08	8		0.01353	[0.0089-0.0182] unit decrease	Affymetrix [10847151] (imputed)	N	Other Psychiatric Disorders
Derived_OCT_measures	INL_ELM_thickness_inner_subfield_right	rs12587457	14	75125540	rs7152906	2021-07-27	33479212	Yao X	2021-01-21	Transl Psychiatry	www.ncbi.nlm.nih.gov/pubmed/33479212	Integrative analysis of genome-wide association studies identifies novel loci associated with neuropsychiatric disorders.	Major depressive disorder (MTAG)	at least 170,756 European ancestry cases, at least 329,443 European ancestry controls	NA	14q24.3	NR	AREL1			ENSG00000119682	NA	NA	rs7152906-T	rs7152906	0	7152906	intron_variant	0	0.4804	2e-09	8.69897		0.024837	[0.017-0.033] unit decrease	NR [NR]	N	Other Psychiatric Disorders
Derived_OCT_measures	INL_ELM_thickness_inner_subfield_right	rs12587457	14	75130235	rs1045430	2020-08-17	31926635	Coleman JRI	2019-11-01	Biol Psychiatry	www.ncbi.nlm.nih.gov/pubmed/31926635	The Genetics of the Mood Disorder Spectrum: Genome-wide Association Analyses of More Than 185,000 Cases and 439,000 Controls.	Bipolar disorder or major depressive disorder	164,933 European ancestry major depressive disorder cases, 20,352 European ancestry bipolar disorder cases, 439,741 European ancestry controls	NA	14q24.3	NR	AREL1			ENSG00000119682	NA	NA	rs1045430-G	rs1045430	0	1045430	3_prime_UTR_variant	0	NR	1e-10	10		1.03093		NR [NR] (imputed)	N	Other Psychiatric Disorders
Derived_OCT_measures	INL_ELM_thickness_inner_subfield_right	rs12587457	14	75130235	rs1045430	2019-03-19	30718901	Howard DM	2019-02-04	Nat Neurosci	www.ncbi.nlm.nih.gov/pubmed/30718901	Genome-wide meta-analysis of depression identifies 102 independent variants and highlights the importance of the prefrontal brain regions.	Depression	118,811 European ancestry cases, 327,427 European ancestry controls, 127,552 cases, 233,763 controls	414,055 European ancestry cases, 892,299 European ancestry controls	14q24.3	NR	AREL1			ENSG00000119682	NA	NA	rs1045430-G	rs1045430	0	1045430	3_prime_UTR_variant	0	0.5208	4e-25	24.3979		1.02249	[1.02-1.03]	NR [8098588] (imputed)	N	Other Psychiatric Disorders
Derived_OCT_measures	INL_ELM_thickness_inner_subfield_right	rs12587457	14	75164141	rs12587457	2019-03-18	30643256	Baselmans BML	2019-01-14	Nat Genet	www.ncbi.nlm.nih.gov/pubmed/30643256	Multivariate genome-wide analyses of the well-being spectrum.	Depressive symptoms	1,067,913 European ancestry individuals	228,033 European ancestry individuals	14q24.3	NR	AREL1			ENSG00000119682	NA	NA	rs12587457-T	rs12587457	0	12587457	intron_variant	0	0.506079	4e-17	16.3979		0.00796829	[0.0061-0.0098] unit increase	NR [NR]	N	Other Psychiatric Disorders
Derived_OCT_measures	INL_ELM_thickness_inner_subfield_right	rs12891131	14	75186010	rs7147721	2021-09-08	33859377	Thorp JG	2021-04-15	Nat Hum Behav	www.ncbi.nlm.nih.gov/pubmed/33859377	Symptom-level modelling unravels the shared genetic architecture of anxiety and depression.	Depression	at least 5,919 European ancestry cases, at least 130,691 European ancestry controls	634,037 European ancestry cases, 1,308,690 European ancestry controls	14q24.3	FCF1	FCF1			ENSG00000119616	NA	NA	rs7147721-A	rs7147721	0	7147721	intron_variant	0	0.4722	3e-18	17.5229		0.019671	[0.015-0.025] unit decrease	NR [9417325] (imputed)	N	Other Psychiatric Disorders
Derived_OCT_measures	INL_ELM_thickness_inner_subfield_right	14:75272572_AT_A	14	75237770	rs10144845	2018-10-31	29942085	Nagel M	2018-06-25	Nat Genet	www.ncbi.nlm.nih.gov/pubmed/29942085	Meta-analysis of genome-wide association studies for neuroticism in 449,484 individuals identifies novel genetic loci and pathways.	Depressed affect	357,957 European ancestry individuals	NA	14q24.3	NR	YLPM1			ENSG00000119596	NA	NA	rs10144845-C	rs10144845	0	10144845	intron_variant	0	NR	1e-10	10		0.01604	[0.011-0.021] unit decrease	Affymetrix [10847151] (imputed)	N	Other Psychiatric Disorders
Derived_OCT_measures	INL_ELM_thickness_inner_subfield_right	rs12891131	14	75296831	rs10148293	2018-07-19	29662059	Howard DM	2018-04-16	Nat Commun	www.ncbi.nlm.nih.gov/pubmed/29662059	Genome-wide association study of depression phenotypes in UK Biobank identifies variants in excitatory synaptic pathways.	Depression (broad)	113,769 British ancestry cases, 208,811 British ancestry controls	NA	14q24.3	NR	YLPM1			ENSG00000119596	NA	NA	rs10148293-G	rs10148293	0	10148293	intron_variant	0	0.5385	1e-07	7		0.0062	[0.0038-0.0086] unit increase	NR [7666894] (imputed)	N	Other Psychiatric Disorders
Derived_OCT_measures	INL_ELM_thickness_inner_subfield_right	14:75356827_CT_C	14	75334199	rs4553560	2018-02-27	29292387	Turley P	2018-01-01	Nat Genet	www.ncbi.nlm.nih.gov/pubmed/29292387	Multi-trait analysis of genome-wide association summary statistics using MTAG.	Depressive symptoms (MTAG)	354,862 European ancestry individuals	NA	14q24.3	NR	PROX2			ENSG00000119608	NA	NA	rs4553560-C	rs4553560	0	4553560	intron_variant	0	0.5313	7e-09	8.1549		0.0123	[0.0082-0.0164] unit decrease	Illumina [NR] (imputed)	N	Other Psychiatric Disorders
Derived_OCT_measures	INL_ELM_thickness_inner_subfield_right	14:75356827_CT_C	14	75377555	rs2003490	2020-02-11	31835028	Cross-Disorder Group of the Psychiatric Genomics Consortium	2019-12-01	Cell	www.ncbi.nlm.nih.gov/pubmed/31835028	Genomic Relationships, Novel Loci, and Pleiotropic Mechanisms across Eight Psychiatric Disorders.	Anorexia nervosa, attention-deficit/hyperactivity disorder, autism spectrum disorder, bipolar disorder, major depression, obsessive-compulsive disorder, schizophrenia, or Tourette syndrome (pleiotropy)	19,009 European ancestry ADHD cases, 3,495 European ancestry anorexia cases, 18,381 European ancestry autism cases, 20,352 European ancestry bipolar disorder cases, 130,664 European ancestry major depression cases, 2,688 European ancestry OCD cases, 33,640 European ancestry schizophrenia cases, 4,645 European ancestry Tourette's cases, 494,162 European ancestry controls	NA	14q24.3	RPS6KL1, DLST	RPS6KL1			ENSG00000198208	NA	NA	rs2003490-?	rs2003490	0	2003490	intron_variant	0		2e-08	7.69897		NA		NR [6786993] (imputed)	N	Other Psychiatric Disorders
Derived_OCT_measures	INL_ELM_thickness_inner_subfield_right	rs61572747	17	43460891	rs61572747	2018-10-31	29942085	Nagel M	2018-06-25	Nat Genet	www.ncbi.nlm.nih.gov/pubmed/29942085	Meta-analysis of genome-wide association studies for neuroticism in 449,484 individuals identifies novel genetic loci and pathways.	Depressed affect	357,957 European ancestry individuals	NA	17q21.31	NR	RNA5SP443 - ARHGAP27	ENSG00000199953	ENSG00000159314		56028	10377	rs61572747-?	rs61572747	0	61572747	regulatory_region_variant	1	NR	4e-11	10.3979		0.01768	[0.012-0.023] unit increase	Affymetrix [10847151] (imputed)	N	Other Psychiatric Disorders
Derived_OCT_measures	INL_ELM_thickness_inner_subfield_right	rs1623865	17	43777313	rs1724422	2018-10-31	29942085	Nagel M	2018-06-25	Nat Genet	www.ncbi.nlm.nih.gov/pubmed/29942085	Meta-analysis of genome-wide association studies for neuroticism in 449,484 individuals identifies novel genetic loci and pathways.	Depressed affect	357,957 European ancestry individuals	NA	17q21.31	NR	LINC02210-CRHR1, LINC02210-CRHR1			ENSG00000282456, ENSG00000263715	NA	NA	rs1724422-?	rs1724422	0	1724422	intron_variant	0	NR	1e-11	11		0.01616	[0.012-0.021] unit increase	Affymetrix [10847151] (imputed)	N	Other Psychiatric Disorders
Derived_OCT_measures	INL_ELM_thickness_inner_subfield_right	rs9303521	17	43805194	rs9303521	2018-10-31	29942085	Nagel M	2018-06-25	Nat Genet	www.ncbi.nlm.nih.gov/pubmed/29942085	Meta-analysis of genome-wide association studies for neuroticism in 449,484 individuals identifies novel genetic loci and pathways.	Depressed affect	357,957 European ancestry individuals	NA	17q21.31	NR	LINC02210-CRHR1, LINC02210-CRHR1			ENSG00000282456, ENSG00000263715	NA	NA	rs9303521-?	rs9303521	0	9303521	intron_variant	0	NR	1e-09	9		0.01413	[0.0096-0.0187] unit increase	Affymetrix [10847151] (imputed)	N	Other Psychiatric Disorders
Derived_OCT_measures	INL_ELM_thickness_inner_subfield_right	rs12938476	17	43809096	rs7225384	2018-10-31	29942085	Nagel M	2018-06-25	Nat Genet	www.ncbi.nlm.nih.gov/pubmed/29942085	Meta-analysis of genome-wide association studies for neuroticism in 449,484 individuals identifies novel genetic loci and pathways.	Depressed affect	357,957 European ancestry individuals	NA	17q21.31	NR	LINC02210-CRHR1, LINC02210-CRHR1			ENSG00000282456, ENSG00000263715	NA	NA	rs7225384-?	rs7225384	0	7225384	non_coding_transcript_exon_variant	0	NR	5e-09	8.30103		0.01379	[0.0092-0.0184] unit increase	Affymetrix [10847151] (imputed)	N	Other Psychiatric Disorders
Derived_OCT_measures	INL_ELM_thickness_inner_subfield_right	rs34186148	17	43851498	rs35909029	2018-10-31	29942085	Nagel M	2018-06-25	Nat Genet	www.ncbi.nlm.nih.gov/pubmed/29942085	Meta-analysis of genome-wide association studies for neuroticism in 449,484 individuals identifies novel genetic loci and pathways.	Depressed affect	357,957 European ancestry individuals	NA	17q21.31	NR	LINC02210-CRHR1, LINC02210-CRHR1			ENSG00000282456, ENSG00000263715	NA	NA	rs35909029-?	rs35909029	0	35909029	intron_variant	0	NR	2e-08	7.69897		0.01299	[0.0085-0.0175] unit increase	Affymetrix [10847151] (imputed)	N	Other Psychiatric Disorders
Derived_OCT_measures	INL_ELM_thickness_inner_subfield_right	rs4076453	17	43854502	rs12938031	2018-10-31	29942085	Nagel M	2018-06-25	Nat Genet	www.ncbi.nlm.nih.gov/pubmed/29942085	Meta-analysis of genome-wide association studies for neuroticism in 449,484 individuals identifies novel genetic loci and pathways.	Depressed affect	357,957 European ancestry individuals	NA	17q21.31	NR	LINC02210-CRHR1, LINC02210-CRHR1			ENSG00000282456, ENSG00000263715	NA	NA	rs12938031-?	rs12938031	0	12938031	intron_variant	0	NR	1e-09	9		0.01436	[0.0097-0.019] unit increase	Affymetrix [10847151] (imputed)	N	Other Psychiatric Disorders
Derived_OCT_measures	INL_ELM_thickness_inner_subfield_right	rs34186148	17	43854655	rs34186148	2018-10-31	29942085	Nagel M	2018-06-25	Nat Genet	www.ncbi.nlm.nih.gov/pubmed/29942085	Meta-analysis of genome-wide association studies for neuroticism in 449,484 individuals identifies novel genetic loci and pathways.	Depressed affect	357,957 European ancestry individuals	NA	17q21.31	NR	LINC02210-CRHR1, LINC02210-CRHR1			ENSG00000282456, ENSG00000263715	NA	NA	rs34186148-?	rs34186148	0	34186148	intron_variant	0	NR	7e-13	12.1549		0.01715	[0.012-0.022] unit increase	Affymetrix [10847151] (imputed)	N	Other Psychiatric Disorders
Derived_OCT_measures	INL_ELM_thickness_inner_subfield_right	17:43798790_TTTC_T	17	43856639	rs62057061	2018-10-31	29942085	Nagel M	2018-06-25	Nat Genet	www.ncbi.nlm.nih.gov/pubmed/29942085	Meta-analysis of genome-wide association studies for neuroticism in 449,484 individuals identifies novel genetic loci and pathways.	Depressed affect	357,957 European ancestry individuals	NA	17q21.31	NR	LINC02210-CRHR1, LINC02210-CRHR1			ENSG00000282456, ENSG00000263715	NA	NA	rs62057061-G	rs62057061	0	62057061	intron_variant	0	NR	2e-22	21.699		0.02689	[0.021-0.032] unit increase	Affymetrix [10847151] (imputed)	N	Other Psychiatric Disorders
Derived_OCT_measures	INL_ELM_thickness_inner_subfield_right	rs9915721	17	43978988	rs1560312	2018-10-31	29942085	Nagel M	2018-06-25	Nat Genet	www.ncbi.nlm.nih.gov/pubmed/29942085	Meta-analysis of genome-wide association studies for neuroticism in 449,484 individuals identifies novel genetic loci and pathways.	Depressed affect	357,957 European ancestry individuals	NA	17q21.31	NR	MAPT, MAPT, MAPT			ENSG00000277956, ENSG00000276155, ENSG00000186868	NA	NA	rs1560312-?	rs1560312	0	1560312	intron_variant	0	NR	1e-16	16		0.02016	[0.015-0.025] unit increase	Affymetrix [10847151] (imputed)	N	Other Psychiatric Disorders
Derived_OCT_measures	INL_ELM_thickness_inner_subfield_right	rs754593	17	44054696	rs754593	2018-10-31	29942085	Nagel M	2018-06-25	Nat Genet	www.ncbi.nlm.nih.gov/pubmed/29942085	Meta-analysis of genome-wide association studies for neuroticism in 449,484 individuals identifies novel genetic loci and pathways.	Depressed affect	357,957 European ancestry individuals	NA	17q21.31	NR	MAPT, MAPT, MAPT			ENSG00000277956, ENSG00000276155, ENSG00000186868	NA	NA	rs754593-?	rs754593	0	754593	5_prime_UTR_variant	0	NR	3e-09	8.52288		0.01397	[0.0094-0.0186] unit increase	Affymetrix [10847151] (imputed)	N	Other Psychiatric Disorders
Derived_OCT_measures	INL_ELM_thickness_inner_subfield_right	rs2435201	17	44071851	rs2435200	2018-10-31	29942085	Nagel M	2018-06-25	Nat Genet	www.ncbi.nlm.nih.gov/pubmed/29942085	Meta-analysis of genome-wide association studies for neuroticism in 449,484 individuals identifies novel genetic loci and pathways.	Depressed affect	357,957 European ancestry individuals	NA	17q21.31	NR	MAPT, MAPT, MAPT			ENSG00000277956, ENSG00000276155, ENSG00000186868	NA	NA	rs2435200-?	rs2435200	0	2435200	intron_variant	0	NR	6e-09	8.22185		0.01363	[0.009-0.0182] unit increase	Affymetrix [10847151] (imputed)	N	Other Psychiatric Disorders
Derived_OCT_measures	INL_ELM_thickness_inner_subfield_right	rs2732677	17	44083948	rs8067056	2018-10-31	29942085	Nagel M	2018-06-25	Nat Genet	www.ncbi.nlm.nih.gov/pubmed/29942085	Meta-analysis of genome-wide association studies for neuroticism in 449,484 individuals identifies novel genetic loci and pathways.	Depressed affect	357,957 European ancestry individuals	NA	17q21.31	NR	MAPT, MAPT, MAPT			ENSG00000277956, ENSG00000276155, ENSG00000186868	NA	NA	rs8067056-?	rs8067056	0	8067056	intron_variant	0	NR	1e-12	12		0.017	[0.012-0.022] unit increase	Affymetrix [10847151] (imputed)	N	Other Psychiatric Disorders
Derived_OCT_measures	INL_ELM_thickness_inner_subfield_right	rs5820605	17	44189067	rs7225002	2018-10-31	29942085	Nagel M	2018-06-25	Nat Genet	www.ncbi.nlm.nih.gov/pubmed/29942085	Meta-analysis of genome-wide association studies for neuroticism in 449,484 individuals identifies novel genetic loci and pathways.	Depressed affect	357,957 European ancestry individuals	NA	17q21.31	NR	KANSL1			ENSG00000120071	NA	NA	rs7225002-?	rs7225002	0	7225002	intron_variant	0	NR	3e-09	8.52288		0.01401	[0.0094-0.0186] unit increase	Affymetrix [10847151] (imputed)	N	Other Psychiatric Disorders
Derived_OCT_measures	INL_ELM_thickness_inner_subfield_right	17:43798790_TTTC_T	17	44301840	rs142920272	2019-04-10	30804558	Grove J	2019-02-25	Nat Genet	www.ncbi.nlm.nih.gov/pubmed/30804558	Identification of common genetic risk variants for autism spectrum disorder.	Autism spectrum disorder	18,381 European ancestry cases, 27,969 European ancestry controls	2,119 European ancestry cases, 142,379 European ancestry controls	17q21.31	Intergenic	KANSL1			ENSG00000120071	NA	NA	rs142920272-C	rs142920272	1	2532407	intron_variant	0	0.187	9e-07	6.04576		1.08814	[NR]	Illumina [9112387] (imputed)	N	Other Psychiatric Disorders
Derived_OCT_measures	INL_ELM_thickness_inner_subfield_right	rs111404933	17	44859410	rs199505	2018-10-31	29942085	Nagel M	2018-06-25	Nat Genet	www.ncbi.nlm.nih.gov/pubmed/29942085	Meta-analysis of genome-wide association studies for neuroticism in 449,484 individuals identifies novel genetic loci and pathways.	Depressed affect	357,957 European ancestry individuals	NA	17q21.31	NR	WNT3, WNT3			ENSG00000108379, ENSG00000277641	NA	NA	rs199505-?	rs199505	0	199505	intron_variant	0	NR	1e-18	18		0.02469	[0.019-0.03] unit increase	Affymetrix [10847151] (imputed)	N	Other Psychiatric Disorders
Derived_OCT_measures	INL_ELM_thickness_inner_subfield_right	rs111404933	17	44862162	rs199503	2021-04-27	33686288	Peyrot WJ	2021-03-08	Nat Genet	www.ncbi.nlm.nih.gov/pubmed/33686288	Identifying loci with different allele frequencies among cases of eight psychiatric disorders using CC-GWAS.	Schizophrenia vs autism spectrum disorder (ordinary least squares (OLS))	40,675 schizophrenia cases, 18,381 autism spectrum disorder cases	NA	17q21.31		WNT3, WNT3			ENSG00000108379, ENSG00000277641	NA	NA	rs199503-?	rs199503	0	199503	intron_variant	0	NR	3e-09	8.52288		0.0179	NR unit decrease	NR [4484088] (imputed)	N	Other Psychiatric Disorders
Derived_OCT_measures	INL_ELM_thickness_outer_subfield_left	rs4555304	2	23942446	rs4665238	2019-03-18	30643256	Baselmans BML	2019-01-14	Nat Genet	www.ncbi.nlm.nih.gov/pubmed/30643256	Multivariate genome-wide analyses of the well-being spectrum.	Depressive symptoms	1,067,913 European ancestry individuals	228,033 European ancestry individuals	2p24.1	NR	KLHL29 - ATAD2B	ENSG00000119771	ENSG00000119778		10965	29088	rs4665238-A	rs4665238	0	4665238	regulatory_region_variant	1	0.585386	1e-08	8		0.00544275	[0.0036-0.0073] unit decrease	NR [NR]	N	Other Psychiatric Disorders
Derived_OCT_measures	INL_ELM_thickness_outer_subfield_left	5:87778792_AT_A	5	87576139	rs61270009	2018-02-27	29292387	Turley P	2018-01-01	Nat Genet	www.ncbi.nlm.nih.gov/pubmed/29292387	Multi-trait analysis of genome-wide association summary statistics using MTAG.	Depressive symptoms	354,862 European ancestry individuals	NA	5q14.3	NR	TMEM161B-AS1			ENSG00000247828	NA	NA	rs61270009-T	rs61270009	0	61270009	non_coding_transcript_exon_variant	0	0.2443	3e-09	8.52288		0.0165	[0.011-0.022] unit increase	Illumina [NR] (imputed)	N	Other Psychiatric Disorders
Derived_OCT_measures	INL_ELM_thickness_outer_subfield_left	5:87778792_AT_A	5	87592237	rs13177755	2018-02-27	29292387	Turley P	2018-01-01	Nat Genet	www.ncbi.nlm.nih.gov/pubmed/29292387	Multi-trait analysis of genome-wide association summary statistics using MTAG.	Depressive symptoms (MTAG)	354,862 European ancestry individuals	NA	5q14.3	NR	TMEM161B-AS1			ENSG00000247828	NA	NA	rs13177755-T	rs13177755	0	13177755	intron_variant	0	0.2441	3e-09	8.52288		0.0147	[0.0098-0.0196] unit increase	Illumina [NR] (imputed)	N	Other Psychiatric Disorders
Derived_OCT_measures	INL_ELM_thickness_outer_subfield_left	5:87778792_AT_A	5	87663610	rs10514299	2018-08-03	27479909	Hyde CL	2016-08-01	Nat Genet	www.ncbi.nlm.nih.gov/pubmed/27479909	Identification of 15 genetic loci associated with risk of major depression in individuals of European descent.	Major depressive disorder	84,847 European ancestry cases, 241,266 European ancestry controls	45,773 European ancestry cases, 106,354 European ancestry controls	5q14.3	TMEM161B, MEF2C	TMEM161B-AS1			ENSG00000247828	NA	NA	rs10514299-T	rs10514299	0	10514299	intron_variant	0	0.240584	1e-15	15		0.0449	[0.031-0.059] unit increase	Illumina [1220000] (imputed)	N	Other Psychiatric Disorders
Derived_OCT_measures	INL_ELM_thickness_outer_subfield_left	rs12653396	5	87847273	rs12653396	2019-04-17	30818988	Klein M	2019-03-01	Am J Psychiatry	www.ncbi.nlm.nih.gov/pubmed/30818988	Genetic Markers of ADHD-Related Variations in Intracranial Volume.	Attention deficit hyperactivity disorder or caudate nucleus volume (pleiotropy)	19,099 European ancestry ADHD cases, 1,084 ADHD cases, 34,194 European ancestry controls, 997 controls, 11,772 European ancestry individuals	NA	5q14.3	LINC00461	LINC00461			ENSG00000245526	NA	NA	rs12653396-A	rs12653396	0	12653396	intron_variant	0	NR	1e-09	9		5.38	NR z score increase	NR [up to 8615485] (imputed)	N	Other Psychiatric Disorders
Derived_OCT_measures	INL_ELM_thickness_outer_subfield_left	rs6882046	5	87968864	rs6882046	2018-10-31	29942085	Nagel M	2018-06-25	Nat Genet	www.ncbi.nlm.nih.gov/pubmed/29942085	Meta-analysis of genome-wide association studies for neuroticism in 449,484 individuals identifies novel genetic loci and pathways.	Depression	688,809 European ancestry individuals	NA	5q14.3	NR	LINC00461			ENSG00000245526	NA	NA	rs6882046-A	rs6882046	0	6882046	non_coding_transcript_exon_variant	0	NR	1e-08	8		5.663	z score decrease	Affymetrix [10847151] (imputed)	N	Other Psychiatric Disorders
Derived_OCT_measures	INL_ELM_thickness_outer_subfield_left	rs153685	5	88002653	rs447801	2020-08-17	31926635	Coleman JRI	2019-11-01	Biol Psychiatry	www.ncbi.nlm.nih.gov/pubmed/31926635	The Genetics of the Mood Disorder Spectrum: Genome-wide Association Analyses of More Than 185,000 Cases and 439,000 Controls.	Bipolar disorder or major depressive disorder	164,933 European ancestry major depressive disorder cases, 20,352 European ancestry bipolar disorder cases, 439,741 European ancestry controls	NA	5q14.3	NR	MEF2C-AS2			ENSG00000245864	NA	NA	rs447801-T	rs447801	0	447801	intron_variant	0	NR	2e-10	9.69897		1.03	[1.02-1.04]	NR [NR] (imputed)	N	Other Psychiatric Disorders
Derived_OCT_measures	INL_ELM_thickness_outer_subfield_left	rs153685	5	88003403	rs454214	2018-10-31	29942085	Nagel M	2018-06-25	Nat Genet	www.ncbi.nlm.nih.gov/pubmed/29942085	Meta-analysis of genome-wide association studies for neuroticism in 449,484 individuals identifies novel genetic loci and pathways.	Depression	688,809 European ancestry individuals	NA	5q14.3	NR	MEF2C-AS2			ENSG00000245864	NA	NA	rs454214-T	rs454214	0	454214	intron_variant	0	NR	4e-08	7.39794		5.486	z score decrease	Affymetrix [10847151] (imputed)	N	Other Psychiatric Disorders
Derived_OCT_measures	INL_ELM_thickness_outer_subfield_left	rs153685	5	88003403	rs454214	2018-08-03	27479909	Hyde CL	2016-08-01	Nat Genet	www.ncbi.nlm.nih.gov/pubmed/27479909	Identification of 15 genetic loci associated with risk of major depression in individuals of European descent.	Major depressive disorder	84,847 European ancestry cases, 241,266 European ancestry controls	45,773 European ancestry cases, 106,354 European ancestry controls	5q14.3	TMEM161B, MEF2C	MEF2C-AS2			ENSG00000245864	NA	NA	rs454214-T	rs454214	0	454214	intron_variant	0	0.568054	1e-09	9		0.0337	[0.022-0.045] unit decrease	Illumina [1220000] (imputed)	N	Other Psychiatric Disorders
Derived_OCT_measures	INL_ELM_thickness_outer_subfield_left	rs4373304	5	88169567	rs304138	2018-02-27	29292387	Turley P	2018-01-01	Nat Genet	www.ncbi.nlm.nih.gov/pubmed/29292387	Multi-trait analysis of genome-wide association summary statistics using MTAG.	Depressive symptoms	354,862 European ancestry individuals	NA	5q14.3	NR	MEF2C			ENSG00000081189	NA	NA	rs304138-G	rs304138	0	304138	intron_variant	0	0.4688	4e-08	7.39794		0.0131	[0.0084-0.0178] unit increase	Illumina [NR] (imputed)	N	Other Psychiatric Disorders
Derived_OCT_measures	INL_ELM_thickness_outer_subfield_left	rs12891131	14	75186010	rs7147721	2021-09-08	33859377	Thorp JG	2021-04-15	Nat Hum Behav	www.ncbi.nlm.nih.gov/pubmed/33859377	Symptom-level modelling unravels the shared genetic architecture of anxiety and depression.	Depression	at least 5,919 European ancestry cases, at least 130,691 European ancestry controls	634,037 European ancestry cases, 1,308,690 European ancestry controls	14q24.3	FCF1	FCF1			ENSG00000119616	NA	NA	rs7147721-A	rs7147721	0	7147721	intron_variant	0	0.4722	3e-18	17.5229		0.019671	[0.015-0.025] unit decrease	NR [9417325] (imputed)	N	Other Psychiatric Disorders
Derived_OCT_measures	INL_ELM_thickness_outer_subfield_left	rs12891131	14	75296831	rs10148293	2018-07-19	29662059	Howard DM	2018-04-16	Nat Commun	www.ncbi.nlm.nih.gov/pubmed/29662059	Genome-wide association study of depression phenotypes in UK Biobank identifies variants in excitatory synaptic pathways.	Depression (broad)	113,769 British ancestry cases, 208,811 British ancestry controls	NA	14q24.3	NR	YLPM1			ENSG00000119596	NA	NA	rs10148293-G	rs10148293	0	10148293	intron_variant	0	0.5385	1e-07	7		0.0062	[0.0038-0.0086] unit increase	NR [7666894] (imputed)	N	Other Psychiatric Disorders
Derived_OCT_measures	INL_ELM_thickness_outer_subfield_left	14:75356827_CT_C	14	75334199	rs4553560	2018-02-27	29292387	Turley P	2018-01-01	Nat Genet	www.ncbi.nlm.nih.gov/pubmed/29292387	Multi-trait analysis of genome-wide association summary statistics using MTAG.	Depressive symptoms (MTAG)	354,862 European ancestry individuals	NA	14q24.3	NR	PROX2			ENSG00000119608	NA	NA	rs4553560-C	rs4553560	0	4553560	intron_variant	0	0.5313	7e-09	8.1549		0.0123	[0.0082-0.0164] unit decrease	Illumina [NR] (imputed)	N	Other Psychiatric Disorders
Derived_OCT_measures	INL_ELM_thickness_outer_subfield_left	14:75356827_CT_C	14	75377555	rs2003490	2020-02-11	31835028	Cross-Disorder Group of the Psychiatric Genomics Consortium	2019-12-01	Cell	www.ncbi.nlm.nih.gov/pubmed/31835028	Genomic Relationships, Novel Loci, and Pleiotropic Mechanisms across Eight Psychiatric Disorders.	Anorexia nervosa, attention-deficit/hyperactivity disorder, autism spectrum disorder, bipolar disorder, major depression, obsessive-compulsive disorder, schizophrenia, or Tourette syndrome (pleiotropy)	19,009 European ancestry ADHD cases, 3,495 European ancestry anorexia cases, 18,381 European ancestry autism cases, 20,352 European ancestry bipolar disorder cases, 130,664 European ancestry major depression cases, 2,688 European ancestry OCD cases, 33,640 European ancestry schizophrenia cases, 4,645 European ancestry Tourette's cases, 494,162 European ancestry controls	NA	14q24.3	RPS6KL1, DLST	RPS6KL1			ENSG00000198208	NA	NA	rs2003490-?	rs2003490	0	2003490	intron_variant	0		2e-08	7.69897		NA		NR [6786993] (imputed)	N	Other Psychiatric Disorders
Derived_OCT_measures	INL_ELM_thickness_outer_subfield_left	rs61572747	17	43460891	rs61572747	2018-10-31	29942085	Nagel M	2018-06-25	Nat Genet	www.ncbi.nlm.nih.gov/pubmed/29942085	Meta-analysis of genome-wide association studies for neuroticism in 449,484 individuals identifies novel genetic loci and pathways.	Depressed affect	357,957 European ancestry individuals	NA	17q21.31	NR	RNA5SP443 - ARHGAP27	ENSG00000199953	ENSG00000159314		56028	10377	rs61572747-?	rs61572747	0	61572747	regulatory_region_variant	1	NR	4e-11	10.3979		0.01768	[0.012-0.023] unit increase	Affymetrix [10847151] (imputed)	N	Other Psychiatric Disorders
Derived_OCT_measures	INL_ELM_thickness_outer_subfield_left	rs34186148	17	43851498	rs35909029	2018-10-31	29942085	Nagel M	2018-06-25	Nat Genet	www.ncbi.nlm.nih.gov/pubmed/29942085	Meta-analysis of genome-wide association studies for neuroticism in 449,484 individuals identifies novel genetic loci and pathways.	Depressed affect	357,957 European ancestry individuals	NA	17q21.31	NR	LINC02210-CRHR1, LINC02210-CRHR1			ENSG00000282456, ENSG00000263715	NA	NA	rs35909029-?	rs35909029	0	35909029	intron_variant	0	NR	2e-08	7.69897		0.01299	[0.0085-0.0175] unit increase	Affymetrix [10847151] (imputed)	N	Other Psychiatric Disorders
Derived_OCT_measures	INL_ELM_thickness_outer_subfield_left	rs4076453	17	43854502	rs12938031	2018-10-31	29942085	Nagel M	2018-06-25	Nat Genet	www.ncbi.nlm.nih.gov/pubmed/29942085	Meta-analysis of genome-wide association studies for neuroticism in 449,484 individuals identifies novel genetic loci and pathways.	Depressed affect	357,957 European ancestry individuals	NA	17q21.31	NR	LINC02210-CRHR1, LINC02210-CRHR1			ENSG00000282456, ENSG00000263715	NA	NA	rs12938031-?	rs12938031	0	12938031	intron_variant	0	NR	1e-09	9		0.01436	[0.0097-0.019] unit increase	Affymetrix [10847151] (imputed)	N	Other Psychiatric Disorders
Derived_OCT_measures	INL_ELM_thickness_outer_subfield_left	rs34186148	17	43854655	rs34186148	2018-10-31	29942085	Nagel M	2018-06-25	Nat Genet	www.ncbi.nlm.nih.gov/pubmed/29942085	Meta-analysis of genome-wide association studies for neuroticism in 449,484 individuals identifies novel genetic loci and pathways.	Depressed affect	357,957 European ancestry individuals	NA	17q21.31	NR	LINC02210-CRHR1, LINC02210-CRHR1			ENSG00000282456, ENSG00000263715	NA	NA	rs34186148-?	rs34186148	0	34186148	intron_variant	0	NR	7e-13	12.1549		0.01715	[0.012-0.022] unit increase	Affymetrix [10847151] (imputed)	N	Other Psychiatric Disorders
Derived_OCT_measures	INL_ELM_thickness_outer_subfield_left	rs62054372	17	43856639	rs62057061	2018-10-31	29942085	Nagel M	2018-06-25	Nat Genet	www.ncbi.nlm.nih.gov/pubmed/29942085	Meta-analysis of genome-wide association studies for neuroticism in 449,484 individuals identifies novel genetic loci and pathways.	Depressed affect	357,957 European ancestry individuals	NA	17q21.31	NR	LINC02210-CRHR1, LINC02210-CRHR1			ENSG00000282456, ENSG00000263715	NA	NA	rs62057061-G	rs62057061	0	62057061	intron_variant	0	NR	2e-22	21.699		0.02689	[0.021-0.032] unit increase	Affymetrix [10847151] (imputed)	N	Other Psychiatric Disorders
Derived_OCT_measures	INL_ELM_thickness_outer_subfield_left	rs9898399	17	43978988	rs1560312	2018-10-31	29942085	Nagel M	2018-06-25	Nat Genet	www.ncbi.nlm.nih.gov/pubmed/29942085	Meta-analysis of genome-wide association studies for neuroticism in 449,484 individuals identifies novel genetic loci and pathways.	Depressed affect	357,957 European ancestry individuals	NA	17q21.31	NR	MAPT, MAPT, MAPT			ENSG00000277956, ENSG00000276155, ENSG00000186868	NA	NA	rs1560312-?	rs1560312	0	1560312	intron_variant	0	NR	1e-16	16		0.02016	[0.015-0.025] unit increase	Affymetrix [10847151] (imputed)	N	Other Psychiatric Disorders
Derived_OCT_measures	INL_ELM_thickness_outer_subfield_left	rs2435201	17	44071851	rs2435200	2018-10-31	29942085	Nagel M	2018-06-25	Nat Genet	www.ncbi.nlm.nih.gov/pubmed/29942085	Meta-analysis of genome-wide association studies for neuroticism in 449,484 individuals identifies novel genetic loci and pathways.	Depressed affect	357,957 European ancestry individuals	NA	17q21.31	NR	MAPT, MAPT, MAPT			ENSG00000277956, ENSG00000276155, ENSG00000186868	NA	NA	rs2435200-?	rs2435200	0	2435200	intron_variant	0	NR	6e-09	8.22185		0.01363	[0.009-0.0182] unit increase	Affymetrix [10847151] (imputed)	N	Other Psychiatric Disorders
Derived_OCT_measures	INL_ELM_thickness_outer_subfield_left	rs2732677	17	44083948	rs8067056	2018-10-31	29942085	Nagel M	2018-06-25	Nat Genet	www.ncbi.nlm.nih.gov/pubmed/29942085	Meta-analysis of genome-wide association studies for neuroticism in 449,484 individuals identifies novel genetic loci and pathways.	Depressed affect	357,957 European ancestry individuals	NA	17q21.31	NR	MAPT, MAPT, MAPT			ENSG00000277956, ENSG00000276155, ENSG00000186868	NA	NA	rs8067056-?	rs8067056	0	8067056	intron_variant	0	NR	1e-12	12		0.017	[0.012-0.022] unit increase	Affymetrix [10847151] (imputed)	N	Other Psychiatric Disorders
Derived_OCT_measures	INL_ELM_thickness_outer_subfield_left	rs62054372	17	44301840	rs142920272	2019-04-10	30804558	Grove J	2019-02-25	Nat Genet	www.ncbi.nlm.nih.gov/pubmed/30804558	Identification of common genetic risk variants for autism spectrum disorder.	Autism spectrum disorder	18,381 European ancestry cases, 27,969 European ancestry controls	2,119 European ancestry cases, 142,379 European ancestry controls	17q21.31	Intergenic	KANSL1			ENSG00000120071	NA	NA	rs142920272-C	rs142920272	1	2532407	intron_variant	0	0.187	9e-07	6.04576		1.08814	[NR]	Illumina [9112387] (imputed)	N	Other Psychiatric Disorders
Derived_OCT_measures	INL_ELM_thickness_outer_subfield_left	rs111404933	17	44859410	rs199505	2018-10-31	29942085	Nagel M	2018-06-25	Nat Genet	www.ncbi.nlm.nih.gov/pubmed/29942085	Meta-analysis of genome-wide association studies for neuroticism in 449,484 individuals identifies novel genetic loci and pathways.	Depressed affect	357,957 European ancestry individuals	NA	17q21.31	NR	WNT3, WNT3			ENSG00000108379, ENSG00000277641	NA	NA	rs199505-?	rs199505	0	199505	intron_variant	0	NR	1e-18	18		0.02469	[0.019-0.03] unit increase	Affymetrix [10847151] (imputed)	N	Other Psychiatric Disorders
Derived_OCT_measures	INL_ELM_thickness_outer_subfield_left	rs111404933	17	44862162	rs199503	2021-04-27	33686288	Peyrot WJ	2021-03-08	Nat Genet	www.ncbi.nlm.nih.gov/pubmed/33686288	Identifying loci with different allele frequencies among cases of eight psychiatric disorders using CC-GWAS.	Schizophrenia vs autism spectrum disorder (ordinary least squares (OLS))	40,675 schizophrenia cases, 18,381 autism spectrum disorder cases	NA	17q21.31		WNT3, WNT3			ENSG00000108379, ENSG00000277641	NA	NA	rs199503-?	rs199503	0	199503	intron_variant	0	NR	3e-09	8.52288		0.0179	NR unit decrease	NR [4484088] (imputed)	N	Other Psychiatric Disorders
Derived_OCT_measures	INL_ELM_thickness_outer_subfield_right	rs7560892	2	23942446	rs4665238	2019-03-18	30643256	Baselmans BML	2019-01-14	Nat Genet	www.ncbi.nlm.nih.gov/pubmed/30643256	Multivariate genome-wide analyses of the well-being spectrum.	Depressive symptoms	1,067,913 European ancestry individuals	228,033 European ancestry individuals	2p24.1	NR	KLHL29 - ATAD2B	ENSG00000119771	ENSG00000119778		10965	29088	rs4665238-A	rs4665238	0	4665238	regulatory_region_variant	1	0.585386	1e-08	8		0.00544275	[0.0036-0.0073] unit decrease	NR [NR]	N	Other Psychiatric Disorders
Derived_OCT_measures	INL_ELM_thickness_outer_subfield_right	rs7560892	2	24227480	rs7422667	2019-03-18	30643256	Baselmans BML	2019-01-14	Nat Genet	www.ncbi.nlm.nih.gov/pubmed/30643256	Multivariate genome-wide analyses of the well-being spectrum.	Depressive symptoms	1,067,913 European ancestry individuals	228,033 European ancestry individuals	2p23.3	NR	UBXN2A			ENSG00000173960	NA	NA	rs7422667-C	rs7422667	0	7422667	3_prime_UTR_variant	0	0.563674	1e-10	10		0.00606191	[0.0042-0.0079] unit decrease	NR [NR]	N	Other Psychiatric Disorders
Derived_OCT_measures	INL_ELM_thickness_outer_subfield_right	rs12653396	5	87847273	rs12653396	2019-04-17	30818988	Klein M	2019-03-01	Am J Psychiatry	www.ncbi.nlm.nih.gov/pubmed/30818988	Genetic Markers of ADHD-Related Variations in Intracranial Volume.	Attention deficit hyperactivity disorder or caudate nucleus volume (pleiotropy)	19,099 European ancestry ADHD cases, 1,084 ADHD cases, 34,194 European ancestry controls, 997 controls, 11,772 European ancestry individuals	NA	5q14.3	LINC00461	LINC00461			ENSG00000245526	NA	NA	rs12653396-A	rs12653396	0	12653396	intron_variant	0	NR	1e-09	9		5.38	NR z score increase	NR [up to 8615485] (imputed)	N	Other Psychiatric Disorders
Derived_OCT_measures	INL_ELM_thickness_outer_subfield_right	rs153685	5	88002653	rs447801	2020-08-17	31926635	Coleman JRI	2019-11-01	Biol Psychiatry	www.ncbi.nlm.nih.gov/pubmed/31926635	The Genetics of the Mood Disorder Spectrum: Genome-wide Association Analyses of More Than 185,000 Cases and 439,000 Controls.	Bipolar disorder or major depressive disorder	164,933 European ancestry major depressive disorder cases, 20,352 European ancestry bipolar disorder cases, 439,741 European ancestry controls	NA	5q14.3	NR	MEF2C-AS2			ENSG00000245864	NA	NA	rs447801-T	rs447801	0	447801	intron_variant	0	NR	2e-10	9.69897		1.03	[1.02-1.04]	NR [NR] (imputed)	N	Other Psychiatric Disorders
Derived_OCT_measures	INL_ELM_thickness_outer_subfield_right	rs153685	5	88003403	rs454214	2018-10-31	29942085	Nagel M	2018-06-25	Nat Genet	www.ncbi.nlm.nih.gov/pubmed/29942085	Meta-analysis of genome-wide association studies for neuroticism in 449,484 individuals identifies novel genetic loci and pathways.	Depression	688,809 European ancestry individuals	NA	5q14.3	NR	MEF2C-AS2			ENSG00000245864	NA	NA	rs454214-T	rs454214	0	454214	intron_variant	0	NR	4e-08	7.39794		5.486	z score decrease	Affymetrix [10847151] (imputed)	N	Other Psychiatric Disorders
Derived_OCT_measures	INL_ELM_thickness_outer_subfield_right	rs153685	5	88003403	rs454214	2018-08-03	27479909	Hyde CL	2016-08-01	Nat Genet	www.ncbi.nlm.nih.gov/pubmed/27479909	Identification of 15 genetic loci associated with risk of major depression in individuals of European descent.	Major depressive disorder	84,847 European ancestry cases, 241,266 European ancestry controls	45,773 European ancestry cases, 106,354 European ancestry controls	5q14.3	TMEM161B, MEF2C	MEF2C-AS2			ENSG00000245864	NA	NA	rs454214-T	rs454214	0	454214	intron_variant	0	0.568054	1e-09	9		0.0337	[0.022-0.045] unit decrease	Illumina [1220000] (imputed)	N	Other Psychiatric Disorders
Derived_OCT_measures	INL_ELM_thickness_outer_subfield_right	rs55740951	5	88169567	rs304138	2018-02-27	29292387	Turley P	2018-01-01	Nat Genet	www.ncbi.nlm.nih.gov/pubmed/29292387	Multi-trait analysis of genome-wide association summary statistics using MTAG.	Depressive symptoms	354,862 European ancestry individuals	NA	5q14.3	NR	MEF2C			ENSG00000081189	NA	NA	rs304138-G	rs304138	0	304138	intron_variant	0	0.4688	4e-08	7.39794		0.0131	[0.0084-0.0178] unit increase	Illumina [NR] (imputed)	N	Other Psychiatric Disorders
Derived_OCT_measures	INL_ELM_thickness_outer_subfield_right	rs12587457	14	75125540	rs7152906	2021-07-27	33479212	Yao X	2021-01-21	Transl Psychiatry	www.ncbi.nlm.nih.gov/pubmed/33479212	Integrative analysis of genome-wide association studies identifies novel loci associated with neuropsychiatric disorders.	Major depressive disorder (MTAG)	at least 170,756 European ancestry cases, at least 329,443 European ancestry controls	NA	14q24.3	NR	AREL1			ENSG00000119682	NA	NA	rs7152906-T	rs7152906	0	7152906	intron_variant	0	0.4804	2e-09	8.69897		0.024837	[0.017-0.033] unit decrease	NR [NR]	N	Other Psychiatric Disorders
Derived_OCT_measures	INL_ELM_thickness_outer_subfield_right	rs12587457	14	75130235	rs1045430	2020-08-17	31926635	Coleman JRI	2019-11-01	Biol Psychiatry	www.ncbi.nlm.nih.gov/pubmed/31926635	The Genetics of the Mood Disorder Spectrum: Genome-wide Association Analyses of More Than 185,000 Cases and 439,000 Controls.	Bipolar disorder or major depressive disorder	164,933 European ancestry major depressive disorder cases, 20,352 European ancestry bipolar disorder cases, 439,741 European ancestry controls	NA	14q24.3	NR	AREL1			ENSG00000119682	NA	NA	rs1045430-G	rs1045430	0	1045430	3_prime_UTR_variant	0	NR	1e-10	10		1.03093		NR [NR] (imputed)	N	Other Psychiatric Disorders
Derived_OCT_measures	INL_ELM_thickness_outer_subfield_right	rs12587457	14	75130235	rs1045430	2019-03-19	30718901	Howard DM	2019-02-04	Nat Neurosci	www.ncbi.nlm.nih.gov/pubmed/30718901	Genome-wide meta-analysis of depression identifies 102 independent variants and highlights the importance of the prefrontal brain regions.	Depression	118,811 European ancestry cases, 327,427 European ancestry controls, 127,552 cases, 233,763 controls	414,055 European ancestry cases, 892,299 European ancestry controls	14q24.3	NR	AREL1			ENSG00000119682	NA	NA	rs1045430-G	rs1045430	0	1045430	3_prime_UTR_variant	0	0.5208	4e-25	24.3979		1.02249	[1.02-1.03]	NR [8098588] (imputed)	N	Other Psychiatric Disorders
Derived_OCT_measures	INL_ELM_thickness_outer_subfield_right	rs12587457	14	75164141	rs12587457	2019-03-18	30643256	Baselmans BML	2019-01-14	Nat Genet	www.ncbi.nlm.nih.gov/pubmed/30643256	Multivariate genome-wide analyses of the well-being spectrum.	Depressive symptoms	1,067,913 European ancestry individuals	228,033 European ancestry individuals	14q24.3	NR	AREL1			ENSG00000119682	NA	NA	rs12587457-T	rs12587457	0	12587457	intron_variant	0	0.506079	4e-17	16.3979		0.00796829	[0.0061-0.0098] unit increase	NR [NR]	N	Other Psychiatric Disorders
Derived_OCT_measures	INL_ELM_thickness_outer_subfield_right	rs12891131	14	75186010	rs7147721	2021-09-08	33859377	Thorp JG	2021-04-15	Nat Hum Behav	www.ncbi.nlm.nih.gov/pubmed/33859377	Symptom-level modelling unravels the shared genetic architecture of anxiety and depression.	Depression	at least 5,919 European ancestry cases, at least 130,691 European ancestry controls	634,037 European ancestry cases, 1,308,690 European ancestry controls	14q24.3	FCF1	FCF1			ENSG00000119616	NA	NA	rs7147721-A	rs7147721	0	7147721	intron_variant	0	0.4722	3e-18	17.5229		0.019671	[0.015-0.025] unit decrease	NR [9417325] (imputed)	N	Other Psychiatric Disorders
Derived_OCT_measures	INL_ELM_thickness_outer_subfield_right	rs12891131	14	75296831	rs10148293	2018-07-19	29662059	Howard DM	2018-04-16	Nat Commun	www.ncbi.nlm.nih.gov/pubmed/29662059	Genome-wide association study of depression phenotypes in UK Biobank identifies variants in excitatory synaptic pathways.	Depression (broad)	113,769 British ancestry cases, 208,811 British ancestry controls	NA	14q24.3	NR	YLPM1			ENSG00000119596	NA	NA	rs10148293-G	rs10148293	0	10148293	intron_variant	0	0.5385	1e-07	7		0.0062	[0.0038-0.0086] unit increase	NR [7666894] (imputed)	N	Other Psychiatric Disorders
Derived_OCT_measures	INL_ELM_thickness_outer_subfield_right	14:75356827_CT_C	14	75334199	rs4553560	2018-02-27	29292387	Turley P	2018-01-01	Nat Genet	www.ncbi.nlm.nih.gov/pubmed/29292387	Multi-trait analysis of genome-wide association summary statistics using MTAG.	Depressive symptoms (MTAG)	354,862 European ancestry individuals	NA	14q24.3	NR	PROX2			ENSG00000119608	NA	NA	rs4553560-C	rs4553560	0	4553560	intron_variant	0	0.5313	7e-09	8.1549		0.0123	[0.0082-0.0164] unit decrease	Illumina [NR] (imputed)	N	Other Psychiatric Disorders
Derived_OCT_measures	INL_ELM_thickness_outer_subfield_right	14:75356827_CT_C	14	75377555	rs2003490	2020-02-11	31835028	Cross-Disorder Group of the Psychiatric Genomics Consortium	2019-12-01	Cell	www.ncbi.nlm.nih.gov/pubmed/31835028	Genomic Relationships, Novel Loci, and Pleiotropic Mechanisms across Eight Psychiatric Disorders.	Anorexia nervosa, attention-deficit/hyperactivity disorder, autism spectrum disorder, bipolar disorder, major depression, obsessive-compulsive disorder, schizophrenia, or Tourette syndrome (pleiotropy)	19,009 European ancestry ADHD cases, 3,495 European ancestry anorexia cases, 18,381 European ancestry autism cases, 20,352 European ancestry bipolar disorder cases, 130,664 European ancestry major depression cases, 2,688 European ancestry OCD cases, 33,640 European ancestry schizophrenia cases, 4,645 European ancestry Tourette's cases, 494,162 European ancestry controls	NA	14q24.3	RPS6KL1, DLST	RPS6KL1			ENSG00000198208	NA	NA	rs2003490-?	rs2003490	0	2003490	intron_variant	0		2e-08	7.69897		NA		NR [6786993] (imputed)	N	Other Psychiatric Disorders
Derived_OCT_measures	INL_ELM_thickness_outer_subfield_right	rs61572747	17	43460891	rs61572747	2018-10-31	29942085	Nagel M	2018-06-25	Nat Genet	www.ncbi.nlm.nih.gov/pubmed/29942085	Meta-analysis of genome-wide association studies for neuroticism in 449,484 individuals identifies novel genetic loci and pathways.	Depressed affect	357,957 European ancestry individuals	NA	17q21.31	NR	RNA5SP443 - ARHGAP27	ENSG00000199953	ENSG00000159314		56028	10377	rs61572747-?	rs61572747	0	61572747	regulatory_region_variant	1	NR	4e-11	10.3979		0.01768	[0.012-0.023] unit increase	Affymetrix [10847151] (imputed)	N	Other Psychiatric Disorders
Derived_OCT_measures	INL_ELM_thickness_outer_subfield_right	rs4076453	17	43854502	rs12938031	2018-10-31	29942085	Nagel M	2018-06-25	Nat Genet	www.ncbi.nlm.nih.gov/pubmed/29942085	Meta-analysis of genome-wide association studies for neuroticism in 449,484 individuals identifies novel genetic loci and pathways.	Depressed affect	357,957 European ancestry individuals	NA	17q21.31	NR	LINC02210-CRHR1, LINC02210-CRHR1			ENSG00000282456, ENSG00000263715	NA	NA	rs12938031-?	rs12938031	0	12938031	intron_variant	0	NR	1e-09	9		0.01436	[0.0097-0.019] unit increase	Affymetrix [10847151] (imputed)	N	Other Psychiatric Disorders
Derived_OCT_measures	INL_ELM_thickness_outer_subfield_right	rs62054372	17	43856639	rs62057061	2018-10-31	29942085	Nagel M	2018-06-25	Nat Genet	www.ncbi.nlm.nih.gov/pubmed/29942085	Meta-analysis of genome-wide association studies for neuroticism in 449,484 individuals identifies novel genetic loci and pathways.	Depressed affect	357,957 European ancestry individuals	NA	17q21.31	NR	LINC02210-CRHR1, LINC02210-CRHR1			ENSG00000282456, ENSG00000263715	NA	NA	rs62057061-G	rs62057061	0	62057061	intron_variant	0	NR	2e-22	21.699		0.02689	[0.021-0.032] unit increase	Affymetrix [10847151] (imputed)	N	Other Psychiatric Disorders
Derived_OCT_measures	INL_ELM_thickness_outer_subfield_right	rs9899833	17	43978988	rs1560312	2018-10-31	29942085	Nagel M	2018-06-25	Nat Genet	www.ncbi.nlm.nih.gov/pubmed/29942085	Meta-analysis of genome-wide association studies for neuroticism in 449,484 individuals identifies novel genetic loci and pathways.	Depressed affect	357,957 European ancestry individuals	NA	17q21.31	NR	MAPT, MAPT, MAPT			ENSG00000277956, ENSG00000276155, ENSG00000186868	NA	NA	rs1560312-?	rs1560312	0	1560312	intron_variant	0	NR	1e-16	16		0.02016	[0.015-0.025] unit increase	Affymetrix [10847151] (imputed)	N	Other Psychiatric Disorders
Derived_OCT_measures	INL_ELM_thickness_outer_subfield_right	rs2732677	17	44083948	rs8067056	2018-10-31	29942085	Nagel M	2018-06-25	Nat Genet	www.ncbi.nlm.nih.gov/pubmed/29942085	Meta-analysis of genome-wide association studies for neuroticism in 449,484 individuals identifies novel genetic loci and pathways.	Depressed affect	357,957 European ancestry individuals	NA	17q21.31	NR	MAPT, MAPT, MAPT			ENSG00000277956, ENSG00000276155, ENSG00000186868	NA	NA	rs8067056-?	rs8067056	0	8067056	intron_variant	0	NR	1e-12	12		0.017	[0.012-0.022] unit increase	Affymetrix [10847151] (imputed)	N	Other Psychiatric Disorders
Derived_OCT_measures	INL_ELM_thickness_outer_subfield_right	rs62054372	17	44301840	rs142920272	2019-04-10	30804558	Grove J	2019-02-25	Nat Genet	www.ncbi.nlm.nih.gov/pubmed/30804558	Identification of common genetic risk variants for autism spectrum disorder.	Autism spectrum disorder	18,381 European ancestry cases, 27,969 European ancestry controls	2,119 European ancestry cases, 142,379 European ancestry controls	17q21.31	Intergenic	KANSL1			ENSG00000120071	NA	NA	rs142920272-C	rs142920272	1	2532407	intron_variant	0	0.187	9e-07	6.04576		1.08814	[NR]	Illumina [9112387] (imputed)	N	Other Psychiatric Disorders
Derived_OCT_measures	INL_ELM_thickness_outer_subfield_right	rs199452	17	44859410	rs199505	2018-10-31	29942085	Nagel M	2018-06-25	Nat Genet	www.ncbi.nlm.nih.gov/pubmed/29942085	Meta-analysis of genome-wide association studies for neuroticism in 449,484 individuals identifies novel genetic loci and pathways.	Depressed affect	357,957 European ancestry individuals	NA	17q21.31	NR	WNT3, WNT3			ENSG00000108379, ENSG00000277641	NA	NA	rs199505-?	rs199505	0	199505	intron_variant	0	NR	1e-18	18		0.02469	[0.019-0.03] unit increase	Affymetrix [10847151] (imputed)	N	Other Psychiatric Disorders
Derived_OCT_measures	INL_ELM_thickness_outer_subfield_right	rs199452	17	44862162	rs199503	2021-04-27	33686288	Peyrot WJ	2021-03-08	Nat Genet	www.ncbi.nlm.nih.gov/pubmed/33686288	Identifying loci with different allele frequencies among cases of eight psychiatric disorders using CC-GWAS.	Schizophrenia vs autism spectrum disorder (ordinary least squares (OLS))	40,675 schizophrenia cases, 18,381 autism spectrum disorder cases	NA	17q21.31		WNT3, WNT3			ENSG00000108379, ENSG00000277641	NA	NA	rs199503-?	rs199503	0	199503	intron_variant	0	NR	3e-09	8.52288		0.0179	NR unit decrease	NR [4484088] (imputed)	N	Other Psychiatric Disorders
Derived_OCT_measures	INL_RPE_thickness_central_subfield_left	6:150016812_GA_G	6	149979416	rs1125	2018-11-29	30287806	Zhou H	2018-10-04	Transl Psychiatry	www.ncbi.nlm.nih.gov/pubmed/30287806	Genome-wide association study identifies glutamate ionotropic receptor GRIA4 as a risk gene for comorbid nicotine dependence and major depression.	Nicotine dependence and major depression (severity of comorbidity)	3,724 African American individuals	NA	6q25.1	LATS1	LATS1			ENSG00000131023	NA	NA	rs1125-G	rs1125	0	1125	3_prime_UTR_variant	0	0.1939	4e-06	5.39794		0.6324	[0.36-0.9] unit decrease	Illumina [9520174] (imputed)	N	Other Psychiatric Disorders
Derived_OCT_measures	INL_RPE_thickness_central_subfield_left	6:150016812_GA_G	6	150145001	rs9371201	2018-11-29	30287806	Zhou H	2018-10-04	Transl Psychiatry	www.ncbi.nlm.nih.gov/pubmed/30287806	Genome-wide association study identifies glutamate ionotropic receptor GRIA4 as a risk gene for comorbid nicotine dependence and major depression.	Nicotine dependence and major depression (severity of comorbidity)	3,724 African American individuals	NA	6q25.1	LRP11	LRP11			ENSG00000120256	NA	NA	rs9371201-T	rs9371201	0	9371201	intron_variant	0	0.8078	7e-06	5.1549		0.6236	[0.35-0.89] unit increase	Illumina [9520174] (imputed)	N	Other Psychiatric Disorders
Derived_OCT_measures	INL_RPE_thickness_central_subfield_left	rs61572747	17	43460891	rs61572747	2018-10-31	29942085	Nagel M	2018-06-25	Nat Genet	www.ncbi.nlm.nih.gov/pubmed/29942085	Meta-analysis of genome-wide association studies for neuroticism in 449,484 individuals identifies novel genetic loci and pathways.	Depressed affect	357,957 European ancestry individuals	NA	17q21.31	NR	RNA5SP443 - ARHGAP27	ENSG00000199953	ENSG00000159314		56028	10377	rs61572747-?	rs61572747	0	61572747	regulatory_region_variant	1	NR	4e-11	10.3979		0.01768	[0.012-0.023] unit increase	Affymetrix [10847151] (imputed)	N	Other Psychiatric Disorders
Derived_OCT_measures	INL_RPE_thickness_central_subfield_left	rs62065453	17	43856639	rs62057061	2018-10-31	29942085	Nagel M	2018-06-25	Nat Genet	www.ncbi.nlm.nih.gov/pubmed/29942085	Meta-analysis of genome-wide association studies for neuroticism in 449,484 individuals identifies novel genetic loci and pathways.	Depressed affect	357,957 European ancestry individuals	NA	17q21.31	NR	LINC02210-CRHR1, LINC02210-CRHR1			ENSG00000282456, ENSG00000263715	NA	NA	rs62057061-G	rs62057061	0	62057061	intron_variant	0	NR	2e-22	21.699		0.02689	[0.021-0.032] unit increase	Affymetrix [10847151] (imputed)	N	Other Psychiatric Disorders
Derived_OCT_measures	INL_RPE_thickness_central_subfield_left	rs713522	17	44071851	rs2435200	2018-10-31	29942085	Nagel M	2018-06-25	Nat Genet	www.ncbi.nlm.nih.gov/pubmed/29942085	Meta-analysis of genome-wide association studies for neuroticism in 449,484 individuals identifies novel genetic loci and pathways.	Depressed affect	357,957 European ancestry individuals	NA	17q21.31	NR	MAPT, MAPT, MAPT			ENSG00000277956, ENSG00000276155, ENSG00000186868	NA	NA	rs2435200-?	rs2435200	0	2435200	intron_variant	0	NR	6e-09	8.22185		0.01363	[0.009-0.0182] unit increase	Affymetrix [10847151] (imputed)	N	Other Psychiatric Disorders
Derived_OCT_measures	INL_RPE_thickness_central_subfield_left	rs8067056	17	44083948	rs8067056	2018-10-31	29942085	Nagel M	2018-06-25	Nat Genet	www.ncbi.nlm.nih.gov/pubmed/29942085	Meta-analysis of genome-wide association studies for neuroticism in 449,484 individuals identifies novel genetic loci and pathways.	Depressed affect	357,957 European ancestry individuals	NA	17q21.31	NR	MAPT, MAPT, MAPT			ENSG00000277956, ENSG00000276155, ENSG00000186868	NA	NA	rs8067056-?	rs8067056	0	8067056	intron_variant	0	NR	1e-12	12		0.017	[0.012-0.022] unit increase	Affymetrix [10847151] (imputed)	N	Other Psychiatric Disorders
Derived_OCT_measures	INL_RPE_thickness_central_subfield_left	rs62065453	17	44301840	rs142920272	2019-04-10	30804558	Grove J	2019-02-25	Nat Genet	www.ncbi.nlm.nih.gov/pubmed/30804558	Identification of common genetic risk variants for autism spectrum disorder.	Autism spectrum disorder	18,381 European ancestry cases, 27,969 European ancestry controls	2,119 European ancestry cases, 142,379 European ancestry controls	17q21.31	Intergenic	KANSL1			ENSG00000120071	NA	NA	rs142920272-C	rs142920272	1	2532407	intron_variant	0	0.187	9e-07	6.04576		1.08814	[NR]	Illumina [9112387] (imputed)	N	Other Psychiatric Disorders
Derived_OCT_measures	INL_RPE_thickness_central_subfield_left	rs141783865	17	44859410	rs199505	2018-10-31	29942085	Nagel M	2018-06-25	Nat Genet	www.ncbi.nlm.nih.gov/pubmed/29942085	Meta-analysis of genome-wide association studies for neuroticism in 449,484 individuals identifies novel genetic loci and pathways.	Depressed affect	357,957 European ancestry individuals	NA	17q21.31	NR	WNT3, WNT3			ENSG00000108379, ENSG00000277641	NA	NA	rs199505-?	rs199505	0	199505	intron_variant	0	NR	1e-18	18		0.02469	[0.019-0.03] unit increase	Affymetrix [10847151] (imputed)	N	Other Psychiatric Disorders
Derived_OCT_measures	INL_RPE_thickness_central_subfield_left	rs141783865	17	44862162	rs199503	2021-04-27	33686288	Peyrot WJ	2021-03-08	Nat Genet	www.ncbi.nlm.nih.gov/pubmed/33686288	Identifying loci with different allele frequencies among cases of eight psychiatric disorders using CC-GWAS.	Schizophrenia vs autism spectrum disorder (ordinary least squares (OLS))	40,675 schizophrenia cases, 18,381 autism spectrum disorder cases	NA	17q21.31		WNT3, WNT3			ENSG00000108379, ENSG00000277641	NA	NA	rs199503-?	rs199503	0	199503	intron_variant	0	NR	3e-09	8.52288		0.0179	NR unit decrease	NR [4484088] (imputed)	N	Other Psychiatric Disorders
Derived_OCT_measures	INL_RPE_thickness_central_subfield_right	6:150016812_GA_G	6	149979416	rs1125	2018-11-29	30287806	Zhou H	2018-10-04	Transl Psychiatry	www.ncbi.nlm.nih.gov/pubmed/30287806	Genome-wide association study identifies glutamate ionotropic receptor GRIA4 as a risk gene for comorbid nicotine dependence and major depression.	Nicotine dependence and major depression (severity of comorbidity)	3,724 African American individuals	NA	6q25.1	LATS1	LATS1			ENSG00000131023	NA	NA	rs1125-G	rs1125	0	1125	3_prime_UTR_variant	0	0.1939	4e-06	5.39794		0.6324	[0.36-0.9] unit decrease	Illumina [9520174] (imputed)	N	Other Psychiatric Disorders
Derived_OCT_measures	INL_RPE_thickness_central_subfield_right	6:150016812_GA_G	6	150145001	rs9371201	2018-11-29	30287806	Zhou H	2018-10-04	Transl Psychiatry	www.ncbi.nlm.nih.gov/pubmed/30287806	Genome-wide association study identifies glutamate ionotropic receptor GRIA4 as a risk gene for comorbid nicotine dependence and major depression.	Nicotine dependence and major depression (severity of comorbidity)	3,724 African American individuals	NA	6q25.1	LRP11	LRP11			ENSG00000120256	NA	NA	rs9371201-T	rs9371201	0	9371201	intron_variant	0	0.8078	7e-06	5.1549		0.6236	[0.35-0.89] unit increase	Illumina [9520174] (imputed)	N	Other Psychiatric Disorders
Derived_OCT_measures	INL_RPE_thickness_central_subfield_right	rs61572747	17	43460891	rs61572747	2018-10-31	29942085	Nagel M	2018-06-25	Nat Genet	www.ncbi.nlm.nih.gov/pubmed/29942085	Meta-analysis of genome-wide association studies for neuroticism in 449,484 individuals identifies novel genetic loci and pathways.	Depressed affect	357,957 European ancestry individuals	NA	17q21.31	NR	RNA5SP443 - ARHGAP27	ENSG00000199953	ENSG00000159314		56028	10377	rs61572747-?	rs61572747	0	61572747	regulatory_region_variant	1	NR	4e-11	10.3979		0.01768	[0.012-0.023] unit increase	Affymetrix [10847151] (imputed)	N	Other Psychiatric Disorders
Derived_OCT_measures	INL_RPE_thickness_central_subfield_right	rs12938476	17	43809096	rs7225384	2018-10-31	29942085	Nagel M	2018-06-25	Nat Genet	www.ncbi.nlm.nih.gov/pubmed/29942085	Meta-analysis of genome-wide association studies for neuroticism in 449,484 individuals identifies novel genetic loci and pathways.	Depressed affect	357,957 European ancestry individuals	NA	17q21.31	NR	LINC02210-CRHR1, LINC02210-CRHR1			ENSG00000282456, ENSG00000263715	NA	NA	rs7225384-?	rs7225384	0	7225384	non_coding_transcript_exon_variant	0	NR	5e-09	8.30103		0.01379	[0.0092-0.0184] unit increase	Affymetrix [10847151] (imputed)	N	Other Psychiatric Disorders
Derived_OCT_measures	INL_RPE_thickness_central_subfield_right	rs4076453	17	43854502	rs12938031	2018-10-31	29942085	Nagel M	2018-06-25	Nat Genet	www.ncbi.nlm.nih.gov/pubmed/29942085	Meta-analysis of genome-wide association studies for neuroticism in 449,484 individuals identifies novel genetic loci and pathways.	Depressed affect	357,957 European ancestry individuals	NA	17q21.31	NR	LINC02210-CRHR1, LINC02210-CRHR1			ENSG00000282456, ENSG00000263715	NA	NA	rs12938031-?	rs12938031	0	12938031	intron_variant	0	NR	1e-09	9		0.01436	[0.0097-0.019] unit increase	Affymetrix [10847151] (imputed)	N	Other Psychiatric Disorders
Derived_OCT_measures	INL_RPE_thickness_central_subfield_right	rs62063300	17	43856639	rs62057061	2018-10-31	29942085	Nagel M	2018-06-25	Nat Genet	www.ncbi.nlm.nih.gov/pubmed/29942085	Meta-analysis of genome-wide association studies for neuroticism in 449,484 individuals identifies novel genetic loci and pathways.	Depressed affect	357,957 European ancestry individuals	NA	17q21.31	NR	LINC02210-CRHR1, LINC02210-CRHR1			ENSG00000282456, ENSG00000263715	NA	NA	rs62057061-G	rs62057061	0	62057061	intron_variant	0	NR	2e-22	21.699		0.02689	[0.021-0.032] unit increase	Affymetrix [10847151] (imputed)	N	Other Psychiatric Disorders
Derived_OCT_measures	INL_RPE_thickness_central_subfield_right	rs9915721	17	43978988	rs1560312	2018-10-31	29942085	Nagel M	2018-06-25	Nat Genet	www.ncbi.nlm.nih.gov/pubmed/29942085	Meta-analysis of genome-wide association studies for neuroticism in 449,484 individuals identifies novel genetic loci and pathways.	Depressed affect	357,957 European ancestry individuals	NA	17q21.31	NR	MAPT, MAPT, MAPT			ENSG00000277956, ENSG00000276155, ENSG00000186868	NA	NA	rs1560312-?	rs1560312	0	1560312	intron_variant	0	NR	1e-16	16		0.02016	[0.015-0.025] unit increase	Affymetrix [10847151] (imputed)	N	Other Psychiatric Disorders
Derived_OCT_measures	INL_RPE_thickness_central_subfield_right	rs754593	17	44054696	rs754593	2018-10-31	29942085	Nagel M	2018-06-25	Nat Genet	www.ncbi.nlm.nih.gov/pubmed/29942085	Meta-analysis of genome-wide association studies for neuroticism in 449,484 individuals identifies novel genetic loci and pathways.	Depressed affect	357,957 European ancestry individuals	NA	17q21.31	NR	MAPT, MAPT, MAPT			ENSG00000277956, ENSG00000276155, ENSG00000186868	NA	NA	rs754593-?	rs754593	0	754593	5_prime_UTR_variant	0	NR	3e-09	8.52288		0.01397	[0.0094-0.0186] unit increase	Affymetrix [10847151] (imputed)	N	Other Psychiatric Disorders
Derived_OCT_measures	INL_RPE_thickness_central_subfield_right	rs713522	17	44071851	rs2435200	2018-10-31	29942085	Nagel M	2018-06-25	Nat Genet	www.ncbi.nlm.nih.gov/pubmed/29942085	Meta-analysis of genome-wide association studies for neuroticism in 449,484 individuals identifies novel genetic loci and pathways.	Depressed affect	357,957 European ancestry individuals	NA	17q21.31	NR	MAPT, MAPT, MAPT			ENSG00000277956, ENSG00000276155, ENSG00000186868	NA	NA	rs2435200-?	rs2435200	0	2435200	intron_variant	0	NR	6e-09	8.22185		0.01363	[0.009-0.0182] unit increase	Affymetrix [10847151] (imputed)	N	Other Psychiatric Disorders
Derived_OCT_measures	INL_RPE_thickness_central_subfield_right	rs8067056	17	44083948	rs8067056	2018-10-31	29942085	Nagel M	2018-06-25	Nat Genet	www.ncbi.nlm.nih.gov/pubmed/29942085	Meta-analysis of genome-wide association studies for neuroticism in 449,484 individuals identifies novel genetic loci and pathways.	Depressed affect	357,957 European ancestry individuals	NA	17q21.31	NR	MAPT, MAPT, MAPT			ENSG00000277956, ENSG00000276155, ENSG00000186868	NA	NA	rs8067056-?	rs8067056	0	8067056	intron_variant	0	NR	1e-12	12		0.017	[0.012-0.022] unit increase	Affymetrix [10847151] (imputed)	N	Other Psychiatric Disorders
Derived_OCT_measures	INL_RPE_thickness_central_subfield_right	rs7225002	17	44189067	rs7225002	2018-10-31	29942085	Nagel M	2018-06-25	Nat Genet	www.ncbi.nlm.nih.gov/pubmed/29942085	Meta-analysis of genome-wide association studies for neuroticism in 449,484 individuals identifies novel genetic loci and pathways.	Depressed affect	357,957 European ancestry individuals	NA	17q21.31	NR	KANSL1			ENSG00000120071	NA	NA	rs7225002-?	rs7225002	0	7225002	intron_variant	0	NR	3e-09	8.52288		0.01401	[0.0094-0.0186] unit increase	Affymetrix [10847151] (imputed)	N	Other Psychiatric Disorders
Derived_OCT_measures	INL_RPE_thickness_central_subfield_right	rs62063300	17	44301840	rs142920272	2019-04-10	30804558	Grove J	2019-02-25	Nat Genet	www.ncbi.nlm.nih.gov/pubmed/30804558	Identification of common genetic risk variants for autism spectrum disorder.	Autism spectrum disorder	18,381 European ancestry cases, 27,969 European ancestry controls	2,119 European ancestry cases, 142,379 European ancestry controls	17q21.31	Intergenic	KANSL1			ENSG00000120071	NA	NA	rs142920272-C	rs142920272	1	2532407	intron_variant	0	0.187	9e-07	6.04576		1.08814	[NR]	Illumina [9112387] (imputed)	N	Other Psychiatric Disorders
Derived_OCT_measures	INL_RPE_thickness_central_subfield_right	rs62063300	17	44859410	rs199505	2018-10-31	29942085	Nagel M	2018-06-25	Nat Genet	www.ncbi.nlm.nih.gov/pubmed/29942085	Meta-analysis of genome-wide association studies for neuroticism in 449,484 individuals identifies novel genetic loci and pathways.	Depressed affect	357,957 European ancestry individuals	NA	17q21.31	NR	WNT3, WNT3			ENSG00000108379, ENSG00000277641	NA	NA	rs199505-?	rs199505	0	199505	intron_variant	0	NR	1e-18	18		0.02469	[0.019-0.03] unit increase	Affymetrix [10847151] (imputed)	N	Other Psychiatric Disorders
Derived_OCT_measures	INL_RPE_thickness_central_subfield_right	rs62063300	17	44862162	rs199503	2021-04-27	33686288	Peyrot WJ	2021-03-08	Nat Genet	www.ncbi.nlm.nih.gov/pubmed/33686288	Identifying loci with different allele frequencies among cases of eight psychiatric disorders using CC-GWAS.	Schizophrenia vs autism spectrum disorder (ordinary least squares (OLS))	40,675 schizophrenia cases, 18,381 autism spectrum disorder cases	NA	17q21.31		WNT3, WNT3			ENSG00000108379, ENSG00000277641	NA	NA	rs199503-?	rs199503	0	199503	intron_variant	0	NR	3e-09	8.52288		0.0179	NR unit decrease	NR [4484088] (imputed)	N	Other Psychiatric Disorders
Derived_OCT_measures	INL_RPE_thickness_inner_subfield_left	rs7560892	2	23942446	rs4665238	2019-03-18	30643256	Baselmans BML	2019-01-14	Nat Genet	www.ncbi.nlm.nih.gov/pubmed/30643256	Multivariate genome-wide analyses of the well-being spectrum.	Depressive symptoms	1,067,913 European ancestry individuals	228,033 European ancestry individuals	2p24.1	NR	KLHL29 - ATAD2B	ENSG00000119771	ENSG00000119778		10965	29088	rs4665238-A	rs4665238	0	4665238	regulatory_region_variant	1	0.585386	1e-08	8		0.00544275	[0.0036-0.0073] unit decrease	NR [NR]	N	Other Psychiatric Disorders
Derived_OCT_measures	INL_RPE_thickness_inner_subfield_left	rs11675585	2	24227480	rs7422667	2019-03-18	30643256	Baselmans BML	2019-01-14	Nat Genet	www.ncbi.nlm.nih.gov/pubmed/30643256	Multivariate genome-wide analyses of the well-being spectrum.	Depressive symptoms	1,067,913 European ancestry individuals	228,033 European ancestry individuals	2p23.3	NR	UBXN2A			ENSG00000173960	NA	NA	rs7422667-C	rs7422667	0	7422667	3_prime_UTR_variant	0	0.563674	1e-10	10		0.00606191	[0.0042-0.0079] unit decrease	NR [NR]	N	Other Psychiatric Disorders
Derived_OCT_measures	INL_RPE_thickness_inner_subfield_left	rs12653396	5	87847273	rs12653396	2019-04-17	30818988	Klein M	2019-03-01	Am J Psychiatry	www.ncbi.nlm.nih.gov/pubmed/30818988	Genetic Markers of ADHD-Related Variations in Intracranial Volume.	Attention deficit hyperactivity disorder or caudate nucleus volume (pleiotropy)	19,099 European ancestry ADHD cases, 1,084 ADHD cases, 34,194 European ancestry controls, 997 controls, 11,772 European ancestry individuals	NA	5q14.3	LINC00461	LINC00461			ENSG00000245526	NA	NA	rs12653396-A	rs12653396	0	12653396	intron_variant	0	NR	1e-09	9		5.38	NR z score increase	NR [up to 8615485] (imputed)	N	Other Psychiatric Disorders
Derived_OCT_measures	INL_RPE_thickness_inner_subfield_left	rs153685	5	88002653	rs447801	2020-08-17	31926635	Coleman JRI	2019-11-01	Biol Psychiatry	www.ncbi.nlm.nih.gov/pubmed/31926635	The Genetics of the Mood Disorder Spectrum: Genome-wide Association Analyses of More Than 185,000 Cases and 439,000 Controls.	Bipolar disorder or major depressive disorder	164,933 European ancestry major depressive disorder cases, 20,352 European ancestry bipolar disorder cases, 439,741 European ancestry controls	NA	5q14.3	NR	MEF2C-AS2			ENSG00000245864	NA	NA	rs447801-T	rs447801	0	447801	intron_variant	0	NR	2e-10	9.69897		1.03	[1.02-1.04]	NR [NR] (imputed)	N	Other Psychiatric Disorders
Derived_OCT_measures	INL_RPE_thickness_inner_subfield_left	rs153685	5	88003403	rs454214	2018-10-31	29942085	Nagel M	2018-06-25	Nat Genet	www.ncbi.nlm.nih.gov/pubmed/29942085	Meta-analysis of genome-wide association studies for neuroticism in 449,484 individuals identifies novel genetic loci and pathways.	Depression	688,809 European ancestry individuals	NA	5q14.3	NR	MEF2C-AS2			ENSG00000245864	NA	NA	rs454214-T	rs454214	0	454214	intron_variant	0	NR	4e-08	7.39794		5.486	z score decrease	Affymetrix [10847151] (imputed)	N	Other Psychiatric Disorders
Derived_OCT_measures	INL_RPE_thickness_inner_subfield_left	rs153685	5	88003403	rs454214	2018-08-03	27479909	Hyde CL	2016-08-01	Nat Genet	www.ncbi.nlm.nih.gov/pubmed/27479909	Identification of 15 genetic loci associated with risk of major depression in individuals of European descent.	Major depressive disorder	84,847 European ancestry cases, 241,266 European ancestry controls	45,773 European ancestry cases, 106,354 European ancestry controls	5q14.3	TMEM161B, MEF2C	MEF2C-AS2			ENSG00000245864	NA	NA	rs454214-T	rs454214	0	454214	intron_variant	0	0.568054	1e-09	9		0.0337	[0.022-0.045] unit decrease	Illumina [1220000] (imputed)	N	Other Psychiatric Disorders
Derived_OCT_measures	INL_RPE_thickness_inner_subfield_left	rs2362111	5	88169567	rs304138	2018-02-27	29292387	Turley P	2018-01-01	Nat Genet	www.ncbi.nlm.nih.gov/pubmed/29292387	Multi-trait analysis of genome-wide association summary statistics using MTAG.	Depressive symptoms	354,862 European ancestry individuals	NA	5q14.3	NR	MEF2C			ENSG00000081189	NA	NA	rs304138-G	rs304138	0	304138	intron_variant	0	0.4688	4e-08	7.39794		0.0131	[0.0084-0.0178] unit increase	Illumina [NR] (imputed)	N	Other Psychiatric Disorders
Derived_OCT_measures	INL_RPE_thickness_inner_subfield_left	rs199871796	6	149979416	rs1125	2018-11-29	30287806	Zhou H	2018-10-04	Transl Psychiatry	www.ncbi.nlm.nih.gov/pubmed/30287806	Genome-wide association study identifies glutamate ionotropic receptor GRIA4 as a risk gene for comorbid nicotine dependence and major depression.	Nicotine dependence and major depression (severity of comorbidity)	3,724 African American individuals	NA	6q25.1	LATS1	LATS1			ENSG00000131023	NA	NA	rs1125-G	rs1125	0	1125	3_prime_UTR_variant	0	0.1939	4e-06	5.39794		0.6324	[0.36-0.9] unit decrease	Illumina [9520174] (imputed)	N	Other Psychiatric Disorders
Derived_OCT_measures	INL_RPE_thickness_inner_subfield_left	rs199871796	6	150145001	rs9371201	2018-11-29	30287806	Zhou H	2018-10-04	Transl Psychiatry	www.ncbi.nlm.nih.gov/pubmed/30287806	Genome-wide association study identifies glutamate ionotropic receptor GRIA4 as a risk gene for comorbid nicotine dependence and major depression.	Nicotine dependence and major depression (severity of comorbidity)	3,724 African American individuals	NA	6q25.1	LRP11	LRP11			ENSG00000120256	NA	NA	rs9371201-T	rs9371201	0	9371201	intron_variant	0	0.8078	7e-06	5.1549		0.6236	[0.35-0.89] unit increase	Illumina [9520174] (imputed)	N	Other Psychiatric Disorders
Derived_OCT_measures	INL_RPE_thickness_inner_subfield_left	rs17197037	14	21725654	rs17197037	2011-07-27	21738484	Smith EN	2011-06-30	PLoS Genet	www.ncbi.nlm.nih.gov/pubmed/21738484	Genome-wide association of bipolar disorder suggests an enrichment of replicable associations in regions near genes.	Bipolar disorder	1,190 European and unknown ancestry cases, 401 European and unknown ancestry controls	16,179 individuals	14q11.2	HNRNPC	HNRNPC			ENSG00000092199	NA	NA	rs17197037-A	rs17197037	0	17197037	intron_variant	0	NR	2e-06	5.69897		1.17	[NR]	Affymetrix [703019]	N	Other Psychiatric Disorders
Derived_OCT_measures	INL_RPE_thickness_inner_subfield_left	rs12587457	14	75125540	rs7152906	2021-07-27	33479212	Yao X	2021-01-21	Transl Psychiatry	www.ncbi.nlm.nih.gov/pubmed/33479212	Integrative analysis of genome-wide association studies identifies novel loci associated with neuropsychiatric disorders.	Major depressive disorder (MTAG)	at least 170,756 European ancestry cases, at least 329,443 European ancestry controls	NA	14q24.3	NR	AREL1			ENSG00000119682	NA	NA	rs7152906-T	rs7152906	0	7152906	intron_variant	0	0.4804	2e-09	8.69897		0.024837	[0.017-0.033] unit decrease	NR [NR]	N	Other Psychiatric Disorders
Derived_OCT_measures	INL_RPE_thickness_inner_subfield_left	rs12587457	14	75130235	rs1045430	2020-08-17	31926635	Coleman JRI	2019-11-01	Biol Psychiatry	www.ncbi.nlm.nih.gov/pubmed/31926635	The Genetics of the Mood Disorder Spectrum: Genome-wide Association Analyses of More Than 185,000 Cases and 439,000 Controls.	Bipolar disorder or major depressive disorder	164,933 European ancestry major depressive disorder cases, 20,352 European ancestry bipolar disorder cases, 439,741 European ancestry controls	NA	14q24.3	NR	AREL1			ENSG00000119682	NA	NA	rs1045430-G	rs1045430	0	1045430	3_prime_UTR_variant	0	NR	1e-10	10		1.03093		NR [NR] (imputed)	N	Other Psychiatric Disorders
Derived_OCT_measures	INL_RPE_thickness_inner_subfield_left	rs12587457	14	75130235	rs1045430	2019-03-19	30718901	Howard DM	2019-02-04	Nat Neurosci	www.ncbi.nlm.nih.gov/pubmed/30718901	Genome-wide meta-analysis of depression identifies 102 independent variants and highlights the importance of the prefrontal brain regions.	Depression	118,811 European ancestry cases, 327,427 European ancestry controls, 127,552 cases, 233,763 controls	414,055 European ancestry cases, 892,299 European ancestry controls	14q24.3	NR	AREL1			ENSG00000119682	NA	NA	rs1045430-G	rs1045430	0	1045430	3_prime_UTR_variant	0	0.5208	4e-25	24.3979		1.02249	[1.02-1.03]	NR [8098588] (imputed)	N	Other Psychiatric Disorders
Derived_OCT_measures	INL_RPE_thickness_inner_subfield_left	rs12587457	14	75164141	rs12587457	2019-03-18	30643256	Baselmans BML	2019-01-14	Nat Genet	www.ncbi.nlm.nih.gov/pubmed/30643256	Multivariate genome-wide analyses of the well-being spectrum.	Depressive symptoms	1,067,913 European ancestry individuals	228,033 European ancestry individuals	14q24.3	NR	AREL1			ENSG00000119682	NA	NA	rs12587457-T	rs12587457	0	12587457	intron_variant	0	0.506079	4e-17	16.3979		0.00796829	[0.0061-0.0098] unit increase	NR [NR]	N	Other Psychiatric Disorders
Derived_OCT_measures	INL_RPE_thickness_inner_subfield_left	rs12891131	14	75186010	rs7147721	2021-09-08	33859377	Thorp JG	2021-04-15	Nat Hum Behav	www.ncbi.nlm.nih.gov/pubmed/33859377	Symptom-level modelling unravels the shared genetic architecture of anxiety and depression.	Depression	at least 5,919 European ancestry cases, at least 130,691 European ancestry controls	634,037 European ancestry cases, 1,308,690 European ancestry controls	14q24.3	FCF1	FCF1			ENSG00000119616	NA	NA	rs7147721-A	rs7147721	0	7147721	intron_variant	0	0.4722	3e-18	17.5229		0.019671	[0.015-0.025] unit decrease	NR [9417325] (imputed)	N	Other Psychiatric Disorders
Derived_OCT_measures	INL_RPE_thickness_inner_subfield_left	rs528910316	14	75237770	rs10144845	2018-10-31	29942085	Nagel M	2018-06-25	Nat Genet	www.ncbi.nlm.nih.gov/pubmed/29942085	Meta-analysis of genome-wide association studies for neuroticism in 449,484 individuals identifies novel genetic loci and pathways.	Depressed affect	357,957 European ancestry individuals	NA	14q24.3	NR	YLPM1			ENSG00000119596	NA	NA	rs10144845-C	rs10144845	0	10144845	intron_variant	0	NR	1e-10	10		0.01604	[0.011-0.021] unit decrease	Affymetrix [10847151] (imputed)	N	Other Psychiatric Disorders
Derived_OCT_measures	INL_RPE_thickness_inner_subfield_left	rs12891131	14	75296831	rs10148293	2018-07-19	29662059	Howard DM	2018-04-16	Nat Commun	www.ncbi.nlm.nih.gov/pubmed/29662059	Genome-wide association study of depression phenotypes in UK Biobank identifies variants in excitatory synaptic pathways.	Depression (broad)	113,769 British ancestry cases, 208,811 British ancestry controls	NA	14q24.3	NR	YLPM1			ENSG00000119596	NA	NA	rs10148293-G	rs10148293	0	10148293	intron_variant	0	0.5385	1e-07	7		0.0062	[0.0038-0.0086] unit increase	NR [7666894] (imputed)	N	Other Psychiatric Disorders
Derived_OCT_measures	INL_RPE_thickness_inner_subfield_left	14:75356827_CT_C	14	75334199	rs4553560	2018-02-27	29292387	Turley P	2018-01-01	Nat Genet	www.ncbi.nlm.nih.gov/pubmed/29292387	Multi-trait analysis of genome-wide association summary statistics using MTAG.	Depressive symptoms (MTAG)	354,862 European ancestry individuals	NA	14q24.3	NR	PROX2			ENSG00000119608	NA	NA	rs4553560-C	rs4553560	0	4553560	intron_variant	0	0.5313	7e-09	8.1549		0.0123	[0.0082-0.0164] unit decrease	Illumina [NR] (imputed)	N	Other Psychiatric Disorders
Derived_OCT_measures	INL_RPE_thickness_inner_subfield_left	14:75356827_CT_C	14	75377555	rs2003490	2020-02-11	31835028	Cross-Disorder Group of the Psychiatric Genomics Consortium	2019-12-01	Cell	www.ncbi.nlm.nih.gov/pubmed/31835028	Genomic Relationships, Novel Loci, and Pleiotropic Mechanisms across Eight Psychiatric Disorders.	Anorexia nervosa, attention-deficit/hyperactivity disorder, autism spectrum disorder, bipolar disorder, major depression, obsessive-compulsive disorder, schizophrenia, or Tourette syndrome (pleiotropy)	19,009 European ancestry ADHD cases, 3,495 European ancestry anorexia cases, 18,381 European ancestry autism cases, 20,352 European ancestry bipolar disorder cases, 130,664 European ancestry major depression cases, 2,688 European ancestry OCD cases, 33,640 European ancestry schizophrenia cases, 4,645 European ancestry Tourette's cases, 494,162 European ancestry controls	NA	14q24.3	RPS6KL1, DLST	RPS6KL1			ENSG00000198208	NA	NA	rs2003490-?	rs2003490	0	2003490	intron_variant	0		2e-08	7.69897		NA		NR [6786993] (imputed)	N	Other Psychiatric Disorders
Derived_OCT_measures	INL_RPE_thickness_inner_subfield_left	rs61572747	17	43460891	rs61572747	2018-10-31	29942085	Nagel M	2018-06-25	Nat Genet	www.ncbi.nlm.nih.gov/pubmed/29942085	Meta-analysis of genome-wide association studies for neuroticism in 449,484 individuals identifies novel genetic loci and pathways.	Depressed affect	357,957 European ancestry individuals	NA	17q21.31	NR	RNA5SP443 - ARHGAP27	ENSG00000199953	ENSG00000159314		56028	10377	rs61572747-?	rs61572747	0	61572747	regulatory_region_variant	1	NR	4e-11	10.3979		0.01768	[0.012-0.023] unit increase	Affymetrix [10847151] (imputed)	N	Other Psychiatric Disorders
Derived_OCT_measures	INL_RPE_thickness_inner_subfield_left	rs4076453	17	43854502	rs12938031	2018-10-31	29942085	Nagel M	2018-06-25	Nat Genet	www.ncbi.nlm.nih.gov/pubmed/29942085	Meta-analysis of genome-wide association studies for neuroticism in 449,484 individuals identifies novel genetic loci and pathways.	Depressed affect	357,957 European ancestry individuals	NA	17q21.31	NR	LINC02210-CRHR1, LINC02210-CRHR1			ENSG00000282456, ENSG00000263715	NA	NA	rs12938031-?	rs12938031	0	12938031	intron_variant	0	NR	1e-09	9		0.01436	[0.0097-0.019] unit increase	Affymetrix [10847151] (imputed)	N	Other Psychiatric Disorders
Derived_OCT_measures	INL_RPE_thickness_inner_subfield_left	rs1991556	17	43856639	rs62057061	2018-10-31	29942085	Nagel M	2018-06-25	Nat Genet	www.ncbi.nlm.nih.gov/pubmed/29942085	Meta-analysis of genome-wide association studies for neuroticism in 449,484 individuals identifies novel genetic loci and pathways.	Depressed affect	357,957 European ancestry individuals	NA	17q21.31	NR	LINC02210-CRHR1, LINC02210-CRHR1			ENSG00000282456, ENSG00000263715	NA	NA	rs62057061-G	rs62057061	0	62057061	intron_variant	0	NR	2e-22	21.699		0.02689	[0.021-0.032] unit increase	Affymetrix [10847151] (imputed)	N	Other Psychiatric Disorders
Derived_OCT_measures	INL_RPE_thickness_inner_subfield_left	rs9915721	17	43978988	rs1560312	2018-10-31	29942085	Nagel M	2018-06-25	Nat Genet	www.ncbi.nlm.nih.gov/pubmed/29942085	Meta-analysis of genome-wide association studies for neuroticism in 449,484 individuals identifies novel genetic loci and pathways.	Depressed affect	357,957 European ancestry individuals	NA	17q21.31	NR	MAPT, MAPT, MAPT			ENSG00000277956, ENSG00000276155, ENSG00000186868	NA	NA	rs1560312-?	rs1560312	0	1560312	intron_variant	0	NR	1e-16	16		0.02016	[0.015-0.025] unit increase	Affymetrix [10847151] (imputed)	N	Other Psychiatric Disorders
Derived_OCT_measures	INL_RPE_thickness_inner_subfield_left	rs2435201	17	44071851	rs2435200	2018-10-31	29942085	Nagel M	2018-06-25	Nat Genet	www.ncbi.nlm.nih.gov/pubmed/29942085	Meta-analysis of genome-wide association studies for neuroticism in 449,484 individuals identifies novel genetic loci and pathways.	Depressed affect	357,957 European ancestry individuals	NA	17q21.31	NR	MAPT, MAPT, MAPT			ENSG00000277956, ENSG00000276155, ENSG00000186868	NA	NA	rs2435200-?	rs2435200	0	2435200	intron_variant	0	NR	6e-09	8.22185		0.01363	[0.009-0.0182] unit increase	Affymetrix [10847151] (imputed)	N	Other Psychiatric Disorders
Derived_OCT_measures	INL_RPE_thickness_inner_subfield_left	rs8067056	17	44083948	rs8067056	2018-10-31	29942085	Nagel M	2018-06-25	Nat Genet	www.ncbi.nlm.nih.gov/pubmed/29942085	Meta-analysis of genome-wide association studies for neuroticism in 449,484 individuals identifies novel genetic loci and pathways.	Depressed affect	357,957 European ancestry individuals	NA	17q21.31	NR	MAPT, MAPT, MAPT			ENSG00000277956, ENSG00000276155, ENSG00000186868	NA	NA	rs8067056-?	rs8067056	0	8067056	intron_variant	0	NR	1e-12	12		0.017	[0.012-0.022] unit increase	Affymetrix [10847151] (imputed)	N	Other Psychiatric Disorders
Derived_OCT_measures	INL_RPE_thickness_inner_subfield_left	rs4510068	17	44189067	rs7225002	2018-10-31	29942085	Nagel M	2018-06-25	Nat Genet	www.ncbi.nlm.nih.gov/pubmed/29942085	Meta-analysis of genome-wide association studies for neuroticism in 449,484 individuals identifies novel genetic loci and pathways.	Depressed affect	357,957 European ancestry individuals	NA	17q21.31	NR	KANSL1			ENSG00000120071	NA	NA	rs7225002-?	rs7225002	0	7225002	intron_variant	0	NR	3e-09	8.52288		0.01401	[0.0094-0.0186] unit increase	Affymetrix [10847151] (imputed)	N	Other Psychiatric Disorders
Derived_OCT_measures	INL_RPE_thickness_inner_subfield_left	rs1991556	17	44301840	rs142920272	2019-04-10	30804558	Grove J	2019-02-25	Nat Genet	www.ncbi.nlm.nih.gov/pubmed/30804558	Identification of common genetic risk variants for autism spectrum disorder.	Autism spectrum disorder	18,381 European ancestry cases, 27,969 European ancestry controls	2,119 European ancestry cases, 142,379 European ancestry controls	17q21.31	Intergenic	KANSL1			ENSG00000120071	NA	NA	rs142920272-C	rs142920272	1	2532407	intron_variant	0	0.187	9e-07	6.04576		1.08814	[NR]	Illumina [9112387] (imputed)	N	Other Psychiatric Disorders
Derived_OCT_measures	INL_RPE_thickness_inner_subfield_left	rs1991556	17	44859410	rs199505	2018-10-31	29942085	Nagel M	2018-06-25	Nat Genet	www.ncbi.nlm.nih.gov/pubmed/29942085	Meta-analysis of genome-wide association studies for neuroticism in 449,484 individuals identifies novel genetic loci and pathways.	Depressed affect	357,957 European ancestry individuals	NA	17q21.31	NR	WNT3, WNT3			ENSG00000108379, ENSG00000277641	NA	NA	rs199505-?	rs199505	0	199505	intron_variant	0	NR	1e-18	18		0.02469	[0.019-0.03] unit increase	Affymetrix [10847151] (imputed)	N	Other Psychiatric Disorders
Derived_OCT_measures	INL_RPE_thickness_inner_subfield_left	rs1991556	17	44862162	rs199503	2021-04-27	33686288	Peyrot WJ	2021-03-08	Nat Genet	www.ncbi.nlm.nih.gov/pubmed/33686288	Identifying loci with different allele frequencies among cases of eight psychiatric disorders using CC-GWAS.	Schizophrenia vs autism spectrum disorder (ordinary least squares (OLS))	40,675 schizophrenia cases, 18,381 autism spectrum disorder cases	NA	17q21.31		WNT3, WNT3			ENSG00000108379, ENSG00000277641	NA	NA	rs199503-?	rs199503	0	199503	intron_variant	0	NR	3e-09	8.52288		0.0179	NR unit decrease	NR [4484088] (imputed)	N	Other Psychiatric Disorders
Derived_OCT_measures	INL_RPE_thickness_inner_subfield_right	rs7560892	2	23942446	rs4665238	2019-03-18	30643256	Baselmans BML	2019-01-14	Nat Genet	www.ncbi.nlm.nih.gov/pubmed/30643256	Multivariate genome-wide analyses of the well-being spectrum.	Depressive symptoms	1,067,913 European ancestry individuals	228,033 European ancestry individuals	2p24.1	NR	KLHL29 - ATAD2B	ENSG00000119771	ENSG00000119778		10965	29088	rs4665238-A	rs4665238	0	4665238	regulatory_region_variant	1	0.585386	1e-08	8		0.00544275	[0.0036-0.0073] unit decrease	NR [NR]	N	Other Psychiatric Disorders
Derived_OCT_measures	INL_RPE_thickness_inner_subfield_right	rs12653396	5	87847273	rs12653396	2019-04-17	30818988	Klein M	2019-03-01	Am J Psychiatry	www.ncbi.nlm.nih.gov/pubmed/30818988	Genetic Markers of ADHD-Related Variations in Intracranial Volume.	Attention deficit hyperactivity disorder or caudate nucleus volume (pleiotropy)	19,099 European ancestry ADHD cases, 1,084 ADHD cases, 34,194 European ancestry controls, 997 controls, 11,772 European ancestry individuals	NA	5q14.3	LINC00461	LINC00461			ENSG00000245526	NA	NA	rs12653396-A	rs12653396	0	12653396	intron_variant	0	NR	1e-09	9		5.38	NR z score increase	NR [up to 8615485] (imputed)	N	Other Psychiatric Disorders
Derived_OCT_measures	INL_RPE_thickness_inner_subfield_right	rs153685	5	88002653	rs447801	2020-08-17	31926635	Coleman JRI	2019-11-01	Biol Psychiatry	www.ncbi.nlm.nih.gov/pubmed/31926635	The Genetics of the Mood Disorder Spectrum: Genome-wide Association Analyses of More Than 185,000 Cases and 439,000 Controls.	Bipolar disorder or major depressive disorder	164,933 European ancestry major depressive disorder cases, 20,352 European ancestry bipolar disorder cases, 439,741 European ancestry controls	NA	5q14.3	NR	MEF2C-AS2			ENSG00000245864	NA	NA	rs447801-T	rs447801	0	447801	intron_variant	0	NR	2e-10	9.69897		1.03	[1.02-1.04]	NR [NR] (imputed)	N	Other Psychiatric Disorders
Derived_OCT_measures	INL_RPE_thickness_inner_subfield_right	rs153685	5	88003403	rs454214	2018-10-31	29942085	Nagel M	2018-06-25	Nat Genet	www.ncbi.nlm.nih.gov/pubmed/29942085	Meta-analysis of genome-wide association studies for neuroticism in 449,484 individuals identifies novel genetic loci and pathways.	Depression	688,809 European ancestry individuals	NA	5q14.3	NR	MEF2C-AS2			ENSG00000245864	NA	NA	rs454214-T	rs454214	0	454214	intron_variant	0	NR	4e-08	7.39794		5.486	z score decrease	Affymetrix [10847151] (imputed)	N	Other Psychiatric Disorders
Derived_OCT_measures	INL_RPE_thickness_inner_subfield_right	rs153685	5	88003403	rs454214	2018-08-03	27479909	Hyde CL	2016-08-01	Nat Genet	www.ncbi.nlm.nih.gov/pubmed/27479909	Identification of 15 genetic loci associated with risk of major depression in individuals of European descent.	Major depressive disorder	84,847 European ancestry cases, 241,266 European ancestry controls	45,773 European ancestry cases, 106,354 European ancestry controls	5q14.3	TMEM161B, MEF2C	MEF2C-AS2			ENSG00000245864	NA	NA	rs454214-T	rs454214	0	454214	intron_variant	0	0.568054	1e-09	9		0.0337	[0.022-0.045] unit decrease	Illumina [1220000] (imputed)	N	Other Psychiatric Disorders
Derived_OCT_measures	INL_RPE_thickness_inner_subfield_right	rs199871796	6	149979416	rs1125	2018-11-29	30287806	Zhou H	2018-10-04	Transl Psychiatry	www.ncbi.nlm.nih.gov/pubmed/30287806	Genome-wide association study identifies glutamate ionotropic receptor GRIA4 as a risk gene for comorbid nicotine dependence and major depression.	Nicotine dependence and major depression (severity of comorbidity)	3,724 African American individuals	NA	6q25.1	LATS1	LATS1			ENSG00000131023	NA	NA	rs1125-G	rs1125	0	1125	3_prime_UTR_variant	0	0.1939	4e-06	5.39794		0.6324	[0.36-0.9] unit decrease	Illumina [9520174] (imputed)	N	Other Psychiatric Disorders
Derived_OCT_measures	INL_RPE_thickness_inner_subfield_right	rs199871796	6	150145001	rs9371201	2018-11-29	30287806	Zhou H	2018-10-04	Transl Psychiatry	www.ncbi.nlm.nih.gov/pubmed/30287806	Genome-wide association study identifies glutamate ionotropic receptor GRIA4 as a risk gene for comorbid nicotine dependence and major depression.	Nicotine dependence and major depression (severity of comorbidity)	3,724 African American individuals	NA	6q25.1	LRP11	LRP11			ENSG00000120256	NA	NA	rs9371201-T	rs9371201	0	9371201	intron_variant	0	0.8078	7e-06	5.1549		0.6236	[0.35-0.89] unit increase	Illumina [9520174] (imputed)	N	Other Psychiatric Disorders
Derived_OCT_measures	INL_RPE_thickness_inner_subfield_right	rs17197037	14	21725654	rs17197037	2011-07-27	21738484	Smith EN	2011-06-30	PLoS Genet	www.ncbi.nlm.nih.gov/pubmed/21738484	Genome-wide association of bipolar disorder suggests an enrichment of replicable associations in regions near genes.	Bipolar disorder	1,190 European and unknown ancestry cases, 401 European and unknown ancestry controls	16,179 individuals	14q11.2	HNRNPC	HNRNPC			ENSG00000092199	NA	NA	rs17197037-A	rs17197037	0	17197037	intron_variant	0	NR	2e-06	5.69897		1.17	[NR]	Affymetrix [703019]	N	Other Psychiatric Disorders
Derived_OCT_measures	INL_RPE_thickness_inner_subfield_right	rs12587457	14	75125540	rs7152906	2021-07-27	33479212	Yao X	2021-01-21	Transl Psychiatry	www.ncbi.nlm.nih.gov/pubmed/33479212	Integrative analysis of genome-wide association studies identifies novel loci associated with neuropsychiatric disorders.	Major depressive disorder (MTAG)	at least 170,756 European ancestry cases, at least 329,443 European ancestry controls	NA	14q24.3	NR	AREL1			ENSG00000119682	NA	NA	rs7152906-T	rs7152906	0	7152906	intron_variant	0	0.4804	2e-09	8.69897		0.024837	[0.017-0.033] unit decrease	NR [NR]	N	Other Psychiatric Disorders
Derived_OCT_measures	INL_RPE_thickness_inner_subfield_right	rs12587457	14	75130235	rs1045430	2020-08-17	31926635	Coleman JRI	2019-11-01	Biol Psychiatry	www.ncbi.nlm.nih.gov/pubmed/31926635	The Genetics of the Mood Disorder Spectrum: Genome-wide Association Analyses of More Than 185,000 Cases and 439,000 Controls.	Bipolar disorder or major depressive disorder	164,933 European ancestry major depressive disorder cases, 20,352 European ancestry bipolar disorder cases, 439,741 European ancestry controls	NA	14q24.3	NR	AREL1			ENSG00000119682	NA	NA	rs1045430-G	rs1045430	0	1045430	3_prime_UTR_variant	0	NR	1e-10	10		1.03093		NR [NR] (imputed)	N	Other Psychiatric Disorders
Derived_OCT_measures	INL_RPE_thickness_inner_subfield_right	rs12587457	14	75130235	rs1045430	2019-03-19	30718901	Howard DM	2019-02-04	Nat Neurosci	www.ncbi.nlm.nih.gov/pubmed/30718901	Genome-wide meta-analysis of depression identifies 102 independent variants and highlights the importance of the prefrontal brain regions.	Depression	118,811 European ancestry cases, 327,427 European ancestry controls, 127,552 cases, 233,763 controls	414,055 European ancestry cases, 892,299 European ancestry controls	14q24.3	NR	AREL1			ENSG00000119682	NA	NA	rs1045430-G	rs1045430	0	1045430	3_prime_UTR_variant	0	0.5208	4e-25	24.3979		1.02249	[1.02-1.03]	NR [8098588] (imputed)	N	Other Psychiatric Disorders
Derived_OCT_measures	INL_RPE_thickness_inner_subfield_right	rs12587457	14	75164141	rs12587457	2019-03-18	30643256	Baselmans BML	2019-01-14	Nat Genet	www.ncbi.nlm.nih.gov/pubmed/30643256	Multivariate genome-wide analyses of the well-being spectrum.	Depressive symptoms	1,067,913 European ancestry individuals	228,033 European ancestry individuals	14q24.3	NR	AREL1			ENSG00000119682	NA	NA	rs12587457-T	rs12587457	0	12587457	intron_variant	0	0.506079	4e-17	16.3979		0.00796829	[0.0061-0.0098] unit increase	NR [NR]	N	Other Psychiatric Disorders
Derived_OCT_measures	INL_RPE_thickness_inner_subfield_right	rs973879	14	75186010	rs7147721	2021-09-08	33859377	Thorp JG	2021-04-15	Nat Hum Behav	www.ncbi.nlm.nih.gov/pubmed/33859377	Symptom-level modelling unravels the shared genetic architecture of anxiety and depression.	Depression	at least 5,919 European ancestry cases, at least 130,691 European ancestry controls	634,037 European ancestry cases, 1,308,690 European ancestry controls	14q24.3	FCF1	FCF1			ENSG00000119616	NA	NA	rs7147721-A	rs7147721	0	7147721	intron_variant	0	0.4722	3e-18	17.5229		0.019671	[0.015-0.025] unit decrease	NR [9417325] (imputed)	N	Other Psychiatric Disorders
Derived_OCT_measures	INL_RPE_thickness_inner_subfield_right	14:75272572_AT_A	14	75237770	rs10144845	2018-10-31	29942085	Nagel M	2018-06-25	Nat Genet	www.ncbi.nlm.nih.gov/pubmed/29942085	Meta-analysis of genome-wide association studies for neuroticism in 449,484 individuals identifies novel genetic loci and pathways.	Depressed affect	357,957 European ancestry individuals	NA	14q24.3	NR	YLPM1			ENSG00000119596	NA	NA	rs10144845-C	rs10144845	0	10144845	intron_variant	0	NR	1e-10	10		0.01604	[0.011-0.021] unit decrease	Affymetrix [10847151] (imputed)	N	Other Psychiatric Disorders
Derived_OCT_measures	INL_RPE_thickness_inner_subfield_right	rs973879	14	75296831	rs10148293	2018-07-19	29662059	Howard DM	2018-04-16	Nat Commun	www.ncbi.nlm.nih.gov/pubmed/29662059	Genome-wide association study of depression phenotypes in UK Biobank identifies variants in excitatory synaptic pathways.	Depression (broad)	113,769 British ancestry cases, 208,811 British ancestry controls	NA	14q24.3	NR	YLPM1			ENSG00000119596	NA	NA	rs10148293-G	rs10148293	0	10148293	intron_variant	0	0.5385	1e-07	7		0.0062	[0.0038-0.0086] unit increase	NR [7666894] (imputed)	N	Other Psychiatric Disorders
Derived_OCT_measures	INL_RPE_thickness_inner_subfield_right	14:75356827_CT_C	14	75334199	rs4553560	2018-02-27	29292387	Turley P	2018-01-01	Nat Genet	www.ncbi.nlm.nih.gov/pubmed/29292387	Multi-trait analysis of genome-wide association summary statistics using MTAG.	Depressive symptoms (MTAG)	354,862 European ancestry individuals	NA	14q24.3	NR	PROX2			ENSG00000119608	NA	NA	rs4553560-C	rs4553560	0	4553560	intron_variant	0	0.5313	7e-09	8.1549		0.0123	[0.0082-0.0164] unit decrease	Illumina [NR] (imputed)	N	Other Psychiatric Disorders
Derived_OCT_measures	INL_RPE_thickness_inner_subfield_right	14:75356827_CT_C	14	75377555	rs2003490	2020-02-11	31835028	Cross-Disorder Group of the Psychiatric Genomics Consortium	2019-12-01	Cell	www.ncbi.nlm.nih.gov/pubmed/31835028	Genomic Relationships, Novel Loci, and Pleiotropic Mechanisms across Eight Psychiatric Disorders.	Anorexia nervosa, attention-deficit/hyperactivity disorder, autism spectrum disorder, bipolar disorder, major depression, obsessive-compulsive disorder, schizophrenia, or Tourette syndrome (pleiotropy)	19,009 European ancestry ADHD cases, 3,495 European ancestry anorexia cases, 18,381 European ancestry autism cases, 20,352 European ancestry bipolar disorder cases, 130,664 European ancestry major depression cases, 2,688 European ancestry OCD cases, 33,640 European ancestry schizophrenia cases, 4,645 European ancestry Tourette's cases, 494,162 European ancestry controls	NA	14q24.3	RPS6KL1, DLST	RPS6KL1			ENSG00000198208	NA	NA	rs2003490-?	rs2003490	0	2003490	intron_variant	0		2e-08	7.69897		NA		NR [6786993] (imputed)	N	Other Psychiatric Disorders
Derived_OCT_measures	INL_RPE_thickness_inner_subfield_right	rs61572747	17	43460891	rs61572747	2018-10-31	29942085	Nagel M	2018-06-25	Nat Genet	www.ncbi.nlm.nih.gov/pubmed/29942085	Meta-analysis of genome-wide association studies for neuroticism in 449,484 individuals identifies novel genetic loci and pathways.	Depressed affect	357,957 European ancestry individuals	NA	17q21.31	NR	RNA5SP443 - ARHGAP27	ENSG00000199953	ENSG00000159314		56028	10377	rs61572747-?	rs61572747	0	61572747	regulatory_region_variant	1	NR	4e-11	10.3979		0.01768	[0.012-0.023] unit increase	Affymetrix [10847151] (imputed)	N	Other Psychiatric Disorders
Derived_OCT_measures	INL_RPE_thickness_inner_subfield_right	rs12938476	17	43809096	rs7225384	2018-10-31	29942085	Nagel M	2018-06-25	Nat Genet	www.ncbi.nlm.nih.gov/pubmed/29942085	Meta-analysis of genome-wide association studies for neuroticism in 449,484 individuals identifies novel genetic loci and pathways.	Depressed affect	357,957 European ancestry individuals	NA	17q21.31	NR	LINC02210-CRHR1, LINC02210-CRHR1			ENSG00000282456, ENSG00000263715	NA	NA	rs7225384-?	rs7225384	0	7225384	non_coding_transcript_exon_variant	0	NR	5e-09	8.30103		0.01379	[0.0092-0.0184] unit increase	Affymetrix [10847151] (imputed)	N	Other Psychiatric Disorders
Derived_OCT_measures	INL_RPE_thickness_inner_subfield_right	rs4076453	17	43854502	rs12938031	2018-10-31	29942085	Nagel M	2018-06-25	Nat Genet	www.ncbi.nlm.nih.gov/pubmed/29942085	Meta-analysis of genome-wide association studies for neuroticism in 449,484 individuals identifies novel genetic loci and pathways.	Depressed affect	357,957 European ancestry individuals	NA	17q21.31	NR	LINC02210-CRHR1, LINC02210-CRHR1			ENSG00000282456, ENSG00000263715	NA	NA	rs12938031-?	rs12938031	0	12938031	intron_variant	0	NR	1e-09	9		0.01436	[0.0097-0.019] unit increase	Affymetrix [10847151] (imputed)	N	Other Psychiatric Disorders
Derived_OCT_measures	INL_RPE_thickness_inner_subfield_right	17:43933190_GTTTTTA_G	17	43856639	rs62057061	2018-10-31	29942085	Nagel M	2018-06-25	Nat Genet	www.ncbi.nlm.nih.gov/pubmed/29942085	Meta-analysis of genome-wide association studies for neuroticism in 449,484 individuals identifies novel genetic loci and pathways.	Depressed affect	357,957 European ancestry individuals	NA	17q21.31	NR	LINC02210-CRHR1, LINC02210-CRHR1			ENSG00000282456, ENSG00000263715	NA	NA	rs62057061-G	rs62057061	0	62057061	intron_variant	0	NR	2e-22	21.699		0.02689	[0.021-0.032] unit increase	Affymetrix [10847151] (imputed)	N	Other Psychiatric Disorders
Derived_OCT_measures	INL_RPE_thickness_inner_subfield_right	rs9915721	17	43978988	rs1560312	2018-10-31	29942085	Nagel M	2018-06-25	Nat Genet	www.ncbi.nlm.nih.gov/pubmed/29942085	Meta-analysis of genome-wide association studies for neuroticism in 449,484 individuals identifies novel genetic loci and pathways.	Depressed affect	357,957 European ancestry individuals	NA	17q21.31	NR	MAPT, MAPT, MAPT			ENSG00000277956, ENSG00000276155, ENSG00000186868	NA	NA	rs1560312-?	rs1560312	0	1560312	intron_variant	0	NR	1e-16	16		0.02016	[0.015-0.025] unit increase	Affymetrix [10847151] (imputed)	N	Other Psychiatric Disorders
Derived_OCT_measures	INL_RPE_thickness_inner_subfield_right	rs754593	17	44054696	rs754593	2018-10-31	29942085	Nagel M	2018-06-25	Nat Genet	www.ncbi.nlm.nih.gov/pubmed/29942085	Meta-analysis of genome-wide association studies for neuroticism in 449,484 individuals identifies novel genetic loci and pathways.	Depressed affect	357,957 European ancestry individuals	NA	17q21.31	NR	MAPT, MAPT, MAPT			ENSG00000277956, ENSG00000276155, ENSG00000186868	NA	NA	rs754593-?	rs754593	0	754593	5_prime_UTR_variant	0	NR	3e-09	8.52288		0.01397	[0.0094-0.0186] unit increase	Affymetrix [10847151] (imputed)	N	Other Psychiatric Disorders
Derived_OCT_measures	INL_RPE_thickness_inner_subfield_right	rs2435201	17	44071851	rs2435200	2018-10-31	29942085	Nagel M	2018-06-25	Nat Genet	www.ncbi.nlm.nih.gov/pubmed/29942085	Meta-analysis of genome-wide association studies for neuroticism in 449,484 individuals identifies novel genetic loci and pathways.	Depressed affect	357,957 European ancestry individuals	NA	17q21.31	NR	MAPT, MAPT, MAPT			ENSG00000277956, ENSG00000276155, ENSG00000186868	NA	NA	rs2435200-?	rs2435200	0	2435200	intron_variant	0	NR	6e-09	8.22185		0.01363	[0.009-0.0182] unit increase	Affymetrix [10847151] (imputed)	N	Other Psychiatric Disorders
Derived_OCT_measures	INL_RPE_thickness_inner_subfield_right	rs2458203	17	44083948	rs8067056	2018-10-31	29942085	Nagel M	2018-06-25	Nat Genet	www.ncbi.nlm.nih.gov/pubmed/29942085	Meta-analysis of genome-wide association studies for neuroticism in 449,484 individuals identifies novel genetic loci and pathways.	Depressed affect	357,957 European ancestry individuals	NA	17q21.31	NR	MAPT, MAPT, MAPT			ENSG00000277956, ENSG00000276155, ENSG00000186868	NA	NA	rs8067056-?	rs8067056	0	8067056	intron_variant	0	NR	1e-12	12		0.017	[0.012-0.022] unit increase	Affymetrix [10847151] (imputed)	N	Other Psychiatric Disorders
Derived_OCT_measures	INL_RPE_thickness_inner_subfield_right	rs7225002	17	44189067	rs7225002	2018-10-31	29942085	Nagel M	2018-06-25	Nat Genet	www.ncbi.nlm.nih.gov/pubmed/29942085	Meta-analysis of genome-wide association studies for neuroticism in 449,484 individuals identifies novel genetic loci and pathways.	Depressed affect	357,957 European ancestry individuals	NA	17q21.31	NR	KANSL1			ENSG00000120071	NA	NA	rs7225002-?	rs7225002	0	7225002	intron_variant	0	NR	3e-09	8.52288		0.01401	[0.0094-0.0186] unit increase	Affymetrix [10847151] (imputed)	N	Other Psychiatric Disorders
Derived_OCT_measures	INL_RPE_thickness_inner_subfield_right	17:43933190_GTTTTTA_G	17	44301840	rs142920272	2019-04-10	30804558	Grove J	2019-02-25	Nat Genet	www.ncbi.nlm.nih.gov/pubmed/30804558	Identification of common genetic risk variants for autism spectrum disorder.	Autism spectrum disorder	18,381 European ancestry cases, 27,969 European ancestry controls	2,119 European ancestry cases, 142,379 European ancestry controls	17q21.31	Intergenic	KANSL1			ENSG00000120071	NA	NA	rs142920272-C	rs142920272	1	2532407	intron_variant	0	0.187	9e-07	6.04576		1.08814	[NR]	Illumina [9112387] (imputed)	N	Other Psychiatric Disorders
Derived_OCT_measures	INL_RPE_thickness_inner_subfield_right	17:43933190_GTTTTTA_G	17	44859410	rs199505	2018-10-31	29942085	Nagel M	2018-06-25	Nat Genet	www.ncbi.nlm.nih.gov/pubmed/29942085	Meta-analysis of genome-wide association studies for neuroticism in 449,484 individuals identifies novel genetic loci and pathways.	Depressed affect	357,957 European ancestry individuals	NA	17q21.31	NR	WNT3, WNT3			ENSG00000108379, ENSG00000277641	NA	NA	rs199505-?	rs199505	0	199505	intron_variant	0	NR	1e-18	18		0.02469	[0.019-0.03] unit increase	Affymetrix [10847151] (imputed)	N	Other Psychiatric Disorders
Derived_OCT_measures	INL_RPE_thickness_inner_subfield_right	17:43933190_GTTTTTA_G	17	44862162	rs199503	2021-04-27	33686288	Peyrot WJ	2021-03-08	Nat Genet	www.ncbi.nlm.nih.gov/pubmed/33686288	Identifying loci with different allele frequencies among cases of eight psychiatric disorders using CC-GWAS.	Schizophrenia vs autism spectrum disorder (ordinary least squares (OLS))	40,675 schizophrenia cases, 18,381 autism spectrum disorder cases	NA	17q21.31		WNT3, WNT3			ENSG00000108379, ENSG00000277641	NA	NA	rs199503-?	rs199503	0	199503	intron_variant	0	NR	3e-09	8.52288		0.0179	NR unit decrease	NR [4484088] (imputed)	N	Other Psychiatric Disorders
Derived_OCT_measures	INL_RPE_thickness_outer_subfield_left	rs7560892	2	23942446	rs4665238	2019-03-18	30643256	Baselmans BML	2019-01-14	Nat Genet	www.ncbi.nlm.nih.gov/pubmed/30643256	Multivariate genome-wide analyses of the well-being spectrum.	Depressive symptoms	1,067,913 European ancestry individuals	228,033 European ancestry individuals	2p24.1	NR	KLHL29 - ATAD2B	ENSG00000119771	ENSG00000119778		10965	29088	rs4665238-A	rs4665238	0	4665238	regulatory_region_variant	1	0.585386	1e-08	8		0.00544275	[0.0036-0.0073] unit decrease	NR [NR]	N	Other Psychiatric Disorders
Derived_OCT_measures	INL_RPE_thickness_outer_subfield_left	rs11675585	2	24227480	rs7422667	2019-03-18	30643256	Baselmans BML	2019-01-14	Nat Genet	www.ncbi.nlm.nih.gov/pubmed/30643256	Multivariate genome-wide analyses of the well-being spectrum.	Depressive symptoms	1,067,913 European ancestry individuals	228,033 European ancestry individuals	2p23.3	NR	UBXN2A			ENSG00000173960	NA	NA	rs7422667-C	rs7422667	0	7422667	3_prime_UTR_variant	0	0.563674	1e-10	10		0.00606191	[0.0042-0.0079] unit decrease	NR [NR]	N	Other Psychiatric Disorders
Derived_OCT_measures	INL_RPE_thickness_outer_subfield_left	rs6881085	5	87485064	rs1133152	2018-07-19	29728651	Li X	2018-04-27	Neuropsychopharmacology	www.ncbi.nlm.nih.gov/pubmed/29728651	Common variants on 6q16.2, 12q24.31 and 16p13.3 are associated with major depressive disorder.	Major depressive disorder	84,847 European ancestry cases, 241,266 European ancestry controls, 5,303 Han Chinese ancestry cases, 5,337 Han Chinese ancestry controls	2,659 European ancestry cases, 17,237 European ancestry controls	5q14.3	NR	NA - TMEM161B		ENSG00000164180		NA	386	rs1133152-A	rs1133152	0	1133152	intergenic_variant	1	0.132	1e-07	7		1.04603	[NR]	Affymetrix, Illumina [at least 1235109] (imputed)	N	Other Psychiatric Disorders
Derived_OCT_measures	INL_RPE_thickness_outer_subfield_left	rs12653396	5	87847273	rs12653396	2019-04-17	30818988	Klein M	2019-03-01	Am J Psychiatry	www.ncbi.nlm.nih.gov/pubmed/30818988	Genetic Markers of ADHD-Related Variations in Intracranial Volume.	Attention deficit hyperactivity disorder or caudate nucleus volume (pleiotropy)	19,099 European ancestry ADHD cases, 1,084 ADHD cases, 34,194 European ancestry controls, 997 controls, 11,772 European ancestry individuals	NA	5q14.3	LINC00461	LINC00461			ENSG00000245526	NA	NA	rs12653396-A	rs12653396	0	12653396	intron_variant	0	NR	1e-09	9		5.38	NR z score increase	NR [up to 8615485] (imputed)	N	Other Psychiatric Disorders
Derived_OCT_measures	INL_RPE_thickness_outer_subfield_left	rs6882046	5	87968864	rs6882046	2018-10-31	29942085	Nagel M	2018-06-25	Nat Genet	www.ncbi.nlm.nih.gov/pubmed/29942085	Meta-analysis of genome-wide association studies for neuroticism in 449,484 individuals identifies novel genetic loci and pathways.	Depression	688,809 European ancestry individuals	NA	5q14.3	NR	LINC00461			ENSG00000245526	NA	NA	rs6882046-A	rs6882046	0	6882046	non_coding_transcript_exon_variant	0	NR	1e-08	8		5.663	z score decrease	Affymetrix [10847151] (imputed)	N	Other Psychiatric Disorders
Derived_OCT_measures	INL_RPE_thickness_outer_subfield_left	rs153685	5	88002653	rs447801	2020-08-17	31926635	Coleman JRI	2019-11-01	Biol Psychiatry	www.ncbi.nlm.nih.gov/pubmed/31926635	The Genetics of the Mood Disorder Spectrum: Genome-wide Association Analyses of More Than 185,000 Cases and 439,000 Controls.	Bipolar disorder or major depressive disorder	164,933 European ancestry major depressive disorder cases, 20,352 European ancestry bipolar disorder cases, 439,741 European ancestry controls	NA	5q14.3	NR	MEF2C-AS2			ENSG00000245864	NA	NA	rs447801-T	rs447801	0	447801	intron_variant	0	NR	2e-10	9.69897		1.03	[1.02-1.04]	NR [NR] (imputed)	N	Other Psychiatric Disorders
Derived_OCT_measures	INL_RPE_thickness_outer_subfield_left	rs153685	5	88003403	rs454214	2018-10-31	29942085	Nagel M	2018-06-25	Nat Genet	www.ncbi.nlm.nih.gov/pubmed/29942085	Meta-analysis of genome-wide association studies for neuroticism in 449,484 individuals identifies novel genetic loci and pathways.	Depression	688,809 European ancestry individuals	NA	5q14.3	NR	MEF2C-AS2			ENSG00000245864	NA	NA	rs454214-T	rs454214	0	454214	intron_variant	0	NR	4e-08	7.39794		5.486	z score decrease	Affymetrix [10847151] (imputed)	N	Other Psychiatric Disorders
Derived_OCT_measures	INL_RPE_thickness_outer_subfield_left	rs153685	5	88003403	rs454214	2018-08-03	27479909	Hyde CL	2016-08-01	Nat Genet	www.ncbi.nlm.nih.gov/pubmed/27479909	Identification of 15 genetic loci associated with risk of major depression in individuals of European descent.	Major depressive disorder	84,847 European ancestry cases, 241,266 European ancestry controls	45,773 European ancestry cases, 106,354 European ancestry controls	5q14.3	TMEM161B, MEF2C	MEF2C-AS2			ENSG00000245864	NA	NA	rs454214-T	rs454214	0	454214	intron_variant	0	0.568054	1e-09	9		0.0337	[0.022-0.045] unit decrease	Illumina [1220000] (imputed)	N	Other Psychiatric Disorders
Derived_OCT_measures	INL_RPE_thickness_outer_subfield_left	rs55740951	5	88169567	rs304138	2018-02-27	29292387	Turley P	2018-01-01	Nat Genet	www.ncbi.nlm.nih.gov/pubmed/29292387	Multi-trait analysis of genome-wide association summary statistics using MTAG.	Depressive symptoms	354,862 European ancestry individuals	NA	5q14.3	NR	MEF2C			ENSG00000081189	NA	NA	rs304138-G	rs304138	0	304138	intron_variant	0	0.4688	4e-08	7.39794		0.0131	[0.0084-0.0178] unit increase	Illumina [NR] (imputed)	N	Other Psychiatric Disorders
Derived_OCT_measures	INL_RPE_thickness_outer_subfield_left	rs80043958	5	88204853	rs28669119	2020-02-11	31835028	Cross-Disorder Group of the Psychiatric Genomics Consortium	2019-12-01	Cell	www.ncbi.nlm.nih.gov/pubmed/31835028	Genomic Relationships, Novel Loci, and Pleiotropic Mechanisms across Eight Psychiatric Disorders.	Anorexia nervosa, attention-deficit/hyperactivity disorder, autism spectrum disorder, bipolar disorder, major depression, obsessive-compulsive disorder, schizophrenia, or Tourette syndrome (pleiotropy)	19,009 European ancestry ADHD cases, 3,495 European ancestry anorexia cases, 18,381 European ancestry autism cases, 20,352 European ancestry bipolar disorder cases, 130,664 European ancestry major depression cases, 2,688 European ancestry OCD cases, 33,640 European ancestry schizophrenia cases, 4,645 European ancestry Tourette's cases, 494,162 European ancestry controls	NA	5q14.3	MEF2C	MEF2C-AS1			ENSG00000248309	NA	NA	rs28669119-?	rs28669119	0	28669119	intron_variant	0		2e-09	8.69897		NA		NR [6786993] (imputed)	N	Other Psychiatric Disorders
Derived_OCT_measures	INL_RPE_thickness_outer_subfield_left	rs12891131	14	75186010	rs7147721	2021-09-08	33859377	Thorp JG	2021-04-15	Nat Hum Behav	www.ncbi.nlm.nih.gov/pubmed/33859377	Symptom-level modelling unravels the shared genetic architecture of anxiety and depression.	Depression	at least 5,919 European ancestry cases, at least 130,691 European ancestry controls	634,037 European ancestry cases, 1,308,690 European ancestry controls	14q24.3	FCF1	FCF1			ENSG00000119616	NA	NA	rs7147721-A	rs7147721	0	7147721	intron_variant	0	0.4722	3e-18	17.5229		0.019671	[0.015-0.025] unit decrease	NR [9417325] (imputed)	N	Other Psychiatric Disorders
Derived_OCT_measures	INL_RPE_thickness_outer_subfield_left	rs12891131	14	75296831	rs10148293	2018-07-19	29662059	Howard DM	2018-04-16	Nat Commun	www.ncbi.nlm.nih.gov/pubmed/29662059	Genome-wide association study of depression phenotypes in UK Biobank identifies variants in excitatory synaptic pathways.	Depression (broad)	113,769 British ancestry cases, 208,811 British ancestry controls	NA	14q24.3	NR	YLPM1			ENSG00000119596	NA	NA	rs10148293-G	rs10148293	0	10148293	intron_variant	0	0.5385	1e-07	7		0.0062	[0.0038-0.0086] unit increase	NR [7666894] (imputed)	N	Other Psychiatric Disorders
Derived_OCT_measures	INL_RPE_thickness_outer_subfield_left	14:75356827_CT_C	14	75334199	rs4553560	2018-02-27	29292387	Turley P	2018-01-01	Nat Genet	www.ncbi.nlm.nih.gov/pubmed/29292387	Multi-trait analysis of genome-wide association summary statistics using MTAG.	Depressive symptoms (MTAG)	354,862 European ancestry individuals	NA	14q24.3	NR	PROX2			ENSG00000119608	NA	NA	rs4553560-C	rs4553560	0	4553560	intron_variant	0	0.5313	7e-09	8.1549		0.0123	[0.0082-0.0164] unit decrease	Illumina [NR] (imputed)	N	Other Psychiatric Disorders
Derived_OCT_measures	INL_RPE_thickness_outer_subfield_left	14:75356827_CT_C	14	75377555	rs2003490	2020-02-11	31835028	Cross-Disorder Group of the Psychiatric Genomics Consortium	2019-12-01	Cell	www.ncbi.nlm.nih.gov/pubmed/31835028	Genomic Relationships, Novel Loci, and Pleiotropic Mechanisms across Eight Psychiatric Disorders.	Anorexia nervosa, attention-deficit/hyperactivity disorder, autism spectrum disorder, bipolar disorder, major depression, obsessive-compulsive disorder, schizophrenia, or Tourette syndrome (pleiotropy)	19,009 European ancestry ADHD cases, 3,495 European ancestry anorexia cases, 18,381 European ancestry autism cases, 20,352 European ancestry bipolar disorder cases, 130,664 European ancestry major depression cases, 2,688 European ancestry OCD cases, 33,640 European ancestry schizophrenia cases, 4,645 European ancestry Tourette's cases, 494,162 European ancestry controls	NA	14q24.3	RPS6KL1, DLST	RPS6KL1			ENSG00000198208	NA	NA	rs2003490-?	rs2003490	0	2003490	intron_variant	0		2e-08	7.69897		NA		NR [6786993] (imputed)	N	Other Psychiatric Disorders
Derived_OCT_measures	INL_RPE_thickness_outer_subfield_left	rs61572747	17	43460891	rs61572747	2018-10-31	29942085	Nagel M	2018-06-25	Nat Genet	www.ncbi.nlm.nih.gov/pubmed/29942085	Meta-analysis of genome-wide association studies for neuroticism in 449,484 individuals identifies novel genetic loci and pathways.	Depressed affect	357,957 European ancestry individuals	NA	17q21.31	NR	RNA5SP443 - ARHGAP27	ENSG00000199953	ENSG00000159314		56028	10377	rs61572747-?	rs61572747	0	61572747	regulatory_region_variant	1	NR	4e-11	10.3979		0.01768	[0.012-0.023] unit increase	Affymetrix [10847151] (imputed)	N	Other Psychiatric Disorders
Derived_OCT_measures	INL_RPE_thickness_outer_subfield_left	rs4076453	17	43854502	rs12938031	2018-10-31	29942085	Nagel M	2018-06-25	Nat Genet	www.ncbi.nlm.nih.gov/pubmed/29942085	Meta-analysis of genome-wide association studies for neuroticism in 449,484 individuals identifies novel genetic loci and pathways.	Depressed affect	357,957 European ancestry individuals	NA	17q21.31	NR	LINC02210-CRHR1, LINC02210-CRHR1			ENSG00000282456, ENSG00000263715	NA	NA	rs12938031-?	rs12938031	0	12938031	intron_variant	0	NR	1e-09	9		0.01436	[0.0097-0.019] unit increase	Affymetrix [10847151] (imputed)	N	Other Psychiatric Disorders
Derived_OCT_measures	INL_RPE_thickness_outer_subfield_left	rs35524223	17	43856639	rs62057061	2018-10-31	29942085	Nagel M	2018-06-25	Nat Genet	www.ncbi.nlm.nih.gov/pubmed/29942085	Meta-analysis of genome-wide association studies for neuroticism in 449,484 individuals identifies novel genetic loci and pathways.	Depressed affect	357,957 European ancestry individuals	NA	17q21.31	NR	LINC02210-CRHR1, LINC02210-CRHR1			ENSG00000282456, ENSG00000263715	NA	NA	rs62057061-G	rs62057061	0	62057061	intron_variant	0	NR	2e-22	21.699		0.02689	[0.021-0.032] unit increase	Affymetrix [10847151] (imputed)	N	Other Psychiatric Disorders
Derived_OCT_measures	INL_RPE_thickness_outer_subfield_left	rs9898399	17	43978988	rs1560312	2018-10-31	29942085	Nagel M	2018-06-25	Nat Genet	www.ncbi.nlm.nih.gov/pubmed/29942085	Meta-analysis of genome-wide association studies for neuroticism in 449,484 individuals identifies novel genetic loci and pathways.	Depressed affect	357,957 European ancestry individuals	NA	17q21.31	NR	MAPT, MAPT, MAPT			ENSG00000277956, ENSG00000276155, ENSG00000186868	NA	NA	rs1560312-?	rs1560312	0	1560312	intron_variant	0	NR	1e-16	16		0.02016	[0.015-0.025] unit increase	Affymetrix [10847151] (imputed)	N	Other Psychiatric Disorders
Derived_OCT_measures	INL_RPE_thickness_outer_subfield_left	rs2458203	17	44083948	rs8067056	2018-10-31	29942085	Nagel M	2018-06-25	Nat Genet	www.ncbi.nlm.nih.gov/pubmed/29942085	Meta-analysis of genome-wide association studies for neuroticism in 449,484 individuals identifies novel genetic loci and pathways.	Depressed affect	357,957 European ancestry individuals	NA	17q21.31	NR	MAPT, MAPT, MAPT			ENSG00000277956, ENSG00000276155, ENSG00000186868	NA	NA	rs8067056-?	rs8067056	0	8067056	intron_variant	0	NR	1e-12	12		0.017	[0.012-0.022] unit increase	Affymetrix [10847151] (imputed)	N	Other Psychiatric Disorders
Derived_OCT_measures	INL_RPE_thickness_outer_subfield_left	rs35524223	17	44301840	rs142920272	2019-04-10	30804558	Grove J	2019-02-25	Nat Genet	www.ncbi.nlm.nih.gov/pubmed/30804558	Identification of common genetic risk variants for autism spectrum disorder.	Autism spectrum disorder	18,381 European ancestry cases, 27,969 European ancestry controls	2,119 European ancestry cases, 142,379 European ancestry controls	17q21.31	Intergenic	KANSL1			ENSG00000120071	NA	NA	rs142920272-C	rs142920272	1	2532407	intron_variant	0	0.187	9e-07	6.04576		1.08814	[NR]	Illumina [9112387] (imputed)	N	Other Psychiatric Disorders
Derived_OCT_measures	INL_RPE_thickness_outer_subfield_left	rs35524223	17	44859410	rs199505	2018-10-31	29942085	Nagel M	2018-06-25	Nat Genet	www.ncbi.nlm.nih.gov/pubmed/29942085	Meta-analysis of genome-wide association studies for neuroticism in 449,484 individuals identifies novel genetic loci and pathways.	Depressed affect	357,957 European ancestry individuals	NA	17q21.31	NR	WNT3, WNT3			ENSG00000108379, ENSG00000277641	NA	NA	rs199505-?	rs199505	0	199505	intron_variant	0	NR	1e-18	18		0.02469	[0.019-0.03] unit increase	Affymetrix [10847151] (imputed)	N	Other Psychiatric Disorders
Derived_OCT_measures	INL_RPE_thickness_outer_subfield_left	rs35524223	17	44862162	rs199503	2021-04-27	33686288	Peyrot WJ	2021-03-08	Nat Genet	www.ncbi.nlm.nih.gov/pubmed/33686288	Identifying loci with different allele frequencies among cases of eight psychiatric disorders using CC-GWAS.	Schizophrenia vs autism spectrum disorder (ordinary least squares (OLS))	40,675 schizophrenia cases, 18,381 autism spectrum disorder cases	NA	17q21.31		WNT3, WNT3			ENSG00000108379, ENSG00000277641	NA	NA	rs199503-?	rs199503	0	199503	intron_variant	0	NR	3e-09	8.52288		0.0179	NR unit decrease	NR [4484088] (imputed)	N	Other Psychiatric Disorders
Derived_OCT_measures	INL_RPE_thickness_outer_subfield_right	rs7560892	2	23942446	rs4665238	2019-03-18	30643256	Baselmans BML	2019-01-14	Nat Genet	www.ncbi.nlm.nih.gov/pubmed/30643256	Multivariate genome-wide analyses of the well-being spectrum.	Depressive symptoms	1,067,913 European ancestry individuals	228,033 European ancestry individuals	2p24.1	NR	KLHL29 - ATAD2B	ENSG00000119771	ENSG00000119778		10965	29088	rs4665238-A	rs4665238	0	4665238	regulatory_region_variant	1	0.585386	1e-08	8		0.00544275	[0.0036-0.0073] unit decrease	NR [NR]	N	Other Psychiatric Disorders
Derived_OCT_measures	INL_RPE_thickness_outer_subfield_right	rs11675585	2	24227480	rs7422667	2019-03-18	30643256	Baselmans BML	2019-01-14	Nat Genet	www.ncbi.nlm.nih.gov/pubmed/30643256	Multivariate genome-wide analyses of the well-being spectrum.	Depressive symptoms	1,067,913 European ancestry individuals	228,033 European ancestry individuals	2p23.3	NR	UBXN2A			ENSG00000173960	NA	NA	rs7422667-C	rs7422667	0	7422667	3_prime_UTR_variant	0	0.563674	1e-10	10		0.00606191	[0.0042-0.0079] unit decrease	NR [NR]	N	Other Psychiatric Disorders
Derived_OCT_measures	INL_RPE_thickness_outer_subfield_right	rs12653396	5	87847273	rs12653396	2019-04-17	30818988	Klein M	2019-03-01	Am J Psychiatry	www.ncbi.nlm.nih.gov/pubmed/30818988	Genetic Markers of ADHD-Related Variations in Intracranial Volume.	Attention deficit hyperactivity disorder or caudate nucleus volume (pleiotropy)	19,099 European ancestry ADHD cases, 1,084 ADHD cases, 34,194 European ancestry controls, 997 controls, 11,772 European ancestry individuals	NA	5q14.3	LINC00461	LINC00461			ENSG00000245526	NA	NA	rs12653396-A	rs12653396	0	12653396	intron_variant	0	NR	1e-09	9		5.38	NR z score increase	NR [up to 8615485] (imputed)	N	Other Psychiatric Disorders
Derived_OCT_measures	INL_RPE_thickness_outer_subfield_right	rs6882046	5	87968864	rs6882046	2018-10-31	29942085	Nagel M	2018-06-25	Nat Genet	www.ncbi.nlm.nih.gov/pubmed/29942085	Meta-analysis of genome-wide association studies for neuroticism in 449,484 individuals identifies novel genetic loci and pathways.	Depression	688,809 European ancestry individuals	NA	5q14.3	NR	LINC00461			ENSG00000245526	NA	NA	rs6882046-A	rs6882046	0	6882046	non_coding_transcript_exon_variant	0	NR	1e-08	8		5.663	z score decrease	Affymetrix [10847151] (imputed)	N	Other Psychiatric Disorders
Derived_OCT_measures	INL_RPE_thickness_outer_subfield_right	rs153685	5	88002653	rs447801	2020-08-17	31926635	Coleman JRI	2019-11-01	Biol Psychiatry	www.ncbi.nlm.nih.gov/pubmed/31926635	The Genetics of the Mood Disorder Spectrum: Genome-wide Association Analyses of More Than 185,000 Cases and 439,000 Controls.	Bipolar disorder or major depressive disorder	164,933 European ancestry major depressive disorder cases, 20,352 European ancestry bipolar disorder cases, 439,741 European ancestry controls	NA	5q14.3	NR	MEF2C-AS2			ENSG00000245864	NA	NA	rs447801-T	rs447801	0	447801	intron_variant	0	NR	2e-10	9.69897		1.03	[1.02-1.04]	NR [NR] (imputed)	N	Other Psychiatric Disorders
Derived_OCT_measures	INL_RPE_thickness_outer_subfield_right	rs153685	5	88003403	rs454214	2018-10-31	29942085	Nagel M	2018-06-25	Nat Genet	www.ncbi.nlm.nih.gov/pubmed/29942085	Meta-analysis of genome-wide association studies for neuroticism in 449,484 individuals identifies novel genetic loci and pathways.	Depression	688,809 European ancestry individuals	NA	5q14.3	NR	MEF2C-AS2			ENSG00000245864	NA	NA	rs454214-T	rs454214	0	454214	intron_variant	0	NR	4e-08	7.39794		5.486	z score decrease	Affymetrix [10847151] (imputed)	N	Other Psychiatric Disorders
Derived_OCT_measures	INL_RPE_thickness_outer_subfield_right	rs153685	5	88003403	rs454214	2018-08-03	27479909	Hyde CL	2016-08-01	Nat Genet	www.ncbi.nlm.nih.gov/pubmed/27479909	Identification of 15 genetic loci associated with risk of major depression in individuals of European descent.	Major depressive disorder	84,847 European ancestry cases, 241,266 European ancestry controls	45,773 European ancestry cases, 106,354 European ancestry controls	5q14.3	TMEM161B, MEF2C	MEF2C-AS2			ENSG00000245864	NA	NA	rs454214-T	rs454214	0	454214	intron_variant	0	0.568054	1e-09	9		0.0337	[0.022-0.045] unit decrease	Illumina [1220000] (imputed)	N	Other Psychiatric Disorders
Derived_OCT_measures	INL_RPE_thickness_outer_subfield_right	rs55740951	5	88169567	rs304138	2018-02-27	29292387	Turley P	2018-01-01	Nat Genet	www.ncbi.nlm.nih.gov/pubmed/29292387	Multi-trait analysis of genome-wide association summary statistics using MTAG.	Depressive symptoms	354,862 European ancestry individuals	NA	5q14.3	NR	MEF2C			ENSG00000081189	NA	NA	rs304138-G	rs304138	0	304138	intron_variant	0	0.4688	4e-08	7.39794		0.0131	[0.0084-0.0178] unit increase	Illumina [NR] (imputed)	N	Other Psychiatric Disorders
Derived_OCT_measures	INL_RPE_thickness_outer_subfield_right	rs80043958	5	88204853	rs28669119	2020-02-11	31835028	Cross-Disorder Group of the Psychiatric Genomics Consortium	2019-12-01	Cell	www.ncbi.nlm.nih.gov/pubmed/31835028	Genomic Relationships, Novel Loci, and Pleiotropic Mechanisms across Eight Psychiatric Disorders.	Anorexia nervosa, attention-deficit/hyperactivity disorder, autism spectrum disorder, bipolar disorder, major depression, obsessive-compulsive disorder, schizophrenia, or Tourette syndrome (pleiotropy)	19,009 European ancestry ADHD cases, 3,495 European ancestry anorexia cases, 18,381 European ancestry autism cases, 20,352 European ancestry bipolar disorder cases, 130,664 European ancestry major depression cases, 2,688 European ancestry OCD cases, 33,640 European ancestry schizophrenia cases, 4,645 European ancestry Tourette's cases, 494,162 European ancestry controls	NA	5q14.3	MEF2C	MEF2C-AS1			ENSG00000248309	NA	NA	rs28669119-?	rs28669119	0	28669119	intron_variant	0		2e-09	8.69897		NA		NR [6786993] (imputed)	N	Other Psychiatric Disorders
Derived_OCT_measures	INL_RPE_thickness_outer_subfield_right	rs973879	14	75186010	rs7147721	2021-09-08	33859377	Thorp JG	2021-04-15	Nat Hum Behav	www.ncbi.nlm.nih.gov/pubmed/33859377	Symptom-level modelling unravels the shared genetic architecture of anxiety and depression.	Depression	at least 5,919 European ancestry cases, at least 130,691 European ancestry controls	634,037 European ancestry cases, 1,308,690 European ancestry controls	14q24.3	FCF1	FCF1			ENSG00000119616	NA	NA	rs7147721-A	rs7147721	0	7147721	intron_variant	0	0.4722	3e-18	17.5229		0.019671	[0.015-0.025] unit decrease	NR [9417325] (imputed)	N	Other Psychiatric Disorders
Derived_OCT_measures	INL_RPE_thickness_outer_subfield_right	rs973879	14	75296831	rs10148293	2018-07-19	29662059	Howard DM	2018-04-16	Nat Commun	www.ncbi.nlm.nih.gov/pubmed/29662059	Genome-wide association study of depression phenotypes in UK Biobank identifies variants in excitatory synaptic pathways.	Depression (broad)	113,769 British ancestry cases, 208,811 British ancestry controls	NA	14q24.3	NR	YLPM1			ENSG00000119596	NA	NA	rs10148293-G	rs10148293	0	10148293	intron_variant	0	0.5385	1e-07	7		0.0062	[0.0038-0.0086] unit increase	NR [7666894] (imputed)	N	Other Psychiatric Disorders
Derived_OCT_measures	INL_RPE_thickness_outer_subfield_right	14:75356827_CT_C	14	75334199	rs4553560	2018-02-27	29292387	Turley P	2018-01-01	Nat Genet	www.ncbi.nlm.nih.gov/pubmed/29292387	Multi-trait analysis of genome-wide association summary statistics using MTAG.	Depressive symptoms (MTAG)	354,862 European ancestry individuals	NA	14q24.3	NR	PROX2			ENSG00000119608	NA	NA	rs4553560-C	rs4553560	0	4553560	intron_variant	0	0.5313	7e-09	8.1549		0.0123	[0.0082-0.0164] unit decrease	Illumina [NR] (imputed)	N	Other Psychiatric Disorders
Derived_OCT_measures	INL_RPE_thickness_outer_subfield_right	14:75356827_CT_C	14	75377555	rs2003490	2020-02-11	31835028	Cross-Disorder Group of the Psychiatric Genomics Consortium	2019-12-01	Cell	www.ncbi.nlm.nih.gov/pubmed/31835028	Genomic Relationships, Novel Loci, and Pleiotropic Mechanisms across Eight Psychiatric Disorders.	Anorexia nervosa, attention-deficit/hyperactivity disorder, autism spectrum disorder, bipolar disorder, major depression, obsessive-compulsive disorder, schizophrenia, or Tourette syndrome (pleiotropy)	19,009 European ancestry ADHD cases, 3,495 European ancestry anorexia cases, 18,381 European ancestry autism cases, 20,352 European ancestry bipolar disorder cases, 130,664 European ancestry major depression cases, 2,688 European ancestry OCD cases, 33,640 European ancestry schizophrenia cases, 4,645 European ancestry Tourette's cases, 494,162 European ancestry controls	NA	14q24.3	RPS6KL1, DLST	RPS6KL1			ENSG00000198208	NA	NA	rs2003490-?	rs2003490	0	2003490	intron_variant	0		2e-08	7.69897		NA		NR [6786993] (imputed)	N	Other Psychiatric Disorders
Derived_OCT_measures	INL_RPE_thickness_outer_subfield_right	rs61572747	17	43460891	rs61572747	2018-10-31	29942085	Nagel M	2018-06-25	Nat Genet	www.ncbi.nlm.nih.gov/pubmed/29942085	Meta-analysis of genome-wide association studies for neuroticism in 449,484 individuals identifies novel genetic loci and pathways.	Depressed affect	357,957 European ancestry individuals	NA	17q21.31	NR	RNA5SP443 - ARHGAP27	ENSG00000199953	ENSG00000159314		56028	10377	rs61572747-?	rs61572747	0	61572747	regulatory_region_variant	1	NR	4e-11	10.3979		0.01768	[0.012-0.023] unit increase	Affymetrix [10847151] (imputed)	N	Other Psychiatric Disorders
Derived_OCT_measures	INL_RPE_thickness_outer_subfield_right	rs4076453	17	43854502	rs12938031	2018-10-31	29942085	Nagel M	2018-06-25	Nat Genet	www.ncbi.nlm.nih.gov/pubmed/29942085	Meta-analysis of genome-wide association studies for neuroticism in 449,484 individuals identifies novel genetic loci and pathways.	Depressed affect	357,957 European ancestry individuals	NA	17q21.31	NR	LINC02210-CRHR1, LINC02210-CRHR1			ENSG00000282456, ENSG00000263715	NA	NA	rs12938031-?	rs12938031	0	12938031	intron_variant	0	NR	1e-09	9		0.01436	[0.0097-0.019] unit increase	Affymetrix [10847151] (imputed)	N	Other Psychiatric Disorders
Derived_OCT_measures	INL_RPE_thickness_outer_subfield_right	rs62054372	17	43856639	rs62057061	2018-10-31	29942085	Nagel M	2018-06-25	Nat Genet	www.ncbi.nlm.nih.gov/pubmed/29942085	Meta-analysis of genome-wide association studies for neuroticism in 449,484 individuals identifies novel genetic loci and pathways.	Depressed affect	357,957 European ancestry individuals	NA	17q21.31	NR	LINC02210-CRHR1, LINC02210-CRHR1			ENSG00000282456, ENSG00000263715	NA	NA	rs62057061-G	rs62057061	0	62057061	intron_variant	0	NR	2e-22	21.699		0.02689	[0.021-0.032] unit increase	Affymetrix [10847151] (imputed)	N	Other Psychiatric Disorders
Derived_OCT_measures	INL_RPE_thickness_outer_subfield_right	rs9915721	17	43978988	rs1560312	2018-10-31	29942085	Nagel M	2018-06-25	Nat Genet	www.ncbi.nlm.nih.gov/pubmed/29942085	Meta-analysis of genome-wide association studies for neuroticism in 449,484 individuals identifies novel genetic loci and pathways.	Depressed affect	357,957 European ancestry individuals	NA	17q21.31	NR	MAPT, MAPT, MAPT			ENSG00000277956, ENSG00000276155, ENSG00000186868	NA	NA	rs1560312-?	rs1560312	0	1560312	intron_variant	0	NR	1e-16	16		0.02016	[0.015-0.025] unit increase	Affymetrix [10847151] (imputed)	N	Other Psychiatric Disorders
Derived_OCT_measures	INL_RPE_thickness_outer_subfield_right	rs2458203	17	44083948	rs8067056	2018-10-31	29942085	Nagel M	2018-06-25	Nat Genet	www.ncbi.nlm.nih.gov/pubmed/29942085	Meta-analysis of genome-wide association studies for neuroticism in 449,484 individuals identifies novel genetic loci and pathways.	Depressed affect	357,957 European ancestry individuals	NA	17q21.31	NR	MAPT, MAPT, MAPT			ENSG00000277956, ENSG00000276155, ENSG00000186868	NA	NA	rs8067056-?	rs8067056	0	8067056	intron_variant	0	NR	1e-12	12		0.017	[0.012-0.022] unit increase	Affymetrix [10847151] (imputed)	N	Other Psychiatric Disorders
Derived_OCT_measures	INL_RPE_thickness_outer_subfield_right	rs62054372	17	44301840	rs142920272	2019-04-10	30804558	Grove J	2019-02-25	Nat Genet	www.ncbi.nlm.nih.gov/pubmed/30804558	Identification of common genetic risk variants for autism spectrum disorder.	Autism spectrum disorder	18,381 European ancestry cases, 27,969 European ancestry controls	2,119 European ancestry cases, 142,379 European ancestry controls	17q21.31	Intergenic	KANSL1			ENSG00000120071	NA	NA	rs142920272-C	rs142920272	1	2532407	intron_variant	0	0.187	9e-07	6.04576		1.08814	[NR]	Illumina [9112387] (imputed)	N	Other Psychiatric Disorders
Derived_OCT_measures	INL_RPE_thickness_outer_subfield_right	rs111404933	17	44859410	rs199505	2018-10-31	29942085	Nagel M	2018-06-25	Nat Genet	www.ncbi.nlm.nih.gov/pubmed/29942085	Meta-analysis of genome-wide association studies for neuroticism in 449,484 individuals identifies novel genetic loci and pathways.	Depressed affect	357,957 European ancestry individuals	NA	17q21.31	NR	WNT3, WNT3			ENSG00000108379, ENSG00000277641	NA	NA	rs199505-?	rs199505	0	199505	intron_variant	0	NR	1e-18	18		0.02469	[0.019-0.03] unit increase	Affymetrix [10847151] (imputed)	N	Other Psychiatric Disorders
Derived_OCT_measures	INL_RPE_thickness_outer_subfield_right	rs111404933	17	44862162	rs199503	2021-04-27	33686288	Peyrot WJ	2021-03-08	Nat Genet	www.ncbi.nlm.nih.gov/pubmed/33686288	Identifying loci with different allele frequencies among cases of eight psychiatric disorders using CC-GWAS.	Schizophrenia vs autism spectrum disorder (ordinary least squares (OLS))	40,675 schizophrenia cases, 18,381 autism spectrum disorder cases	NA	17q21.31		WNT3, WNT3			ENSG00000108379, ENSG00000277641	NA	NA	rs199503-?	rs199503	0	199503	intron_variant	0	NR	3e-09	8.52288		0.0179	NR unit decrease	NR [4484088] (imputed)	N	Other Psychiatric Disorders
Derived_OCT_measures	ISOS_RPE_thickness_central_subfield_left	rs56148710	2	23942446	rs4665238	2019-03-18	30643256	Baselmans BML	2019-01-14	Nat Genet	www.ncbi.nlm.nih.gov/pubmed/30643256	Multivariate genome-wide analyses of the well-being spectrum.	Depressive symptoms	1,067,913 European ancestry individuals	228,033 European ancestry individuals	2p24.1	NR	KLHL29 - ATAD2B	ENSG00000119771	ENSG00000119778		10965	29088	rs4665238-A	rs4665238	0	4665238	regulatory_region_variant	1	0.585386	1e-08	8		0.00544275	[0.0036-0.0073] unit decrease	NR [NR]	N	Other Psychiatric Disorders
Derived_OCT_measures	ISOS_RPE_thickness_inner_subfield_left	rs56148710	2	23942446	rs4665238	2019-03-18	30643256	Baselmans BML	2019-01-14	Nat Genet	www.ncbi.nlm.nih.gov/pubmed/30643256	Multivariate genome-wide analyses of the well-being spectrum.	Depressive symptoms	1,067,913 European ancestry individuals	228,033 European ancestry individuals	2p24.1	NR	KLHL29 - ATAD2B	ENSG00000119771	ENSG00000119778		10965	29088	rs4665238-A	rs4665238	0	4665238	regulatory_region_variant	1	0.585386	1e-08	8		0.00544275	[0.0036-0.0073] unit decrease	NR [NR]	N	Other Psychiatric Disorders
Derived_OCT_measures	ISOS_RPE_thickness_inner_subfield_left	rs11675585	2	24227480	rs7422667	2019-03-18	30643256	Baselmans BML	2019-01-14	Nat Genet	www.ncbi.nlm.nih.gov/pubmed/30643256	Multivariate genome-wide analyses of the well-being spectrum.	Depressive symptoms	1,067,913 European ancestry individuals	228,033 European ancestry individuals	2p23.3	NR	UBXN2A			ENSG00000173960	NA	NA	rs7422667-C	rs7422667	0	7422667	3_prime_UTR_variant	0	0.563674	1e-10	10		0.00606191	[0.0042-0.0079] unit decrease	NR [NR]	N	Other Psychiatric Disorders
Derived_OCT_measures	ISOS_RPE_thickness_inner_subfield_left	rs28437494	11	88814870	rs7127487	2021-07-27	33479212	Yao X	2021-01-21	Transl Psychiatry	www.ncbi.nlm.nih.gov/pubmed/33479212	Integrative analysis of genome-wide association studies identifies novel loci associated with neuropsychiatric disorders.	Neuropsychiatric disorders	19,099 European ancestry attention deficit hyperactivity disorder cases, 18,381 European ancestry autism spectrum disorder cases, 20,352 European ancestry bipolar disorder cases, 170,756 European ancestry major depressive disorder cases, 33,640 European ancestry schizophrenia cases, 466,420 European ancestry controls	NA	11q14.3	NR	GRM5 - TYR	ENSG00000168959	ENSG00000077498		15720	96173	rs7127487-A	rs7127487	0	7127487	intergenic_variant	1	NR	2e-08	7.69897		5.595	NR z score decrease	NR [NR]	N	Other Psychiatric Disorders
Derived_OCT_measures	ISOS_RPE_thickness_inner_subfield_left	rs7129117	11	89004894	rs645592	2018-10-31	29942085	Nagel M	2018-06-25	Nat Genet	www.ncbi.nlm.nih.gov/pubmed/29942085	Meta-analysis of genome-wide association studies for neuroticism in 449,484 individuals identifies novel genetic loci and pathways.	Depression	688,809 European ancestry individuals	NA	11q14.3	NR	TYR			ENSG00000077498	NA	NA	rs645592-T	rs645592	0	645592	intron_variant	0	NR	3e-08	7.52288		5.571	z score decrease	Affymetrix [10847151] (imputed)	N	Other Psychiatric Disorders
Derived_OCT_measures	ISOS_RPE_thickness_inner_subfield_left	rs7129117	11	89019737	rs598769	2018-07-19	29662059	Howard DM	2018-04-16	Nat Commun	www.ncbi.nlm.nih.gov/pubmed/29662059	Genome-wide association study of depression phenotypes in UK Biobank identifies variants in excitatory synaptic pathways.	Depression (broad)	113,769 British ancestry cases, 208,811 British ancestry controls	NA	11q14.3	NR	TYR			ENSG00000077498	NA	NA	rs598769-T	rs598769	0	598769	intron_variant	0	0.47	9e-07	6.04576		0.0058	[0.0034-0.0082] unit increase	NR [7666894] (imputed)	N	Other Psychiatric Disorders
Derived_OCT_measures	ISOS_RPE_thickness_inner_subfield_right	rs11517538	11	88689953	rs674437	2019-03-18	30643256	Baselmans BML	2019-01-14	Nat Genet	www.ncbi.nlm.nih.gov/pubmed/30643256	Multivariate genome-wide analyses of the well-being spectrum.	Depressive symptoms	1,067,913 European ancestry individuals	228,033 European ancestry individuals	11q14.3	NR	GRM5			ENSG00000168959	NA	NA	rs674437-A	rs674437	0	674437	intron_variant	0	0.521095	9e-15	14.0458		0.00852854	[0.0064-0.0107] unit decrease	NR [NR]	N	Other Psychiatric Disorders
Derived_OCT_measures	ISOS_RPE_thickness_inner_subfield_right	rs11517538	11	88695846	rs1150313	2020-10-07	32606422	Wu Y	2020-06-30	Transl Psychiatry	www.ncbi.nlm.nih.gov/pubmed/32606422	Multi-trait analysis for genome-wide association study of five psychiatric disorders.	Depressive symptoms (MTAG)	955,012 individuals	NA	11q14.3	NR	GRM5			ENSG00000168959	NA	NA	rs1150313-?	rs1150313	0	1150313	intron_variant	0		4e-10	9.39794		NA		NR [520857]	N	Other Psychiatric Disorders
Derived_OCT_measures	ISOS_RPE_thickness_inner_subfield_right	rs11517538	11	88695846	rs1150313	2018-10-31	29942085	Nagel M	2018-06-25	Nat Genet	www.ncbi.nlm.nih.gov/pubmed/29942085	Meta-analysis of genome-wide association studies for neuroticism in 449,484 individuals identifies novel genetic loci and pathways.	Depression	688,809 European ancestry individuals	NA	11q14.3	NR	GRM5			ENSG00000168959	NA	NA	rs1150313-A	rs1150313	0	1150313	intron_variant	0	NR	1e-09	9		6.09	z score increase	Affymetrix [10847151] (imputed)	N	Other Psychiatric Disorders
Derived_OCT_measures	ISOS_RPE_thickness_inner_subfield_right	rs11517538	11	88726465	rs12270599	2021-09-08	33859377	Thorp JG	2021-04-15	Nat Hum Behav	www.ncbi.nlm.nih.gov/pubmed/33859377	Symptom-level modelling unravels the shared genetic architecture of anxiety and depression.	Depression	at least 5,919 European ancestry cases, at least 130,691 European ancestry controls	634,037 European ancestry cases, 1,308,690 European ancestry controls	11q14.3	GRM5	GRM5			ENSG00000168959	NA	NA	rs12270599-T	rs12270599	0	12270599	intron_variant	0	0.492	7e-20	19.1549		0.0205431	[0.015-0.026] unit increase	NR [9417325] (imputed)	N	Other Psychiatric Disorders
Derived_OCT_measures	ISOS_RPE_thickness_inner_subfield_right	rs11517538	11	88732956	rs10831546	2021-07-27	33479212	Yao X	2021-01-21	Transl Psychiatry	www.ncbi.nlm.nih.gov/pubmed/33479212	Integrative analysis of genome-wide association studies identifies novel loci associated with neuropsychiatric disorders.	Major depressive disorder (MTAG)	at least 170,756 European ancestry cases, at least 329,443 European ancestry controls	NA	11q14.3	NR	GRM5			ENSG00000168959	NA	NA	rs10831546-T	rs10831546	0	10831546	intron_variant	0	0.5048	2e-11	10.699		0.0284904	[0.02-0.037] unit increase	NR [NR]	N	Other Psychiatric Disorders
Derived_OCT_measures	ISOS_RPE_thickness_inner_subfield_right	rs11517538	11	88743208	rs4753209	2020-08-17	31926635	Coleman JRI	2019-11-01	Biol Psychiatry	www.ncbi.nlm.nih.gov/pubmed/31926635	The Genetics of the Mood Disorder Spectrum: Genome-wide Association Analyses of More Than 185,000 Cases and 439,000 Controls.	Bipolar disorder or major depressive disorder	164,933 European ancestry major depressive disorder cases, 20,352 European ancestry bipolar disorder cases, 439,741 European ancestry controls	NA	11q14.3	NR	GRM5			ENSG00000168959	NA	NA	rs4753209-T	rs4753209	0	4753209	intron_variant	0	NR	4e-09	8.39794		1.03093		NR [NR] (imputed)	N	Other Psychiatric Disorders
Derived_OCT_measures	ISOS_RPE_thickness_inner_subfield_right	rs11517538	11	88744425	rs7932640	2019-03-19	30718901	Howard DM	2019-02-04	Nat Neurosci	www.ncbi.nlm.nih.gov/pubmed/30718901	Genome-wide meta-analysis of depression identifies 102 independent variants and highlights the importance of the prefrontal brain regions.	Depression	118,811 European ancestry cases, 327,427 European ancestry controls, 127,552 cases, 233,763 controls	414,055 European ancestry cases, 892,299 European ancestry controls	11q14.3	NR	GRM5			ENSG00000168959	NA	NA	rs7932640-T	rs7932640	0	7932640	intron_variant	0	0.4417	3e-25	24.5229		1.023	[1.019-1.027]	NR [8098588] (imputed)	N	Other Psychiatric Disorders
Derived_OCT_measures	ISOS_RPE_thickness_inner_subfield_right	rs11517538	11	88748162	rs10501696	2018-07-19	29662059	Howard DM	2018-04-16	Nat Commun	www.ncbi.nlm.nih.gov/pubmed/29662059	Genome-wide association study of depression phenotypes in UK Biobank identifies variants in excitatory synaptic pathways.	Depression (broad)	113,769 British ancestry cases, 208,811 British ancestry controls	NA	11q14.3	NR	GRM5			ENSG00000168959	NA	NA	rs10501696-G	rs10501696	0	10501696	intron_variant	0	0.4987	7e-11	10.1549		0.0079	[0.0055-0.0103] unit decrease	NR [7666894] (imputed)	N	Other Psychiatric Disorders
Derived_OCT_measures	ISOS_RPE_thickness_inner_subfield_right	rs11517538	11	88753845	rs7126679	2018-02-27	29292387	Turley P	2018-01-01	Nat Genet	www.ncbi.nlm.nih.gov/pubmed/29292387	Multi-trait analysis of genome-wide association summary statistics using MTAG.	Depressive symptoms	354,862 European ancestry individuals	NA	11q14.3	NR	GRM5			ENSG00000168959	NA	NA	rs7126679-C	rs7126679	0	7126679	intron_variant	0	0.5633	2e-08	7.69897		0.0139	[0.009-0.0188] unit decrease	Illumina [NR] (imputed)	N	Other Psychiatric Disorders
Derived_OCT_measures	ISOS_RPE_thickness_inner_subfield_right	rs11517538	11	88756713	rs36006427	2021-07-27	33479212	Yao X	2021-01-21	Transl Psychiatry	www.ncbi.nlm.nih.gov/pubmed/33479212	Integrative analysis of genome-wide association studies identifies novel loci associated with neuropsychiatric disorders.	Neuropsychiatric disorders	19,099 European ancestry attention deficit hyperactivity disorder cases, 18,381 European ancestry autism spectrum disorder cases, 20,352 European ancestry bipolar disorder cases, 170,756 European ancestry major depressive disorder cases, 33,640 European ancestry schizophrenia cases, 466,420 European ancestry controls	NA	11q14.3	NR	GRM5			ENSG00000168959	NA	NA	rs36006427-A	rs36006427	0	36006427	intron_variant	0	NR	3e-08	7.52288		5.554	NR z score increase	NR [NR]	N	Other Psychiatric Disorders
Derived_OCT_measures	ISOS_RPE_thickness_inner_subfield_right	rs11517538	11	88762042	rs10830201	2018-02-27	29292387	Turley P	2018-01-01	Nat Genet	www.ncbi.nlm.nih.gov/pubmed/29292387	Multi-trait analysis of genome-wide association summary statistics using MTAG.	Depressive symptoms (MTAG)	354,862 European ancestry individuals	NA	11q14.3	NR	GRM5			ENSG00000168959	NA	NA	rs10830201-A	rs10830201	0	10830201	intron_variant	0	0.3917	3e-11	10.5229		0.0149	[0.011-0.019] unit increase	Illumina [NR] (imputed)	N	Other Psychiatric Disorders
Derived_OCT_measures	ISOS_RPE_thickness_inner_subfield_right	rs28437494	11	88814870	rs7127487	2021-07-27	33479212	Yao X	2021-01-21	Transl Psychiatry	www.ncbi.nlm.nih.gov/pubmed/33479212	Integrative analysis of genome-wide association studies identifies novel loci associated with neuropsychiatric disorders.	Neuropsychiatric disorders	19,099 European ancestry attention deficit hyperactivity disorder cases, 18,381 European ancestry autism spectrum disorder cases, 20,352 European ancestry bipolar disorder cases, 170,756 European ancestry major depressive disorder cases, 33,640 European ancestry schizophrenia cases, 466,420 European ancestry controls	NA	11q14.3	NR	GRM5 - TYR	ENSG00000168959	ENSG00000077498		15720	96173	rs7127487-A	rs7127487	0	7127487	intergenic_variant	1	NR	2e-08	7.69897		5.595	NR z score decrease	NR [NR]	N	Other Psychiatric Disorders
Derived_OCT_measures	ISOS_RPE_thickness_inner_subfield_right	rs7129117	11	88953819	rs1939252	2019-03-18	30643256	Baselmans BML	2019-01-14	Nat Genet	www.ncbi.nlm.nih.gov/pubmed/30643256	Multivariate genome-wide analyses of the well-being spectrum.	Depressive symptoms	1,067,913 European ancestry individuals	228,033 European ancestry individuals	11q14.3	NR	TYR			ENSG00000077498	NA	NA	rs1939252-G	rs1939252	0	1939252	intron_variant	0	0.476168	1e-12	12		0.00728846	[0.0053-0.0093] unit increase	NR [NR]	N	Other Psychiatric Disorders
Derived_OCT_measures	ISOS_RPE_thickness_inner_subfield_right	rs7129117	11	89004894	rs645592	2018-10-31	29942085	Nagel M	2018-06-25	Nat Genet	www.ncbi.nlm.nih.gov/pubmed/29942085	Meta-analysis of genome-wide association studies for neuroticism in 449,484 individuals identifies novel genetic loci and pathways.	Depression	688,809 European ancestry individuals	NA	11q14.3	NR	TYR			ENSG00000077498	NA	NA	rs645592-T	rs645592	0	645592	intron_variant	0	NR	3e-08	7.52288		5.571	z score decrease	Affymetrix [10847151] (imputed)	N	Other Psychiatric Disorders
Derived_OCT_measures	ISOS_RPE_thickness_inner_subfield_right	rs7129117	11	89019737	rs598769	2018-07-19	29662059	Howard DM	2018-04-16	Nat Commun	www.ncbi.nlm.nih.gov/pubmed/29662059	Genome-wide association study of depression phenotypes in UK Biobank identifies variants in excitatory synaptic pathways.	Depression (broad)	113,769 British ancestry cases, 208,811 British ancestry controls	NA	11q14.3	NR	TYR			ENSG00000077498	NA	NA	rs598769-T	rs598769	0	598769	intron_variant	0	0.47	9e-07	6.04576		0.0058	[0.0034-0.0082] unit increase	NR [7666894] (imputed)	N	Other Psychiatric Disorders
Derived_OCT_measures	ISOS_RPE_thickness_outer_subfield_left	rs7581989	2	23942446	rs4665238	2019-03-18	30643256	Baselmans BML	2019-01-14	Nat Genet	www.ncbi.nlm.nih.gov/pubmed/30643256	Multivariate genome-wide analyses of the well-being spectrum.	Depressive symptoms	1,067,913 European ancestry individuals	228,033 European ancestry individuals	2p24.1	NR	KLHL29 - ATAD2B	ENSG00000119771	ENSG00000119778		10965	29088	rs4665238-A	rs4665238	0	4665238	regulatory_region_variant	1	0.585386	1e-08	8		0.00544275	[0.0036-0.0073] unit decrease	NR [NR]	N	Other Psychiatric Disorders
Derived_OCT_measures	ISOS_RPE_thickness_outer_subfield_left	rs7581989	2	24227480	rs7422667	2019-03-18	30643256	Baselmans BML	2019-01-14	Nat Genet	www.ncbi.nlm.nih.gov/pubmed/30643256	Multivariate genome-wide analyses of the well-being spectrum.	Depressive symptoms	1,067,913 European ancestry individuals	228,033 European ancestry individuals	2p23.3	NR	UBXN2A			ENSG00000173960	NA	NA	rs7422667-C	rs7422667	0	7422667	3_prime_UTR_variant	0	0.563674	1e-10	10		0.00606191	[0.0042-0.0079] unit decrease	NR [NR]	N	Other Psychiatric Disorders
Derived_OCT_measures	ISOS_RPE_thickness_outer_subfield_left	rs28437494	11	88814870	rs7127487	2021-07-27	33479212	Yao X	2021-01-21	Transl Psychiatry	www.ncbi.nlm.nih.gov/pubmed/33479212	Integrative analysis of genome-wide association studies identifies novel loci associated with neuropsychiatric disorders.	Neuropsychiatric disorders	19,099 European ancestry attention deficit hyperactivity disorder cases, 18,381 European ancestry autism spectrum disorder cases, 20,352 European ancestry bipolar disorder cases, 170,756 European ancestry major depressive disorder cases, 33,640 European ancestry schizophrenia cases, 466,420 European ancestry controls	NA	11q14.3	NR	GRM5 - TYR	ENSG00000168959	ENSG00000077498		15720	96173	rs7127487-A	rs7127487	0	7127487	intergenic_variant	1	NR	2e-08	7.69897		5.595	NR z score decrease	NR [NR]	N	Other Psychiatric Disorders
Derived_OCT_measures	ISOS_RPE_thickness_outer_subfield_left	rs7129117	11	88913663	rs621313	2018-07-19	29662059	Howard DM	2018-04-16	Nat Commun	www.ncbi.nlm.nih.gov/pubmed/29662059	Genome-wide association study of depression phenotypes in UK Biobank identifies variants in excitatory synaptic pathways.	Depression (broad)	113,769 British ancestry cases, 208,811 British ancestry controls	NA	11q14.3	NR	TYR			ENSG00000077498	NA	NA	rs621313-G	rs621313	0	621313	intron_variant	0	0.4908	3e-10	9.52288		0.0074	[0.005-0.0098] unit increase	NR [7666894] (imputed)	N	Other Psychiatric Disorders
Derived_OCT_measures	ISOS_RPE_thickness_outer_subfield_left	rs7129117	11	88953819	rs1939252	2019-03-18	30643256	Baselmans BML	2019-01-14	Nat Genet	www.ncbi.nlm.nih.gov/pubmed/30643256	Multivariate genome-wide analyses of the well-being spectrum.	Depressive symptoms	1,067,913 European ancestry individuals	228,033 European ancestry individuals	11q14.3	NR	TYR			ENSG00000077498	NA	NA	rs1939252-G	rs1939252	0	1939252	intron_variant	0	0.476168	1e-12	12		0.00728846	[0.0053-0.0093] unit increase	NR [NR]	N	Other Psychiatric Disorders
Derived_OCT_measures	ISOS_RPE_thickness_outer_subfield_left	rs7129117	11	89004894	rs645592	2018-10-31	29942085	Nagel M	2018-06-25	Nat Genet	www.ncbi.nlm.nih.gov/pubmed/29942085	Meta-analysis of genome-wide association studies for neuroticism in 449,484 individuals identifies novel genetic loci and pathways.	Depression	688,809 European ancestry individuals	NA	11q14.3	NR	TYR			ENSG00000077498	NA	NA	rs645592-T	rs645592	0	645592	intron_variant	0	NR	3e-08	7.52288		5.571	z score decrease	Affymetrix [10847151] (imputed)	N	Other Psychiatric Disorders
Derived_OCT_measures	ISOS_RPE_thickness_outer_subfield_left	rs7129117	11	89019737	rs598769	2018-07-19	29662059	Howard DM	2018-04-16	Nat Commun	www.ncbi.nlm.nih.gov/pubmed/29662059	Genome-wide association study of depression phenotypes in UK Biobank identifies variants in excitatory synaptic pathways.	Depression (broad)	113,769 British ancestry cases, 208,811 British ancestry controls	NA	11q14.3	NR	TYR			ENSG00000077498	NA	NA	rs598769-T	rs598769	0	598769	intron_variant	0	0.47	9e-07	6.04576		0.0058	[0.0034-0.0082] unit increase	NR [7666894] (imputed)	N	Other Psychiatric Disorders
Derived_OCT_measures	ISOS_RPE_thickness_outer_subfield_right	rs4665244	2	23942446	rs4665238	2019-03-18	30643256	Baselmans BML	2019-01-14	Nat Genet	www.ncbi.nlm.nih.gov/pubmed/30643256	Multivariate genome-wide analyses of the well-being spectrum.	Depressive symptoms	1,067,913 European ancestry individuals	228,033 European ancestry individuals	2p24.1	NR	KLHL29 - ATAD2B	ENSG00000119771	ENSG00000119778		10965	29088	rs4665238-A	rs4665238	0	4665238	regulatory_region_variant	1	0.585386	1e-08	8		0.00544275	[0.0036-0.0073] unit decrease	NR [NR]	N	Other Psychiatric Disorders
Derived_OCT_measures	ISOS_RPE_thickness_outer_subfield_right	rs4665244	2	24227480	rs7422667	2019-03-18	30643256	Baselmans BML	2019-01-14	Nat Genet	www.ncbi.nlm.nih.gov/pubmed/30643256	Multivariate genome-wide analyses of the well-being spectrum.	Depressive symptoms	1,067,913 European ancestry individuals	228,033 European ancestry individuals	2p23.3	NR	UBXN2A			ENSG00000173960	NA	NA	rs7422667-C	rs7422667	0	7422667	3_prime_UTR_variant	0	0.563674	1e-10	10		0.00606191	[0.0042-0.0079] unit decrease	NR [NR]	N	Other Psychiatric Disorders
Derived_OCT_measures	ISOS_RPE_thickness_outer_subfield_right	rs142561415	11	88814870	rs7127487	2021-07-27	33479212	Yao X	2021-01-21	Transl Psychiatry	www.ncbi.nlm.nih.gov/pubmed/33479212	Integrative analysis of genome-wide association studies identifies novel loci associated with neuropsychiatric disorders.	Neuropsychiatric disorders	19,099 European ancestry attention deficit hyperactivity disorder cases, 18,381 European ancestry autism spectrum disorder cases, 20,352 European ancestry bipolar disorder cases, 170,756 European ancestry major depressive disorder cases, 33,640 European ancestry schizophrenia cases, 466,420 European ancestry controls	NA	11q14.3	NR	GRM5 - TYR	ENSG00000168959	ENSG00000077498		15720	96173	rs7127487-A	rs7127487	0	7127487	intergenic_variant	1	NR	2e-08	7.69897		5.595	NR z score decrease	NR [NR]	N	Other Psychiatric Disorders
Derived_OCT_measures	ISOS_RPE_thickness_outer_subfield_right	11:88897677_ATATATATATATATATG_A	11	88874152	rs10830220	2020-10-07	32606422	Wu Y	2020-06-30	Transl Psychiatry	www.ncbi.nlm.nih.gov/pubmed/32606422	Multi-trait analysis for genome-wide association study of five psychiatric disorders.	Depressive symptoms	688,809 individuals	NA	11q14.3	NR	GRM5 - TYR	ENSG00000168959	ENSG00000077498		75002	36891	rs10830220-?	rs10830220	0	10830220	intergenic_variant	1		1e-09	9		NA		NR [11140414]	N	Other Psychiatric Disorders
Derived_OCT_measures	ISOS_RPE_thickness_outer_subfield_right	11:88897677_ATATATATATATATATG_A	11	88874152	rs10830220	2018-10-31	29942085	Nagel M	2018-06-25	Nat Genet	www.ncbi.nlm.nih.gov/pubmed/29942085	Meta-analysis of genome-wide association studies for neuroticism in 449,484 individuals identifies novel genetic loci and pathways.	Depression	688,809 European ancestry individuals	NA	11q14.3	NR	GRM5 - TYR	ENSG00000168959	ENSG00000077498		75002	36891	rs10830220-C	rs10830220	0	10830220	intergenic_variant	1	NR	1e-09	9		6.096	z score decrease	Affymetrix [10847151] (imputed)	N	Other Psychiatric Disorders
Derived_OCT_measures	ISOS_RPE_thickness_outer_subfield_right	rs7129117	11	88913663	rs621313	2018-07-19	29662059	Howard DM	2018-04-16	Nat Commun	www.ncbi.nlm.nih.gov/pubmed/29662059	Genome-wide association study of depression phenotypes in UK Biobank identifies variants in excitatory synaptic pathways.	Depression (broad)	113,769 British ancestry cases, 208,811 British ancestry controls	NA	11q14.3	NR	TYR			ENSG00000077498	NA	NA	rs621313-G	rs621313	0	621313	intron_variant	0	0.4908	3e-10	9.52288		0.0074	[0.005-0.0098] unit increase	NR [7666894] (imputed)	N	Other Psychiatric Disorders
Derived_OCT_measures	ISOS_RPE_thickness_outer_subfield_right	rs7129117	11	88953819	rs1939252	2019-03-18	30643256	Baselmans BML	2019-01-14	Nat Genet	www.ncbi.nlm.nih.gov/pubmed/30643256	Multivariate genome-wide analyses of the well-being spectrum.	Depressive symptoms	1,067,913 European ancestry individuals	228,033 European ancestry individuals	11q14.3	NR	TYR			ENSG00000077498	NA	NA	rs1939252-G	rs1939252	0	1939252	intron_variant	0	0.476168	1e-12	12		0.00728846	[0.0053-0.0093] unit increase	NR [NR]	N	Other Psychiatric Disorders
Derived_OCT_measures	ISOS_RPE_thickness_outer_subfield_right	rs7129117	11	89004894	rs645592	2018-10-31	29942085	Nagel M	2018-06-25	Nat Genet	www.ncbi.nlm.nih.gov/pubmed/29942085	Meta-analysis of genome-wide association studies for neuroticism in 449,484 individuals identifies novel genetic loci and pathways.	Depression	688,809 European ancestry individuals	NA	11q14.3	NR	TYR			ENSG00000077498	NA	NA	rs645592-T	rs645592	0	645592	intron_variant	0	NR	3e-08	7.52288		5.571	z score decrease	Affymetrix [10847151] (imputed)	N	Other Psychiatric Disorders
Derived_OCT_measures	ISOS_RPE_thickness_outer_subfield_right	rs7129117	11	89019737	rs598769	2018-07-19	29662059	Howard DM	2018-04-16	Nat Commun	www.ncbi.nlm.nih.gov/pubmed/29662059	Genome-wide association study of depression phenotypes in UK Biobank identifies variants in excitatory synaptic pathways.	Depression (broad)	113,769 British ancestry cases, 208,811 British ancestry controls	NA	11q14.3	NR	TYR			ENSG00000077498	NA	NA	rs598769-T	rs598769	0	598769	intron_variant	0	0.47	9e-07	6.04576		0.0058	[0.0034-0.0082] unit increase	NR [7666894] (imputed)	N	Other Psychiatric Disorders
Derived_OCT_measures	INL_ELM_thickness_left	5:87778792_AT_A	5	87576139	rs61270009	2018-02-27	29292387	Turley P	2018-01-01	Nat Genet	www.ncbi.nlm.nih.gov/pubmed/29292387	Multi-trait analysis of genome-wide association summary statistics using MTAG.	Depressive symptoms	354,862 European ancestry individuals	NA	5q14.3	NR	TMEM161B-AS1			ENSG00000247828	NA	NA	rs61270009-T	rs61270009	0	61270009	non_coding_transcript_exon_variant	0	0.2443	3e-09	8.52288		0.0165	[0.011-0.022] unit increase	Illumina [NR] (imputed)	N	Other Psychiatric Disorders
Derived_OCT_measures	INL_ELM_thickness_left	5:87778792_AT_A	5	87592237	rs13177755	2018-02-27	29292387	Turley P	2018-01-01	Nat Genet	www.ncbi.nlm.nih.gov/pubmed/29292387	Multi-trait analysis of genome-wide association summary statistics using MTAG.	Depressive symptoms (MTAG)	354,862 European ancestry individuals	NA	5q14.3	NR	TMEM161B-AS1			ENSG00000247828	NA	NA	rs13177755-T	rs13177755	0	13177755	intron_variant	0	0.2441	3e-09	8.52288		0.0147	[0.0098-0.0196] unit increase	Illumina [NR] (imputed)	N	Other Psychiatric Disorders
Derived_OCT_measures	INL_ELM_thickness_left	5:87778792_AT_A	5	87663610	rs10514299	2018-08-03	27479909	Hyde CL	2016-08-01	Nat Genet	www.ncbi.nlm.nih.gov/pubmed/27479909	Identification of 15 genetic loci associated with risk of major depression in individuals of European descent.	Major depressive disorder	84,847 European ancestry cases, 241,266 European ancestry controls	45,773 European ancestry cases, 106,354 European ancestry controls	5q14.3	TMEM161B, MEF2C	TMEM161B-AS1			ENSG00000247828	NA	NA	rs10514299-T	rs10514299	0	10514299	intron_variant	0	0.240584	1e-15	15		0.0449	[0.031-0.059] unit increase	Illumina [1220000] (imputed)	N	Other Psychiatric Disorders
Derived_OCT_measures	INL_ELM_thickness_left	rs12653396	5	87847273	rs12653396	2019-04-17	30818988	Klein M	2019-03-01	Am J Psychiatry	www.ncbi.nlm.nih.gov/pubmed/30818988	Genetic Markers of ADHD-Related Variations in Intracranial Volume.	Attention deficit hyperactivity disorder or caudate nucleus volume (pleiotropy)	19,099 European ancestry ADHD cases, 1,084 ADHD cases, 34,194 European ancestry controls, 997 controls, 11,772 European ancestry individuals	NA	5q14.3	LINC00461	LINC00461			ENSG00000245526	NA	NA	rs12653396-A	rs12653396	0	12653396	intron_variant	0	NR	1e-09	9		5.38	NR z score increase	NR [up to 8615485] (imputed)	N	Other Psychiatric Disorders
Derived_OCT_measures	INL_ELM_thickness_left	rs153685	5	88002653	rs447801	2020-08-17	31926635	Coleman JRI	2019-11-01	Biol Psychiatry	www.ncbi.nlm.nih.gov/pubmed/31926635	The Genetics of the Mood Disorder Spectrum: Genome-wide Association Analyses of More Than 185,000 Cases and 439,000 Controls.	Bipolar disorder or major depressive disorder	164,933 European ancestry major depressive disorder cases, 20,352 European ancestry bipolar disorder cases, 439,741 European ancestry controls	NA	5q14.3	NR	MEF2C-AS2			ENSG00000245864	NA	NA	rs447801-T	rs447801	0	447801	intron_variant	0	NR	2e-10	9.69897		1.03	[1.02-1.04]	NR [NR] (imputed)	N	Other Psychiatric Disorders
Derived_OCT_measures	INL_ELM_thickness_left	rs153685	5	88003403	rs454214	2018-10-31	29942085	Nagel M	2018-06-25	Nat Genet	www.ncbi.nlm.nih.gov/pubmed/29942085	Meta-analysis of genome-wide association studies for neuroticism in 449,484 individuals identifies novel genetic loci and pathways.	Depression	688,809 European ancestry individuals	NA	5q14.3	NR	MEF2C-AS2			ENSG00000245864	NA	NA	rs454214-T	rs454214	0	454214	intron_variant	0	NR	4e-08	7.39794		5.486	z score decrease	Affymetrix [10847151] (imputed)	N	Other Psychiatric Disorders
Derived_OCT_measures	INL_ELM_thickness_left	rs153685	5	88003403	rs454214	2018-08-03	27479909	Hyde CL	2016-08-01	Nat Genet	www.ncbi.nlm.nih.gov/pubmed/27479909	Identification of 15 genetic loci associated with risk of major depression in individuals of European descent.	Major depressive disorder	84,847 European ancestry cases, 241,266 European ancestry controls	45,773 European ancestry cases, 106,354 European ancestry controls	5q14.3	TMEM161B, MEF2C	MEF2C-AS2			ENSG00000245864	NA	NA	rs454214-T	rs454214	0	454214	intron_variant	0	0.568054	1e-09	9		0.0337	[0.022-0.045] unit decrease	Illumina [1220000] (imputed)	N	Other Psychiatric Disorders
Derived_OCT_measures	INL_ELM_thickness_left	rs56947091	5	88169567	rs304138	2018-02-27	29292387	Turley P	2018-01-01	Nat Genet	www.ncbi.nlm.nih.gov/pubmed/29292387	Multi-trait analysis of genome-wide association summary statistics using MTAG.	Depressive symptoms	354,862 European ancestry individuals	NA	5q14.3	NR	MEF2C			ENSG00000081189	NA	NA	rs304138-G	rs304138	0	304138	intron_variant	0	0.4688	4e-08	7.39794		0.0131	[0.0084-0.0178] unit increase	Illumina [NR] (imputed)	N	Other Psychiatric Disorders
Derived_OCT_measures	INL_ELM_thickness_left	rs12587457	14	75125540	rs7152906	2021-07-27	33479212	Yao X	2021-01-21	Transl Psychiatry	www.ncbi.nlm.nih.gov/pubmed/33479212	Integrative analysis of genome-wide association studies identifies novel loci associated with neuropsychiatric disorders.	Major depressive disorder (MTAG)	at least 170,756 European ancestry cases, at least 329,443 European ancestry controls	NA	14q24.3	NR	AREL1			ENSG00000119682	NA	NA	rs7152906-T	rs7152906	0	7152906	intron_variant	0	0.4804	2e-09	8.69897		0.024837	[0.017-0.033] unit decrease	NR [NR]	N	Other Psychiatric Disorders
Derived_OCT_measures	INL_ELM_thickness_left	rs12587457	14	75130235	rs1045430	2020-08-17	31926635	Coleman JRI	2019-11-01	Biol Psychiatry	www.ncbi.nlm.nih.gov/pubmed/31926635	The Genetics of the Mood Disorder Spectrum: Genome-wide Association Analyses of More Than 185,000 Cases and 439,000 Controls.	Bipolar disorder or major depressive disorder	164,933 European ancestry major depressive disorder cases, 20,352 European ancestry bipolar disorder cases, 439,741 European ancestry controls	NA	14q24.3	NR	AREL1			ENSG00000119682	NA	NA	rs1045430-G	rs1045430	0	1045430	3_prime_UTR_variant	0	NR	1e-10	10		1.03093		NR [NR] (imputed)	N	Other Psychiatric Disorders
Derived_OCT_measures	INL_ELM_thickness_left	rs12587457	14	75130235	rs1045430	2019-03-19	30718901	Howard DM	2019-02-04	Nat Neurosci	www.ncbi.nlm.nih.gov/pubmed/30718901	Genome-wide meta-analysis of depression identifies 102 independent variants and highlights the importance of the prefrontal brain regions.	Depression	118,811 European ancestry cases, 327,427 European ancestry controls, 127,552 cases, 233,763 controls	414,055 European ancestry cases, 892,299 European ancestry controls	14q24.3	NR	AREL1			ENSG00000119682	NA	NA	rs1045430-G	rs1045430	0	1045430	3_prime_UTR_variant	0	0.5208	4e-25	24.3979		1.02249	[1.02-1.03]	NR [8098588] (imputed)	N	Other Psychiatric Disorders
Derived_OCT_measures	INL_ELM_thickness_left	rs12587457	14	75164141	rs12587457	2019-03-18	30643256	Baselmans BML	2019-01-14	Nat Genet	www.ncbi.nlm.nih.gov/pubmed/30643256	Multivariate genome-wide analyses of the well-being spectrum.	Depressive symptoms	1,067,913 European ancestry individuals	228,033 European ancestry individuals	14q24.3	NR	AREL1			ENSG00000119682	NA	NA	rs12587457-T	rs12587457	0	12587457	intron_variant	0	0.506079	4e-17	16.3979		0.00796829	[0.0061-0.0098] unit increase	NR [NR]	N	Other Psychiatric Disorders
Derived_OCT_measures	INL_ELM_thickness_left	rs12891131	14	75186010	rs7147721	2021-09-08	33859377	Thorp JG	2021-04-15	Nat Hum Behav	www.ncbi.nlm.nih.gov/pubmed/33859377	Symptom-level modelling unravels the shared genetic architecture of anxiety and depression.	Depression	at least 5,919 European ancestry cases, at least 130,691 European ancestry controls	634,037 European ancestry cases, 1,308,690 European ancestry controls	14q24.3	FCF1	FCF1			ENSG00000119616	NA	NA	rs7147721-A	rs7147721	0	7147721	intron_variant	0	0.4722	3e-18	17.5229		0.019671	[0.015-0.025] unit decrease	NR [9417325] (imputed)	N	Other Psychiatric Disorders
Derived_OCT_measures	INL_ELM_thickness_left	rs7160852	14	75237770	rs10144845	2018-10-31	29942085	Nagel M	2018-06-25	Nat Genet	www.ncbi.nlm.nih.gov/pubmed/29942085	Meta-analysis of genome-wide association studies for neuroticism in 449,484 individuals identifies novel genetic loci and pathways.	Depressed affect	357,957 European ancestry individuals	NA	14q24.3	NR	YLPM1			ENSG00000119596	NA	NA	rs10144845-C	rs10144845	0	10144845	intron_variant	0	NR	1e-10	10		0.01604	[0.011-0.021] unit decrease	Affymetrix [10847151] (imputed)	N	Other Psychiatric Disorders
Derived_OCT_measures	INL_ELM_thickness_left	rs12891131	14	75296831	rs10148293	2018-07-19	29662059	Howard DM	2018-04-16	Nat Commun	www.ncbi.nlm.nih.gov/pubmed/29662059	Genome-wide association study of depression phenotypes in UK Biobank identifies variants in excitatory synaptic pathways.	Depression (broad)	113,769 British ancestry cases, 208,811 British ancestry controls	NA	14q24.3	NR	YLPM1			ENSG00000119596	NA	NA	rs10148293-G	rs10148293	0	10148293	intron_variant	0	0.5385	1e-07	7		0.0062	[0.0038-0.0086] unit increase	NR [7666894] (imputed)	N	Other Psychiatric Disorders
Derived_OCT_measures	INL_ELM_thickness_left	14:75356827_CT_C	14	75334199	rs4553560	2018-02-27	29292387	Turley P	2018-01-01	Nat Genet	www.ncbi.nlm.nih.gov/pubmed/29292387	Multi-trait analysis of genome-wide association summary statistics using MTAG.	Depressive symptoms (MTAG)	354,862 European ancestry individuals	NA	14q24.3	NR	PROX2			ENSG00000119608	NA	NA	rs4553560-C	rs4553560	0	4553560	intron_variant	0	0.5313	7e-09	8.1549		0.0123	[0.0082-0.0164] unit decrease	Illumina [NR] (imputed)	N	Other Psychiatric Disorders
Derived_OCT_measures	INL_ELM_thickness_left	14:75356827_CT_C	14	75377555	rs2003490	2020-02-11	31835028	Cross-Disorder Group of the Psychiatric Genomics Consortium	2019-12-01	Cell	www.ncbi.nlm.nih.gov/pubmed/31835028	Genomic Relationships, Novel Loci, and Pleiotropic Mechanisms across Eight Psychiatric Disorders.	Anorexia nervosa, attention-deficit/hyperactivity disorder, autism spectrum disorder, bipolar disorder, major depression, obsessive-compulsive disorder, schizophrenia, or Tourette syndrome (pleiotropy)	19,009 European ancestry ADHD cases, 3,495 European ancestry anorexia cases, 18,381 European ancestry autism cases, 20,352 European ancestry bipolar disorder cases, 130,664 European ancestry major depression cases, 2,688 European ancestry OCD cases, 33,640 European ancestry schizophrenia cases, 4,645 European ancestry Tourette's cases, 494,162 European ancestry controls	NA	14q24.3	RPS6KL1, DLST	RPS6KL1			ENSG00000198208	NA	NA	rs2003490-?	rs2003490	0	2003490	intron_variant	0		2e-08	7.69897		NA		NR [6786993] (imputed)	N	Other Psychiatric Disorders
Derived_OCT_measures	INL_ELM_thickness_left	rs61572747	17	43460891	rs61572747	2018-10-31	29942085	Nagel M	2018-06-25	Nat Genet	www.ncbi.nlm.nih.gov/pubmed/29942085	Meta-analysis of genome-wide association studies for neuroticism in 449,484 individuals identifies novel genetic loci and pathways.	Depressed affect	357,957 European ancestry individuals	NA	17q21.31	NR	RNA5SP443 - ARHGAP27	ENSG00000199953	ENSG00000159314		56028	10377	rs61572747-?	rs61572747	0	61572747	regulatory_region_variant	1	NR	4e-11	10.3979		0.01768	[0.012-0.023] unit increase	Affymetrix [10847151] (imputed)	N	Other Psychiatric Disorders
Derived_OCT_measures	INL_ELM_thickness_left	rs9303521	17	43805194	rs9303521	2018-10-31	29942085	Nagel M	2018-06-25	Nat Genet	www.ncbi.nlm.nih.gov/pubmed/29942085	Meta-analysis of genome-wide association studies for neuroticism in 449,484 individuals identifies novel genetic loci and pathways.	Depressed affect	357,957 European ancestry individuals	NA	17q21.31	NR	LINC02210-CRHR1, LINC02210-CRHR1			ENSG00000282456, ENSG00000263715	NA	NA	rs9303521-?	rs9303521	0	9303521	intron_variant	0	NR	1e-09	9		0.01413	[0.0096-0.0187] unit increase	Affymetrix [10847151] (imputed)	N	Other Psychiatric Disorders
Derived_OCT_measures	INL_ELM_thickness_left	rs7225384	17	43809096	rs7225384	2018-10-31	29942085	Nagel M	2018-06-25	Nat Genet	www.ncbi.nlm.nih.gov/pubmed/29942085	Meta-analysis of genome-wide association studies for neuroticism in 449,484 individuals identifies novel genetic loci and pathways.	Depressed affect	357,957 European ancestry individuals	NA	17q21.31	NR	LINC02210-CRHR1, LINC02210-CRHR1			ENSG00000282456, ENSG00000263715	NA	NA	rs7225384-?	rs7225384	0	7225384	non_coding_transcript_exon_variant	0	NR	5e-09	8.30103		0.01379	[0.0092-0.0184] unit increase	Affymetrix [10847151] (imputed)	N	Other Psychiatric Disorders
Derived_OCT_measures	INL_ELM_thickness_left	rs35076622	17	43851498	rs35909029	2018-10-31	29942085	Nagel M	2018-06-25	Nat Genet	www.ncbi.nlm.nih.gov/pubmed/29942085	Meta-analysis of genome-wide association studies for neuroticism in 449,484 individuals identifies novel genetic loci and pathways.	Depressed affect	357,957 European ancestry individuals	NA	17q21.31	NR	LINC02210-CRHR1, LINC02210-CRHR1			ENSG00000282456, ENSG00000263715	NA	NA	rs35909029-?	rs35909029	0	35909029	intron_variant	0	NR	2e-08	7.69897		0.01299	[0.0085-0.0175] unit increase	Affymetrix [10847151] (imputed)	N	Other Psychiatric Disorders
Derived_OCT_measures	INL_ELM_thickness_left	rs4076453	17	43854502	rs12938031	2018-10-31	29942085	Nagel M	2018-06-25	Nat Genet	www.ncbi.nlm.nih.gov/pubmed/29942085	Meta-analysis of genome-wide association studies for neuroticism in 449,484 individuals identifies novel genetic loci and pathways.	Depressed affect	357,957 European ancestry individuals	NA	17q21.31	NR	LINC02210-CRHR1, LINC02210-CRHR1			ENSG00000282456, ENSG00000263715	NA	NA	rs12938031-?	rs12938031	0	12938031	intron_variant	0	NR	1e-09	9		0.01436	[0.0097-0.019] unit increase	Affymetrix [10847151] (imputed)	N	Other Psychiatric Disorders
Derived_OCT_measures	INL_ELM_thickness_left	rs35076622	17	43854655	rs34186148	2018-10-31	29942085	Nagel M	2018-06-25	Nat Genet	www.ncbi.nlm.nih.gov/pubmed/29942085	Meta-analysis of genome-wide association studies for neuroticism in 449,484 individuals identifies novel genetic loci and pathways.	Depressed affect	357,957 European ancestry individuals	NA	17q21.31	NR	LINC02210-CRHR1, LINC02210-CRHR1			ENSG00000282456, ENSG00000263715	NA	NA	rs34186148-?	rs34186148	0	34186148	intron_variant	0	NR	7e-13	12.1549		0.01715	[0.012-0.022] unit increase	Affymetrix [10847151] (imputed)	N	Other Psychiatric Disorders
Derived_OCT_measures	INL_ELM_thickness_left	rs62054372	17	43856639	rs62057061	2018-10-31	29942085	Nagel M	2018-06-25	Nat Genet	www.ncbi.nlm.nih.gov/pubmed/29942085	Meta-analysis of genome-wide association studies for neuroticism in 449,484 individuals identifies novel genetic loci and pathways.	Depressed affect	357,957 European ancestry individuals	NA	17q21.31	NR	LINC02210-CRHR1, LINC02210-CRHR1			ENSG00000282456, ENSG00000263715	NA	NA	rs62057061-G	rs62057061	0	62057061	intron_variant	0	NR	2e-22	21.699		0.02689	[0.021-0.032] unit increase	Affymetrix [10847151] (imputed)	N	Other Psychiatric Disorders
Derived_OCT_measures	INL_ELM_thickness_left	rs17689966	17	43917136	rs242947	2018-10-31	29942085	Nagel M	2018-06-25	Nat Genet	www.ncbi.nlm.nih.gov/pubmed/29942085	Meta-analysis of genome-wide association studies for neuroticism in 449,484 individuals identifies novel genetic loci and pathways.	Depressed affect	357,957 European ancestry individuals	NA	17q21.31	NR	MAPT-AS1, MAPT-AS1			ENSG00000264589, ENSG00000281578	NA	NA	rs242947-?	rs242947	0	242947	intron_variant	0	NR	6e-09	8.22185		0.01361	[0.009-0.0182] unit increase	Affymetrix [10847151] (imputed)	N	Other Psychiatric Disorders
Derived_OCT_measures	INL_ELM_thickness_left	rs9898399	17	43978988	rs1560312	2018-10-31	29942085	Nagel M	2018-06-25	Nat Genet	www.ncbi.nlm.nih.gov/pubmed/29942085	Meta-analysis of genome-wide association studies for neuroticism in 449,484 individuals identifies novel genetic loci and pathways.	Depressed affect	357,957 European ancestry individuals	NA	17q21.31	NR	MAPT, MAPT, MAPT			ENSG00000277956, ENSG00000276155, ENSG00000186868	NA	NA	rs1560312-?	rs1560312	0	1560312	intron_variant	0	NR	1e-16	16		0.02016	[0.015-0.025] unit increase	Affymetrix [10847151] (imputed)	N	Other Psychiatric Disorders
Derived_OCT_measures	INL_ELM_thickness_left	rs2435201	17	44071851	rs2435200	2018-10-31	29942085	Nagel M	2018-06-25	Nat Genet	www.ncbi.nlm.nih.gov/pubmed/29942085	Meta-analysis of genome-wide association studies for neuroticism in 449,484 individuals identifies novel genetic loci and pathways.	Depressed affect	357,957 European ancestry individuals	NA	17q21.31	NR	MAPT, MAPT, MAPT			ENSG00000277956, ENSG00000276155, ENSG00000186868	NA	NA	rs2435200-?	rs2435200	0	2435200	intron_variant	0	NR	6e-09	8.22185		0.01363	[0.009-0.0182] unit increase	Affymetrix [10847151] (imputed)	N	Other Psychiatric Disorders
Derived_OCT_measures	INL_ELM_thickness_left	rs2732677	17	44083948	rs8067056	2018-10-31	29942085	Nagel M	2018-06-25	Nat Genet	www.ncbi.nlm.nih.gov/pubmed/29942085	Meta-analysis of genome-wide association studies for neuroticism in 449,484 individuals identifies novel genetic loci and pathways.	Depressed affect	357,957 European ancestry individuals	NA	17q21.31	NR	MAPT, MAPT, MAPT			ENSG00000277956, ENSG00000276155, ENSG00000186868	NA	NA	rs8067056-?	rs8067056	0	8067056	intron_variant	0	NR	1e-12	12		0.017	[0.012-0.022] unit increase	Affymetrix [10847151] (imputed)	N	Other Psychiatric Disorders
Derived_OCT_measures	INL_ELM_thickness_left	rs62054372	17	44301840	rs142920272	2019-04-10	30804558	Grove J	2019-02-25	Nat Genet	www.ncbi.nlm.nih.gov/pubmed/30804558	Identification of common genetic risk variants for autism spectrum disorder.	Autism spectrum disorder	18,381 European ancestry cases, 27,969 European ancestry controls	2,119 European ancestry cases, 142,379 European ancestry controls	17q21.31	Intergenic	KANSL1			ENSG00000120071	NA	NA	rs142920272-C	rs142920272	1	2532407	intron_variant	0	0.187	9e-07	6.04576		1.08814	[NR]	Illumina [9112387] (imputed)	N	Other Psychiatric Disorders
Derived_OCT_measures	INL_ELM_thickness_left	rs111404933	17	44859410	rs199505	2018-10-31	29942085	Nagel M	2018-06-25	Nat Genet	www.ncbi.nlm.nih.gov/pubmed/29942085	Meta-analysis of genome-wide association studies for neuroticism in 449,484 individuals identifies novel genetic loci and pathways.	Depressed affect	357,957 European ancestry individuals	NA	17q21.31	NR	WNT3, WNT3			ENSG00000108379, ENSG00000277641	NA	NA	rs199505-?	rs199505	0	199505	intron_variant	0	NR	1e-18	18		0.02469	[0.019-0.03] unit increase	Affymetrix [10847151] (imputed)	N	Other Psychiatric Disorders
Derived_OCT_measures	INL_ELM_thickness_left	rs111404933	17	44862162	rs199503	2021-04-27	33686288	Peyrot WJ	2021-03-08	Nat Genet	www.ncbi.nlm.nih.gov/pubmed/33686288	Identifying loci with different allele frequencies among cases of eight psychiatric disorders using CC-GWAS.	Schizophrenia vs autism spectrum disorder (ordinary least squares (OLS))	40,675 schizophrenia cases, 18,381 autism spectrum disorder cases	NA	17q21.31		WNT3, WNT3			ENSG00000108379, ENSG00000277641	NA	NA	rs199503-?	rs199503	0	199503	intron_variant	0	NR	3e-09	8.52288		0.0179	NR unit decrease	NR [4484088] (imputed)	N	Other Psychiatric Disorders
Derived_OCT_measures	mean_of_vertical_disc_diameter_left	rs760613034	10	70014230	rs10998035	2013-08-07	23568457	Wade TD	2013-04-09	Int J Eat Disord	www.ncbi.nlm.nih.gov/pubmed/23568457	Genetic variants associated with disordered eating.	Eating disorders (purging via substances)	600 European ancestry female cases, 1,921 European ancestry female controls	NA	10q21.3	ATOH7	LINC02640 - KRT19P4	ENSG00000233590	ENSG00000234102		12094	6084	rs10998035-C	rs10998035	0	10998035	intergenic_variant	1	0.945	4e-06	5.39794		0.151	[0.086-0.216] unit decrease	Illumina [6150213] (imputed)	N	Other Psychiatric Disorders
Derived_OCT_measures	overall_average_retinal_pigment_epithelium_thickness_left	rs536874	11	88477214	rs6483414	2018-07-19	29662059	Howard DM	2018-04-16	Nat Commun	www.ncbi.nlm.nih.gov/pubmed/29662059	Genome-wide association study of depression phenotypes in UK Biobank identifies variants in excitatory synaptic pathways.	Depression (broad)	113,769 British ancestry cases, 208,811 British ancestry controls	NA	11q14.3	NR	GRM5			ENSG00000168959	NA	NA	rs6483414-C	rs6483414	0	6483414	intron_variant	0	0.6437	3e-08	7.52288		0.0069	[0.0045-0.0093] unit increase	NR [7666894] (imputed)	N	Other Psychiatric Disorders
Derived_OCT_measures	overall_average_retinal_pigment_epithelium_thickness_left	rs10765181	11	88689953	rs674437	2019-03-18	30643256	Baselmans BML	2019-01-14	Nat Genet	www.ncbi.nlm.nih.gov/pubmed/30643256	Multivariate genome-wide analyses of the well-being spectrum.	Depressive symptoms	1,067,913 European ancestry individuals	228,033 European ancestry individuals	11q14.3	NR	GRM5			ENSG00000168959	NA	NA	rs674437-A	rs674437	0	674437	intron_variant	0	0.521095	9e-15	14.0458		0.00852854	[0.0064-0.0107] unit decrease	NR [NR]	N	Other Psychiatric Disorders
Derived_OCT_measures	overall_average_retinal_pigment_epithelium_thickness_left	rs10765181	11	88695846	rs1150313	2020-10-07	32606422	Wu Y	2020-06-30	Transl Psychiatry	www.ncbi.nlm.nih.gov/pubmed/32606422	Multi-trait analysis for genome-wide association study of five psychiatric disorders.	Depressive symptoms (MTAG)	955,012 individuals	NA	11q14.3	NR	GRM5			ENSG00000168959	NA	NA	rs1150313-?	rs1150313	0	1150313	intron_variant	0		4e-10	9.39794		NA		NR [520857]	N	Other Psychiatric Disorders
Derived_OCT_measures	overall_average_retinal_pigment_epithelium_thickness_left	rs10765181	11	88695846	rs1150313	2018-10-31	29942085	Nagel M	2018-06-25	Nat Genet	www.ncbi.nlm.nih.gov/pubmed/29942085	Meta-analysis of genome-wide association studies for neuroticism in 449,484 individuals identifies novel genetic loci and pathways.	Depression	688,809 European ancestry individuals	NA	11q14.3	NR	GRM5			ENSG00000168959	NA	NA	rs1150313-A	rs1150313	0	1150313	intron_variant	0	NR	1e-09	9		6.09	z score increase	Affymetrix [10847151] (imputed)	N	Other Psychiatric Disorders
Derived_OCT_measures	overall_average_retinal_pigment_epithelium_thickness_left	rs10765181	11	88726465	rs12270599	2021-09-08	33859377	Thorp JG	2021-04-15	Nat Hum Behav	www.ncbi.nlm.nih.gov/pubmed/33859377	Symptom-level modelling unravels the shared genetic architecture of anxiety and depression.	Depression	at least 5,919 European ancestry cases, at least 130,691 European ancestry controls	634,037 European ancestry cases, 1,308,690 European ancestry controls	11q14.3	GRM5	GRM5			ENSG00000168959	NA	NA	rs12270599-T	rs12270599	0	12270599	intron_variant	0	0.492	7e-20	19.1549		0.0205431	[0.015-0.026] unit increase	NR [9417325] (imputed)	N	Other Psychiatric Disorders
Derived_OCT_measures	overall_average_retinal_pigment_epithelium_thickness_left	rs10765181	11	88732956	rs10831546	2021-07-27	33479212	Yao X	2021-01-21	Transl Psychiatry	www.ncbi.nlm.nih.gov/pubmed/33479212	Integrative analysis of genome-wide association studies identifies novel loci associated with neuropsychiatric disorders.	Major depressive disorder (MTAG)	at least 170,756 European ancestry cases, at least 329,443 European ancestry controls	NA	11q14.3	NR	GRM5			ENSG00000168959	NA	NA	rs10831546-T	rs10831546	0	10831546	intron_variant	0	0.5048	2e-11	10.699		0.0284904	[0.02-0.037] unit increase	NR [NR]	N	Other Psychiatric Disorders
Derived_OCT_measures	overall_average_retinal_pigment_epithelium_thickness_left	rs10765181	11	88743208	rs4753209	2020-08-17	31926635	Coleman JRI	2019-11-01	Biol Psychiatry	www.ncbi.nlm.nih.gov/pubmed/31926635	The Genetics of the Mood Disorder Spectrum: Genome-wide Association Analyses of More Than 185,000 Cases and 439,000 Controls.	Bipolar disorder or major depressive disorder	164,933 European ancestry major depressive disorder cases, 20,352 European ancestry bipolar disorder cases, 439,741 European ancestry controls	NA	11q14.3	NR	GRM5			ENSG00000168959	NA	NA	rs4753209-T	rs4753209	0	4753209	intron_variant	0	NR	4e-09	8.39794		1.03093		NR [NR] (imputed)	N	Other Psychiatric Disorders
Derived_OCT_measures	overall_average_retinal_pigment_epithelium_thickness_left	rs10765181	11	88744425	rs7932640	2019-03-19	30718901	Howard DM	2019-02-04	Nat Neurosci	www.ncbi.nlm.nih.gov/pubmed/30718901	Genome-wide meta-analysis of depression identifies 102 independent variants and highlights the importance of the prefrontal brain regions.	Depression	118,811 European ancestry cases, 327,427 European ancestry controls, 127,552 cases, 233,763 controls	414,055 European ancestry cases, 892,299 European ancestry controls	11q14.3	NR	GRM5			ENSG00000168959	NA	NA	rs7932640-T	rs7932640	0	7932640	intron_variant	0	0.4417	3e-25	24.5229		1.023	[1.019-1.027]	NR [8098588] (imputed)	N	Other Psychiatric Disorders
Derived_OCT_measures	overall_average_retinal_pigment_epithelium_thickness_left	rs10765181	11	88748162	rs10501696	2018-07-19	29662059	Howard DM	2018-04-16	Nat Commun	www.ncbi.nlm.nih.gov/pubmed/29662059	Genome-wide association study of depression phenotypes in UK Biobank identifies variants in excitatory synaptic pathways.	Depression (broad)	113,769 British ancestry cases, 208,811 British ancestry controls	NA	11q14.3	NR	GRM5			ENSG00000168959	NA	NA	rs10501696-G	rs10501696	0	10501696	intron_variant	0	0.4987	7e-11	10.1549		0.0079	[0.0055-0.0103] unit decrease	NR [7666894] (imputed)	N	Other Psychiatric Disorders
Derived_OCT_measures	overall_average_retinal_pigment_epithelium_thickness_left	rs10765181	11	88753845	rs7126679	2018-02-27	29292387	Turley P	2018-01-01	Nat Genet	www.ncbi.nlm.nih.gov/pubmed/29292387	Multi-trait analysis of genome-wide association summary statistics using MTAG.	Depressive symptoms	354,862 European ancestry individuals	NA	11q14.3	NR	GRM5			ENSG00000168959	NA	NA	rs7126679-C	rs7126679	0	7126679	intron_variant	0	0.5633	2e-08	7.69897		0.0139	[0.009-0.0188] unit decrease	Illumina [NR] (imputed)	N	Other Psychiatric Disorders
Derived_OCT_measures	overall_average_retinal_pigment_epithelium_thickness_left	rs10765181	11	88756713	rs36006427	2021-07-27	33479212	Yao X	2021-01-21	Transl Psychiatry	www.ncbi.nlm.nih.gov/pubmed/33479212	Integrative analysis of genome-wide association studies identifies novel loci associated with neuropsychiatric disorders.	Neuropsychiatric disorders	19,099 European ancestry attention deficit hyperactivity disorder cases, 18,381 European ancestry autism spectrum disorder cases, 20,352 European ancestry bipolar disorder cases, 170,756 European ancestry major depressive disorder cases, 33,640 European ancestry schizophrenia cases, 466,420 European ancestry controls	NA	11q14.3	NR	GRM5			ENSG00000168959	NA	NA	rs36006427-A	rs36006427	0	36006427	intron_variant	0	NR	3e-08	7.52288		5.554	NR z score increase	NR [NR]	N	Other Psychiatric Disorders
Derived_OCT_measures	overall_average_retinal_pigment_epithelium_thickness_left	rs10765181	11	88762042	rs10830201	2018-02-27	29292387	Turley P	2018-01-01	Nat Genet	www.ncbi.nlm.nih.gov/pubmed/29292387	Multi-trait analysis of genome-wide association summary statistics using MTAG.	Depressive symptoms (MTAG)	354,862 European ancestry individuals	NA	11q14.3	NR	GRM5			ENSG00000168959	NA	NA	rs10830201-A	rs10830201	0	10830201	intron_variant	0	0.3917	3e-11	10.5229		0.0149	[0.011-0.019] unit increase	Illumina [NR] (imputed)	N	Other Psychiatric Disorders
Derived_OCT_measures	overall_average_retinal_pigment_epithelium_thickness_left	rs4611203	11	88814870	rs7127487	2021-07-27	33479212	Yao X	2021-01-21	Transl Psychiatry	www.ncbi.nlm.nih.gov/pubmed/33479212	Integrative analysis of genome-wide association studies identifies novel loci associated with neuropsychiatric disorders.	Neuropsychiatric disorders	19,099 European ancestry attention deficit hyperactivity disorder cases, 18,381 European ancestry autism spectrum disorder cases, 20,352 European ancestry bipolar disorder cases, 170,756 European ancestry major depressive disorder cases, 33,640 European ancestry schizophrenia cases, 466,420 European ancestry controls	NA	11q14.3	NR	GRM5 - TYR	ENSG00000168959	ENSG00000077498		15720	96173	rs7127487-A	rs7127487	0	7127487	intergenic_variant	1	NR	2e-08	7.69897		5.595	NR z score decrease	NR [NR]	N	Other Psychiatric Disorders
Derived_OCT_measures	overall_average_retinal_pigment_epithelium_thickness_left	rs3016203	11	88874152	rs10830220	2020-10-07	32606422	Wu Y	2020-06-30	Transl Psychiatry	www.ncbi.nlm.nih.gov/pubmed/32606422	Multi-trait analysis for genome-wide association study of five psychiatric disorders.	Depressive symptoms	688,809 individuals	NA	11q14.3	NR	GRM5 - TYR	ENSG00000168959	ENSG00000077498		75002	36891	rs10830220-?	rs10830220	0	10830220	intergenic_variant	1		1e-09	9		NA		NR [11140414]	N	Other Psychiatric Disorders
Derived_OCT_measures	overall_average_retinal_pigment_epithelium_thickness_left	rs3016203	11	88874152	rs10830220	2018-10-31	29942085	Nagel M	2018-06-25	Nat Genet	www.ncbi.nlm.nih.gov/pubmed/29942085	Meta-analysis of genome-wide association studies for neuroticism in 449,484 individuals identifies novel genetic loci and pathways.	Depression	688,809 European ancestry individuals	NA	11q14.3	NR	GRM5 - TYR	ENSG00000168959	ENSG00000077498		75002	36891	rs10830220-C	rs10830220	0	10830220	intergenic_variant	1	NR	1e-09	9		6.096	z score decrease	Affymetrix [10847151] (imputed)	N	Other Psychiatric Disorders
Derived_OCT_measures	overall_average_retinal_pigment_epithelium_thickness_left	rs1502259	11	88913663	rs621313	2018-07-19	29662059	Howard DM	2018-04-16	Nat Commun	www.ncbi.nlm.nih.gov/pubmed/29662059	Genome-wide association study of depression phenotypes in UK Biobank identifies variants in excitatory synaptic pathways.	Depression (broad)	113,769 British ancestry cases, 208,811 British ancestry controls	NA	11q14.3	NR	TYR			ENSG00000077498	NA	NA	rs621313-G	rs621313	0	621313	intron_variant	0	0.4908	3e-10	9.52288		0.0074	[0.005-0.0098] unit increase	NR [7666894] (imputed)	N	Other Psychiatric Disorders
Derived_OCT_measures	overall_average_retinal_pigment_epithelium_thickness_left	rs1502259	11	88953819	rs1939252	2019-03-18	30643256	Baselmans BML	2019-01-14	Nat Genet	www.ncbi.nlm.nih.gov/pubmed/30643256	Multivariate genome-wide analyses of the well-being spectrum.	Depressive symptoms	1,067,913 European ancestry individuals	228,033 European ancestry individuals	11q14.3	NR	TYR			ENSG00000077498	NA	NA	rs1939252-G	rs1939252	0	1939252	intron_variant	0	0.476168	1e-12	12		0.00728846	[0.0053-0.0093] unit increase	NR [NR]	N	Other Psychiatric Disorders
Derived_OCT_measures	overall_average_retinal_pigment_epithelium_thickness_left	rs1502259	11	89004894	rs645592	2018-10-31	29942085	Nagel M	2018-06-25	Nat Genet	www.ncbi.nlm.nih.gov/pubmed/29942085	Meta-analysis of genome-wide association studies for neuroticism in 449,484 individuals identifies novel genetic loci and pathways.	Depression	688,809 European ancestry individuals	NA	11q14.3	NR	TYR			ENSG00000077498	NA	NA	rs645592-T	rs645592	0	645592	intron_variant	0	NR	3e-08	7.52288		5.571	z score decrease	Affymetrix [10847151] (imputed)	N	Other Psychiatric Disorders
Derived_OCT_measures	overall_average_retinal_pigment_epithelium_thickness_left	rs1502259	11	89019737	rs598769	2018-07-19	29662059	Howard DM	2018-04-16	Nat Commun	www.ncbi.nlm.nih.gov/pubmed/29662059	Genome-wide association study of depression phenotypes in UK Biobank identifies variants in excitatory synaptic pathways.	Depression (broad)	113,769 British ancestry cases, 208,811 British ancestry controls	NA	11q14.3	NR	TYR			ENSG00000077498	NA	NA	rs598769-T	rs598769	0	598769	intron_variant	0	0.47	9e-07	6.04576		0.0058	[0.0034-0.0082] unit increase	NR [7666894] (imputed)	N	Other Psychiatric Disorders
Derived_OCT_measures	overall_average_retinal_pigment_epithelium_thickness_right	rs655309	11	88477214	rs6483414	2018-07-19	29662059	Howard DM	2018-04-16	Nat Commun	www.ncbi.nlm.nih.gov/pubmed/29662059	Genome-wide association study of depression phenotypes in UK Biobank identifies variants in excitatory synaptic pathways.	Depression (broad)	113,769 British ancestry cases, 208,811 British ancestry controls	NA	11q14.3	NR	GRM5			ENSG00000168959	NA	NA	rs6483414-C	rs6483414	0	6483414	intron_variant	0	0.6437	3e-08	7.52288		0.0069	[0.0045-0.0093] unit increase	NR [7666894] (imputed)	N	Other Psychiatric Disorders
Derived_OCT_measures	overall_average_retinal_pigment_epithelium_thickness_right	rs10765181	11	88689953	rs674437	2019-03-18	30643256	Baselmans BML	2019-01-14	Nat Genet	www.ncbi.nlm.nih.gov/pubmed/30643256	Multivariate genome-wide analyses of the well-being spectrum.	Depressive symptoms	1,067,913 European ancestry individuals	228,033 European ancestry individuals	11q14.3	NR	GRM5			ENSG00000168959	NA	NA	rs674437-A	rs674437	0	674437	intron_variant	0	0.521095	9e-15	14.0458		0.00852854	[0.0064-0.0107] unit decrease	NR [NR]	N	Other Psychiatric Disorders
Derived_OCT_measures	overall_average_retinal_pigment_epithelium_thickness_right	rs10765181	11	88695846	rs1150313	2020-10-07	32606422	Wu Y	2020-06-30	Transl Psychiatry	www.ncbi.nlm.nih.gov/pubmed/32606422	Multi-trait analysis for genome-wide association study of five psychiatric disorders.	Depressive symptoms (MTAG)	955,012 individuals	NA	11q14.3	NR	GRM5			ENSG00000168959	NA	NA	rs1150313-?	rs1150313	0	1150313	intron_variant	0		4e-10	9.39794		NA		NR [520857]	N	Other Psychiatric Disorders
Derived_OCT_measures	overall_average_retinal_pigment_epithelium_thickness_right	rs10765181	11	88695846	rs1150313	2018-10-31	29942085	Nagel M	2018-06-25	Nat Genet	www.ncbi.nlm.nih.gov/pubmed/29942085	Meta-analysis of genome-wide association studies for neuroticism in 449,484 individuals identifies novel genetic loci and pathways.	Depression	688,809 European ancestry individuals	NA	11q14.3	NR	GRM5			ENSG00000168959	NA	NA	rs1150313-A	rs1150313	0	1150313	intron_variant	0	NR	1e-09	9		6.09	z score increase	Affymetrix [10847151] (imputed)	N	Other Psychiatric Disorders
