## Supplementary material for "Eye-brain connections revealed by multimodal retinal and brain imaging genetics in the UK Biobank": supp_table: Table_S7_Regions.xlsx (part 2 of 3)

### Sheet: Catalog (continued)
Table S7. Genetic overlaps of eye-brain connections. This sheet shows independent significant variants (P < 3.2e-10) and their correlated variants for retinal imaging traits that have previously been identified at P-value < 9e-6 in GWAS of brain-related traits listed in the GWAS catalog.
Derived_OCT_measures	overall_average_retinal_pigment_epithelium_thickness_right	rs10765181	11	88726465	rs12270599	2021-09-08	33859377	Thorp JG	2021-04-15	Nat Hum Behav	www.ncbi.nlm.nih.gov/pubmed/33859377	Symptom-level modelling unravels the shared genetic architecture of anxiety and depression.	Depression	at least 5,919 European ancestry cases, at least 130,691 European ancestry controls	634,037 European ancestry cases, 1,308,690 European ancestry controls	11q14.3	GRM5	GRM5			ENSG00000168959	NA	NA	rs12270599-T	rs12270599	0	12270599	intron_variant	0	0.492	7e-20	19.1549		0.0205431	[0.015-0.026] unit increase	NR [9417325] (imputed)	N	Other Psychiatric Disorders
Derived_OCT_measures	overall_average_retinal_pigment_epithelium_thickness_right	rs10765181	11	88732956	rs10831546	2021-07-27	33479212	Yao X	2021-01-21	Transl Psychiatry	www.ncbi.nlm.nih.gov/pubmed/33479212	Integrative analysis of genome-wide association studies identifies novel loci associated with neuropsychiatric disorders.	Major depressive disorder (MTAG)	at least 170,756 European ancestry cases, at least 329,443 European ancestry controls	NA	11q14.3	NR	GRM5			ENSG00000168959	NA	NA	rs10831546-T	rs10831546	0	10831546	intron_variant	0	0.5048	2e-11	10.699		0.0284904	[0.02-0.037] unit increase	NR [NR]	N	Other Psychiatric Disorders
Derived_OCT_measures	overall_average_retinal_pigment_epithelium_thickness_right	rs10765181	11	88743208	rs4753209	2020-08-17	31926635	Coleman JRI	2019-11-01	Biol Psychiatry	www.ncbi.nlm.nih.gov/pubmed/31926635	The Genetics of the Mood Disorder Spectrum: Genome-wide Association Analyses of More Than 185,000 Cases and 439,000 Controls.	Bipolar disorder or major depressive disorder	164,933 European ancestry major depressive disorder cases, 20,352 European ancestry bipolar disorder cases, 439,741 European ancestry controls	NA	11q14.3	NR	GRM5			ENSG00000168959	NA	NA	rs4753209-T	rs4753209	0	4753209	intron_variant	0	NR	4e-09	8.39794		1.03093		NR [NR] (imputed)	N	Other Psychiatric Disorders
Derived_OCT_measures	overall_average_retinal_pigment_epithelium_thickness_right	rs10765181	11	88744425	rs7932640	2019-03-19	30718901	Howard DM	2019-02-04	Nat Neurosci	www.ncbi.nlm.nih.gov/pubmed/30718901	Genome-wide meta-analysis of depression identifies 102 independent variants and highlights the importance of the prefrontal brain regions.	Depression	118,811 European ancestry cases, 327,427 European ancestry controls, 127,552 cases, 233,763 controls	414,055 European ancestry cases, 892,299 European ancestry controls	11q14.3	NR	GRM5			ENSG00000168959	NA	NA	rs7932640-T	rs7932640	0	7932640	intron_variant	0	0.4417	3e-25	24.5229		1.023	[1.019-1.027]	NR [8098588] (imputed)	N	Other Psychiatric Disorders
Derived_OCT_measures	overall_average_retinal_pigment_epithelium_thickness_right	rs10765181	11	88748162	rs10501696	2018-07-19	29662059	Howard DM	2018-04-16	Nat Commun	www.ncbi.nlm.nih.gov/pubmed/29662059	Genome-wide association study of depression phenotypes in UK Biobank identifies variants in excitatory synaptic pathways.	Depression (broad)	113,769 British ancestry cases, 208,811 British ancestry controls	NA	11q14.3	NR	GRM5			ENSG00000168959	NA	NA	rs10501696-G	rs10501696	0	10501696	intron_variant	0	0.4987	7e-11	10.1549		0.0079	[0.0055-0.0103] unit decrease	NR [7666894] (imputed)	N	Other Psychiatric Disorders
Derived_OCT_measures	overall_average_retinal_pigment_epithelium_thickness_right	rs10765181	11	88753845	rs7126679	2018-02-27	29292387	Turley P	2018-01-01	Nat Genet	www.ncbi.nlm.nih.gov/pubmed/29292387	Multi-trait analysis of genome-wide association summary statistics using MTAG.	Depressive symptoms	354,862 European ancestry individuals	NA	11q14.3	NR	GRM5			ENSG00000168959	NA	NA	rs7126679-C	rs7126679	0	7126679	intron_variant	0	0.5633	2e-08	7.69897		0.0139	[0.009-0.0188] unit decrease	Illumina [NR] (imputed)	N	Other Psychiatric Disorders
Derived_OCT_measures	overall_average_retinal_pigment_epithelium_thickness_right	rs10765181	11	88756713	rs36006427	2021-07-27	33479212	Yao X	2021-01-21	Transl Psychiatry	www.ncbi.nlm.nih.gov/pubmed/33479212	Integrative analysis of genome-wide association studies identifies novel loci associated with neuropsychiatric disorders.	Neuropsychiatric disorders	19,099 European ancestry attention deficit hyperactivity disorder cases, 18,381 European ancestry autism spectrum disorder cases, 20,352 European ancestry bipolar disorder cases, 170,756 European ancestry major depressive disorder cases, 33,640 European ancestry schizophrenia cases, 466,420 European ancestry controls	NA	11q14.3	NR	GRM5			ENSG00000168959	NA	NA	rs36006427-A	rs36006427	0	36006427	intron_variant	0	NR	3e-08	7.52288		5.554	NR z score increase	NR [NR]	N	Other Psychiatric Disorders
Derived_OCT_measures	overall_average_retinal_pigment_epithelium_thickness_right	rs10765181	11	88762042	rs10830201	2018-02-27	29292387	Turley P	2018-01-01	Nat Genet	www.ncbi.nlm.nih.gov/pubmed/29292387	Multi-trait analysis of genome-wide association summary statistics using MTAG.	Depressive symptoms (MTAG)	354,862 European ancestry individuals	NA	11q14.3	NR	GRM5			ENSG00000168959	NA	NA	rs10830201-A	rs10830201	0	10830201	intron_variant	0	0.3917	3e-11	10.5229		0.0149	[0.011-0.019] unit increase	Illumina [NR] (imputed)	N	Other Psychiatric Disorders
Derived_OCT_measures	overall_average_retinal_pigment_epithelium_thickness_right	rs4611203	11	88814870	rs7127487	2021-07-27	33479212	Yao X	2021-01-21	Transl Psychiatry	www.ncbi.nlm.nih.gov/pubmed/33479212	Integrative analysis of genome-wide association studies identifies novel loci associated with neuropsychiatric disorders.	Neuropsychiatric disorders	19,099 European ancestry attention deficit hyperactivity disorder cases, 18,381 European ancestry autism spectrum disorder cases, 20,352 European ancestry bipolar disorder cases, 170,756 European ancestry major depressive disorder cases, 33,640 European ancestry schizophrenia cases, 466,420 European ancestry controls	NA	11q14.3	NR	GRM5 - TYR	ENSG00000168959	ENSG00000077498		15720	96173	rs7127487-A	rs7127487	0	7127487	intergenic_variant	1	NR	2e-08	7.69897		5.595	NR z score decrease	NR [NR]	N	Other Psychiatric Disorders
Derived_OCT_measures	overall_average_retinal_pigment_epithelium_thickness_right	rs3016203	11	88874152	rs10830220	2020-10-07	32606422	Wu Y	2020-06-30	Transl Psychiatry	www.ncbi.nlm.nih.gov/pubmed/32606422	Multi-trait analysis for genome-wide association study of five psychiatric disorders.	Depressive symptoms	688,809 individuals	NA	11q14.3	NR	GRM5 - TYR	ENSG00000168959	ENSG00000077498		75002	36891	rs10830220-?	rs10830220	0	10830220	intergenic_variant	1		1e-09	9		NA		NR [11140414]	N	Other Psychiatric Disorders
Derived_OCT_measures	overall_average_retinal_pigment_epithelium_thickness_right	rs3016203	11	88874152	rs10830220	2018-10-31	29942085	Nagel M	2018-06-25	Nat Genet	www.ncbi.nlm.nih.gov/pubmed/29942085	Meta-analysis of genome-wide association studies for neuroticism in 449,484 individuals identifies novel genetic loci and pathways.	Depression	688,809 European ancestry individuals	NA	11q14.3	NR	GRM5 - TYR	ENSG00000168959	ENSG00000077498		75002	36891	rs10830220-C	rs10830220	0	10830220	intergenic_variant	1	NR	1e-09	9		6.096	z score decrease	Affymetrix [10847151] (imputed)	N	Other Psychiatric Disorders
Derived_OCT_measures	overall_average_retinal_pigment_epithelium_thickness_right	rs1954771	11	88913663	rs621313	2018-07-19	29662059	Howard DM	2018-04-16	Nat Commun	www.ncbi.nlm.nih.gov/pubmed/29662059	Genome-wide association study of depression phenotypes in UK Biobank identifies variants in excitatory synaptic pathways.	Depression (broad)	113,769 British ancestry cases, 208,811 British ancestry controls	NA	11q14.3	NR	TYR			ENSG00000077498	NA	NA	rs621313-G	rs621313	0	621313	intron_variant	0	0.4908	3e-10	9.52288		0.0074	[0.005-0.0098] unit increase	NR [7666894] (imputed)	N	Other Psychiatric Disorders
Derived_OCT_measures	overall_average_retinal_pigment_epithelium_thickness_right	rs1954771	11	88953819	rs1939252	2019-03-18	30643256	Baselmans BML	2019-01-14	Nat Genet	www.ncbi.nlm.nih.gov/pubmed/30643256	Multivariate genome-wide analyses of the well-being spectrum.	Depressive symptoms	1,067,913 European ancestry individuals	228,033 European ancestry individuals	11q14.3	NR	TYR			ENSG00000077498	NA	NA	rs1939252-G	rs1939252	0	1939252	intron_variant	0	0.476168	1e-12	12		0.00728846	[0.0053-0.0093] unit increase	NR [NR]	N	Other Psychiatric Disorders
Derived_OCT_measures	overall_average_retinal_pigment_epithelium_thickness_right	rs1954771	11	89004894	rs645592	2018-10-31	29942085	Nagel M	2018-06-25	Nat Genet	www.ncbi.nlm.nih.gov/pubmed/29942085	Meta-analysis of genome-wide association studies for neuroticism in 449,484 individuals identifies novel genetic loci and pathways.	Depression	688,809 European ancestry individuals	NA	11q14.3	NR	TYR			ENSG00000077498	NA	NA	rs645592-T	rs645592	0	645592	intron_variant	0	NR	3e-08	7.52288		5.571	z score decrease	Affymetrix [10847151] (imputed)	N	Other Psychiatric Disorders
Derived_OCT_measures	overall_average_retinal_pigment_epithelium_thickness_right	rs1954771	11	89019737	rs598769	2018-07-19	29662059	Howard DM	2018-04-16	Nat Commun	www.ncbi.nlm.nih.gov/pubmed/29662059	Genome-wide association study of depression phenotypes in UK Biobank identifies variants in excitatory synaptic pathways.	Depression (broad)	113,769 British ancestry cases, 208,811 British ancestry controls	NA	11q14.3	NR	TYR			ENSG00000077498	NA	NA	rs598769-T	rs598769	0	598769	intron_variant	0	0.47	9e-07	6.04576		0.0058	[0.0034-0.0082] unit increase	NR [7666894] (imputed)	N	Other Psychiatric Disorders
Derived_OCT_measures	overall_macular_thickness_left	rs6881085	5	87485064	rs1133152	2018-07-19	29728651	Li X	2018-04-27	Neuropsychopharmacology	www.ncbi.nlm.nih.gov/pubmed/29728651	Common variants on 6q16.2, 12q24.31 and 16p13.3 are associated with major depressive disorder.	Major depressive disorder	84,847 European ancestry cases, 241,266 European ancestry controls, 5,303 Han Chinese ancestry cases, 5,337 Han Chinese ancestry controls	2,659 European ancestry cases, 17,237 European ancestry controls	5q14.3	NR	NA - TMEM161B		ENSG00000164180		NA	386	rs1133152-A	rs1133152	0	1133152	intergenic_variant	1	0.132	1e-07	7		1.04603	[NR]	Affymetrix, Illumina [at least 1235109] (imputed)	N	Other Psychiatric Disorders
Derived_OCT_measures	overall_macular_thickness_left	5:87778792_AT_A	5	87576139	rs61270009	2018-02-27	29292387	Turley P	2018-01-01	Nat Genet	www.ncbi.nlm.nih.gov/pubmed/29292387	Multi-trait analysis of genome-wide association summary statistics using MTAG.	Depressive symptoms	354,862 European ancestry individuals	NA	5q14.3	NR	TMEM161B-AS1			ENSG00000247828	NA	NA	rs61270009-T	rs61270009	0	61270009	non_coding_transcript_exon_variant	0	0.2443	3e-09	8.52288		0.0165	[0.011-0.022] unit increase	Illumina [NR] (imputed)	N	Other Psychiatric Disorders
Derived_OCT_measures	overall_macular_thickness_left	5:87778792_AT_A	5	87592237	rs13177755	2018-02-27	29292387	Turley P	2018-01-01	Nat Genet	www.ncbi.nlm.nih.gov/pubmed/29292387	Multi-trait analysis of genome-wide association summary statistics using MTAG.	Depressive symptoms (MTAG)	354,862 European ancestry individuals	NA	5q14.3	NR	TMEM161B-AS1			ENSG00000247828	NA	NA	rs13177755-T	rs13177755	0	13177755	intron_variant	0	0.2441	3e-09	8.52288		0.0147	[0.0098-0.0196] unit increase	Illumina [NR] (imputed)	N	Other Psychiatric Disorders
Derived_OCT_measures	overall_macular_thickness_left	5:87778792_AT_A	5	87663610	rs10514299	2018-08-03	27479909	Hyde CL	2016-08-01	Nat Genet	www.ncbi.nlm.nih.gov/pubmed/27479909	Identification of 15 genetic loci associated with risk of major depression in individuals of European descent.	Major depressive disorder	84,847 European ancestry cases, 241,266 European ancestry controls	45,773 European ancestry cases, 106,354 European ancestry controls	5q14.3	TMEM161B, MEF2C	TMEM161B-AS1			ENSG00000247828	NA	NA	rs10514299-T	rs10514299	0	10514299	intron_variant	0	0.240584	1e-15	15		0.0449	[0.031-0.059] unit increase	Illumina [1220000] (imputed)	N	Other Psychiatric Disorders
Derived_OCT_measures	overall_macular_thickness_left	rs12653396	5	87847273	rs12653396	2019-04-17	30818988	Klein M	2019-03-01	Am J Psychiatry	www.ncbi.nlm.nih.gov/pubmed/30818988	Genetic Markers of ADHD-Related Variations in Intracranial Volume.	Attention deficit hyperactivity disorder or caudate nucleus volume (pleiotropy)	19,099 European ancestry ADHD cases, 1,084 ADHD cases, 34,194 European ancestry controls, 997 controls, 11,772 European ancestry individuals	NA	5q14.3	LINC00461	LINC00461			ENSG00000245526	NA	NA	rs12653396-A	rs12653396	0	12653396	intron_variant	0	NR	1e-09	9		5.38	NR z score increase	NR [up to 8615485] (imputed)	N	Other Psychiatric Disorders
Derived_OCT_measures	overall_macular_thickness_left	rs181900	5	87915582	rs324899	2017-12-20	29121268	Amare AT	2017-11-09	JAMA Psychiatry	www.ncbi.nlm.nih.gov/pubmed/29121268	Association of Polygenic Score for Schizophrenia and HLA Antigen and Inflammation Genes With Response to Lithium in Bipolar Affective Disorder: A Genome-Wide Association Study.	Bipolar disorder lithium response (categorical) or schizophrenia	704 European and East Asian ancestry lithium responder bipolar disorder cases, 1,662 European and East Asian ancestry lithium non-responder bipolar disorder controls, 36,989 schizophrenia cases, controls (see Ripke 2014 PMID:25056061).	NA	5q14.3	MEF2C	LINC00461			ENSG00000245526	NA	NA	rs324899-A	rs324899	0	324899	intron_variant	0		2e-08	7.69897		NA		NR [NR] (imputed)	N	Other Psychiatric Disorders
Derived_OCT_measures	overall_macular_thickness_left	rs153685	5	88002653	rs447801	2020-08-17	31926635	Coleman JRI	2019-11-01	Biol Psychiatry	www.ncbi.nlm.nih.gov/pubmed/31926635	The Genetics of the Mood Disorder Spectrum: Genome-wide Association Analyses of More Than 185,000 Cases and 439,000 Controls.	Bipolar disorder or major depressive disorder	164,933 European ancestry major depressive disorder cases, 20,352 European ancestry bipolar disorder cases, 439,741 European ancestry controls	NA	5q14.3	NR	MEF2C-AS2			ENSG00000245864	NA	NA	rs447801-T	rs447801	0	447801	intron_variant	0	NR	2e-10	9.69897		1.03	[1.02-1.04]	NR [NR] (imputed)	N	Other Psychiatric Disorders
Derived_OCT_measures	overall_macular_thickness_left	rs153685	5	88003403	rs454214	2018-10-31	29942085	Nagel M	2018-06-25	Nat Genet	www.ncbi.nlm.nih.gov/pubmed/29942085	Meta-analysis of genome-wide association studies for neuroticism in 449,484 individuals identifies novel genetic loci and pathways.	Depression	688,809 European ancestry individuals	NA	5q14.3	NR	MEF2C-AS2			ENSG00000245864	NA	NA	rs454214-T	rs454214	0	454214	intron_variant	0	NR	4e-08	7.39794		5.486	z score decrease	Affymetrix [10847151] (imputed)	N	Other Psychiatric Disorders
Derived_OCT_measures	overall_macular_thickness_left	rs153685	5	88003403	rs454214	2018-08-03	27479909	Hyde CL	2016-08-01	Nat Genet	www.ncbi.nlm.nih.gov/pubmed/27479909	Identification of 15 genetic loci associated with risk of major depression in individuals of European descent.	Major depressive disorder	84,847 European ancestry cases, 241,266 European ancestry controls	45,773 European ancestry cases, 106,354 European ancestry controls	5q14.3	TMEM161B, MEF2C	MEF2C-AS2			ENSG00000245864	NA	NA	rs454214-T	rs454214	0	454214	intron_variant	0	0.568054	1e-09	9		0.0337	[0.022-0.045] unit decrease	Illumina [1220000] (imputed)	N	Other Psychiatric Disorders
Derived_OCT_measures	overall_macular_thickness_left	rs61104616	5	88169567	rs304138	2018-02-27	29292387	Turley P	2018-01-01	Nat Genet	www.ncbi.nlm.nih.gov/pubmed/29292387	Multi-trait analysis of genome-wide association summary statistics using MTAG.	Depressive symptoms	354,862 European ancestry individuals	NA	5q14.3	NR	MEF2C			ENSG00000081189	NA	NA	rs304138-G	rs304138	0	304138	intron_variant	0	0.4688	4e-08	7.39794		0.0131	[0.0084-0.0178] unit increase	Illumina [NR] (imputed)	N	Other Psychiatric Disorders
Derived_OCT_measures	overall_macular_thickness_left	rs80043958	5	88204853	rs28669119	2020-02-11	31835028	Cross-Disorder Group of the Psychiatric Genomics Consortium	2019-12-01	Cell	www.ncbi.nlm.nih.gov/pubmed/31835028	Genomic Relationships, Novel Loci, and Pleiotropic Mechanisms across Eight Psychiatric Disorders.	Anorexia nervosa, attention-deficit/hyperactivity disorder, autism spectrum disorder, bipolar disorder, major depression, obsessive-compulsive disorder, schizophrenia, or Tourette syndrome (pleiotropy)	19,009 European ancestry ADHD cases, 3,495 European ancestry anorexia cases, 18,381 European ancestry autism cases, 20,352 European ancestry bipolar disorder cases, 130,664 European ancestry major depression cases, 2,688 European ancestry OCD cases, 33,640 European ancestry schizophrenia cases, 4,645 European ancestry Tourette's cases, 494,162 European ancestry controls	NA	5q14.3	MEF2C	MEF2C-AS1			ENSG00000248309	NA	NA	rs28669119-?	rs28669119	0	28669119	intron_variant	0		2e-09	8.69897		NA		NR [6786993] (imputed)	N	Other Psychiatric Disorders
Derived_OCT_measures	overall_macular_thickness_left	rs10872647	6	149979416	rs1125	2018-11-29	30287806	Zhou H	2018-10-04	Transl Psychiatry	www.ncbi.nlm.nih.gov/pubmed/30287806	Genome-wide association study identifies glutamate ionotropic receptor GRIA4 as a risk gene for comorbid nicotine dependence and major depression.	Nicotine dependence and major depression (severity of comorbidity)	3,724 African American individuals	NA	6q25.1	LATS1	LATS1			ENSG00000131023	NA	NA	rs1125-G	rs1125	0	1125	3_prime_UTR_variant	0	0.1939	4e-06	5.39794		0.6324	[0.36-0.9] unit decrease	Illumina [9520174] (imputed)	N	Other Psychiatric Disorders
Derived_OCT_measures	overall_macular_thickness_left	rs10872647	6	150145001	rs9371201	2018-11-29	30287806	Zhou H	2018-10-04	Transl Psychiatry	www.ncbi.nlm.nih.gov/pubmed/30287806	Genome-wide association study identifies glutamate ionotropic receptor GRIA4 as a risk gene for comorbid nicotine dependence and major depression.	Nicotine dependence and major depression (severity of comorbidity)	3,724 African American individuals	NA	6q25.1	LRP11	LRP11			ENSG00000120256	NA	NA	rs9371201-T	rs9371201	0	9371201	intron_variant	0	0.8078	7e-06	5.1549		0.6236	[0.35-0.89] unit increase	Illumina [9520174] (imputed)	N	Other Psychiatric Disorders
Derived_OCT_measures	overall_macular_thickness_left	rs12587457	14	75125540	rs7152906	2021-07-27	33479212	Yao X	2021-01-21	Transl Psychiatry	www.ncbi.nlm.nih.gov/pubmed/33479212	Integrative analysis of genome-wide association studies identifies novel loci associated with neuropsychiatric disorders.	Major depressive disorder (MTAG)	at least 170,756 European ancestry cases, at least 329,443 European ancestry controls	NA	14q24.3	NR	AREL1			ENSG00000119682	NA	NA	rs7152906-T	rs7152906	0	7152906	intron_variant	0	0.4804	2e-09	8.69897		0.024837	[0.017-0.033] unit decrease	NR [NR]	N	Other Psychiatric Disorders
Derived_OCT_measures	overall_macular_thickness_left	rs12587457	14	75130235	rs1045430	2020-08-17	31926635	Coleman JRI	2019-11-01	Biol Psychiatry	www.ncbi.nlm.nih.gov/pubmed/31926635	The Genetics of the Mood Disorder Spectrum: Genome-wide Association Analyses of More Than 185,000 Cases and 439,000 Controls.	Bipolar disorder or major depressive disorder	164,933 European ancestry major depressive disorder cases, 20,352 European ancestry bipolar disorder cases, 439,741 European ancestry controls	NA	14q24.3	NR	AREL1			ENSG00000119682	NA	NA	rs1045430-G	rs1045430	0	1045430	3_prime_UTR_variant	0	NR	1e-10	10		1.03093		NR [NR] (imputed)	N	Other Psychiatric Disorders
Derived_OCT_measures	overall_macular_thickness_left	rs12587457	14	75130235	rs1045430	2019-03-19	30718901	Howard DM	2019-02-04	Nat Neurosci	www.ncbi.nlm.nih.gov/pubmed/30718901	Genome-wide meta-analysis of depression identifies 102 independent variants and highlights the importance of the prefrontal brain regions.	Depression	118,811 European ancestry cases, 327,427 European ancestry controls, 127,552 cases, 233,763 controls	414,055 European ancestry cases, 892,299 European ancestry controls	14q24.3	NR	AREL1			ENSG00000119682	NA	NA	rs1045430-G	rs1045430	0	1045430	3_prime_UTR_variant	0	0.5208	4e-25	24.3979		1.02249	[1.02-1.03]	NR [8098588] (imputed)	N	Other Psychiatric Disorders
Derived_OCT_measures	overall_macular_thickness_left	rs12587457	14	75164141	rs12587457	2019-03-18	30643256	Baselmans BML	2019-01-14	Nat Genet	www.ncbi.nlm.nih.gov/pubmed/30643256	Multivariate genome-wide analyses of the well-being spectrum.	Depressive symptoms	1,067,913 European ancestry individuals	228,033 European ancestry individuals	14q24.3	NR	AREL1			ENSG00000119682	NA	NA	rs12587457-T	rs12587457	0	12587457	intron_variant	0	0.506079	4e-17	16.3979		0.00796829	[0.0061-0.0098] unit increase	NR [NR]	N	Other Psychiatric Disorders
Derived_OCT_measures	overall_macular_thickness_left	rs12891131	14	75186010	rs7147721	2021-09-08	33859377	Thorp JG	2021-04-15	Nat Hum Behav	www.ncbi.nlm.nih.gov/pubmed/33859377	Symptom-level modelling unravels the shared genetic architecture of anxiety and depression.	Depression	at least 5,919 European ancestry cases, at least 130,691 European ancestry controls	634,037 European ancestry cases, 1,308,690 European ancestry controls	14q24.3	FCF1	FCF1			ENSG00000119616	NA	NA	rs7147721-A	rs7147721	0	7147721	intron_variant	0	0.4722	3e-18	17.5229		0.019671	[0.015-0.025] unit decrease	NR [9417325] (imputed)	N	Other Psychiatric Disorders
Derived_OCT_measures	overall_macular_thickness_left	rs12891131	14	75296831	rs10148293	2018-07-19	29662059	Howard DM	2018-04-16	Nat Commun	www.ncbi.nlm.nih.gov/pubmed/29662059	Genome-wide association study of depression phenotypes in UK Biobank identifies variants in excitatory synaptic pathways.	Depression (broad)	113,769 British ancestry cases, 208,811 British ancestry controls	NA	14q24.3	NR	YLPM1			ENSG00000119596	NA	NA	rs10148293-G	rs10148293	0	10148293	intron_variant	0	0.5385	1e-07	7		0.0062	[0.0038-0.0086] unit increase	NR [7666894] (imputed)	N	Other Psychiatric Disorders
Derived_OCT_measures	overall_macular_thickness_left	14:75356827_CT_C	14	75334199	rs4553560	2018-02-27	29292387	Turley P	2018-01-01	Nat Genet	www.ncbi.nlm.nih.gov/pubmed/29292387	Multi-trait analysis of genome-wide association summary statistics using MTAG.	Depressive symptoms (MTAG)	354,862 European ancestry individuals	NA	14q24.3	NR	PROX2			ENSG00000119608	NA	NA	rs4553560-C	rs4553560	0	4553560	intron_variant	0	0.5313	7e-09	8.1549		0.0123	[0.0082-0.0164] unit decrease	Illumina [NR] (imputed)	N	Other Psychiatric Disorders
Derived_OCT_measures	overall_macular_thickness_left	14:75356827_CT_C	14	75377555	rs2003490	2020-02-11	31835028	Cross-Disorder Group of the Psychiatric Genomics Consortium	2019-12-01	Cell	www.ncbi.nlm.nih.gov/pubmed/31835028	Genomic Relationships, Novel Loci, and Pleiotropic Mechanisms across Eight Psychiatric Disorders.	Anorexia nervosa, attention-deficit/hyperactivity disorder, autism spectrum disorder, bipolar disorder, major depression, obsessive-compulsive disorder, schizophrenia, or Tourette syndrome (pleiotropy)	19,009 European ancestry ADHD cases, 3,495 European ancestry anorexia cases, 18,381 European ancestry autism cases, 20,352 European ancestry bipolar disorder cases, 130,664 European ancestry major depression cases, 2,688 European ancestry OCD cases, 33,640 European ancestry schizophrenia cases, 4,645 European ancestry Tourette's cases, 494,162 European ancestry controls	NA	14q24.3	RPS6KL1, DLST	RPS6KL1			ENSG00000198208	NA	NA	rs2003490-?	rs2003490	0	2003490	intron_variant	0		2e-08	7.69897		NA		NR [6786993] (imputed)	N	Other Psychiatric Disorders
Derived_OCT_measures	overall_macular_thickness_left	rs61572747	17	43460891	rs61572747	2018-10-31	29942085	Nagel M	2018-06-25	Nat Genet	www.ncbi.nlm.nih.gov/pubmed/29942085	Meta-analysis of genome-wide association studies for neuroticism in 449,484 individuals identifies novel genetic loci and pathways.	Depressed affect	357,957 European ancestry individuals	NA	17q21.31	NR	RNA5SP443 - ARHGAP27	ENSG00000199953	ENSG00000159314		56028	10377	rs61572747-?	rs61572747	0	61572747	regulatory_region_variant	1	NR	4e-11	10.3979		0.01768	[0.012-0.023] unit increase	Affymetrix [10847151] (imputed)	N	Other Psychiatric Disorders
Derived_OCT_measures	overall_macular_thickness_left	rs2732631	17	43856639	rs62057061	2018-10-31	29942085	Nagel M	2018-06-25	Nat Genet	www.ncbi.nlm.nih.gov/pubmed/29942085	Meta-analysis of genome-wide association studies for neuroticism in 449,484 individuals identifies novel genetic loci and pathways.	Depressed affect	357,957 European ancestry individuals	NA	17q21.31	NR	LINC02210-CRHR1, LINC02210-CRHR1			ENSG00000282456, ENSG00000263715	NA	NA	rs62057061-G	rs62057061	0	62057061	intron_variant	0	NR	2e-22	21.699		0.02689	[0.021-0.032] unit increase	Affymetrix [10847151] (imputed)	N	Other Psychiatric Disorders
Derived_OCT_measures	overall_macular_thickness_left	rs9898399	17	43978988	rs1560312	2018-10-31	29942085	Nagel M	2018-06-25	Nat Genet	www.ncbi.nlm.nih.gov/pubmed/29942085	Meta-analysis of genome-wide association studies for neuroticism in 449,484 individuals identifies novel genetic loci and pathways.	Depressed affect	357,957 European ancestry individuals	NA	17q21.31	NR	MAPT, MAPT, MAPT			ENSG00000277956, ENSG00000276155, ENSG00000186868	NA	NA	rs1560312-?	rs1560312	0	1560312	intron_variant	0	NR	1e-16	16		0.02016	[0.015-0.025] unit increase	Affymetrix [10847151] (imputed)	N	Other Psychiatric Disorders
Derived_OCT_measures	overall_macular_thickness_left	rs713522	17	44071851	rs2435200	2018-10-31	29942085	Nagel M	2018-06-25	Nat Genet	www.ncbi.nlm.nih.gov/pubmed/29942085	Meta-analysis of genome-wide association studies for neuroticism in 449,484 individuals identifies novel genetic loci and pathways.	Depressed affect	357,957 European ancestry individuals	NA	17q21.31	NR	MAPT, MAPT, MAPT			ENSG00000277956, ENSG00000276155, ENSG00000186868	NA	NA	rs2435200-?	rs2435200	0	2435200	intron_variant	0	NR	6e-09	8.22185		0.01363	[0.009-0.0182] unit increase	Affymetrix [10847151] (imputed)	N	Other Psychiatric Disorders
Derived_OCT_measures	overall_macular_thickness_left	rs2732677	17	44083948	rs8067056	2018-10-31	29942085	Nagel M	2018-06-25	Nat Genet	www.ncbi.nlm.nih.gov/pubmed/29942085	Meta-analysis of genome-wide association studies for neuroticism in 449,484 individuals identifies novel genetic loci and pathways.	Depressed affect	357,957 European ancestry individuals	NA	17q21.31	NR	MAPT, MAPT, MAPT			ENSG00000277956, ENSG00000276155, ENSG00000186868	NA	NA	rs8067056-?	rs8067056	0	8067056	intron_variant	0	NR	1e-12	12		0.017	[0.012-0.022] unit increase	Affymetrix [10847151] (imputed)	N	Other Psychiatric Disorders
Derived_OCT_measures	overall_macular_thickness_left	rs7225002	17	44189067	rs7225002	2018-10-31	29942085	Nagel M	2018-06-25	Nat Genet	www.ncbi.nlm.nih.gov/pubmed/29942085	Meta-analysis of genome-wide association studies for neuroticism in 449,484 individuals identifies novel genetic loci and pathways.	Depressed affect	357,957 European ancestry individuals	NA	17q21.31	NR	KANSL1			ENSG00000120071	NA	NA	rs7225002-?	rs7225002	0	7225002	intron_variant	0	NR	3e-09	8.52288		0.01401	[0.0094-0.0186] unit increase	Affymetrix [10847151] (imputed)	N	Other Psychiatric Disorders
Derived_OCT_measures	overall_macular_thickness_left	rs2732631	17	44301840	rs142920272	2019-04-10	30804558	Grove J	2019-02-25	Nat Genet	www.ncbi.nlm.nih.gov/pubmed/30804558	Identification of common genetic risk variants for autism spectrum disorder.	Autism spectrum disorder	18,381 European ancestry cases, 27,969 European ancestry controls	2,119 European ancestry cases, 142,379 European ancestry controls	17q21.31	Intergenic	KANSL1			ENSG00000120071	NA	NA	rs142920272-C	rs142920272	1	2532407	intron_variant	0	0.187	9e-07	6.04576		1.08814	[NR]	Illumina [9112387] (imputed)	N	Other Psychiatric Disorders
Derived_OCT_measures	overall_macular_thickness_left	rs2732631	17	44859410	rs199505	2018-10-31	29942085	Nagel M	2018-06-25	Nat Genet	www.ncbi.nlm.nih.gov/pubmed/29942085	Meta-analysis of genome-wide association studies for neuroticism in 449,484 individuals identifies novel genetic loci and pathways.	Depressed affect	357,957 European ancestry individuals	NA	17q21.31	NR	WNT3, WNT3			ENSG00000108379, ENSG00000277641	NA	NA	rs199505-?	rs199505	0	199505	intron_variant	0	NR	1e-18	18		0.02469	[0.019-0.03] unit increase	Affymetrix [10847151] (imputed)	N	Other Psychiatric Disorders
Derived_OCT_measures	overall_macular_thickness_left	rs2732631	17	44862162	rs199503	2021-04-27	33686288	Peyrot WJ	2021-03-08	Nat Genet	www.ncbi.nlm.nih.gov/pubmed/33686288	Identifying loci with different allele frequencies among cases of eight psychiatric disorders using CC-GWAS.	Schizophrenia vs autism spectrum disorder (ordinary least squares (OLS))	40,675 schizophrenia cases, 18,381 autism spectrum disorder cases	NA	17q21.31		WNT3, WNT3			ENSG00000108379, ENSG00000277641	NA	NA	rs199503-?	rs199503	0	199503	intron_variant	0	NR	3e-09	8.52288		0.0179	NR unit decrease	NR [4484088] (imputed)	N	Other Psychiatric Disorders
Derived_OCT_measures	overall_macular_thickness_right	rs6881085	5	87485064	rs1133152	2018-07-19	29728651	Li X	2018-04-27	Neuropsychopharmacology	www.ncbi.nlm.nih.gov/pubmed/29728651	Common variants on 6q16.2, 12q24.31 and 16p13.3 are associated with major depressive disorder.	Major depressive disorder	84,847 European ancestry cases, 241,266 European ancestry controls, 5,303 Han Chinese ancestry cases, 5,337 Han Chinese ancestry controls	2,659 European ancestry cases, 17,237 European ancestry controls	5q14.3	NR	NA - TMEM161B		ENSG00000164180		NA	386	rs1133152-A	rs1133152	0	1133152	intergenic_variant	1	0.132	1e-07	7		1.04603	[NR]	Affymetrix, Illumina [at least 1235109] (imputed)	N	Other Psychiatric Disorders
Derived_OCT_measures	overall_macular_thickness_right	5:87778792_AT_A	5	87576139	rs61270009	2018-02-27	29292387	Turley P	2018-01-01	Nat Genet	www.ncbi.nlm.nih.gov/pubmed/29292387	Multi-trait analysis of genome-wide association summary statistics using MTAG.	Depressive symptoms	354,862 European ancestry individuals	NA	5q14.3	NR	TMEM161B-AS1			ENSG00000247828	NA	NA	rs61270009-T	rs61270009	0	61270009	non_coding_transcript_exon_variant	0	0.2443	3e-09	8.52288		0.0165	[0.011-0.022] unit increase	Illumina [NR] (imputed)	N	Other Psychiatric Disorders
Derived_OCT_measures	overall_macular_thickness_right	5:87778792_AT_A	5	87592237	rs13177755	2018-02-27	29292387	Turley P	2018-01-01	Nat Genet	www.ncbi.nlm.nih.gov/pubmed/29292387	Multi-trait analysis of genome-wide association summary statistics using MTAG.	Depressive symptoms (MTAG)	354,862 European ancestry individuals	NA	5q14.3	NR	TMEM161B-AS1			ENSG00000247828	NA	NA	rs13177755-T	rs13177755	0	13177755	intron_variant	0	0.2441	3e-09	8.52288		0.0147	[0.0098-0.0196] unit increase	Illumina [NR] (imputed)	N	Other Psychiatric Disorders
Derived_OCT_measures	overall_macular_thickness_right	5:87778792_AT_A	5	87663610	rs10514299	2018-08-03	27479909	Hyde CL	2016-08-01	Nat Genet	www.ncbi.nlm.nih.gov/pubmed/27479909	Identification of 15 genetic loci associated with risk of major depression in individuals of European descent.	Major depressive disorder	84,847 European ancestry cases, 241,266 European ancestry controls	45,773 European ancestry cases, 106,354 European ancestry controls	5q14.3	TMEM161B, MEF2C	TMEM161B-AS1			ENSG00000247828	NA	NA	rs10514299-T	rs10514299	0	10514299	intron_variant	0	0.240584	1e-15	15		0.0449	[0.031-0.059] unit increase	Illumina [1220000] (imputed)	N	Other Psychiatric Disorders
Derived_OCT_measures	overall_macular_thickness_right	rs12653396	5	87847273	rs12653396	2019-04-17	30818988	Klein M	2019-03-01	Am J Psychiatry	www.ncbi.nlm.nih.gov/pubmed/30818988	Genetic Markers of ADHD-Related Variations in Intracranial Volume.	Attention deficit hyperactivity disorder or caudate nucleus volume (pleiotropy)	19,099 European ancestry ADHD cases, 1,084 ADHD cases, 34,194 European ancestry controls, 997 controls, 11,772 European ancestry individuals	NA	5q14.3	LINC00461	LINC00461			ENSG00000245526	NA	NA	rs12653396-A	rs12653396	0	12653396	intron_variant	0	NR	1e-09	9		5.38	NR z score increase	NR [up to 8615485] (imputed)	N	Other Psychiatric Disorders
Derived_OCT_measures	overall_macular_thickness_right	rs17548736	5	87915582	rs324899	2017-12-20	29121268	Amare AT	2017-11-09	JAMA Psychiatry	www.ncbi.nlm.nih.gov/pubmed/29121268	Association of Polygenic Score for Schizophrenia and HLA Antigen and Inflammation Genes With Response to Lithium in Bipolar Affective Disorder: A Genome-Wide Association Study.	Bipolar disorder lithium response (categorical) or schizophrenia	704 European and East Asian ancestry lithium responder bipolar disorder cases, 1,662 European and East Asian ancestry lithium non-responder bipolar disorder controls, 36,989 schizophrenia cases, controls (see Ripke 2014 PMID:25056061).	NA	5q14.3	MEF2C	LINC00461			ENSG00000245526	NA	NA	rs324899-A	rs324899	0	324899	intron_variant	0		2e-08	7.69897		NA		NR [NR] (imputed)	N	Other Psychiatric Disorders
Derived_OCT_measures	overall_macular_thickness_right	rs153685	5	88002653	rs447801	2020-08-17	31926635	Coleman JRI	2019-11-01	Biol Psychiatry	www.ncbi.nlm.nih.gov/pubmed/31926635	The Genetics of the Mood Disorder Spectrum: Genome-wide Association Analyses of More Than 185,000 Cases and 439,000 Controls.	Bipolar disorder or major depressive disorder	164,933 European ancestry major depressive disorder cases, 20,352 European ancestry bipolar disorder cases, 439,741 European ancestry controls	NA	5q14.3	NR	MEF2C-AS2			ENSG00000245864	NA	NA	rs447801-T	rs447801	0	447801	intron_variant	0	NR	2e-10	9.69897		1.03	[1.02-1.04]	NR [NR] (imputed)	N	Other Psychiatric Disorders
Derived_OCT_measures	overall_macular_thickness_right	rs153685	5	88003403	rs454214	2018-10-31	29942085	Nagel M	2018-06-25	Nat Genet	www.ncbi.nlm.nih.gov/pubmed/29942085	Meta-analysis of genome-wide association studies for neuroticism in 449,484 individuals identifies novel genetic loci and pathways.	Depression	688,809 European ancestry individuals	NA	5q14.3	NR	MEF2C-AS2			ENSG00000245864	NA	NA	rs454214-T	rs454214	0	454214	intron_variant	0	NR	4e-08	7.39794		5.486	z score decrease	Affymetrix [10847151] (imputed)	N	Other Psychiatric Disorders
Derived_OCT_measures	overall_macular_thickness_right	rs153685	5	88003403	rs454214	2018-08-03	27479909	Hyde CL	2016-08-01	Nat Genet	www.ncbi.nlm.nih.gov/pubmed/27479909	Identification of 15 genetic loci associated with risk of major depression in individuals of European descent.	Major depressive disorder	84,847 European ancestry cases, 241,266 European ancestry controls	45,773 European ancestry cases, 106,354 European ancestry controls	5q14.3	TMEM161B, MEF2C	MEF2C-AS2			ENSG00000245864	NA	NA	rs454214-T	rs454214	0	454214	intron_variant	0	0.568054	1e-09	9		0.0337	[0.022-0.045] unit decrease	Illumina [1220000] (imputed)	N	Other Psychiatric Disorders
Derived_OCT_measures	overall_macular_thickness_right	rs61104616	5	88169567	rs304138	2018-02-27	29292387	Turley P	2018-01-01	Nat Genet	www.ncbi.nlm.nih.gov/pubmed/29292387	Multi-trait analysis of genome-wide association summary statistics using MTAG.	Depressive symptoms	354,862 European ancestry individuals	NA	5q14.3	NR	MEF2C			ENSG00000081189	NA	NA	rs304138-G	rs304138	0	304138	intron_variant	0	0.4688	4e-08	7.39794		0.0131	[0.0084-0.0178] unit increase	Illumina [NR] (imputed)	N	Other Psychiatric Disorders
Derived_OCT_measures	overall_macular_thickness_right	rs80043958	5	88204853	rs28669119	2020-02-11	31835028	Cross-Disorder Group of the Psychiatric Genomics Consortium	2019-12-01	Cell	www.ncbi.nlm.nih.gov/pubmed/31835028	Genomic Relationships, Novel Loci, and Pleiotropic Mechanisms across Eight Psychiatric Disorders.	Anorexia nervosa, attention-deficit/hyperactivity disorder, autism spectrum disorder, bipolar disorder, major depression, obsessive-compulsive disorder, schizophrenia, or Tourette syndrome (pleiotropy)	19,009 European ancestry ADHD cases, 3,495 European ancestry anorexia cases, 18,381 European ancestry autism cases, 20,352 European ancestry bipolar disorder cases, 130,664 European ancestry major depression cases, 2,688 European ancestry OCD cases, 33,640 European ancestry schizophrenia cases, 4,645 European ancestry Tourette's cases, 494,162 European ancestry controls	NA	5q14.3	MEF2C	MEF2C-AS1			ENSG00000248309	NA	NA	rs28669119-?	rs28669119	0	28669119	intron_variant	0		2e-09	8.69897		NA		NR [6786993] (imputed)	N	Other Psychiatric Disorders
Derived_OCT_measures	overall_macular_thickness_right	rs10872647	6	149979416	rs1125	2018-11-29	30287806	Zhou H	2018-10-04	Transl Psychiatry	www.ncbi.nlm.nih.gov/pubmed/30287806	Genome-wide association study identifies glutamate ionotropic receptor GRIA4 as a risk gene for comorbid nicotine dependence and major depression.	Nicotine dependence and major depression (severity of comorbidity)	3,724 African American individuals	NA	6q25.1	LATS1	LATS1			ENSG00000131023	NA	NA	rs1125-G	rs1125	0	1125	3_prime_UTR_variant	0	0.1939	4e-06	5.39794		0.6324	[0.36-0.9] unit decrease	Illumina [9520174] (imputed)	N	Other Psychiatric Disorders
Derived_OCT_measures	overall_macular_thickness_right	rs10872647	6	150145001	rs9371201	2018-11-29	30287806	Zhou H	2018-10-04	Transl Psychiatry	www.ncbi.nlm.nih.gov/pubmed/30287806	Genome-wide association study identifies glutamate ionotropic receptor GRIA4 as a risk gene for comorbid nicotine dependence and major depression.	Nicotine dependence and major depression (severity of comorbidity)	3,724 African American individuals	NA	6q25.1	LRP11	LRP11			ENSG00000120256	NA	NA	rs9371201-T	rs9371201	0	9371201	intron_variant	0	0.8078	7e-06	5.1549		0.6236	[0.35-0.89] unit increase	Illumina [9520174] (imputed)	N	Other Psychiatric Disorders
Derived_OCT_measures	overall_macular_thickness_right	rs12530592	7	50726144	rs2237457	2015-06-18	25223841	Li J	2014-09-13	Schizophr Res	www.ncbi.nlm.nih.gov/pubmed/25223841	A genetic locus in 7p12.2 associated with treatment resistant schizophrenia.	Schizophrenia (treatment resistant)	79 European ancestry treatment resistant cases, 95 European ancestry non-treatment resistant cases	70 European ancestry treatment resistant cases, 125 European ancestry non-treatment resistant cases	7p12.1	DDC, GRB10, LOC100128600	GRB10			ENSG00000106070	NA	NA	rs2237457-T	rs2237457	0	2237457	intron_variant	0	0.36	6e-07	6.22185	(Recessive model)	1.74	[NR]	Illumina [552419]	N	Other Psychiatric Disorders
Derived_OCT_measures	overall_macular_thickness_right	rs8021280	14	75125540	rs7152906	2021-07-27	33479212	Yao X	2021-01-21	Transl Psychiatry	www.ncbi.nlm.nih.gov/pubmed/33479212	Integrative analysis of genome-wide association studies identifies novel loci associated with neuropsychiatric disorders.	Major depressive disorder (MTAG)	at least 170,756 European ancestry cases, at least 329,443 European ancestry controls	NA	14q24.3	NR	AREL1			ENSG00000119682	NA	NA	rs7152906-T	rs7152906	0	7152906	intron_variant	0	0.4804	2e-09	8.69897		0.024837	[0.017-0.033] unit decrease	NR [NR]	N	Other Psychiatric Disorders
Derived_OCT_measures	overall_macular_thickness_right	rs8021280	14	75130235	rs1045430	2020-08-17	31926635	Coleman JRI	2019-11-01	Biol Psychiatry	www.ncbi.nlm.nih.gov/pubmed/31926635	The Genetics of the Mood Disorder Spectrum: Genome-wide Association Analyses of More Than 185,000 Cases and 439,000 Controls.	Bipolar disorder or major depressive disorder	164,933 European ancestry major depressive disorder cases, 20,352 European ancestry bipolar disorder cases, 439,741 European ancestry controls	NA	14q24.3	NR	AREL1			ENSG00000119682	NA	NA	rs1045430-G	rs1045430	0	1045430	3_prime_UTR_variant	0	NR	1e-10	10		1.03093		NR [NR] (imputed)	N	Other Psychiatric Disorders
Derived_OCT_measures	overall_macular_thickness_right	rs8021280	14	75130235	rs1045430	2019-03-19	30718901	Howard DM	2019-02-04	Nat Neurosci	www.ncbi.nlm.nih.gov/pubmed/30718901	Genome-wide meta-analysis of depression identifies 102 independent variants and highlights the importance of the prefrontal brain regions.	Depression	118,811 European ancestry cases, 327,427 European ancestry controls, 127,552 cases, 233,763 controls	414,055 European ancestry cases, 892,299 European ancestry controls	14q24.3	NR	AREL1			ENSG00000119682	NA	NA	rs1045430-G	rs1045430	0	1045430	3_prime_UTR_variant	0	0.5208	4e-25	24.3979		1.02249	[1.02-1.03]	NR [8098588] (imputed)	N	Other Psychiatric Disorders
Derived_OCT_measures	overall_macular_thickness_right	rs8021280	14	75164141	rs12587457	2019-03-18	30643256	Baselmans BML	2019-01-14	Nat Genet	www.ncbi.nlm.nih.gov/pubmed/30643256	Multivariate genome-wide analyses of the well-being spectrum.	Depressive symptoms	1,067,913 European ancestry individuals	228,033 European ancestry individuals	14q24.3	NR	AREL1			ENSG00000119682	NA	NA	rs12587457-T	rs12587457	0	12587457	intron_variant	0	0.506079	4e-17	16.3979		0.00796829	[0.0061-0.0098] unit increase	NR [NR]	N	Other Psychiatric Disorders
Derived_OCT_measures	overall_macular_thickness_right	rs8021280	14	75186010	rs7147721	2021-09-08	33859377	Thorp JG	2021-04-15	Nat Hum Behav	www.ncbi.nlm.nih.gov/pubmed/33859377	Symptom-level modelling unravels the shared genetic architecture of anxiety and depression.	Depression	at least 5,919 European ancestry cases, at least 130,691 European ancestry controls	634,037 European ancestry cases, 1,308,690 European ancestry controls	14q24.3	FCF1	FCF1			ENSG00000119616	NA	NA	rs7147721-A	rs7147721	0	7147721	intron_variant	0	0.4722	3e-18	17.5229		0.019671	[0.015-0.025] unit decrease	NR [9417325] (imputed)	N	Other Psychiatric Disorders
Derived_OCT_measures	overall_macular_thickness_right	rs8021280	14	75296831	rs10148293	2018-07-19	29662059	Howard DM	2018-04-16	Nat Commun	www.ncbi.nlm.nih.gov/pubmed/29662059	Genome-wide association study of depression phenotypes in UK Biobank identifies variants in excitatory synaptic pathways.	Depression (broad)	113,769 British ancestry cases, 208,811 British ancestry controls	NA	14q24.3	NR	YLPM1			ENSG00000119596	NA	NA	rs10148293-G	rs10148293	0	10148293	intron_variant	0	0.5385	1e-07	7		0.0062	[0.0038-0.0086] unit increase	NR [7666894] (imputed)	N	Other Psychiatric Disorders
Derived_OCT_measures	overall_macular_thickness_right	rs8021280	14	75334199	rs4553560	2018-02-27	29292387	Turley P	2018-01-01	Nat Genet	www.ncbi.nlm.nih.gov/pubmed/29292387	Multi-trait analysis of genome-wide association summary statistics using MTAG.	Depressive symptoms (MTAG)	354,862 European ancestry individuals	NA	14q24.3	NR	PROX2			ENSG00000119608	NA	NA	rs4553560-C	rs4553560	0	4553560	intron_variant	0	0.5313	7e-09	8.1549		0.0123	[0.0082-0.0164] unit decrease	Illumina [NR] (imputed)	N	Other Psychiatric Disorders
Derived_OCT_measures	overall_macular_thickness_right	rs8021280	14	75377555	rs2003490	2020-02-11	31835028	Cross-Disorder Group of the Psychiatric Genomics Consortium	2019-12-01	Cell	www.ncbi.nlm.nih.gov/pubmed/31835028	Genomic Relationships, Novel Loci, and Pleiotropic Mechanisms across Eight Psychiatric Disorders.	Anorexia nervosa, attention-deficit/hyperactivity disorder, autism spectrum disorder, bipolar disorder, major depression, obsessive-compulsive disorder, schizophrenia, or Tourette syndrome (pleiotropy)	19,009 European ancestry ADHD cases, 3,495 European ancestry anorexia cases, 18,381 European ancestry autism cases, 20,352 European ancestry bipolar disorder cases, 130,664 European ancestry major depression cases, 2,688 European ancestry OCD cases, 33,640 European ancestry schizophrenia cases, 4,645 European ancestry Tourette's cases, 494,162 European ancestry controls	NA	14q24.3	RPS6KL1, DLST	RPS6KL1			ENSG00000198208	NA	NA	rs2003490-?	rs2003490	0	2003490	intron_variant	0		2e-08	7.69897		NA		NR [6786993] (imputed)	N	Other Psychiatric Disorders
Derived_OCT_measures	overall_macular_thickness_right	rs61572747	17	43460891	rs61572747	2018-10-31	29942085	Nagel M	2018-06-25	Nat Genet	www.ncbi.nlm.nih.gov/pubmed/29942085	Meta-analysis of genome-wide association studies for neuroticism in 449,484 individuals identifies novel genetic loci and pathways.	Depressed affect	357,957 European ancestry individuals	NA	17q21.31	NR	RNA5SP443 - ARHGAP27	ENSG00000199953	ENSG00000159314		56028	10377	rs61572747-?	rs61572747	0	61572747	regulatory_region_variant	1	NR	4e-11	10.3979		0.01768	[0.012-0.023] unit increase	Affymetrix [10847151] (imputed)	N	Other Psychiatric Disorders
Derived_OCT_measures	overall_macular_thickness_right	rs4076453	17	43854502	rs12938031	2018-10-31	29942085	Nagel M	2018-06-25	Nat Genet	www.ncbi.nlm.nih.gov/pubmed/29942085	Meta-analysis of genome-wide association studies for neuroticism in 449,484 individuals identifies novel genetic loci and pathways.	Depressed affect	357,957 European ancestry individuals	NA	17q21.31	NR	LINC02210-CRHR1, LINC02210-CRHR1			ENSG00000282456, ENSG00000263715	NA	NA	rs12938031-?	rs12938031	0	12938031	intron_variant	0	NR	1e-09	9		0.01436	[0.0097-0.019] unit increase	Affymetrix [10847151] (imputed)	N	Other Psychiatric Disorders
Derived_OCT_measures	overall_macular_thickness_right	17:43933190_GTTTTTA_G	17	43856639	rs62057061	2018-10-31	29942085	Nagel M	2018-06-25	Nat Genet	www.ncbi.nlm.nih.gov/pubmed/29942085	Meta-analysis of genome-wide association studies for neuroticism in 449,484 individuals identifies novel genetic loci and pathways.	Depressed affect	357,957 European ancestry individuals	NA	17q21.31	NR	LINC02210-CRHR1, LINC02210-CRHR1			ENSG00000282456, ENSG00000263715	NA	NA	rs62057061-G	rs62057061	0	62057061	intron_variant	0	NR	2e-22	21.699		0.02689	[0.021-0.032] unit increase	Affymetrix [10847151] (imputed)	N	Other Psychiatric Disorders
Derived_OCT_measures	overall_macular_thickness_right	rs9899833	17	43978988	rs1560312	2018-10-31	29942085	Nagel M	2018-06-25	Nat Genet	www.ncbi.nlm.nih.gov/pubmed/29942085	Meta-analysis of genome-wide association studies for neuroticism in 449,484 individuals identifies novel genetic loci and pathways.	Depressed affect	357,957 European ancestry individuals	NA	17q21.31	NR	MAPT, MAPT, MAPT			ENSG00000277956, ENSG00000276155, ENSG00000186868	NA	NA	rs1560312-?	rs1560312	0	1560312	intron_variant	0	NR	1e-16	16		0.02016	[0.015-0.025] unit increase	Affymetrix [10847151] (imputed)	N	Other Psychiatric Disorders
Derived_OCT_measures	overall_macular_thickness_right	17:44002940_GT_G	17	44002271	rs9904290	2018-10-31	29942085	Nagel M	2018-06-25	Nat Genet	www.ncbi.nlm.nih.gov/pubmed/29942085	Meta-analysis of genome-wide association studies for neuroticism in 449,484 individuals identifies novel genetic loci and pathways.	Depressed affect	357,957 European ancestry individuals	NA	17q21.31	NR	MAPT, MAPT, MAPT			ENSG00000277956, ENSG00000276155, ENSG00000186868	NA	NA	rs9904290-?	rs9904290	0	9904290	intron_variant	0	NR	2e-09	8.69897		0.01443	[0.0097-0.0191] unit decrease	Affymetrix [10847151] (imputed)	N	Other Psychiatric Disorders
Derived_OCT_measures	overall_macular_thickness_right	rs2435200	17	44071851	rs2435200	2018-10-31	29942085	Nagel M	2018-06-25	Nat Genet	www.ncbi.nlm.nih.gov/pubmed/29942085	Meta-analysis of genome-wide association studies for neuroticism in 449,484 individuals identifies novel genetic loci and pathways.	Depressed affect	357,957 European ancestry individuals	NA	17q21.31	NR	MAPT, MAPT, MAPT			ENSG00000277956, ENSG00000276155, ENSG00000186868	NA	NA	rs2435200-?	rs2435200	0	2435200	intron_variant	0	NR	6e-09	8.22185		0.01363	[0.009-0.0182] unit increase	Affymetrix [10847151] (imputed)	N	Other Psychiatric Disorders
Derived_OCT_measures	overall_macular_thickness_right	rs2732677	17	44083948	rs8067056	2018-10-31	29942085	Nagel M	2018-06-25	Nat Genet	www.ncbi.nlm.nih.gov/pubmed/29942085	Meta-analysis of genome-wide association studies for neuroticism in 449,484 individuals identifies novel genetic loci and pathways.	Depressed affect	357,957 European ancestry individuals	NA	17q21.31	NR	MAPT, MAPT, MAPT			ENSG00000277956, ENSG00000276155, ENSG00000186868	NA	NA	rs8067056-?	rs8067056	0	8067056	intron_variant	0	NR	1e-12	12		0.017	[0.012-0.022] unit increase	Affymetrix [10847151] (imputed)	N	Other Psychiatric Disorders
Derived_OCT_measures	overall_macular_thickness_right	rs7225002	17	44189067	rs7225002	2018-10-31	29942085	Nagel M	2018-06-25	Nat Genet	www.ncbi.nlm.nih.gov/pubmed/29942085	Meta-analysis of genome-wide association studies for neuroticism in 449,484 individuals identifies novel genetic loci and pathways.	Depressed affect	357,957 European ancestry individuals	NA	17q21.31	NR	KANSL1			ENSG00000120071	NA	NA	rs7225002-?	rs7225002	0	7225002	intron_variant	0	NR	3e-09	8.52288		0.01401	[0.0094-0.0186] unit increase	Affymetrix [10847151] (imputed)	N	Other Psychiatric Disorders
Derived_OCT_measures	overall_macular_thickness_right	17:43933190_GTTTTTA_G	17	44301840	rs142920272	2019-04-10	30804558	Grove J	2019-02-25	Nat Genet	www.ncbi.nlm.nih.gov/pubmed/30804558	Identification of common genetic risk variants for autism spectrum disorder.	Autism spectrum disorder	18,381 European ancestry cases, 27,969 European ancestry controls	2,119 European ancestry cases, 142,379 European ancestry controls	17q21.31	Intergenic	KANSL1			ENSG00000120071	NA	NA	rs142920272-C	rs142920272	1	2532407	intron_variant	0	0.187	9e-07	6.04576		1.08814	[NR]	Illumina [9112387] (imputed)	N	Other Psychiatric Disorders
Derived_OCT_measures	overall_macular_thickness_right	17:43933190_GTTTTTA_G	17	44859410	rs199505	2018-10-31	29942085	Nagel M	2018-06-25	Nat Genet	www.ncbi.nlm.nih.gov/pubmed/29942085	Meta-analysis of genome-wide association studies for neuroticism in 449,484 individuals identifies novel genetic loci and pathways.	Depressed affect	357,957 European ancestry individuals	NA	17q21.31	NR	WNT3, WNT3			ENSG00000108379, ENSG00000277641	NA	NA	rs199505-?	rs199505	0	199505	intron_variant	0	NR	1e-18	18		0.02469	[0.019-0.03] unit increase	Affymetrix [10847151] (imputed)	N	Other Psychiatric Disorders
Derived_OCT_measures	overall_macular_thickness_right	17:43933190_GTTTTTA_G	17	44862162	rs199503	2021-04-27	33686288	Peyrot WJ	2021-03-08	Nat Genet	www.ncbi.nlm.nih.gov/pubmed/33686288	Identifying loci with different allele frequencies among cases of eight psychiatric disorders using CC-GWAS.	Schizophrenia vs autism spectrum disorder (ordinary least squares (OLS))	40,675 schizophrenia cases, 18,381 autism spectrum disorder cases	NA	17q21.31		WNT3, WNT3			ENSG00000108379, ENSG00000277641	NA	NA	rs199503-?	rs199503	0	199503	intron_variant	0	NR	3e-09	8.52288		0.0179	NR unit decrease	NR [4484088] (imputed)	N	Other Psychiatric Disorders
Derived_OCT_measures	INL_ELM_thickness_right	rs7560892	2	23942446	rs4665238	2019-03-18	30643256	Baselmans BML	2019-01-14	Nat Genet	www.ncbi.nlm.nih.gov/pubmed/30643256	Multivariate genome-wide analyses of the well-being spectrum.	Depressive symptoms	1,067,913 European ancestry individuals	228,033 European ancestry individuals	2p24.1	NR	KLHL29 - ATAD2B	ENSG00000119771	ENSG00000119778		10965	29088	rs4665238-A	rs4665238	0	4665238	regulatory_region_variant	1	0.585386	1e-08	8		0.00544275	[0.0036-0.0073] unit decrease	NR [NR]	N	Other Psychiatric Disorders
Derived_OCT_measures	INL_ELM_thickness_right	rs7560892	2	24227480	rs7422667	2019-03-18	30643256	Baselmans BML	2019-01-14	Nat Genet	www.ncbi.nlm.nih.gov/pubmed/30643256	Multivariate genome-wide analyses of the well-being spectrum.	Depressive symptoms	1,067,913 European ancestry individuals	228,033 European ancestry individuals	2p23.3	NR	UBXN2A			ENSG00000173960	NA	NA	rs7422667-C	rs7422667	0	7422667	3_prime_UTR_variant	0	0.563674	1e-10	10		0.00606191	[0.0042-0.0079] unit decrease	NR [NR]	N	Other Psychiatric Disorders
Derived_OCT_measures	INL_ELM_thickness_right	rs12653396	5	87847273	rs12653396	2019-04-17	30818988	Klein M	2019-03-01	Am J Psychiatry	www.ncbi.nlm.nih.gov/pubmed/30818988	Genetic Markers of ADHD-Related Variations in Intracranial Volume.	Attention deficit hyperactivity disorder or caudate nucleus volume (pleiotropy)	19,099 European ancestry ADHD cases, 1,084 ADHD cases, 34,194 European ancestry controls, 997 controls, 11,772 European ancestry individuals	NA	5q14.3	LINC00461	LINC00461			ENSG00000245526	NA	NA	rs12653396-A	rs12653396	0	12653396	intron_variant	0	NR	1e-09	9		5.38	NR z score increase	NR [up to 8615485] (imputed)	N	Other Psychiatric Disorders
Derived_OCT_measures	INL_ELM_thickness_right	rs153685	5	88002653	rs447801	2020-08-17	31926635	Coleman JRI	2019-11-01	Biol Psychiatry	www.ncbi.nlm.nih.gov/pubmed/31926635	The Genetics of the Mood Disorder Spectrum: Genome-wide Association Analyses of More Than 185,000 Cases and 439,000 Controls.	Bipolar disorder or major depressive disorder	164,933 European ancestry major depressive disorder cases, 20,352 European ancestry bipolar disorder cases, 439,741 European ancestry controls	NA	5q14.3	NR	MEF2C-AS2			ENSG00000245864	NA	NA	rs447801-T	rs447801	0	447801	intron_variant	0	NR	2e-10	9.69897		1.03	[1.02-1.04]	NR [NR] (imputed)	N	Other Psychiatric Disorders
Derived_OCT_measures	INL_ELM_thickness_right	rs153685	5	88003403	rs454214	2018-10-31	29942085	Nagel M	2018-06-25	Nat Genet	www.ncbi.nlm.nih.gov/pubmed/29942085	Meta-analysis of genome-wide association studies for neuroticism in 449,484 individuals identifies novel genetic loci and pathways.	Depression	688,809 European ancestry individuals	NA	5q14.3	NR	MEF2C-AS2			ENSG00000245864	NA	NA	rs454214-T	rs454214	0	454214	intron_variant	0	NR	4e-08	7.39794		5.486	z score decrease	Affymetrix [10847151] (imputed)	N	Other Psychiatric Disorders
Derived_OCT_measures	INL_ELM_thickness_right	rs153685	5	88003403	rs454214	2018-08-03	27479909	Hyde CL	2016-08-01	Nat Genet	www.ncbi.nlm.nih.gov/pubmed/27479909	Identification of 15 genetic loci associated with risk of major depression in individuals of European descent.	Major depressive disorder	84,847 European ancestry cases, 241,266 European ancestry controls	45,773 European ancestry cases, 106,354 European ancestry controls	5q14.3	TMEM161B, MEF2C	MEF2C-AS2			ENSG00000245864	NA	NA	rs454214-T	rs454214	0	454214	intron_variant	0	0.568054	1e-09	9		0.0337	[0.022-0.045] unit decrease	Illumina [1220000] (imputed)	N	Other Psychiatric Disorders
Derived_OCT_measures	INL_ELM_thickness_right	rs61981648	14	69609498	rs1147479	2019-03-18	30643256	Baselmans BML	2019-01-14	Nat Genet	www.ncbi.nlm.nih.gov/pubmed/30643256	Multivariate genome-wide analyses of the well-being spectrum.	Depressive symptoms	1,067,913 European ancestry individuals	228,033 European ancestry individuals	14q24.1	NR	DCAF5			ENSG00000139990	NA	NA	rs1147479-C	rs1147479	0	1147479	intron_variant	0	0.362162	6e-09	8.22185		0.00574483	[0.0038-0.0077] unit decrease	NR [NR]	N	Other Psychiatric Disorders
Derived_OCT_measures	INL_ELM_thickness_right	rs61981648	14	69703588	rs4902704	2018-10-31	29942085	Nagel M	2018-06-25	Nat Genet	www.ncbi.nlm.nih.gov/pubmed/29942085	Meta-analysis of genome-wide association studies for neuroticism in 449,484 individuals identifies novel genetic loci and pathways.	Depressed affect	357,957 European ancestry individuals	NA	14q24.1	NR	EXD2			ENSG00000081177	NA	NA	rs4902704-G	rs4902704	0	4902704	intron_variant	0	NR	1e-08	8		0.01353	[0.0089-0.0182] unit decrease	Affymetrix [10847151] (imputed)	N	Other Psychiatric Disorders
Derived_OCT_measures	INL_ELM_thickness_right	rs12587457	14	75125540	rs7152906	2021-07-27	33479212	Yao X	2021-01-21	Transl Psychiatry	www.ncbi.nlm.nih.gov/pubmed/33479212	Integrative analysis of genome-wide association studies identifies novel loci associated with neuropsychiatric disorders.	Major depressive disorder (MTAG)	at least 170,756 European ancestry cases, at least 329,443 European ancestry controls	NA	14q24.3	NR	AREL1			ENSG00000119682	NA	NA	rs7152906-T	rs7152906	0	7152906	intron_variant	0	0.4804	2e-09	8.69897		0.024837	[0.017-0.033] unit decrease	NR [NR]	N	Other Psychiatric Disorders
Derived_OCT_measures	INL_ELM_thickness_right	rs12587457	14	75130235	rs1045430	2020-08-17	31926635	Coleman JRI	2019-11-01	Biol Psychiatry	www.ncbi.nlm.nih.gov/pubmed/31926635	The Genetics of the Mood Disorder Spectrum: Genome-wide Association Analyses of More Than 185,000 Cases and 439,000 Controls.	Bipolar disorder or major depressive disorder	164,933 European ancestry major depressive disorder cases, 20,352 European ancestry bipolar disorder cases, 439,741 European ancestry controls	NA	14q24.3	NR	AREL1			ENSG00000119682	NA	NA	rs1045430-G	rs1045430	0	1045430	3_prime_UTR_variant	0	NR	1e-10	10		1.03093		NR [NR] (imputed)	N	Other Psychiatric Disorders
Derived_OCT_measures	INL_ELM_thickness_right	rs12587457	14	75130235	rs1045430	2019-03-19	30718901	Howard DM	2019-02-04	Nat Neurosci	www.ncbi.nlm.nih.gov/pubmed/30718901	Genome-wide meta-analysis of depression identifies 102 independent variants and highlights the importance of the prefrontal brain regions.	Depression	118,811 European ancestry cases, 327,427 European ancestry controls, 127,552 cases, 233,763 controls	414,055 European ancestry cases, 892,299 European ancestry controls	14q24.3	NR	AREL1			ENSG00000119682	NA	NA	rs1045430-G	rs1045430	0	1045430	3_prime_UTR_variant	0	0.5208	4e-25	24.3979		1.02249	[1.02-1.03]	NR [8098588] (imputed)	N	Other Psychiatric Disorders
Derived_OCT_measures	INL_ELM_thickness_right	rs12587457	14	75164141	rs12587457	2019-03-18	30643256	Baselmans BML	2019-01-14	Nat Genet	www.ncbi.nlm.nih.gov/pubmed/30643256	Multivariate genome-wide analyses of the well-being spectrum.	Depressive symptoms	1,067,913 European ancestry individuals	228,033 European ancestry individuals	14q24.3	NR	AREL1			ENSG00000119682	NA	NA	rs12587457-T	rs12587457	0	12587457	intron_variant	0	0.506079	4e-17	16.3979		0.00796829	[0.0061-0.0098] unit increase	NR [NR]	N	Other Psychiatric Disorders
Derived_OCT_measures	INL_ELM_thickness_right	rs12891131	14	75186010	rs7147721	2021-09-08	33859377	Thorp JG	2021-04-15	Nat Hum Behav	www.ncbi.nlm.nih.gov/pubmed/33859377	Symptom-level modelling unravels the shared genetic architecture of anxiety and depression.	Depression	at least 5,919 European ancestry cases, at least 130,691 European ancestry controls	634,037 European ancestry cases, 1,308,690 European ancestry controls	14q24.3	FCF1	FCF1			ENSG00000119616	NA	NA	rs7147721-A	rs7147721	0	7147721	intron_variant	0	0.4722	3e-18	17.5229		0.019671	[0.015-0.025] unit decrease	NR [9417325] (imputed)	N	Other Psychiatric Disorders
Derived_OCT_measures	INL_ELM_thickness_right	rs10144845	14	75237770	rs10144845	2018-10-31	29942085	Nagel M	2018-06-25	Nat Genet	www.ncbi.nlm.nih.gov/pubmed/29942085	Meta-analysis of genome-wide association studies for neuroticism in 449,484 individuals identifies novel genetic loci and pathways.	Depressed affect	357,957 European ancestry individuals	NA	14q24.3	NR	YLPM1			ENSG00000119596	NA	NA	rs10144845-C	rs10144845	0	10144845	intron_variant	0	NR	1e-10	10		0.01604	[0.011-0.021] unit decrease	Affymetrix [10847151] (imputed)	N	Other Psychiatric Disorders
Derived_OCT_measures	INL_ELM_thickness_right	rs12891131	14	75296831	rs10148293	2018-07-19	29662059	Howard DM	2018-04-16	Nat Commun	www.ncbi.nlm.nih.gov/pubmed/29662059	Genome-wide association study of depression phenotypes in UK Biobank identifies variants in excitatory synaptic pathways.	Depression (broad)	113,769 British ancestry cases, 208,811 British ancestry controls	NA	14q24.3	NR	YLPM1			ENSG00000119596	NA	NA	rs10148293-G	rs10148293	0	10148293	intron_variant	0	0.5385	1e-07	7		0.0062	[0.0038-0.0086] unit increase	NR [7666894] (imputed)	N	Other Psychiatric Disorders
Derived_OCT_measures	INL_ELM_thickness_right	14:75356827_CT_C	14	75334199	rs4553560	2018-02-27	29292387	Turley P	2018-01-01	Nat Genet	www.ncbi.nlm.nih.gov/pubmed/29292387	Multi-trait analysis of genome-wide association summary statistics using MTAG.	Depressive symptoms (MTAG)	354,862 European ancestry individuals	NA	14q24.3	NR	PROX2			ENSG00000119608	NA	NA	rs4553560-C	rs4553560	0	4553560	intron_variant	0	0.5313	7e-09	8.1549		0.0123	[0.0082-0.0164] unit decrease	Illumina [NR] (imputed)	N	Other Psychiatric Disorders
Derived_OCT_measures	INL_ELM_thickness_right	14:75356827_CT_C	14	75377555	rs2003490	2020-02-11	31835028	Cross-Disorder Group of the Psychiatric Genomics Consortium	2019-12-01	Cell	www.ncbi.nlm.nih.gov/pubmed/31835028	Genomic Relationships, Novel Loci, and Pleiotropic Mechanisms across Eight Psychiatric Disorders.	Anorexia nervosa, attention-deficit/hyperactivity disorder, autism spectrum disorder, bipolar disorder, major depression, obsessive-compulsive disorder, schizophrenia, or Tourette syndrome (pleiotropy)	19,009 European ancestry ADHD cases, 3,495 European ancestry anorexia cases, 18,381 European ancestry autism cases, 20,352 European ancestry bipolar disorder cases, 130,664 European ancestry major depression cases, 2,688 European ancestry OCD cases, 33,640 European ancestry schizophrenia cases, 4,645 European ancestry Tourette's cases, 494,162 European ancestry controls	NA	14q24.3	RPS6KL1, DLST	RPS6KL1			ENSG00000198208	NA	NA	rs2003490-?	rs2003490	0	2003490	intron_variant	0		2e-08	7.69897		NA		NR [6786993] (imputed)	N	Other Psychiatric Disorders
Derived_OCT_measures	INL_ELM_thickness_right	rs61572747	17	43460891	rs61572747	2018-10-31	29942085	Nagel M	2018-06-25	Nat Genet	www.ncbi.nlm.nih.gov/pubmed/29942085	Meta-analysis of genome-wide association studies for neuroticism in 449,484 individuals identifies novel genetic loci and pathways.	Depressed affect	357,957 European ancestry individuals	NA	17q21.31	NR	RNA5SP443 - ARHGAP27	ENSG00000199953	ENSG00000159314		56028	10377	rs61572747-?	rs61572747	0	61572747	regulatory_region_variant	1	NR	4e-11	10.3979		0.01768	[0.012-0.023] unit increase	Affymetrix [10847151] (imputed)	N	Other Psychiatric Disorders
Derived_OCT_measures	INL_ELM_thickness_right	rs7225384	17	43809096	rs7225384	2018-10-31	29942085	Nagel M	2018-06-25	Nat Genet	www.ncbi.nlm.nih.gov/pubmed/29942085	Meta-analysis of genome-wide association studies for neuroticism in 449,484 individuals identifies novel genetic loci and pathways.	Depressed affect	357,957 European ancestry individuals	NA	17q21.31	NR	LINC02210-CRHR1, LINC02210-CRHR1			ENSG00000282456, ENSG00000263715	NA	NA	rs7225384-?	rs7225384	0	7225384	non_coding_transcript_exon_variant	0	NR	5e-09	8.30103		0.01379	[0.0092-0.0184] unit increase	Affymetrix [10847151] (imputed)	N	Other Psychiatric Disorders
Derived_OCT_measures	INL_ELM_thickness_right	rs4076453	17	43854502	rs12938031	2018-10-31	29942085	Nagel M	2018-06-25	Nat Genet	www.ncbi.nlm.nih.gov/pubmed/29942085	Meta-analysis of genome-wide association studies for neuroticism in 449,484 individuals identifies novel genetic loci and pathways.	Depressed affect	357,957 European ancestry individuals	NA	17q21.31	NR	LINC02210-CRHR1, LINC02210-CRHR1			ENSG00000282456, ENSG00000263715	NA	NA	rs12938031-?	rs12938031	0	12938031	intron_variant	0	NR	1e-09	9		0.01436	[0.0097-0.019] unit increase	Affymetrix [10847151] (imputed)	N	Other Psychiatric Disorders
Derived_OCT_measures	INL_ELM_thickness_right	rs62054372	17	43856639	rs62057061	2018-10-31	29942085	Nagel M	2018-06-25	Nat Genet	www.ncbi.nlm.nih.gov/pubmed/29942085	Meta-analysis of genome-wide association studies for neuroticism in 449,484 individuals identifies novel genetic loci and pathways.	Depressed affect	357,957 European ancestry individuals	NA	17q21.31	NR	LINC02210-CRHR1, LINC02210-CRHR1			ENSG00000282456, ENSG00000263715	NA	NA	rs62057061-G	rs62057061	0	62057061	intron_variant	0	NR	2e-22	21.699		0.02689	[0.021-0.032] unit increase	Affymetrix [10847151] (imputed)	N	Other Psychiatric Disorders
Derived_OCT_measures	INL_ELM_thickness_right	rs9899833	17	43978988	rs1560312	2018-10-31	29942085	Nagel M	2018-06-25	Nat Genet	www.ncbi.nlm.nih.gov/pubmed/29942085	Meta-analysis of genome-wide association studies for neuroticism in 449,484 individuals identifies novel genetic loci and pathways.	Depressed affect	357,957 European ancestry individuals	NA	17q21.31	NR	MAPT, MAPT, MAPT			ENSG00000277956, ENSG00000276155, ENSG00000186868	NA	NA	rs1560312-?	rs1560312	0	1560312	intron_variant	0	NR	1e-16	16		0.02016	[0.015-0.025] unit increase	Affymetrix [10847151] (imputed)	N	Other Psychiatric Disorders
Derived_OCT_measures	INL_ELM_thickness_right	rs2435201	17	44071851	rs2435200	2018-10-31	29942085	Nagel M	2018-06-25	Nat Genet	www.ncbi.nlm.nih.gov/pubmed/29942085	Meta-analysis of genome-wide association studies for neuroticism in 449,484 individuals identifies novel genetic loci and pathways.	Depressed affect	357,957 European ancestry individuals	NA	17q21.31	NR	MAPT, MAPT, MAPT			ENSG00000277956, ENSG00000276155, ENSG00000186868	NA	NA	rs2435200-?	rs2435200	0	2435200	intron_variant	0	NR	6e-09	8.22185		0.01363	[0.009-0.0182] unit increase	Affymetrix [10847151] (imputed)	N	Other Psychiatric Disorders
Derived_OCT_measures	INL_ELM_thickness_right	rs2732677	17	44083948	rs8067056	2018-10-31	29942085	Nagel M	2018-06-25	Nat Genet	www.ncbi.nlm.nih.gov/pubmed/29942085	Meta-analysis of genome-wide association studies for neuroticism in 449,484 individuals identifies novel genetic loci and pathways.	Depressed affect	357,957 European ancestry individuals	NA	17q21.31	NR	MAPT, MAPT, MAPT			ENSG00000277956, ENSG00000276155, ENSG00000186868	NA	NA	rs8067056-?	rs8067056	0	8067056	intron_variant	0	NR	1e-12	12		0.017	[0.012-0.022] unit increase	Affymetrix [10847151] (imputed)	N	Other Psychiatric Disorders
Derived_OCT_measures	INL_ELM_thickness_right	rs62054372	17	44301840	rs142920272	2019-04-10	30804558	Grove J	2019-02-25	Nat Genet	www.ncbi.nlm.nih.gov/pubmed/30804558	Identification of common genetic risk variants for autism spectrum disorder.	Autism spectrum disorder	18,381 European ancestry cases, 27,969 European ancestry controls	2,119 European ancestry cases, 142,379 European ancestry controls	17q21.31	Intergenic	KANSL1			ENSG00000120071	NA	NA	rs142920272-C	rs142920272	1	2532407	intron_variant	0	0.187	9e-07	6.04576		1.08814	[NR]	Illumina [9112387] (imputed)	N	Other Psychiatric Disorders
Derived_OCT_measures	INL_ELM_thickness_right	rs111404933	17	44859410	rs199505	2018-10-31	29942085	Nagel M	2018-06-25	Nat Genet	www.ncbi.nlm.nih.gov/pubmed/29942085	Meta-analysis of genome-wide association studies for neuroticism in 449,484 individuals identifies novel genetic loci and pathways.	Depressed affect	357,957 European ancestry individuals	NA	17q21.31	NR	WNT3, WNT3			ENSG00000108379, ENSG00000277641	NA	NA	rs199505-?	rs199505	0	199505	intron_variant	0	NR	1e-18	18		0.02469	[0.019-0.03] unit increase	Affymetrix [10847151] (imputed)	N	Other Psychiatric Disorders
Derived_OCT_measures	INL_ELM_thickness_right	rs111404933	17	44862162	rs199503	2021-04-27	33686288	Peyrot WJ	2021-03-08	Nat Genet	www.ncbi.nlm.nih.gov/pubmed/33686288	Identifying loci with different allele frequencies among cases of eight psychiatric disorders using CC-GWAS.	Schizophrenia vs autism spectrum disorder (ordinary least squares (OLS))	40,675 schizophrenia cases, 18,381 autism spectrum disorder cases	NA	17q21.31		WNT3, WNT3			ENSG00000108379, ENSG00000277641	NA	NA	rs199503-?	rs199503	0	199503	intron_variant	0	NR	3e-09	8.52288		0.0179	NR unit decrease	NR [4484088] (imputed)	N	Other Psychiatric Disorders
Derived_OCT_measures	INL_RPE_thickness_left	rs7560892	2	23942446	rs4665238	2019-03-18	30643256	Baselmans BML	2019-01-14	Nat Genet	www.ncbi.nlm.nih.gov/pubmed/30643256	Multivariate genome-wide analyses of the well-being spectrum.	Depressive symptoms	1,067,913 European ancestry individuals	228,033 European ancestry individuals	2p24.1	NR	KLHL29 - ATAD2B	ENSG00000119771	ENSG00000119778		10965	29088	rs4665238-A	rs4665238	0	4665238	regulatory_region_variant	1	0.585386	1e-08	8		0.00544275	[0.0036-0.0073] unit decrease	NR [NR]	N	Other Psychiatric Disorders
Derived_OCT_measures	INL_RPE_thickness_left	rs11675585	2	24227480	rs7422667	2019-03-18	30643256	Baselmans BML	2019-01-14	Nat Genet	www.ncbi.nlm.nih.gov/pubmed/30643256	Multivariate genome-wide analyses of the well-being spectrum.	Depressive symptoms	1,067,913 European ancestry individuals	228,033 European ancestry individuals	2p23.3	NR	UBXN2A			ENSG00000173960	NA	NA	rs7422667-C	rs7422667	0	7422667	3_prime_UTR_variant	0	0.563674	1e-10	10		0.00606191	[0.0042-0.0079] unit decrease	NR [NR]	N	Other Psychiatric Disorders
Derived_OCT_measures	INL_RPE_thickness_left	5:87778792_AT_A	5	87576139	rs61270009	2018-02-27	29292387	Turley P	2018-01-01	Nat Genet	www.ncbi.nlm.nih.gov/pubmed/29292387	Multi-trait analysis of genome-wide association summary statistics using MTAG.	Depressive symptoms	354,862 European ancestry individuals	NA	5q14.3	NR	TMEM161B-AS1			ENSG00000247828	NA	NA	rs61270009-T	rs61270009	0	61270009	non_coding_transcript_exon_variant	0	0.2443	3e-09	8.52288		0.0165	[0.011-0.022] unit increase	Illumina [NR] (imputed)	N	Other Psychiatric Disorders
Derived_OCT_measures	INL_RPE_thickness_left	5:87778792_AT_A	5	87592237	rs13177755	2018-02-27	29292387	Turley P	2018-01-01	Nat Genet	www.ncbi.nlm.nih.gov/pubmed/29292387	Multi-trait analysis of genome-wide association summary statistics using MTAG.	Depressive symptoms (MTAG)	354,862 European ancestry individuals	NA	5q14.3	NR	TMEM161B-AS1			ENSG00000247828	NA	NA	rs13177755-T	rs13177755	0	13177755	intron_variant	0	0.2441	3e-09	8.52288		0.0147	[0.0098-0.0196] unit increase	Illumina [NR] (imputed)	N	Other Psychiatric Disorders
Derived_OCT_measures	INL_RPE_thickness_left	5:87778792_AT_A	5	87663610	rs10514299	2018-08-03	27479909	Hyde CL	2016-08-01	Nat Genet	www.ncbi.nlm.nih.gov/pubmed/27479909	Identification of 15 genetic loci associated with risk of major depression in individuals of European descent.	Major depressive disorder	84,847 European ancestry cases, 241,266 European ancestry controls	45,773 European ancestry cases, 106,354 European ancestry controls	5q14.3	TMEM161B, MEF2C	TMEM161B-AS1			ENSG00000247828	NA	NA	rs10514299-T	rs10514299	0	10514299	intron_variant	0	0.240584	1e-15	15		0.0449	[0.031-0.059] unit increase	Illumina [1220000] (imputed)	N	Other Psychiatric Disorders
Derived_OCT_measures	INL_RPE_thickness_left	rs12653396	5	87847273	rs12653396	2019-04-17	30818988	Klein M	2019-03-01	Am J Psychiatry	www.ncbi.nlm.nih.gov/pubmed/30818988	Genetic Markers of ADHD-Related Variations in Intracranial Volume.	Attention deficit hyperactivity disorder or caudate nucleus volume (pleiotropy)	19,099 European ancestry ADHD cases, 1,084 ADHD cases, 34,194 European ancestry controls, 997 controls, 11,772 European ancestry individuals	NA	5q14.3	LINC00461	LINC00461			ENSG00000245526	NA	NA	rs12653396-A	rs12653396	0	12653396	intron_variant	0	NR	1e-09	9		5.38	NR z score increase	NR [up to 8615485] (imputed)	N	Other Psychiatric Disorders
Derived_OCT_measures	INL_RPE_thickness_left	rs6882046	5	87968864	rs6882046	2018-10-31	29942085	Nagel M	2018-06-25	Nat Genet	www.ncbi.nlm.nih.gov/pubmed/29942085	Meta-analysis of genome-wide association studies for neuroticism in 449,484 individuals identifies novel genetic loci and pathways.	Depression	688,809 European ancestry individuals	NA	5q14.3	NR	LINC00461			ENSG00000245526	NA	NA	rs6882046-A	rs6882046	0	6882046	non_coding_transcript_exon_variant	0	NR	1e-08	8		5.663	z score decrease	Affymetrix [10847151] (imputed)	N	Other Psychiatric Disorders
Derived_OCT_measures	INL_RPE_thickness_left	rs153685	5	88002653	rs447801	2020-08-17	31926635	Coleman JRI	2019-11-01	Biol Psychiatry	www.ncbi.nlm.nih.gov/pubmed/31926635	The Genetics of the Mood Disorder Spectrum: Genome-wide Association Analyses of More Than 185,000 Cases and 439,000 Controls.	Bipolar disorder or major depressive disorder	164,933 European ancestry major depressive disorder cases, 20,352 European ancestry bipolar disorder cases, 439,741 European ancestry controls	NA	5q14.3	NR	MEF2C-AS2			ENSG00000245864	NA	NA	rs447801-T	rs447801	0	447801	intron_variant	0	NR	2e-10	9.69897		1.03	[1.02-1.04]	NR [NR] (imputed)	N	Other Psychiatric Disorders
Derived_OCT_measures	INL_RPE_thickness_left	rs153685	5	88003403	rs454214	2018-10-31	29942085	Nagel M	2018-06-25	Nat Genet	www.ncbi.nlm.nih.gov/pubmed/29942085	Meta-analysis of genome-wide association studies for neuroticism in 449,484 individuals identifies novel genetic loci and pathways.	Depression	688,809 European ancestry individuals	NA	5q14.3	NR	MEF2C-AS2			ENSG00000245864	NA	NA	rs454214-T	rs454214	0	454214	intron_variant	0	NR	4e-08	7.39794		5.486	z score decrease	Affymetrix [10847151] (imputed)	N	Other Psychiatric Disorders
Derived_OCT_measures	INL_RPE_thickness_left	rs153685	5	88003403	rs454214	2018-08-03	27479909	Hyde CL	2016-08-01	Nat Genet	www.ncbi.nlm.nih.gov/pubmed/27479909	Identification of 15 genetic loci associated with risk of major depression in individuals of European descent.	Major depressive disorder	84,847 European ancestry cases, 241,266 European ancestry controls	45,773 European ancestry cases, 106,354 European ancestry controls	5q14.3	TMEM161B, MEF2C	MEF2C-AS2			ENSG00000245864	NA	NA	rs454214-T	rs454214	0	454214	intron_variant	0	0.568054	1e-09	9		0.0337	[0.022-0.045] unit decrease	Illumina [1220000] (imputed)	N	Other Psychiatric Disorders
Derived_OCT_measures	INL_RPE_thickness_left	rs55740951	5	88169567	rs304138	2018-02-27	29292387	Turley P	2018-01-01	Nat Genet	www.ncbi.nlm.nih.gov/pubmed/29292387	Multi-trait analysis of genome-wide association summary statistics using MTAG.	Depressive symptoms	354,862 European ancestry individuals	NA	5q14.3	NR	MEF2C			ENSG00000081189	NA	NA	rs304138-G	rs304138	0	304138	intron_variant	0	0.4688	4e-08	7.39794		0.0131	[0.0084-0.0178] unit increase	Illumina [NR] (imputed)	N	Other Psychiatric Disorders
Derived_OCT_measures	INL_RPE_thickness_left	rs80043958	5	88204853	rs28669119	2020-02-11	31835028	Cross-Disorder Group of the Psychiatric Genomics Consortium	2019-12-01	Cell	www.ncbi.nlm.nih.gov/pubmed/31835028	Genomic Relationships, Novel Loci, and Pleiotropic Mechanisms across Eight Psychiatric Disorders.	Anorexia nervosa, attention-deficit/hyperactivity disorder, autism spectrum disorder, bipolar disorder, major depression, obsessive-compulsive disorder, schizophrenia, or Tourette syndrome (pleiotropy)	19,009 European ancestry ADHD cases, 3,495 European ancestry anorexia cases, 18,381 European ancestry autism cases, 20,352 European ancestry bipolar disorder cases, 130,664 European ancestry major depression cases, 2,688 European ancestry OCD cases, 33,640 European ancestry schizophrenia cases, 4,645 European ancestry Tourette's cases, 494,162 European ancestry controls	NA	5q14.3	MEF2C	MEF2C-AS1			ENSG00000248309	NA	NA	rs28669119-?	rs28669119	0	28669119	intron_variant	0		2e-09	8.69897		NA		NR [6786993] (imputed)	N	Other Psychiatric Disorders
Derived_OCT_measures	INL_RPE_thickness_left	rs12587457	14	75125540	rs7152906	2021-07-27	33479212	Yao X	2021-01-21	Transl Psychiatry	www.ncbi.nlm.nih.gov/pubmed/33479212	Integrative analysis of genome-wide association studies identifies novel loci associated with neuropsychiatric disorders.	Major depressive disorder (MTAG)	at least 170,756 European ancestry cases, at least 329,443 European ancestry controls	NA	14q24.3	NR	AREL1			ENSG00000119682	NA	NA	rs7152906-T	rs7152906	0	7152906	intron_variant	0	0.4804	2e-09	8.69897		0.024837	[0.017-0.033] unit decrease	NR [NR]	N	Other Psychiatric Disorders
Derived_OCT_measures	INL_RPE_thickness_left	rs12587457	14	75130235	rs1045430	2020-08-17	31926635	Coleman JRI	2019-11-01	Biol Psychiatry	www.ncbi.nlm.nih.gov/pubmed/31926635	The Genetics of the Mood Disorder Spectrum: Genome-wide Association Analyses of More Than 185,000 Cases and 439,000 Controls.	Bipolar disorder or major depressive disorder	164,933 European ancestry major depressive disorder cases, 20,352 European ancestry bipolar disorder cases, 439,741 European ancestry controls	NA	14q24.3	NR	AREL1			ENSG00000119682	NA	NA	rs1045430-G	rs1045430	0	1045430	3_prime_UTR_variant	0	NR	1e-10	10		1.03093		NR [NR] (imputed)	N	Other Psychiatric Disorders
Derived_OCT_measures	INL_RPE_thickness_left	rs12587457	14	75130235	rs1045430	2019-03-19	30718901	Howard DM	2019-02-04	Nat Neurosci	www.ncbi.nlm.nih.gov/pubmed/30718901	Genome-wide meta-analysis of depression identifies 102 independent variants and highlights the importance of the prefrontal brain regions.	Depression	118,811 European ancestry cases, 327,427 European ancestry controls, 127,552 cases, 233,763 controls	414,055 European ancestry cases, 892,299 European ancestry controls	14q24.3	NR	AREL1			ENSG00000119682	NA	NA	rs1045430-G	rs1045430	0	1045430	3_prime_UTR_variant	0	0.5208	4e-25	24.3979		1.02249	[1.02-1.03]	NR [8098588] (imputed)	N	Other Psychiatric Disorders
Derived_OCT_measures	INL_RPE_thickness_left	rs12587457	14	75164141	rs12587457	2019-03-18	30643256	Baselmans BML	2019-01-14	Nat Genet	www.ncbi.nlm.nih.gov/pubmed/30643256	Multivariate genome-wide analyses of the well-being spectrum.	Depressive symptoms	1,067,913 European ancestry individuals	228,033 European ancestry individuals	14q24.3	NR	AREL1			ENSG00000119682	NA	NA	rs12587457-T	rs12587457	0	12587457	intron_variant	0	0.506079	4e-17	16.3979		0.00796829	[0.0061-0.0098] unit increase	NR [NR]	N	Other Psychiatric Disorders
Derived_OCT_measures	INL_RPE_thickness_left	rs12891131	14	75186010	rs7147721	2021-09-08	33859377	Thorp JG	2021-04-15	Nat Hum Behav	www.ncbi.nlm.nih.gov/pubmed/33859377	Symptom-level modelling unravels the shared genetic architecture of anxiety and depression.	Depression	at least 5,919 European ancestry cases, at least 130,691 European ancestry controls	634,037 European ancestry cases, 1,308,690 European ancestry controls	14q24.3	FCF1	FCF1			ENSG00000119616	NA	NA	rs7147721-A	rs7147721	0	7147721	intron_variant	0	0.4722	3e-18	17.5229		0.019671	[0.015-0.025] unit decrease	NR [9417325] (imputed)	N	Other Psychiatric Disorders
Derived_OCT_measures	INL_RPE_thickness_left	rs7160852	14	75237770	rs10144845	2018-10-31	29942085	Nagel M	2018-06-25	Nat Genet	www.ncbi.nlm.nih.gov/pubmed/29942085	Meta-analysis of genome-wide association studies for neuroticism in 449,484 individuals identifies novel genetic loci and pathways.	Depressed affect	357,957 European ancestry individuals	NA	14q24.3	NR	YLPM1			ENSG00000119596	NA	NA	rs10144845-C	rs10144845	0	10144845	intron_variant	0	NR	1e-10	10		0.01604	[0.011-0.021] unit decrease	Affymetrix [10847151] (imputed)	N	Other Psychiatric Disorders
Derived_OCT_measures	INL_RPE_thickness_left	rs12891131	14	75296831	rs10148293	2018-07-19	29662059	Howard DM	2018-04-16	Nat Commun	www.ncbi.nlm.nih.gov/pubmed/29662059	Genome-wide association study of depression phenotypes in UK Biobank identifies variants in excitatory synaptic pathways.	Depression (broad)	113,769 British ancestry cases, 208,811 British ancestry controls	NA	14q24.3	NR	YLPM1			ENSG00000119596	NA	NA	rs10148293-G	rs10148293	0	10148293	intron_variant	0	0.5385	1e-07	7		0.0062	[0.0038-0.0086] unit increase	NR [7666894] (imputed)	N	Other Psychiatric Disorders
Derived_OCT_measures	INL_RPE_thickness_left	14:75356827_CT_C	14	75334199	rs4553560	2018-02-27	29292387	Turley P	2018-01-01	Nat Genet	www.ncbi.nlm.nih.gov/pubmed/29292387	Multi-trait analysis of genome-wide association summary statistics using MTAG.	Depressive symptoms (MTAG)	354,862 European ancestry individuals	NA	14q24.3	NR	PROX2			ENSG00000119608	NA	NA	rs4553560-C	rs4553560	0	4553560	intron_variant	0	0.5313	7e-09	8.1549		0.0123	[0.0082-0.0164] unit decrease	Illumina [NR] (imputed)	N	Other Psychiatric Disorders
Derived_OCT_measures	INL_RPE_thickness_left	14:75356827_CT_C	14	75377555	rs2003490	2020-02-11	31835028	Cross-Disorder Group of the Psychiatric Genomics Consortium	2019-12-01	Cell	www.ncbi.nlm.nih.gov/pubmed/31835028	Genomic Relationships, Novel Loci, and Pleiotropic Mechanisms across Eight Psychiatric Disorders.	Anorexia nervosa, attention-deficit/hyperactivity disorder, autism spectrum disorder, bipolar disorder, major depression, obsessive-compulsive disorder, schizophrenia, or Tourette syndrome (pleiotropy)	19,009 European ancestry ADHD cases, 3,495 European ancestry anorexia cases, 18,381 European ancestry autism cases, 20,352 European ancestry bipolar disorder cases, 130,664 European ancestry major depression cases, 2,688 European ancestry OCD cases, 33,640 European ancestry schizophrenia cases, 4,645 European ancestry Tourette's cases, 494,162 European ancestry controls	NA	14q24.3	RPS6KL1, DLST	RPS6KL1			ENSG00000198208	NA	NA	rs2003490-?	rs2003490	0	2003490	intron_variant	0		2e-08	7.69897		NA		NR [6786993] (imputed)	N	Other Psychiatric Disorders
Derived_OCT_measures	INL_RPE_thickness_left	rs61572747	17	43460891	rs61572747	2018-10-31	29942085	Nagel M	2018-06-25	Nat Genet	www.ncbi.nlm.nih.gov/pubmed/29942085	Meta-analysis of genome-wide association studies for neuroticism in 449,484 individuals identifies novel genetic loci and pathways.	Depressed affect	357,957 European ancestry individuals	NA	17q21.31	NR	RNA5SP443 - ARHGAP27	ENSG00000199953	ENSG00000159314		56028	10377	rs61572747-?	rs61572747	0	61572747	regulatory_region_variant	1	NR	4e-11	10.3979		0.01768	[0.012-0.023] unit increase	Affymetrix [10847151] (imputed)	N	Other Psychiatric Disorders
Derived_OCT_measures	INL_RPE_thickness_left	rs4076453	17	43854502	rs12938031	2018-10-31	29942085	Nagel M	2018-06-25	Nat Genet	www.ncbi.nlm.nih.gov/pubmed/29942085	Meta-analysis of genome-wide association studies for neuroticism in 449,484 individuals identifies novel genetic loci and pathways.	Depressed affect	357,957 European ancestry individuals	NA	17q21.31	NR	LINC02210-CRHR1, LINC02210-CRHR1			ENSG00000282456, ENSG00000263715	NA	NA	rs12938031-?	rs12938031	0	12938031	intron_variant	0	NR	1e-09	9		0.01436	[0.0097-0.019] unit increase	Affymetrix [10847151] (imputed)	N	Other Psychiatric Disorders
Derived_OCT_measures	INL_RPE_thickness_left	rs35076622	17	43854655	rs34186148	2018-10-31	29942085	Nagel M	2018-06-25	Nat Genet	www.ncbi.nlm.nih.gov/pubmed/29942085	Meta-analysis of genome-wide association studies for neuroticism in 449,484 individuals identifies novel genetic loci and pathways.	Depressed affect	357,957 European ancestry individuals	NA	17q21.31	NR	LINC02210-CRHR1, LINC02210-CRHR1			ENSG00000282456, ENSG00000263715	NA	NA	rs34186148-?	rs34186148	0	34186148	intron_variant	0	NR	7e-13	12.1549		0.01715	[0.012-0.022] unit increase	Affymetrix [10847151] (imputed)	N	Other Psychiatric Disorders
Derived_OCT_measures	INL_RPE_thickness_left	rs35524223	17	43856639	rs62057061	2018-10-31	29942085	Nagel M	2018-06-25	Nat Genet	www.ncbi.nlm.nih.gov/pubmed/29942085	Meta-analysis of genome-wide association studies for neuroticism in 449,484 individuals identifies novel genetic loci and pathways.	Depressed affect	357,957 European ancestry individuals	NA	17q21.31	NR	LINC02210-CRHR1, LINC02210-CRHR1			ENSG00000282456, ENSG00000263715	NA	NA	rs62057061-G	rs62057061	0	62057061	intron_variant	0	NR	2e-22	21.699		0.02689	[0.021-0.032] unit increase	Affymetrix [10847151] (imputed)	N	Other Psychiatric Disorders
Derived_OCT_measures	INL_RPE_thickness_left	rs9898399	17	43978988	rs1560312	2018-10-31	29942085	Nagel M	2018-06-25	Nat Genet	www.ncbi.nlm.nih.gov/pubmed/29942085	Meta-analysis of genome-wide association studies for neuroticism in 449,484 individuals identifies novel genetic loci and pathways.	Depressed affect	357,957 European ancestry individuals	NA	17q21.31	NR	MAPT, MAPT, MAPT			ENSG00000277956, ENSG00000276155, ENSG00000186868	NA	NA	rs1560312-?	rs1560312	0	1560312	intron_variant	0	NR	1e-16	16		0.02016	[0.015-0.025] unit increase	Affymetrix [10847151] (imputed)	N	Other Psychiatric Disorders
Derived_OCT_measures	INL_RPE_thickness_left	rs2435201	17	44071851	rs2435200	2018-10-31	29942085	Nagel M	2018-06-25	Nat Genet	www.ncbi.nlm.nih.gov/pubmed/29942085	Meta-analysis of genome-wide association studies for neuroticism in 449,484 individuals identifies novel genetic loci and pathways.	Depressed affect	357,957 European ancestry individuals	NA	17q21.31	NR	MAPT, MAPT, MAPT			ENSG00000277956, ENSG00000276155, ENSG00000186868	NA	NA	rs2435200-?	rs2435200	0	2435200	intron_variant	0	NR	6e-09	8.22185		0.01363	[0.009-0.0182] unit increase	Affymetrix [10847151] (imputed)	N	Other Psychiatric Disorders
Derived_OCT_measures	INL_RPE_thickness_left	rs2458203	17	44083948	rs8067056	2018-10-31	29942085	Nagel M	2018-06-25	Nat Genet	www.ncbi.nlm.nih.gov/pubmed/29942085	Meta-analysis of genome-wide association studies for neuroticism in 449,484 individuals identifies novel genetic loci and pathways.	Depressed affect	357,957 European ancestry individuals	NA	17q21.31	NR	MAPT, MAPT, MAPT			ENSG00000277956, ENSG00000276155, ENSG00000186868	NA	NA	rs8067056-?	rs8067056	0	8067056	intron_variant	0	NR	1e-12	12		0.017	[0.012-0.022] unit increase	Affymetrix [10847151] (imputed)	N	Other Psychiatric Disorders
Derived_OCT_measures	INL_RPE_thickness_left	rs35524223	17	44301840	rs142920272	2019-04-10	30804558	Grove J	2019-02-25	Nat Genet	www.ncbi.nlm.nih.gov/pubmed/30804558	Identification of common genetic risk variants for autism spectrum disorder.	Autism spectrum disorder	18,381 European ancestry cases, 27,969 European ancestry controls	2,119 European ancestry cases, 142,379 European ancestry controls	17q21.31	Intergenic	KANSL1			ENSG00000120071	NA	NA	rs142920272-C	rs142920272	1	2532407	intron_variant	0	0.187	9e-07	6.04576		1.08814	[NR]	Illumina [9112387] (imputed)	N	Other Psychiatric Disorders
Derived_OCT_measures	INL_RPE_thickness_left	rs35524223	17	44859410	rs199505	2018-10-31	29942085	Nagel M	2018-06-25	Nat Genet	www.ncbi.nlm.nih.gov/pubmed/29942085	Meta-analysis of genome-wide association studies for neuroticism in 449,484 individuals identifies novel genetic loci and pathways.	Depressed affect	357,957 European ancestry individuals	NA	17q21.31	NR	WNT3, WNT3			ENSG00000108379, ENSG00000277641	NA	NA	rs199505-?	rs199505	0	199505	intron_variant	0	NR	1e-18	18		0.02469	[0.019-0.03] unit increase	Affymetrix [10847151] (imputed)	N	Other Psychiatric Disorders
Derived_OCT_measures	INL_RPE_thickness_left	rs35524223	17	44862162	rs199503	2021-04-27	33686288	Peyrot WJ	2021-03-08	Nat Genet	www.ncbi.nlm.nih.gov/pubmed/33686288	Identifying loci with different allele frequencies among cases of eight psychiatric disorders using CC-GWAS.	Schizophrenia vs autism spectrum disorder (ordinary least squares (OLS))	40,675 schizophrenia cases, 18,381 autism spectrum disorder cases	NA	17q21.31		WNT3, WNT3			ENSG00000108379, ENSG00000277641	NA	NA	rs199503-?	rs199503	0	199503	intron_variant	0	NR	3e-09	8.52288		0.0179	NR unit decrease	NR [4484088] (imputed)	N	Other Psychiatric Disorders
Derived_OCT_measures	INL_RPE_thickness_right	rs7560892	2	23942446	rs4665238	2019-03-18	30643256	Baselmans BML	2019-01-14	Nat Genet	www.ncbi.nlm.nih.gov/pubmed/30643256	Multivariate genome-wide analyses of the well-being spectrum.	Depressive symptoms	1,067,913 European ancestry individuals	228,033 European ancestry individuals	2p24.1	NR	KLHL29 - ATAD2B	ENSG00000119771	ENSG00000119778		10965	29088	rs4665238-A	rs4665238	0	4665238	regulatory_region_variant	1	0.585386	1e-08	8		0.00544275	[0.0036-0.0073] unit decrease	NR [NR]	N	Other Psychiatric Disorders
Derived_OCT_measures	INL_RPE_thickness_right	rs11675585	2	24227480	rs7422667	2019-03-18	30643256	Baselmans BML	2019-01-14	Nat Genet	www.ncbi.nlm.nih.gov/pubmed/30643256	Multivariate genome-wide analyses of the well-being spectrum.	Depressive symptoms	1,067,913 European ancestry individuals	228,033 European ancestry individuals	2p23.3	NR	UBXN2A			ENSG00000173960	NA	NA	rs7422667-C	rs7422667	0	7422667	3_prime_UTR_variant	0	0.563674	1e-10	10		0.00606191	[0.0042-0.0079] unit decrease	NR [NR]	N	Other Psychiatric Disorders
Derived_OCT_measures	INL_RPE_thickness_right	5:87778792_AT_A	5	87576139	rs61270009	2018-02-27	29292387	Turley P	2018-01-01	Nat Genet	www.ncbi.nlm.nih.gov/pubmed/29292387	Multi-trait analysis of genome-wide association summary statistics using MTAG.	Depressive symptoms	354,862 European ancestry individuals	NA	5q14.3	NR	TMEM161B-AS1			ENSG00000247828	NA	NA	rs61270009-T	rs61270009	0	61270009	non_coding_transcript_exon_variant	0	0.2443	3e-09	8.52288		0.0165	[0.011-0.022] unit increase	Illumina [NR] (imputed)	N	Other Psychiatric Disorders
Derived_OCT_measures	INL_RPE_thickness_right	5:87778792_AT_A	5	87592237	rs13177755	2018-02-27	29292387	Turley P	2018-01-01	Nat Genet	www.ncbi.nlm.nih.gov/pubmed/29292387	Multi-trait analysis of genome-wide association summary statistics using MTAG.	Depressive symptoms (MTAG)	354,862 European ancestry individuals	NA	5q14.3	NR	TMEM161B-AS1			ENSG00000247828	NA	NA	rs13177755-T	rs13177755	0	13177755	intron_variant	0	0.2441	3e-09	8.52288		0.0147	[0.0098-0.0196] unit increase	Illumina [NR] (imputed)	N	Other Psychiatric Disorders
Derived_OCT_measures	INL_RPE_thickness_right	5:87778792_AT_A	5	87663610	rs10514299	2018-08-03	27479909	Hyde CL	2016-08-01	Nat Genet	www.ncbi.nlm.nih.gov/pubmed/27479909	Identification of 15 genetic loci associated with risk of major depression in individuals of European descent.	Major depressive disorder	84,847 European ancestry cases, 241,266 European ancestry controls	45,773 European ancestry cases, 106,354 European ancestry controls	5q14.3	TMEM161B, MEF2C	TMEM161B-AS1			ENSG00000247828	NA	NA	rs10514299-T	rs10514299	0	10514299	intron_variant	0	0.240584	1e-15	15		0.0449	[0.031-0.059] unit increase	Illumina [1220000] (imputed)	N	Other Psychiatric Disorders
Derived_OCT_measures	INL_RPE_thickness_right	rs12653396	5	87847273	rs12653396	2019-04-17	30818988	Klein M	2019-03-01	Am J Psychiatry	www.ncbi.nlm.nih.gov/pubmed/30818988	Genetic Markers of ADHD-Related Variations in Intracranial Volume.	Attention deficit hyperactivity disorder or caudate nucleus volume (pleiotropy)	19,099 European ancestry ADHD cases, 1,084 ADHD cases, 34,194 European ancestry controls, 997 controls, 11,772 European ancestry individuals	NA	5q14.3	LINC00461	LINC00461			ENSG00000245526	NA	NA	rs12653396-A	rs12653396	0	12653396	intron_variant	0	NR	1e-09	9		5.38	NR z score increase	NR [up to 8615485] (imputed)	N	Other Psychiatric Disorders
Derived_OCT_measures	INL_RPE_thickness_right	rs6882046	5	87968864	rs6882046	2018-10-31	29942085	Nagel M	2018-06-25	Nat Genet	www.ncbi.nlm.nih.gov/pubmed/29942085	Meta-analysis of genome-wide association studies for neuroticism in 449,484 individuals identifies novel genetic loci and pathways.	Depression	688,809 European ancestry individuals	NA	5q14.3	NR	LINC00461			ENSG00000245526	NA	NA	rs6882046-A	rs6882046	0	6882046	non_coding_transcript_exon_variant	0	NR	1e-08	8		5.663	z score decrease	Affymetrix [10847151] (imputed)	N	Other Psychiatric Disorders
Derived_OCT_measures	INL_RPE_thickness_right	rs153685	5	88002653	rs447801	2020-08-17	31926635	Coleman JRI	2019-11-01	Biol Psychiatry	www.ncbi.nlm.nih.gov/pubmed/31926635	The Genetics of the Mood Disorder Spectrum: Genome-wide Association Analyses of More Than 185,000 Cases and 439,000 Controls.	Bipolar disorder or major depressive disorder	164,933 European ancestry major depressive disorder cases, 20,352 European ancestry bipolar disorder cases, 439,741 European ancestry controls	NA	5q14.3	NR	MEF2C-AS2			ENSG00000245864	NA	NA	rs447801-T	rs447801	0	447801	intron_variant	0	NR	2e-10	9.69897		1.03	[1.02-1.04]	NR [NR] (imputed)	N	Other Psychiatric Disorders
Derived_OCT_measures	INL_RPE_thickness_right	rs153685	5	88003403	rs454214	2018-10-31	29942085	Nagel M	2018-06-25	Nat Genet	www.ncbi.nlm.nih.gov/pubmed/29942085	Meta-analysis of genome-wide association studies for neuroticism in 449,484 individuals identifies novel genetic loci and pathways.	Depression	688,809 European ancestry individuals	NA	5q14.3	NR	MEF2C-AS2			ENSG00000245864	NA	NA	rs454214-T	rs454214	0	454214	intron_variant	0	NR	4e-08	7.39794		5.486	z score decrease	Affymetrix [10847151] (imputed)	N	Other Psychiatric Disorders
Derived_OCT_measures	INL_RPE_thickness_right	rs153685	5	88003403	rs454214	2018-08-03	27479909	Hyde CL	2016-08-01	Nat Genet	www.ncbi.nlm.nih.gov/pubmed/27479909	Identification of 15 genetic loci associated with risk of major depression in individuals of European descent.	Major depressive disorder	84,847 European ancestry cases, 241,266 European ancestry controls	45,773 European ancestry cases, 106,354 European ancestry controls	5q14.3	TMEM161B, MEF2C	MEF2C-AS2			ENSG00000245864	NA	NA	rs454214-T	rs454214	0	454214	intron_variant	0	0.568054	1e-09	9		0.0337	[0.022-0.045] unit decrease	Illumina [1220000] (imputed)	N	Other Psychiatric Disorders
Derived_OCT_measures	INL_RPE_thickness_right	rs55740951	5	88169567	rs304138	2018-02-27	29292387	Turley P	2018-01-01	Nat Genet	www.ncbi.nlm.nih.gov/pubmed/29292387	Multi-trait analysis of genome-wide association summary statistics using MTAG.	Depressive symptoms	354,862 European ancestry individuals	NA	5q14.3	NR	MEF2C			ENSG00000081189	NA	NA	rs304138-G	rs304138	0	304138	intron_variant	0	0.4688	4e-08	7.39794		0.0131	[0.0084-0.0178] unit increase	Illumina [NR] (imputed)	N	Other Psychiatric Disorders
Derived_OCT_measures	INL_RPE_thickness_right	rs12587457	14	75125540	rs7152906	2021-07-27	33479212	Yao X	2021-01-21	Transl Psychiatry	www.ncbi.nlm.nih.gov/pubmed/33479212	Integrative analysis of genome-wide association studies identifies novel loci associated with neuropsychiatric disorders.	Major depressive disorder (MTAG)	at least 170,756 European ancestry cases, at least 329,443 European ancestry controls	NA	14q24.3	NR	AREL1			ENSG00000119682	NA	NA	rs7152906-T	rs7152906	0	7152906	intron_variant	0	0.4804	2e-09	8.69897		0.024837	[0.017-0.033] unit decrease	NR [NR]	N	Other Psychiatric Disorders
Derived_OCT_measures	INL_RPE_thickness_right	rs12587457	14	75130235	rs1045430	2020-08-17	31926635	Coleman JRI	2019-11-01	Biol Psychiatry	www.ncbi.nlm.nih.gov/pubmed/31926635	The Genetics of the Mood Disorder Spectrum: Genome-wide Association Analyses of More Than 185,000 Cases and 439,000 Controls.	Bipolar disorder or major depressive disorder	164,933 European ancestry major depressive disorder cases, 20,352 European ancestry bipolar disorder cases, 439,741 European ancestry controls	NA	14q24.3	NR	AREL1			ENSG00000119682	NA	NA	rs1045430-G	rs1045430	0	1045430	3_prime_UTR_variant	0	NR	1e-10	10		1.03093		NR [NR] (imputed)	N	Other Psychiatric Disorders
Derived_OCT_measures	INL_RPE_thickness_right	rs12587457	14	75130235	rs1045430	2019-03-19	30718901	Howard DM	2019-02-04	Nat Neurosci	www.ncbi.nlm.nih.gov/pubmed/30718901	Genome-wide meta-analysis of depression identifies 102 independent variants and highlights the importance of the prefrontal brain regions.	Depression	118,811 European ancestry cases, 327,427 European ancestry controls, 127,552 cases, 233,763 controls	414,055 European ancestry cases, 892,299 European ancestry controls	14q24.3	NR	AREL1			ENSG00000119682	NA	NA	rs1045430-G	rs1045430	0	1045430	3_prime_UTR_variant	0	0.5208	4e-25	24.3979		1.02249	[1.02-1.03]	NR [8098588] (imputed)	N	Other Psychiatric Disorders
Derived_OCT_measures	INL_RPE_thickness_right	rs12587457	14	75164141	rs12587457	2019-03-18	30643256	Baselmans BML	2019-01-14	Nat Genet	www.ncbi.nlm.nih.gov/pubmed/30643256	Multivariate genome-wide analyses of the well-being spectrum.	Depressive symptoms	1,067,913 European ancestry individuals	228,033 European ancestry individuals	14q24.3	NR	AREL1			ENSG00000119682	NA	NA	rs12587457-T	rs12587457	0	12587457	intron_variant	0	0.506079	4e-17	16.3979		0.00796829	[0.0061-0.0098] unit increase	NR [NR]	N	Other Psychiatric Disorders
Derived_OCT_measures	INL_RPE_thickness_right	rs973879	14	75186010	rs7147721	2021-09-08	33859377	Thorp JG	2021-04-15	Nat Hum Behav	www.ncbi.nlm.nih.gov/pubmed/33859377	Symptom-level modelling unravels the shared genetic architecture of anxiety and depression.	Depression	at least 5,919 European ancestry cases, at least 130,691 European ancestry controls	634,037 European ancestry cases, 1,308,690 European ancestry controls	14q24.3	FCF1	FCF1			ENSG00000119616	NA	NA	rs7147721-A	rs7147721	0	7147721	intron_variant	0	0.4722	3e-18	17.5229		0.019671	[0.015-0.025] unit decrease	NR [9417325] (imputed)	N	Other Psychiatric Disorders
Derived_OCT_measures	INL_RPE_thickness_right	rs7160852	14	75237770	rs10144845	2018-10-31	29942085	Nagel M	2018-06-25	Nat Genet	www.ncbi.nlm.nih.gov/pubmed/29942085	Meta-analysis of genome-wide association studies for neuroticism in 449,484 individuals identifies novel genetic loci and pathways.	Depressed affect	357,957 European ancestry individuals	NA	14q24.3	NR	YLPM1			ENSG00000119596	NA	NA	rs10144845-C	rs10144845	0	10144845	intron_variant	0	NR	1e-10	10		0.01604	[0.011-0.021] unit decrease	Affymetrix [10847151] (imputed)	N	Other Psychiatric Disorders
Derived_OCT_measures	INL_RPE_thickness_right	rs973879	14	75296831	rs10148293	2018-07-19	29662059	Howard DM	2018-04-16	Nat Commun	www.ncbi.nlm.nih.gov/pubmed/29662059	Genome-wide association study of depression phenotypes in UK Biobank identifies variants in excitatory synaptic pathways.	Depression (broad)	113,769 British ancestry cases, 208,811 British ancestry controls	NA	14q24.3	NR	YLPM1			ENSG00000119596	NA	NA	rs10148293-G	rs10148293	0	10148293	intron_variant	0	0.5385	1e-07	7		0.0062	[0.0038-0.0086] unit increase	NR [7666894] (imputed)	N	Other Psychiatric Disorders
Derived_OCT_measures	INL_RPE_thickness_right	14:75356827_CT_C	14	75334199	rs4553560	2018-02-27	29292387	Turley P	2018-01-01	Nat Genet	www.ncbi.nlm.nih.gov/pubmed/29292387	Multi-trait analysis of genome-wide association summary statistics using MTAG.	Depressive symptoms (MTAG)	354,862 European ancestry individuals	NA	14q24.3	NR	PROX2			ENSG00000119608	NA	NA	rs4553560-C	rs4553560	0	4553560	intron_variant	0	0.5313	7e-09	8.1549		0.0123	[0.0082-0.0164] unit decrease	Illumina [NR] (imputed)	N	Other Psychiatric Disorders
Derived_OCT_measures	INL_RPE_thickness_right	14:75356827_CT_C	14	75377555	rs2003490	2020-02-11	31835028	Cross-Disorder Group of the Psychiatric Genomics Consortium	2019-12-01	Cell	www.ncbi.nlm.nih.gov/pubmed/31835028	Genomic Relationships, Novel Loci, and Pleiotropic Mechanisms across Eight Psychiatric Disorders.	Anorexia nervosa, attention-deficit/hyperactivity disorder, autism spectrum disorder, bipolar disorder, major depression, obsessive-compulsive disorder, schizophrenia, or Tourette syndrome (pleiotropy)	19,009 European ancestry ADHD cases, 3,495 European ancestry anorexia cases, 18,381 European ancestry autism cases, 20,352 European ancestry bipolar disorder cases, 130,664 European ancestry major depression cases, 2,688 European ancestry OCD cases, 33,640 European ancestry schizophrenia cases, 4,645 European ancestry Tourette's cases, 494,162 European ancestry controls	NA	14q24.3	RPS6KL1, DLST	RPS6KL1			ENSG00000198208	NA	NA	rs2003490-?	rs2003490	0	2003490	intron_variant	0		2e-08	7.69897		NA		NR [6786993] (imputed)	N	Other Psychiatric Disorders
Derived_OCT_measures	INL_RPE_thickness_right	rs61572747	17	43460891	rs61572747	2018-10-31	29942085	Nagel M	2018-06-25	Nat Genet	www.ncbi.nlm.nih.gov/pubmed/29942085	Meta-analysis of genome-wide association studies for neuroticism in 449,484 individuals identifies novel genetic loci and pathways.	Depressed affect	357,957 European ancestry individuals	NA	17q21.31	NR	RNA5SP443 - ARHGAP27	ENSG00000199953	ENSG00000159314		56028	10377	rs61572747-?	rs61572747	0	61572747	regulatory_region_variant	1	NR	4e-11	10.3979		0.01768	[0.012-0.023] unit increase	Affymetrix [10847151] (imputed)	N	Other Psychiatric Disorders
Derived_OCT_measures	INL_RPE_thickness_right	rs7225384	17	43809096	rs7225384	2018-10-31	29942085	Nagel M	2018-06-25	Nat Genet	www.ncbi.nlm.nih.gov/pubmed/29942085	Meta-analysis of genome-wide association studies for neuroticism in 449,484 individuals identifies novel genetic loci and pathways.	Depressed affect	357,957 European ancestry individuals	NA	17q21.31	NR	LINC02210-CRHR1, LINC02210-CRHR1			ENSG00000282456, ENSG00000263715	NA	NA	rs7225384-?	rs7225384	0	7225384	non_coding_transcript_exon_variant	0	NR	5e-09	8.30103		0.01379	[0.0092-0.0184] unit increase	Affymetrix [10847151] (imputed)	N	Other Psychiatric Disorders
Derived_OCT_measures	INL_RPE_thickness_right	rs4076453	17	43854502	rs12938031	2018-10-31	29942085	Nagel M	2018-06-25	Nat Genet	www.ncbi.nlm.nih.gov/pubmed/29942085	Meta-analysis of genome-wide association studies for neuroticism in 449,484 individuals identifies novel genetic loci and pathways.	Depressed affect	357,957 European ancestry individuals	NA	17q21.31	NR	LINC02210-CRHR1, LINC02210-CRHR1			ENSG00000282456, ENSG00000263715	NA	NA	rs12938031-?	rs12938031	0	12938031	intron_variant	0	NR	1e-09	9		0.01436	[0.0097-0.019] unit increase	Affymetrix [10847151] (imputed)	N	Other Psychiatric Disorders
Derived_OCT_measures	INL_RPE_thickness_right	rs62054372	17	43856639	rs62057061	2018-10-31	29942085	Nagel M	2018-06-25	Nat Genet	www.ncbi.nlm.nih.gov/pubmed/29942085	Meta-analysis of genome-wide association studies for neuroticism in 449,484 individuals identifies novel genetic loci and pathways.	Depressed affect	357,957 European ancestry individuals	NA	17q21.31	NR	LINC02210-CRHR1, LINC02210-CRHR1			ENSG00000282456, ENSG00000263715	NA	NA	rs62057061-G	rs62057061	0	62057061	intron_variant	0	NR	2e-22	21.699		0.02689	[0.021-0.032] unit increase	Affymetrix [10847151] (imputed)	N	Other Psychiatric Disorders
Derived_OCT_measures	INL_RPE_thickness_right	rs9899833	17	43978988	rs1560312	2018-10-31	29942085	Nagel M	2018-06-25	Nat Genet	www.ncbi.nlm.nih.gov/pubmed/29942085	Meta-analysis of genome-wide association studies for neuroticism in 449,484 individuals identifies novel genetic loci and pathways.	Depressed affect	357,957 European ancestry individuals	NA	17q21.31	NR	MAPT, MAPT, MAPT			ENSG00000277956, ENSG00000276155, ENSG00000186868	NA	NA	rs1560312-?	rs1560312	0	1560312	intron_variant	0	NR	1e-16	16		0.02016	[0.015-0.025] unit increase	Affymetrix [10847151] (imputed)	N	Other Psychiatric Disorders
Derived_OCT_measures	INL_RPE_thickness_right	rs2435201	17	44071851	rs2435200	2018-10-31	29942085	Nagel M	2018-06-25	Nat Genet	www.ncbi.nlm.nih.gov/pubmed/29942085	Meta-analysis of genome-wide association studies for neuroticism in 449,484 individuals identifies novel genetic loci and pathways.	Depressed affect	357,957 European ancestry individuals	NA	17q21.31	NR	MAPT, MAPT, MAPT			ENSG00000277956, ENSG00000276155, ENSG00000186868	NA	NA	rs2435200-?	rs2435200	0	2435200	intron_variant	0	NR	6e-09	8.22185		0.01363	[0.009-0.0182] unit increase	Affymetrix [10847151] (imputed)	N	Other Psychiatric Disorders
Derived_OCT_measures	INL_RPE_thickness_right	rs2458203	17	44083948	rs8067056	2018-10-31	29942085	Nagel M	2018-06-25	Nat Genet	www.ncbi.nlm.nih.gov/pubmed/29942085	Meta-analysis of genome-wide association studies for neuroticism in 449,484 individuals identifies novel genetic loci and pathways.	Depressed affect	357,957 European ancestry individuals	NA	17q21.31	NR	MAPT, MAPT, MAPT			ENSG00000277956, ENSG00000276155, ENSG00000186868	NA	NA	rs8067056-?	rs8067056	0	8067056	intron_variant	0	NR	1e-12	12		0.017	[0.012-0.022] unit increase	Affymetrix [10847151] (imputed)	N	Other Psychiatric Disorders
Derived_OCT_measures	INL_RPE_thickness_right	rs62054372	17	44301840	rs142920272	2019-04-10	30804558	Grove J	2019-02-25	Nat Genet	www.ncbi.nlm.nih.gov/pubmed/30804558	Identification of common genetic risk variants for autism spectrum disorder.	Autism spectrum disorder	18,381 European ancestry cases, 27,969 European ancestry controls	2,119 European ancestry cases, 142,379 European ancestry controls	17q21.31	Intergenic	KANSL1			ENSG00000120071	NA	NA	rs142920272-C	rs142920272	1	2532407	intron_variant	0	0.187	9e-07	6.04576		1.08814	[NR]	Illumina [9112387] (imputed)	N	Other Psychiatric Disorders
Derived_OCT_measures	INL_RPE_thickness_right	rs111404933	17	44859410	rs199505	2018-10-31	29942085	Nagel M	2018-06-25	Nat Genet	www.ncbi.nlm.nih.gov/pubmed/29942085	Meta-analysis of genome-wide association studies for neuroticism in 449,484 individuals identifies novel genetic loci and pathways.	Depressed affect	357,957 European ancestry individuals	NA	17q21.31	NR	WNT3, WNT3			ENSG00000108379, ENSG00000277641	NA	NA	rs199505-?	rs199505	0	199505	intron_variant	0	NR	1e-18	18		0.02469	[0.019-0.03] unit increase	Affymetrix [10847151] (imputed)	N	Other Psychiatric Disorders
Derived_OCT_measures	INL_RPE_thickness_right	rs111404933	17	44862162	rs199503	2021-04-27	33686288	Peyrot WJ	2021-03-08	Nat Genet	www.ncbi.nlm.nih.gov/pubmed/33686288	Identifying loci with different allele frequencies among cases of eight psychiatric disorders using CC-GWAS.	Schizophrenia vs autism spectrum disorder (ordinary least squares (OLS))	40,675 schizophrenia cases, 18,381 autism spectrum disorder cases	NA	17q21.31		WNT3, WNT3			ENSG00000108379, ENSG00000277641	NA	NA	rs199503-?	rs199503	0	199503	intron_variant	0	NR	3e-09	8.52288		0.0179	NR unit decrease	NR [4484088] (imputed)	N	Other Psychiatric Disorders
Derived_OCT_measures	INL_RPE_thickness_right	rs6003465	22	23412058	rs3788338	2020-05-21	31969693	Coleman JRI	2020-01-23	Mol Psychiatry	www.ncbi.nlm.nih.gov/pubmed/31969693	Genome-wide gene-environment analyses of major depressive disorder and reported lifetime traumatic experiences in UK Biobank.	Major depressive disorder	29,475 European ancestry cases, 63,482 European ancestry controls	NA	22q11.22	NR	RSPH14			ENSG00000100218	NA	NA	rs3788338-G	rs3788338	0	3788338	intron_variant	0	0.746028	3e-07	6.52288		1.08108	[1.05-1.11]	Affymetrix [7791636] (imputed)	N	Other Psychiatric Disorders
Derived_OCT_measures	ISOS_RPE_thickness_left	rs11125168	2	23942446	rs4665238	2019-03-18	30643256	Baselmans BML	2019-01-14	Nat Genet	www.ncbi.nlm.nih.gov/pubmed/30643256	Multivariate genome-wide analyses of the well-being spectrum.	Depressive symptoms	1,067,913 European ancestry individuals	228,033 European ancestry individuals	2p24.1	NR	KLHL29 - ATAD2B	ENSG00000119771	ENSG00000119778		10965	29088	rs4665238-A	rs4665238	0	4665238	regulatory_region_variant	1	0.585386	1e-08	8		0.00544275	[0.0036-0.0073] unit decrease	NR [NR]	N	Other Psychiatric Disorders
Derived_OCT_measures	ISOS_RPE_thickness_left	rs11675585	2	24227480	rs7422667	2019-03-18	30643256	Baselmans BML	2019-01-14	Nat Genet	www.ncbi.nlm.nih.gov/pubmed/30643256	Multivariate genome-wide analyses of the well-being spectrum.	Depressive symptoms	1,067,913 European ancestry individuals	228,033 European ancestry individuals	2p23.3	NR	UBXN2A			ENSG00000173960	NA	NA	rs7422667-C	rs7422667	0	7422667	3_prime_UTR_variant	0	0.563674	1e-10	10		0.00606191	[0.0042-0.0079] unit decrease	NR [NR]	N	Other Psychiatric Disorders
Derived_OCT_measures	ISOS_RPE_thickness_left	rs28437494	11	88814870	rs7127487	2021-07-27	33479212	Yao X	2021-01-21	Transl Psychiatry	www.ncbi.nlm.nih.gov/pubmed/33479212	Integrative analysis of genome-wide association studies identifies novel loci associated with neuropsychiatric disorders.	Neuropsychiatric disorders	19,099 European ancestry attention deficit hyperactivity disorder cases, 18,381 European ancestry autism spectrum disorder cases, 20,352 European ancestry bipolar disorder cases, 170,756 European ancestry major depressive disorder cases, 33,640 European ancestry schizophrenia cases, 466,420 European ancestry controls	NA	11q14.3	NR	GRM5 - TYR	ENSG00000168959	ENSG00000077498		15720	96173	rs7127487-A	rs7127487	0	7127487	intergenic_variant	1	NR	2e-08	7.69897		5.595	NR z score decrease	NR [NR]	N	Other Psychiatric Disorders
Derived_OCT_measures	ISOS_RPE_thickness_left	11:88897677_ATATATATATATATATG_A	11	88874152	rs10830220	2020-10-07	32606422	Wu Y	2020-06-30	Transl Psychiatry	www.ncbi.nlm.nih.gov/pubmed/32606422	Multi-trait analysis for genome-wide association study of five psychiatric disorders.	Depressive symptoms	688,809 individuals	NA	11q14.3	NR	GRM5 - TYR	ENSG00000168959	ENSG00000077498		75002	36891	rs10830220-?	rs10830220	0	10830220	intergenic_variant	1		1e-09	9		NA		NR [11140414]	N	Other Psychiatric Disorders
Derived_OCT_measures	ISOS_RPE_thickness_left	11:88897677_ATATATATATATATATG_A	11	88874152	rs10830220	2018-10-31	29942085	Nagel M	2018-06-25	Nat Genet	www.ncbi.nlm.nih.gov/pubmed/29942085	Meta-analysis of genome-wide association studies for neuroticism in 449,484 individuals identifies novel genetic loci and pathways.	Depression	688,809 European ancestry individuals	NA	11q14.3	NR	GRM5 - TYR	ENSG00000168959	ENSG00000077498		75002	36891	rs10830220-C	rs10830220	0	10830220	intergenic_variant	1	NR	1e-09	9		6.096	z score decrease	Affymetrix [10847151] (imputed)	N	Other Psychiatric Disorders
Derived_OCT_measures	ISOS_RPE_thickness_left	rs7129117	11	88913663	rs621313	2018-07-19	29662059	Howard DM	2018-04-16	Nat Commun	www.ncbi.nlm.nih.gov/pubmed/29662059	Genome-wide association study of depression phenotypes in UK Biobank identifies variants in excitatory synaptic pathways.	Depression (broad)	113,769 British ancestry cases, 208,811 British ancestry controls	NA	11q14.3	NR	TYR			ENSG00000077498	NA	NA	rs621313-G	rs621313	0	621313	intron_variant	0	0.4908	3e-10	9.52288		0.0074	[0.005-0.0098] unit increase	NR [7666894] (imputed)	N	Other Psychiatric Disorders
Derived_OCT_measures	ISOS_RPE_thickness_left	rs7129117	11	88953819	rs1939252	2019-03-18	30643256	Baselmans BML	2019-01-14	Nat Genet	www.ncbi.nlm.nih.gov/pubmed/30643256	Multivariate genome-wide analyses of the well-being spectrum.	Depressive symptoms	1,067,913 European ancestry individuals	228,033 European ancestry individuals	11q14.3	NR	TYR			ENSG00000077498	NA	NA	rs1939252-G	rs1939252	0	1939252	intron_variant	0	0.476168	1e-12	12		0.00728846	[0.0053-0.0093] unit increase	NR [NR]	N	Other Psychiatric Disorders
Derived_OCT_measures	ISOS_RPE_thickness_left	rs7129117	11	89004894	rs645592	2018-10-31	29942085	Nagel M	2018-06-25	Nat Genet	www.ncbi.nlm.nih.gov/pubmed/29942085	Meta-analysis of genome-wide association studies for neuroticism in 449,484 individuals identifies novel genetic loci and pathways.	Depression	688,809 European ancestry individuals	NA	11q14.3	NR	TYR			ENSG00000077498	NA	NA	rs645592-T	rs645592	0	645592	intron_variant	0	NR	3e-08	7.52288		5.571	z score decrease	Affymetrix [10847151] (imputed)	N	Other Psychiatric Disorders
Derived_OCT_measures	ISOS_RPE_thickness_left	rs7129117	11	89019737	rs598769	2018-07-19	29662059	Howard DM	2018-04-16	Nat Commun	www.ncbi.nlm.nih.gov/pubmed/29662059	Genome-wide association study of depression phenotypes in UK Biobank identifies variants in excitatory synaptic pathways.	Depression (broad)	113,769 British ancestry cases, 208,811 British ancestry controls	NA	11q14.3	NR	TYR			ENSG00000077498	NA	NA	rs598769-T	rs598769	0	598769	intron_variant	0	0.47	9e-07	6.04576		0.0058	[0.0034-0.0082] unit increase	NR [7666894] (imputed)	N	Other Psychiatric Disorders
Derived_OCT_measures	ISOS_RPE_thickness_right	rs56148710	2	23942446	rs4665238	2019-03-18	30643256	Baselmans BML	2019-01-14	Nat Genet	www.ncbi.nlm.nih.gov/pubmed/30643256	Multivariate genome-wide analyses of the well-being spectrum.	Depressive symptoms	1,067,913 European ancestry individuals	228,033 European ancestry individuals	2p24.1	NR	KLHL29 - ATAD2B	ENSG00000119771	ENSG00000119778		10965	29088	rs4665238-A	rs4665238	0	4665238	regulatory_region_variant	1	0.585386	1e-08	8		0.00544275	[0.0036-0.0073] unit decrease	NR [NR]	N	Other Psychiatric Disorders
Derived_OCT_measures	ISOS_RPE_thickness_right	rs143535327	11	88689953	rs674437	2019-03-18	30643256	Baselmans BML	2019-01-14	Nat Genet	www.ncbi.nlm.nih.gov/pubmed/30643256	Multivariate genome-wide analyses of the well-being spectrum.	Depressive symptoms	1,067,913 European ancestry individuals	228,033 European ancestry individuals	11q14.3	NR	GRM5			ENSG00000168959	NA	NA	rs674437-A	rs674437	0	674437	intron_variant	0	0.521095	9e-15	14.0458		0.00852854	[0.0064-0.0107] unit decrease	NR [NR]	N	Other Psychiatric Disorders
Derived_OCT_measures	ISOS_RPE_thickness_right	rs143535327	11	88695846	rs1150313	2020-10-07	32606422	Wu Y	2020-06-30	Transl Psychiatry	www.ncbi.nlm.nih.gov/pubmed/32606422	Multi-trait analysis for genome-wide association study of five psychiatric disorders.	Depressive symptoms (MTAG)	955,012 individuals	NA	11q14.3	NR	GRM5			ENSG00000168959	NA	NA	rs1150313-?	rs1150313	0	1150313	intron_variant	0		4e-10	9.39794		NA		NR [520857]	N	Other Psychiatric Disorders
Derived_OCT_measures	ISOS_RPE_thickness_right	rs143535327	11	88695846	rs1150313	2018-10-31	29942085	Nagel M	2018-06-25	Nat Genet	www.ncbi.nlm.nih.gov/pubmed/29942085	Meta-analysis of genome-wide association studies for neuroticism in 449,484 individuals identifies novel genetic loci and pathways.	Depression	688,809 European ancestry individuals	NA	11q14.3	NR	GRM5			ENSG00000168959	NA	NA	rs1150313-A	rs1150313	0	1150313	intron_variant	0	NR	1e-09	9		6.09	z score increase	Affymetrix [10847151] (imputed)	N	Other Psychiatric Disorders
Derived_OCT_measures	ISOS_RPE_thickness_right	rs143535327	11	88726465	rs12270599	2021-09-08	33859377	Thorp JG	2021-04-15	Nat Hum Behav	www.ncbi.nlm.nih.gov/pubmed/33859377	Symptom-level modelling unravels the shared genetic architecture of anxiety and depression.	Depression	at least 5,919 European ancestry cases, at least 130,691 European ancestry controls	634,037 European ancestry cases, 1,308,690 European ancestry controls	11q14.3	GRM5	GRM5			ENSG00000168959	NA	NA	rs12270599-T	rs12270599	0	12270599	intron_variant	0	0.492	7e-20	19.1549		0.0205431	[0.015-0.026] unit increase	NR [9417325] (imputed)	N	Other Psychiatric Disorders
Derived_OCT_measures	ISOS_RPE_thickness_right	rs143535327	11	88732956	rs10831546	2021-07-27	33479212	Yao X	2021-01-21	Transl Psychiatry	www.ncbi.nlm.nih.gov/pubmed/33479212	Integrative analysis of genome-wide association studies identifies novel loci associated with neuropsychiatric disorders.	Major depressive disorder (MTAG)	at least 170,756 European ancestry cases, at least 329,443 European ancestry controls	NA	11q14.3	NR	GRM5			ENSG00000168959	NA	NA	rs10831546-T	rs10831546	0	10831546	intron_variant	0	0.5048	2e-11	10.699		0.0284904	[0.02-0.037] unit increase	NR [NR]	N	Other Psychiatric Disorders
Derived_OCT_measures	ISOS_RPE_thickness_right	rs143535327	11	88748162	rs10501696	2018-07-19	29662059	Howard DM	2018-04-16	Nat Commun	www.ncbi.nlm.nih.gov/pubmed/29662059	Genome-wide association study of depression phenotypes in UK Biobank identifies variants in excitatory synaptic pathways.	Depression (broad)	113,769 British ancestry cases, 208,811 British ancestry controls	NA	11q14.3	NR	GRM5			ENSG00000168959	NA	NA	rs10501696-G	rs10501696	0	10501696	intron_variant	0	0.4987	7e-11	10.1549		0.0079	[0.0055-0.0103] unit decrease	NR [7666894] (imputed)	N	Other Psychiatric Disorders
Derived_OCT_measures	ISOS_RPE_thickness_right	rs142561415	11	88814870	rs7127487	2021-07-27	33479212	Yao X	2021-01-21	Transl Psychiatry	www.ncbi.nlm.nih.gov/pubmed/33479212	Integrative analysis of genome-wide association studies identifies novel loci associated with neuropsychiatric disorders.	Neuropsychiatric disorders	19,099 European ancestry attention deficit hyperactivity disorder cases, 18,381 European ancestry autism spectrum disorder cases, 20,352 European ancestry bipolar disorder cases, 170,756 European ancestry major depressive disorder cases, 33,640 European ancestry schizophrenia cases, 466,420 European ancestry controls	NA	11q14.3	NR	GRM5 - TYR	ENSG00000168959	ENSG00000077498		15720	96173	rs7127487-A	rs7127487	0	7127487	intergenic_variant	1	NR	2e-08	7.69897		5.595	NR z score decrease	NR [NR]	N	Other Psychiatric Disorders
Derived_OCT_measures	ISOS_RPE_thickness_right	rs7129117	11	89004894	rs645592	2018-10-31	29942085	Nagel M	2018-06-25	Nat Genet	www.ncbi.nlm.nih.gov/pubmed/29942085	Meta-analysis of genome-wide association studies for neuroticism in 449,484 individuals identifies novel genetic loci and pathways.	Depression	688,809 European ancestry individuals	NA	11q14.3	NR	TYR			ENSG00000077498	NA	NA	rs645592-T	rs645592	0	645592	intron_variant	0	NR	3e-08	7.52288		5.571	z score decrease	Affymetrix [10847151] (imputed)	N	Other Psychiatric Disorders
Derived_OCT_measures	ISOS_RPE_thickness_right	rs7129117	11	89019737	rs598769	2018-07-19	29662059	Howard DM	2018-04-16	Nat Commun	www.ncbi.nlm.nih.gov/pubmed/29662059	Genome-wide association study of depression phenotypes in UK Biobank identifies variants in excitatory synaptic pathways.	Depression (broad)	113,769 British ancestry cases, 208,811 British ancestry controls	NA	11q14.3	NR	TYR			ENSG00000077498	NA	NA	rs598769-T	rs598769	0	598769	intron_variant	0	0.47	9e-07	6.04576		0.0058	[0.0034-0.0082] unit increase	NR [7666894] (imputed)	N	Other Psychiatric Disorders
Derived_OCT_measures	GCIPL_thickness_left	rs12653396	5	87847273	rs12653396	2019-04-17	30818988	Klein M	2019-03-01	Am J Psychiatry	www.ncbi.nlm.nih.gov/pubmed/30818988	Genetic Markers of ADHD-Related Variations in Intracranial Volume.	Attention deficit hyperactivity disorder or caudate nucleus volume (pleiotropy)	19,099 European ancestry ADHD cases, 1,084 ADHD cases, 34,194 European ancestry controls, 997 controls, 11,772 European ancestry individuals	NA	5q14.3	LINC00461	LINC00461			ENSG00000245526	NA	NA	rs12653396-A	rs12653396	0	12653396	intron_variant	0	NR	1e-09	9		5.38	NR z score increase	NR [up to 8615485] (imputed)	N	Other Psychiatric Disorders
Derived_OCT_measures	GCIPL_thickness_left	rs153685	5	88002653	rs447801	2020-08-17	31926635	Coleman JRI	2019-11-01	Biol Psychiatry	www.ncbi.nlm.nih.gov/pubmed/31926635	The Genetics of the Mood Disorder Spectrum: Genome-wide Association Analyses of More Than 185,000 Cases and 439,000 Controls.	Bipolar disorder or major depressive disorder	164,933 European ancestry major depressive disorder cases, 20,352 European ancestry bipolar disorder cases, 439,741 European ancestry controls	NA	5q14.3	NR	MEF2C-AS2			ENSG00000245864	NA	NA	rs447801-T	rs447801	0	447801	intron_variant	0	NR	2e-10	9.69897		1.03	[1.02-1.04]	NR [NR] (imputed)	N	Other Psychiatric Disorders
Derived_OCT_measures	GCIPL_thickness_left	rs153685	5	88003403	rs454214	2018-10-31	29942085	Nagel M	2018-06-25	Nat Genet	www.ncbi.nlm.nih.gov/pubmed/29942085	Meta-analysis of genome-wide association studies for neuroticism in 449,484 individuals identifies novel genetic loci and pathways.	Depression	688,809 European ancestry individuals	NA	5q14.3	NR	MEF2C-AS2			ENSG00000245864	NA	NA	rs454214-T	rs454214	0	454214	intron_variant	0	NR	4e-08	7.39794		5.486	z score decrease	Affymetrix [10847151] (imputed)	N	Other Psychiatric Disorders
Derived_OCT_measures	GCIPL_thickness_left	rs153685	5	88003403	rs454214	2018-08-03	27479909	Hyde CL	2016-08-01	Nat Genet	www.ncbi.nlm.nih.gov/pubmed/27479909	Identification of 15 genetic loci associated with risk of major depression in individuals of European descent.	Major depressive disorder	84,847 European ancestry cases, 241,266 European ancestry controls	45,773 European ancestry cases, 106,354 European ancestry controls	5q14.3	TMEM161B, MEF2C	MEF2C-AS2			ENSG00000245864	NA	NA	rs454214-T	rs454214	0	454214	intron_variant	0	0.568054	1e-09	9		0.0337	[0.022-0.045] unit decrease	Illumina [1220000] (imputed)	N	Other Psychiatric Disorders
Derived_OCT_measures	GCIPL_thickness_left	rs797419	5	88169567	rs304138	2018-02-27	29292387	Turley P	2018-01-01	Nat Genet	www.ncbi.nlm.nih.gov/pubmed/29292387	Multi-trait analysis of genome-wide association summary statistics using MTAG.	Depressive symptoms	354,862 European ancestry individuals	NA	5q14.3	NR	MEF2C			ENSG00000081189	NA	NA	rs304138-G	rs304138	0	304138	intron_variant	0	0.4688	4e-08	7.39794		0.0131	[0.0084-0.0178] unit increase	Illumina [NR] (imputed)	N	Other Psychiatric Disorders
Derived_OCT_measures	GCIPL_thickness_left	rs10037690	5	88204853	rs28669119	2020-02-11	31835028	Cross-Disorder Group of the Psychiatric Genomics Consortium	2019-12-01	Cell	www.ncbi.nlm.nih.gov/pubmed/31835028	Genomic Relationships, Novel Loci, and Pleiotropic Mechanisms across Eight Psychiatric Disorders.	Anorexia nervosa, attention-deficit/hyperactivity disorder, autism spectrum disorder, bipolar disorder, major depression, obsessive-compulsive disorder, schizophrenia, or Tourette syndrome (pleiotropy)	19,009 European ancestry ADHD cases, 3,495 European ancestry anorexia cases, 18,381 European ancestry autism cases, 20,352 European ancestry bipolar disorder cases, 130,664 European ancestry major depression cases, 2,688 European ancestry OCD cases, 33,640 European ancestry schizophrenia cases, 4,645 European ancestry Tourette's cases, 494,162 European ancestry controls	NA	5q14.3	MEF2C	MEF2C-AS1			ENSG00000248309	NA	NA	rs28669119-?	rs28669119	0	28669119	intron_variant	0		2e-09	8.69897		NA		NR [6786993] (imputed)	N	Other Psychiatric Disorders
Derived_OCT_measures	GCIPL_thickness_left	rs17725609	7	51011858	rs60617249	2017-12-01	29071344	Zhou H	2017-10-25	JAMA Psychiatry	www.ncbi.nlm.nih.gov/pubmed/29071344	Genetic Risk Variants Associated With Comorbid Alcohol Dependence and Major Depression.	Major depression and alcohol dependence	3,041 African American individuals, 1,618 European ancestry individuals	1,612 African American individuals, 1,551 European ancestry individuals	7p12.1	intergenic	VWDE - COBL	ENSG00000146530	ENSG00000106078		38540220	72051	rs60617249-G	rs60617249	0	60617249	intron_variant	1	0.505	4e-06	5.39794	(AA)	0.436	unit decrease	Illumina [at least 5086170] (imputed)	N	Other Psychiatric Disorders
Fundus_image_traits	alexnet_PC10	rs17713879	2	286756	rs60843830	2019-03-18	30643258	Karlsson Linner R	2019-01-14	Nat Genet	www.ncbi.nlm.nih.gov/pubmed/30643258	Genome-wide association analyses of risk tolerance and risky behaviors in over 1 million individuals identify hundreds of loci and shared genetic influences.	Adventurousness	557,923 European ancestry individuals	NA	2p25.3	LOC101927262	ALKAL2			ENSG00000189292	NA	NA	rs60843830-C	rs60843830	0	60843830	intron_variant	0	0.6638	7e-10	9.1549		0.0126526	[0.0086-0.0167] unit increase	Illumina [9339358] (imputed)	N	Psychological Traits
Fundus_image_traits	alexnet_PC4	rs9644776	8	8524474	rs11992186	2018-02-01	29255261	Luciano M	2017-12-18	Nat Genet	www.ncbi.nlm.nih.gov/pubmed/29255261	Association analysis in over 329,000 individuals identifies 116 independent variants influencing neuroticism.	Neuroticism	329,821 European ancestry individuals	122,867 European ancestry individuals	8p23.1	intergenic	RN7SL178P - CLDN23	ENSG00000284857	ENSG00000285098		84309	34973	rs11992186-C	rs11992186	0	11992186	intron_variant	1	0.48898	3e-27	26.5229		10.818	z score increase	Illumina [18485882] (imputed)	N	Psychological Traits
Fundus_image_traits	alexnet_PC4	rs9644776	8	8548117	rs7829975	2018-02-02	29187730	Ward J	2017-11-30	Transl Psychiatry	www.ncbi.nlm.nih.gov/pubmed/29187730	Genome-wide analysis in UK Biobank identifies four loci associated with mood instability and genetic correlation with major depressive disorder, anxiety disorder and schizophrenia.	Mood instability	53,525 European ancestry cases, 60,443 European ancestry controls	NA	8p23.1	CLDN23, MFHAS1	NA - CLDN23		ENSG00000285098		NA	11330	rs7829975-A	rs7829975	0	7829975	intergenic_variant	1	0.516	2e-09	8.69897		0.051	[0.034-0.068] unit increase	Affymetrix [8797848] (imputed)	N	Psychological Traits
Fundus_image_traits	alexnet_PC4	rs9644776	8	8548117	rs7829975	2018-02-02	29187730	Ward J	2017-11-30	Transl Psychiatry	www.ncbi.nlm.nih.gov/pubmed/29187730	Genome-wide analysis in UK Biobank identifies four loci associated with mood instability and genetic correlation with major depressive disorder, anxiety disorder and schizophrenia.	Mood instability	43,660 European ancestry cases without a psychiatric disorder diagnosis, 60,443 European ancestry controls	NA	8p23.1	CLDN23, MFHAS1	NA - CLDN23		ENSG00000285098		NA	11330	rs7829975-A	rs7829975	0	7829975	intergenic_variant	1	0.523	5e-09	8.30103		0.052	[0.034-0.07] unit increase	Affymetrix [8797848] (imputed)	N	Psychological Traits
Fundus_image_traits	alexnet_PC4	rs678250	8	8613387	rs635594	2019-05-02	30867560	Hill WD	2019-03-13	Mol Psychiatry	www.ncbi.nlm.nih.gov/pubmed/30867560	Genetic contributions to two special factors of neuroticism are associated with affluence, higher intelligence, better health, and longer life.	General factor of neuroticism	270,059 British ancestry individuals	NA	8p23.1	ENSG00000254367	CLDN23 - MFHAS1	ENSG00000285098	ENSG00000147324		51781	27477	rs635594-C	rs635594	0	635594	intron_variant	1	NR	7e-11	10.1549		0.011307	[0.0079-0.0147] unit increase	Affymetrix [18485882] (imputed)	N	Psychological Traits
Fundus_image_traits	alexnet_PC4	rs488566	8	8639575	rs488566	2019-05-02	30867560	Hill WD	2019-03-13	Mol Psychiatry	www.ncbi.nlm.nih.gov/pubmed/30867560	Genetic contributions to two special factors of neuroticism are associated with affluence, higher intelligence, better health, and longer life.	General factor of neuroticism	270,059 British ancestry individuals	NA	8p23.1	ENSG00000254367	CLDN23 - MFHAS1	ENSG00000285098	ENSG00000147324		77969	1289	rs488566-A	rs488566	0	488566	intron_variant	1	NR	2e-09	8.69897		0.010492	[0.0071-0.0139] unit increase	Affymetrix [18485882] (imputed)	N	Psychological Traits
Fundus_image_traits	alexnet_PC4	rs9644776	8	8641145	rs2428	2019-05-02	30867560	Hill WD	2019-03-13	Mol Psychiatry	www.ncbi.nlm.nih.gov/pubmed/30867560	Genetic contributions to two special factors of neuroticism are associated with affluence, higher intelligence, better health, and longer life.	General factor of neuroticism	270,059 British ancestry individuals	NA	8p23.1	MFHAS1	MFHAS1, MFHAS1			ENSG00000285022, ENSG00000147324	NA	NA	rs2428-C	rs2428	0	2428	3_prime_UTR_variant	0	NR	1e-18	18		0.015359	[0.012-0.019] unit decrease	Affymetrix [18485882] (imputed)	N	Psychological Traits
Fundus_image_traits	alexnet_PC4	rs9644776	8	8646246	rs12682352	2018-02-01	29255261	Luciano M	2017-12-18	Nat Genet	www.ncbi.nlm.nih.gov/pubmed/29255261	Association analysis in over 329,000 individuals identifies 116 independent variants influencing neuroticism.	Neuroticism	329,821 European ancestry individuals	122,867 European ancestry individuals	8p23.1	NR	MFHAS1, MFHAS1			ENSG00000285022, ENSG00000147324	NA	NA	rs12682352-C	rs12682352	0	12682352	intron_variant	0	0.47697	1e-24	24		0.05752	[0.047-0.069] unit decrease	Illumina [18485882] (imputed)	N	Psychological Traits
Fundus_image_traits	alexnet_PC4	rs9644776	8	8646246	rs12682352	2016-12-13	27067015	Smith DJ	2016-04-12	Mol Psychiatry	www.ncbi.nlm.nih.gov/pubmed/27067015	Genome-wide analysis of over 106‚Äö√Ñ√¢000 individuals identifies 9 neuroticism-associated loci.	Neuroticism	91,370 European ancestry individuals, 15,346 individuals	NA	8p23.1	Intergenic	MFHAS1, MFHAS1			ENSG00000285022, ENSG00000147324	NA	NA	rs12682352-T	rs12682352	0	12682352	intron_variant	0	0.525	2e-15	14.699		0.115	[0.088-0.142] unit increase	Affymetrix [7207648] (imputed)	N	Psychological Traits
Fundus_image_traits	alexnet_PC4	rs9644776	8	8652889	rs7832968	2019-03-18	30643256	Baselmans BML	2019-01-14	Nat Genet	www.ncbi.nlm.nih.gov/pubmed/30643256	Multivariate genome-wide analyses of the well-being spectrum.	Neuroticism	523,783 European ancestry individuals	59,206 European ancestry individuals	8p23.1	NR	MFHAS1, MFHAS1			ENSG00000285022, ENSG00000147324	NA	NA	rs7832968-A	rs7832968	0	7832968	intron_variant	0	0.467931	5e-31	30.301		0.0216245	[0.018-0.025] unit decrease	NR [NR]	N	Psychological Traits
Fundus_image_traits	alexnet_PC4	rs9644776	8	8685854	rs1039916	2018-02-01	29255261	Luciano M	2017-12-18	Nat Genet	www.ncbi.nlm.nih.gov/pubmed/29255261	Association analysis in over 329,000 individuals identifies 116 independent variants influencing neuroticism.	Neuroticism	329,821 European ancestry individuals	122,867 European ancestry individuals	8p23.1	intergenic	MFHAS1, MFHAS1			ENSG00000285022, ENSG00000147324	NA	NA	rs1039916-A	rs1039916	0	1039916	intron_variant	0	0.51625	6e-30	29.2218		11.371	z score increase	Illumina [18485882] (imputed)	N	Psychological Traits
Fundus_image_traits	alexnet_PC4	rs9644776	8	8708974	rs3925830	2019-05-02	30867560	Hill WD	2019-03-13	Mol Psychiatry	www.ncbi.nlm.nih.gov/pubmed/30867560	Genetic contributions to two special factors of neuroticism are associated with affluence, higher intelligence, better health, and longer life.	General factor of neuroticism	270,059 British ancestry individuals	NA	8p23.1	MFHAS1	MFHAS1, MFHAS1			ENSG00000285022, ENSG00000147324	NA	NA	rs3925830-C	rs3925830	0	3925830	intron_variant	0	NR	4e-11	10.3979		0.011517	[0.0081-0.0149] unit decrease	Affymetrix [18485882] (imputed)	N	Psychological Traits
Fundus_image_traits	alexnet_PC4	rs483916	8	9796321	rs615632	2018-02-01	29255261	Luciano M	2017-12-18	Nat Genet	www.ncbi.nlm.nih.gov/pubmed/29255261	Association analysis in over 329,000 individuals identifies 116 independent variants influencing neuroticism.	Neuroticism	329,821 European ancestry individuals	122,867 European ancestry individuals	8p23.1	intergenic	MIR124-1HG - NA	ENSG00000253230			32133	NA	rs615632-T	rs615632	0	615632	intergenic_variant	1	0.52895	3e-21	20.5229		9.469	z score increase	Illumina [18485882] (imputed)	N	Psychological Traits
Fundus_image_traits	alexnet_PC4	rs483916	8	9796321	rs615632	2019-03-18	30643256	Baselmans BML	2019-01-14	Nat Genet	www.ncbi.nlm.nih.gov/pubmed/30643256	Multivariate genome-wide analyses of the well-being spectrum.	Neuroticism	523,783 European ancestry individuals	59,206 European ancestry individuals	8p23.1	NR	MIR124-1HG - NA	ENSG00000253230			32133	NA	rs615632-T	rs615632	0	615632	intergenic_variant	1	0.542306	6e-21	20.2218		0.0175172	[0.014-0.021] unit increase	NR [NR]	N	Psychological Traits
Fundus_image_traits	alexnet_PC4	rs483916	8	9805695	rs56243511	2019-05-02	30867560	Hill WD	2019-03-13	Mol Psychiatry	www.ncbi.nlm.nih.gov/pubmed/30867560	Genetic contributions to two special factors of neuroticism are associated with affluence, higher intelligence, better health, and longer life.	General factor of neuroticism	270,059 British ancestry individuals	NA	8p23.1	ENSG00000238496	MIR124-1HG - NA	ENSG00000253230			41507	NA	rs56243511-T	rs56243511	1	1126092	intergenic_variant	1	NR	4e-10	9.39794		0.010905	[0.0075-0.0143] unit increase	Affymetrix [18485882] (imputed)	N	Psychological Traits
Fundus_image_traits	alexnet_PC4	rs2409658	8	10607400	rs9650657	2018-02-01	29255261	Luciano M	2017-12-18	Nat Genet	www.ncbi.nlm.nih.gov/pubmed/29255261	Association analysis in over 329,000 individuals identifies 116 independent variants influencing neuroticism.	Neuroticism	329,821 European ancestry individuals	122,867 European ancestry individuals	8p23.1	intergenic	PINX1, PINX1			ENSG00000254093, ENSG00000284764	NA	NA	rs9650657-T	rs9650657	0	9650657	intron_variant	0	0.57601	2e-23	22.699		9.986	z score increase	Illumina [18485882] (imputed)	N	Psychological Traits
Fundus_image_traits	alexnet_PC4	rs2409658	8	10609955	rs13276026	2019-05-02	30867560	Hill WD	2019-03-13	Mol Psychiatry	www.ncbi.nlm.nih.gov/pubmed/30867560	Genetic contributions to two special factors of neuroticism are associated with affluence, higher intelligence, better health, and longer life.	General factor of neuroticism	270,059 British ancestry individuals	NA	8p23.1	ENSG00000248896	PINX1, PINX1			ENSG00000254093, ENSG00000284764	NA	NA	rs13276026-G	rs13276026	0	13276026	intron_variant	0	NR	4e-12	11.3979		0.012059	[0.0087-0.0155] unit increase	Affymetrix [18485882] (imputed)	N	Psychological Traits
Fundus_image_traits	alexnet_PC4	rs2409658	8	10630568	rs28570522	2019-05-02	30867560	Hill WD	2019-03-13	Mol Psychiatry	www.ncbi.nlm.nih.gov/pubmed/30867560	Genetic contributions to two special factors of neuroticism are associated with affluence, higher intelligence, better health, and longer life.	Anxiety/tension (special factor of neuroticism)	270,059 British ancestry individuals	NA	8p23.1	SOX7, PINX1	PINX1, PINX1			ENSG00000254093, ENSG00000284764	NA	NA	rs28570522-A	rs28570522	0	28570522	intron_variant	0	NR	4e-08	7.39794		0.0083839	[0.0054-0.0114] unit increase	Affymetrix [18485882] (imputed)	N	Psychological Traits
Fundus_image_traits	alexnet_PC4	rs2409658	8	10693113	rs4840519	2019-05-02	30867560	Hill WD	2019-03-13	Mol Psychiatry	www.ncbi.nlm.nih.gov/pubmed/30867560	Genetic contributions to two special factors of neuroticism are associated with affluence, higher intelligence, better health, and longer life.	General factor of neuroticism	270,059 British ancestry individuals	NA	8p23.1	SOX7, PINX1	PINX1, PINX1			ENSG00000254093, ENSG00000284764	NA	NA	rs4840519-T	rs4840519	0	4840519	intron_variant	0	NR	1e-09	9		0.010548	[0.0071-0.014] unit increase	Affymetrix [18485882] (imputed)	N	Psychological Traits
Fundus_image_traits	alexnet_PC4	rs3016203	11	88874152	rs10830220	2018-02-01	29255261	Luciano M	2017-12-18	Nat Genet	www.ncbi.nlm.nih.gov/pubmed/29255261	Association analysis in over 329,000 individuals identifies 116 independent variants influencing neuroticism.	Neuroticism	329,821 European ancestry individuals	122,867 European ancestry individuals	11q14.3	intergenic	GRM5 - TYR	ENSG00000168959	ENSG00000077498		75002	36891	rs10830220-C	rs10830220	0	10830220	intergenic_variant	1	0.50298	8e-10	9.09691		6.148	z score decrease	Illumina [18485882] (imputed)	N	Psychological Traits
Fundus_image_traits	alexnet_PC4	rs3016203	11	88874152	rs10830220	2019-01-22	29500382	Nagel M	2018-03-02	Nat Commun	www.ncbi.nlm.nih.gov/pubmed/29500382	Item-level analyses reveal genetic heterogeneity in neuroticism.	Neurociticism	380,506 European ancestry individuals	NA	11q14.3	TYR	GRM5 - TYR	ENSG00000168959	ENSG00000077498		75002	36891	rs10830220-C	rs10830220	0	10830220	intergenic_variant	1	0.497023	7e-10	9.1549		6.17	z score decrease	NR [10847151] (imputed)	N	Psychological Traits
Fundus_image_traits	alexnet_PC4	rs3016203	11	88874152	rs10830220	2018-10-31	29942085	Nagel M	2018-06-25	Nat Genet	www.ncbi.nlm.nih.gov/pubmed/29942085	Meta-analysis of genome-wide association studies for neuroticism in 449,484 individuals identifies novel genetic loci and pathways.	Neuroticism	449,484 European ancestry individuals	NA	11q14.3	NR	GRM5 - TYR	ENSG00000168959	ENSG00000077498		75002	36891	rs10830220-C	rs10830220	0	10830220	intergenic_variant	1	NR	3e-10	9.52288		6.307	z score decrease	Affymetrix [10847151] (imputed)	N	Psychological Traits
Fundus_image_traits	alexnet_PC4	11:88897677_ATATATATATATATATG_A	11	88890451	rs61903412	2019-03-18	30643256	Baselmans BML	2019-01-14	Nat Genet	www.ncbi.nlm.nih.gov/pubmed/30643256	Multivariate genome-wide analyses of the well-being spectrum.	Neuroticism	523,783 European ancestry individuals	59,206 European ancestry individuals	11q14.3	NR	GRM5 - TYR	ENSG00000168959	ENSG00000077498		91301	20592	rs61903412-A	rs61903412	0	61903412	intergenic_variant	1	0.526703	1e-13	13		0.0113563	[0.0084-0.0144] unit decrease	NR [NR]	N	Psychological Traits
Fundus_image_traits	alexnet_PC4	rs1954771	11	88953819	rs1939252	2019-03-18	30643256	Baselmans BML	2019-01-14	Nat Genet	www.ncbi.nlm.nih.gov/pubmed/30643256	Multivariate genome-wide analyses of the well-being spectrum.	Positive affect	410,603 European ancestry individuals	NA	11q14.3	NR	TYR			ENSG00000077498	NA	NA	rs1939252-G	rs1939252	0	1939252	intron_variant	0	0.476168	5e-13	12.301		0.00860914	[0.0063-0.0109] unit increase	NR [NR]	N	Psychological Traits
Fundus_image_traits	alexnet_PC4	rs10830250	11	88976933	rs10830244	2018-02-01	29255261	Luciano M	2017-12-18	Nat Genet	www.ncbi.nlm.nih.gov/pubmed/29255261	Association analysis in over 329,000 individuals identifies 116 independent variants influencing neuroticism.	Neuroticism	329,821 European ancestry individuals	122,867 European ancestry individuals	11q14.3	intergenic	TYR			ENSG00000077498	NA	NA	rs10830244-T	rs10830244	0	10830244	intron_variant	0	0.58542	5e-09	8.30103		5.835	z score decrease	Illumina [18485882] (imputed)	N	Psychological Traits
Fundus_image_traits	alexnet_PC4	rs1954771	11	88978545	rs4601783	2019-01-22	29500382	Nagel M	2018-03-02	Nat Commun	www.ncbi.nlm.nih.gov/pubmed/29500382	Item-level analyses reveal genetic heterogeneity in neuroticism.	Neurociticism	380,506 European ancestry individuals	NA	11q14.3	NR	TYR			ENSG00000077498	NA	NA	rs4601783-A	rs4601783	0	4601783	intron_variant	0	0.497979	5e-08	7.30103		5.46	z score decrease	NR [10847151] (imputed)	N	Psychological Traits
Fundus_image_traits	alexnet_PC9	rs56321614	2	286756	rs60843830	2019-03-18	30643258	Karlsson Linner R	2019-01-14	Nat Genet	www.ncbi.nlm.nih.gov/pubmed/30643258	Genome-wide association analyses of risk tolerance and risky behaviors in over 1 million individuals identify hundreds of loci and shared genetic influences.	Adventurousness	557,923 European ancestry individuals	NA	2p25.3	LOC101927262	ALKAL2			ENSG00000189292	NA	NA	rs60843830-C	rs60843830	0	60843830	intron_variant	0	0.6638	7e-10	9.1549		0.0126526	[0.0086-0.0167] unit increase	Illumina [9339358] (imputed)	N	Psychological Traits
Fundus_image_traits	googlenet_PC2	rs1954771	11	88953819	rs1939252	2019-03-18	30643256	Baselmans BML	2019-01-14	Nat Genet	www.ncbi.nlm.nih.gov/pubmed/30643256	Multivariate genome-wide analyses of the well-being spectrum.	Positive affect	410,603 European ancestry individuals	NA	11q14.3	NR	TYR			ENSG00000077498	NA	NA	rs1939252-G	rs1939252	0	1939252	intron_variant	0	0.476168	5e-13	12.301		0.00860914	[0.0063-0.0109] unit increase	NR [NR]	N	Psychological Traits
Fundus_image_traits	googlenet_PC2	rs10830250	11	88976933	rs10830244	2018-02-01	29255261	Luciano M	2017-12-18	Nat Genet	www.ncbi.nlm.nih.gov/pubmed/29255261	Association analysis in over 329,000 individuals identifies 116 independent variants influencing neuroticism.	Neuroticism	329,821 European ancestry individuals	122,867 European ancestry individuals	11q14.3	intergenic	TYR			ENSG00000077498	NA	NA	rs10830244-T	rs10830244	0	10830244	intron_variant	0	0.58542	5e-09	8.30103		5.835	z score decrease	Illumina [18485882] (imputed)	N	Psychological Traits
Fundus_image_traits	googlenet_PC2	rs1954771	11	88978545	rs4601783	2019-01-22	29500382	Nagel M	2018-03-02	Nat Commun	www.ncbi.nlm.nih.gov/pubmed/29500382	Item-level analyses reveal genetic heterogeneity in neuroticism.	Neurociticism	380,506 European ancestry individuals	NA	11q14.3	NR	TYR			ENSG00000077498	NA	NA	rs4601783-A	rs4601783	0	4601783	intron_variant	0	0.497979	5e-08	7.30103		5.46	z score decrease	NR [10847151] (imputed)	N	Psychological Traits
Fundus_image_traits	googlenet_PC8	2:214889_CA_C	2	286756	rs60843830	2019-03-18	30643258	Karlsson Linner R	2019-01-14	Nat Genet	www.ncbi.nlm.nih.gov/pubmed/30643258	Genome-wide association analyses of risk tolerance and risky behaviors in over 1 million individuals identify hundreds of loci and shared genetic influences.	Adventurousness	557,923 European ancestry individuals	NA	2p25.3	LOC101927262	ALKAL2			ENSG00000189292	NA	NA	rs60843830-C	rs60843830	0	60843830	intron_variant	0	0.6638	7e-10	9.1549		0.0126526	[0.0086-0.0167] unit increase	Illumina [9339358] (imputed)	N	Psychological Traits
Fundus_image_traits	inception_PC2	rs560544	8	8524474	rs11992186	2018-02-01	29255261	Luciano M	2017-12-18	Nat Genet	www.ncbi.nlm.nih.gov/pubmed/29255261	Association analysis in over 329,000 individuals identifies 116 independent variants influencing neuroticism.	Neuroticism	329,821 European ancestry individuals	122,867 European ancestry individuals	8p23.1	intergenic	RN7SL178P - CLDN23	ENSG00000284857	ENSG00000285098		84309	34973	rs11992186-C	rs11992186	0	11992186	intron_variant	1	0.48898	3e-27	26.5229		10.818	z score increase	Illumina [18485882] (imputed)	N	Psychological Traits
Fundus_image_traits	inception_PC2	rs560544	8	8548117	rs7829975	2018-02-02	29187730	Ward J	2017-11-30	Transl Psychiatry	www.ncbi.nlm.nih.gov/pubmed/29187730	Genome-wide analysis in UK Biobank identifies four loci associated with mood instability and genetic correlation with major depressive disorder, anxiety disorder and schizophrenia.	Mood instability	53,525 European ancestry cases, 60,443 European ancestry controls	NA	8p23.1	CLDN23, MFHAS1	NA - CLDN23		ENSG00000285098		NA	11330	rs7829975-A	rs7829975	0	7829975	intergenic_variant	1	0.516	2e-09	8.69897		0.051	[0.034-0.068] unit increase	Affymetrix [8797848] (imputed)	N	Psychological Traits
Fundus_image_traits	inception_PC2	rs560544	8	8548117	rs7829975	2018-02-02	29187730	Ward J	2017-11-30	Transl Psychiatry	www.ncbi.nlm.nih.gov/pubmed/29187730	Genome-wide analysis in UK Biobank identifies four loci associated with mood instability and genetic correlation with major depressive disorder, anxiety disorder and schizophrenia.	Mood instability	43,660 European ancestry cases without a psychiatric disorder diagnosis, 60,443 European ancestry controls	NA	8p23.1	CLDN23, MFHAS1	NA - CLDN23		ENSG00000285098		NA	11330	rs7829975-A	rs7829975	0	7829975	intergenic_variant	1	0.523	5e-09	8.30103		0.052	[0.034-0.07] unit increase	Affymetrix [8797848] (imputed)	N	Psychological Traits
Fundus_image_traits	inception_PC2	rs635594	8	8613387	rs635594	2019-05-02	30867560	Hill WD	2019-03-13	Mol Psychiatry	www.ncbi.nlm.nih.gov/pubmed/30867560	Genetic contributions to two special factors of neuroticism are associated with affluence, higher intelligence, better health, and longer life.	General factor of neuroticism	270,059 British ancestry individuals	NA	8p23.1	ENSG00000254367	CLDN23 - MFHAS1	ENSG00000285098	ENSG00000147324		51781	27477	rs635594-C	rs635594	0	635594	intron_variant	1	NR	7e-11	10.1549		0.011307	[0.0079-0.0147] unit increase	Affymetrix [18485882] (imputed)	N	Psychological Traits
Fundus_image_traits	inception_PC2	rs560544	8	8641145	rs2428	2019-05-02	30867560	Hill WD	2019-03-13	Mol Psychiatry	www.ncbi.nlm.nih.gov/pubmed/30867560	Genetic contributions to two special factors of neuroticism are associated with affluence, higher intelligence, better health, and longer life.	General factor of neuroticism	270,059 British ancestry individuals	NA	8p23.1	MFHAS1	MFHAS1, MFHAS1			ENSG00000285022, ENSG00000147324	NA	NA	rs2428-C	rs2428	0	2428	3_prime_UTR_variant	0	NR	1e-18	18		0.015359	[0.012-0.019] unit decrease	Affymetrix [18485882] (imputed)	N	Psychological Traits
Fundus_image_traits	inception_PC2	rs560544	8	8646246	rs12682352	2018-02-01	29255261	Luciano M	2017-12-18	Nat Genet	www.ncbi.nlm.nih.gov/pubmed/29255261	Association analysis in over 329,000 individuals identifies 116 independent variants influencing neuroticism.	Neuroticism	329,821 European ancestry individuals	122,867 European ancestry individuals	8p23.1	NR	MFHAS1, MFHAS1			ENSG00000285022, ENSG00000147324	NA	NA	rs12682352-C	rs12682352	0	12682352	intron_variant	0	0.47697	1e-24	24		0.05752	[0.047-0.069] unit decrease	Illumina [18485882] (imputed)	N	Psychological Traits
Fundus_image_traits	inception_PC2	rs560544	8	8646246	rs12682352	2016-12-13	27067015	Smith DJ	2016-04-12	Mol Psychiatry	www.ncbi.nlm.nih.gov/pubmed/27067015	Genome-wide analysis of over 106‚Äö√Ñ√¢000 individuals identifies 9 neuroticism-associated loci.	Neuroticism	91,370 European ancestry individuals, 15,346 individuals	NA	8p23.1	Intergenic	MFHAS1, MFHAS1			ENSG00000285022, ENSG00000147324	NA	NA	rs12682352-T	rs12682352	0	12682352	intron_variant	0	0.525	2e-15	14.699		0.115	[0.088-0.142] unit increase	Affymetrix [7207648] (imputed)	N	Psychological Traits
Fundus_image_traits	inception_PC2	rs560544	8	8652889	rs7832968	2019-03-18	30643256	Baselmans BML	2019-01-14	Nat Genet	www.ncbi.nlm.nih.gov/pubmed/30643256	Multivariate genome-wide analyses of the well-being spectrum.	Neuroticism	523,783 European ancestry individuals	59,206 European ancestry individuals	8p23.1	NR	MFHAS1, MFHAS1			ENSG00000285022, ENSG00000147324	NA	NA	rs7832968-A	rs7832968	0	7832968	intron_variant	0	0.467931	5e-31	30.301		0.0216245	[0.018-0.025] unit decrease	NR [NR]	N	Psychological Traits
Fundus_image_traits	inception_PC2	rs560544	8	8685854	rs1039916	2018-02-01	29255261	Luciano M	2017-12-18	Nat Genet	www.ncbi.nlm.nih.gov/pubmed/29255261	Association analysis in over 329,000 individuals identifies 116 independent variants influencing neuroticism.	Neuroticism	329,821 European ancestry individuals	122,867 European ancestry individuals	8p23.1	intergenic	MFHAS1, MFHAS1			ENSG00000285022, ENSG00000147324	NA	NA	rs1039916-A	rs1039916	0	1039916	intron_variant	0	0.51625	6e-30	29.2218		11.371	z score increase	Illumina [18485882] (imputed)	N	Psychological Traits
Fundus_image_traits	inception_PC2	rs1821008	8	8726804	rs1567398	2019-05-02	30867560	Hill WD	2019-03-13	Mol Psychiatry	www.ncbi.nlm.nih.gov/pubmed/30867560	Genetic contributions to two special factors of neuroticism are associated with affluence, higher intelligence, better health, and longer life.	General factor of neuroticism	270,059 British ancestry individuals	NA	8p23.1	MFHAS1	MFHAS1, MFHAS1			ENSG00000285022, ENSG00000147324	NA	NA	rs1567398-G	rs1567398	0	1567398	intron_variant	0	NR	1e-13	13		0.012993	[0.0096-0.0164] unit decrease	Affymetrix [18485882] (imputed)	N	Psychological Traits
Fundus_image_traits	inception_PC2	rs4394400	8	8783506	rs878504	2019-05-02	30867560	Hill WD	2019-03-13	Mol Psychiatry	www.ncbi.nlm.nih.gov/pubmed/30867560	Genetic contributions to two special factors of neuroticism are associated with affluence, higher intelligence, better health, and longer life.	General factor of neuroticism	270,059 British ancestry individuals	NA	8p23.1	ENSG00000270966	RNU6-682P - RPL10P19	ENSG00000285414	ENSG00000285368		30078	35204	rs878504-A	rs878504	0	878504	regulatory_region_variant	1	NR	2e-09	8.69897		0.010512	[0.0071-0.0139] unit decrease	Affymetrix [18485882] (imputed)	N	Psychological Traits
Fundus_image_traits	inception_PC2	rs35614264	8	9185533	rs35614264	2019-05-02	30867560	Hill WD	2019-03-13	Mol Psychiatry	www.ncbi.nlm.nih.gov/pubmed/30867560	Genetic contributions to two special factors of neuroticism are associated with affluence, higher intelligence, better health, and longer life.	General factor of neuroticism	270,059 British ancestry individuals	NA	8p23.1	RP11-115J16.1	RNU6-1151P - RNU6-526P	ENSG00000284864	ENSG00000201815		40445	43067	rs35614264-C	rs35614264	0	35614264	intron_variant	1	NR	3e-08	7.52288		0.0096371	[0.0062-0.013] unit increase	Affymetrix [18485882] (imputed)	N	Psychological Traits
Fundus_image_traits	inception_PC2	rs13249447	8	9406837	rs12156017	2019-01-21	29970889	Day FR	2018-07-03	Nat Commun	www.ncbi.nlm.nih.gov/pubmed/29970889	Elucidating the genetic basis of social interaction and isolation.	Regular attendance at a religious group	66,259 European ancestry cases, 386,043 European ancestry controls	NA	8p23.1	LOC157273, TNKS, MIR597	NA - TNKS		ENSG00000173273		NA	6585	rs12156017-C	rs12156017	0	12156017	intergenic_variant	1	0.351705	2e-08	7.69897		0.00432008	[0.0028-0.0058] unit decrease	NR [NR] (imputed)	N	Psychological Traits
Fundus_image_traits	inception_PC2	rs591346	8	9796321	rs615632	2018-02-01	29255261	Luciano M	2017-12-18	Nat Genet	www.ncbi.nlm.nih.gov/pubmed/29255261	Association analysis in over 329,000 individuals identifies 116 independent variants influencing neuroticism.	Neuroticism	329,821 European ancestry individuals	122,867 European ancestry individuals	8p23.1	intergenic	MIR124-1HG - NA	ENSG00000253230			32133	NA	rs615632-T	rs615632	0	615632	intergenic_variant	1	0.52895	3e-21	20.5229		9.469	z score increase	Illumina [18485882] (imputed)	N	Psychological Traits
Fundus_image_traits	inception_PC2	rs591346	8	9796321	rs615632	2019-03-18	30643256	Baselmans BML	2019-01-14	Nat Genet	www.ncbi.nlm.nih.gov/pubmed/30643256	Multivariate genome-wide analyses of the well-being spectrum.	Neuroticism	523,783 European ancestry individuals	59,206 European ancestry individuals	8p23.1	NR	MIR124-1HG - NA	ENSG00000253230			32133	NA	rs615632-T	rs615632	0	615632	intergenic_variant	1	0.542306	6e-21	20.2218		0.0175172	[0.014-0.021] unit increase	NR [NR]	N	Psychological Traits
Fundus_image_traits	inception_PC2	rs591346	8	9805695	rs56243511	2019-05-02	30867560	Hill WD	2019-03-13	Mol Psychiatry	www.ncbi.nlm.nih.gov/pubmed/30867560	Genetic contributions to two special factors of neuroticism are associated with affluence, higher intelligence, better health, and longer life.	General factor of neuroticism	270,059 British ancestry individuals	NA	8p23.1	ENSG00000238496	MIR124-1HG - NA	ENSG00000253230			41507	NA	rs56243511-T	rs56243511	1	1126092	intergenic_variant	1	NR	4e-10	9.39794		0.010905	[0.0075-0.0143] unit increase	Affymetrix [18485882] (imputed)	N	Psychological Traits
Fundus_image_traits	inception_PC2	rs591346	8	9910639	rs73189192	2019-05-02	30867560	Hill WD	2019-03-13	Mol Psychiatry	www.ncbi.nlm.nih.gov/pubmed/30867560	Genetic contributions to two special factors of neuroticism are associated with affluence, higher intelligence, better health, and longer life.	General factor of neuroticism	270,059 British ancestry individuals	NA	8p23.1	ENSG00000260093	NA - MSRA		ENSG00000285250		NA	1163	rs73189192-C	rs73189192	0	73189192	non_coding_transcript_exon_variant	1	NR	5e-09	8.30103		0.010153	[0.0067-0.0136] unit increase	Affymetrix [18485882] (imputed)	N	Psychological Traits
Fundus_image_traits	inception_PC2	rs10110624	8	10577389	rs4130764	2019-05-02	30867560	Hill WD	2019-03-13	Mol Psychiatry	www.ncbi.nlm.nih.gov/pubmed/30867560	Genetic contributions to two special factors of neuroticism are associated with affluence, higher intelligence, better health, and longer life.	General factor of neuroticism	270,059 British ancestry individuals	NA	8p23.1	SOX7	RP1L1 - SOX7	ENSG00000183638	ENSG00000285438		7692	3889	rs4130764-T	rs4130764	0	4130764	intergenic_variant	1	NR	8e-10	9.09691		0.010656	[0.0073-0.0141] unit increase	Affymetrix [18485882] (imputed)	N	Psychological Traits
Fundus_image_traits	inception_PC2	rs6601527	8	10630568	rs28570522	2019-05-02	30867560	Hill WD	2019-03-13	Mol Psychiatry	www.ncbi.nlm.nih.gov/pubmed/30867560	Genetic contributions to two special factors of neuroticism are associated with affluence, higher intelligence, better health, and longer life.	Anxiety/tension (special factor of neuroticism)	270,059 British ancestry individuals	NA	8p23.1	SOX7, PINX1	PINX1, PINX1			ENSG00000254093, ENSG00000284764	NA	NA	rs28570522-A	rs28570522	0	28570522	intron_variant	0	NR	4e-08	7.39794		0.0083839	[0.0054-0.0114] unit increase	Affymetrix [18485882] (imputed)	N	Psychological Traits
Fundus_image_traits	inception_PC2	rs6601527	8	10693113	rs4840519	2019-05-02	30867560	Hill WD	2019-03-13	Mol Psychiatry	www.ncbi.nlm.nih.gov/pubmed/30867560	Genetic contributions to two special factors of neuroticism are associated with affluence, higher intelligence, better health, and longer life.	General factor of neuroticism	270,059 British ancestry individuals	NA	8p23.1	SOX7, PINX1	PINX1, PINX1			ENSG00000254093, ENSG00000284764	NA	NA	rs4840519-T	rs4840519	0	4840519	intron_variant	0	NR	1e-09	9		0.010548	[0.0071-0.014] unit increase	Affymetrix [18485882] (imputed)	N	Psychological Traits
Fundus_image_traits	inception_PC2	rs17778581	8	10766082	rs6997997	2018-10-31	29942085	Nagel M	2018-06-25	Nat Genet	www.ncbi.nlm.nih.gov/pubmed/29942085	Meta-analysis of genome-wide association studies for neuroticism in 449,484 individuals identifies novel genetic loci and pathways.	Neuroticism	449,484 European ancestry individuals	NA	8p23.1	NR	XKR6			ENSG00000171044	NA	NA	rs6997997-T	rs6997997	0	6997997	intron_variant	0	NR	2e-10	9.69897		6.377	z score decrease	Affymetrix [10847151] (imputed)	N	Psychological Traits
Fundus_image_traits	inception_PC2	rs17778581	8	10789493	rs4841460	2019-05-02	30867560	Hill WD	2019-03-13	Mol Psychiatry	www.ncbi.nlm.nih.gov/pubmed/30867560	Genetic contributions to two special factors of neuroticism are associated with affluence, higher intelligence, better health, and longer life.	General factor of neuroticism	270,059 British ancestry individuals	NA	8p23.1	XKR6	XKR6			ENSG00000171044	NA	NA	rs4841460-C	rs4841460	0	4841460	intron_variant	0	NR	5e-12	11.301		0.012012	[0.0086-0.0154] unit increase	Affymetrix [18485882] (imputed)	N	Psychological Traits
Fundus_image_traits	inception_PC2	rs60240827	8	10804843	rs7000276	2019-05-02	30867560	Hill WD	2019-03-13	Mol Psychiatry	www.ncbi.nlm.nih.gov/pubmed/30867560	Genetic contributions to two special factors of neuroticism are associated with affluence, higher intelligence, better health, and longer life.	General factor of neuroticism	270,059 British ancestry individuals	NA	8p23.1	XKR6	XKR6			ENSG00000171044	NA	NA	rs7000276-G	rs7000276	0	7000276	intron_variant	0	NR	1e-10	10		0.011124	[0.0077-0.0145] unit increase	Affymetrix [18485882] (imputed)	N	Psychological Traits
Fundus_image_traits	inception_PC2	rs60240827	8	10810451	rs10096511	2019-03-18	30643256	Baselmans BML	2019-01-14	Nat Genet	www.ncbi.nlm.nih.gov/pubmed/30643256	Multivariate genome-wide analyses of the well-being spectrum.	Neuroticism	523,783 European ancestry individuals	59,206 European ancestry individuals	8p23.1	NR	XKR6			ENSG00000171044	NA	NA	rs10096511-G	rs10096511	0	10096511	intron_variant	0	0.527903	1e-31	31		0.0217212	[0.018-0.025] unit increase	NR [NR]	N	Psychological Traits
Fundus_image_traits	inception_PC2	rs60240827	8	10811829	rs11250097	2018-02-01	29255261	Luciano M	2017-12-18	Nat Genet	www.ncbi.nlm.nih.gov/pubmed/29255261	Association analysis in over 329,000 individuals identifies 116 independent variants influencing neuroticism.	Neuroticism	329,821 European ancestry individuals	122,867 European ancestry individuals	8p23.1	intergenic	XKR6			ENSG00000171044	NA	NA	rs11250097-T	rs11250097	0	11250097	intron_variant	0	0.4652	9e-31	30.0458		11.532	z score decrease	Illumina [18485882] (imputed)	N	Psychological Traits
Fundus_image_traits	inception_PC2	rs60240827	8	10841858	rs11783418	2019-05-02	30867560	Hill WD	2019-03-13	Mol Psychiatry	www.ncbi.nlm.nih.gov/pubmed/30867560	Genetic contributions to two special factors of neuroticism are associated with affluence, higher intelligence, better health, and longer life.	General factor of neuroticism	270,059 British ancestry individuals	NA	8p23.1	XKR6	XKR6			ENSG00000171044	NA	NA	rs11783418-G	rs11783418	0	11783418	intron_variant	0	NR	3e-15	14.5229		0.01379	[0.01-0.017] unit increase	Affymetrix [18485882] (imputed)	N	Psychological Traits
Fundus_image_traits	inception_PC2	rs60240827	8	10842659	rs9969436	2021-09-08	33859377	Thorp JG	2021-04-15	Nat Hum Behav	www.ncbi.nlm.nih.gov/pubmed/33859377	Symptom-level modelling unravels the shared genetic architecture of anxiety and depression.	Anxiety	at least 23,606 European ancestry cases, at least 113,351 European ancestry controls	624,615 European ancestry cases, 1,310,854 European ancestry controls	8p23.1	XKR6	XKR6			ENSG00000171044	NA	NA	rs9969436-T	rs9969436	0	9969436	intron_variant	0	0.4781	5e-06	5.30103		0.0104461	[0.0053-0.0156] unit decrease	NR [9417325] (imputed)	N	Psychological Traits
Fundus_image_traits	inception_PC2	rs12224116	11	88688233	rs597462	2019-03-18	30643256	Baselmans BML	2019-01-14	Nat Genet	www.ncbi.nlm.nih.gov/pubmed/30643256	Multivariate genome-wide analyses of the well-being spectrum.	Well-being spectrum (multivariate analysis)	2,083,151 European ancestry individuals	287,239 European ancestry individuals	11q14.3	NR	GRM5			ENSG00000168959	NA	NA	rs597462-C	rs597462	0	597462	intron_variant	0	0.520535	2e-19	18.699		0.00827622	[0.0065-0.0101] unit decrease	NR [NR]	N	Psychological Traits
Fundus_image_traits	inception_PC2	rs12224116	11	88689953	rs674437	2019-01-22	29500382	Nagel M	2018-03-02	Nat Commun	www.ncbi.nlm.nih.gov/pubmed/29500382	Item-level analyses reveal genetic heterogeneity in neuroticism.	Neurociticism	380,506 European ancestry individuals	NA	11q14.3	GRM5	GRM5			ENSG00000168959	NA	NA	rs674437-A	rs674437	0	674437	intron_variant	0	0.485057	3e-10	9.52288		6.31	z score decrease	NR [10847151] (imputed)	N	Psychological Traits
Fundus_image_traits	inception_PC2	rs12224116	11	88689953	rs674437	2020-05-29	32231276	Cai N	2020-03-30	Nat Genet	www.ncbi.nlm.nih.gov/pubmed/32231276	Minimal phenotyping yields genome-wide association signals of low specificity for major depression.	Neuroticism	274,107 British ancestry individuals	NA	11q14.3	NR	GRM5			ENSG00000168959	NA	NA	rs674437-G	rs674437	0	674437	intron_variant	0	0.4843	9e-09	8.04576		0.01098	[0.0072-0.0147] unit increase	NR [8968716] (imputed)	N	Psychological Traits
Fundus_image_traits	inception_PC2	rs12224116	11	88689953	rs674437	2018-10-31	29942085	Nagel M	2018-06-25	Nat Genet	www.ncbi.nlm.nih.gov/pubmed/29942085	Meta-analysis of genome-wide association studies for neuroticism in 449,484 individuals identifies novel genetic loci and pathways.	Neuroticism	449,484 European ancestry individuals	NA	11q14.3	NR	GRM5			ENSG00000168959	NA	NA	rs674437-A	rs674437	0	674437	intron_variant	0	NR	8e-10	9.09691		6.146	z score decrease	Affymetrix [10847151] (imputed)	N	Psychological Traits
Fundus_image_traits	inception_PC2	rs12224116	11	88689953	rs674437	2019-03-18	30643256	Baselmans BML	2019-01-14	Nat Genet	www.ncbi.nlm.nih.gov/pubmed/30643256	Multivariate genome-wide analyses of the well-being spectrum.	Positive affect	410,603 European ancestry individuals	NA	11q14.3	NR	GRM5			ENSG00000168959	NA	NA	rs674437-A	rs674437	0	674437	intron_variant	0	0.521095	2e-14	13.699		0.0102112	[0.0076-0.0128] unit decrease	NR [NR]	N	Psychological Traits
Fundus_image_traits	inception_PC2	rs12224116	11	88693073	rs604551	2018-02-01	29255261	Luciano M	2017-12-18	Nat Genet	www.ncbi.nlm.nih.gov/pubmed/29255261	Association analysis in over 329,000 individuals identifies 116 independent variants influencing neuroticism.	Neuroticism	329,821 European ancestry individuals	122,867 European ancestry individuals	11q14.3	intergenic	GRM5			ENSG00000168959	NA	NA	rs604551-T	rs604551	0	604551	intron_variant	0	0.54747	3e-10	9.52288		6.319	z score decrease	Illumina [18485882] (imputed)	N	Psychological Traits
Fundus_image_traits	inception_PC2	rs12224116	11	88695883	rs564567	2019-05-02	30867560	Hill WD	2019-03-13	Mol Psychiatry	www.ncbi.nlm.nih.gov/pubmed/30867560	Genetic contributions to two special factors of neuroticism are associated with affluence, higher intelligence, better health, and longer life.	General factor of neuroticism	270,059 British ancestry individuals	NA	11q14.3	GRM5	GRM5			ENSG00000168959	NA	NA	rs564567-C	rs564567	0	564567	intron_variant	0	NR	2e-08	7.69897		0.0098376	[0.0064-0.0132] unit increase	Affymetrix [18485882] (imputed)	N	Psychological Traits
Fundus_image_traits	inception_PC2	rs12224116	11	88705235	rs537635	2020-05-29	32231276	Cai N	2020-03-30	Nat Genet	www.ncbi.nlm.nih.gov/pubmed/32231276	Minimal phenotyping yields genome-wide association signals of low specificity for major depression.	Help-seeking from a GP	113,262 British ancestry cases, 219,360 British ancestry controls	NA	11q14.3	NR	GRM5			ENSG00000168959	NA	NA	rs537635-T	rs537635	0	537635	intron_variant	0	0.484	6e-10	9.22185		1.033	[1.02-1.04]	NR [5276842] (imputed)	N	Psychological Traits
Fundus_image_traits	inception_PC2	rs12224116	11	88734123	rs10765820	2020-07-07	31972866	Nagel M	2020-01-23	Acta Psychiatr Scand	www.ncbi.nlm.nih.gov/pubmed/31972866	Genome-wide association study of the sensitivity to environmental stress and adversity (SESA) neuroticism cluster.	Sensitivity to environmental stress and adversity	351,827 European ancestry individuals	NA	11q14.3	NR	GRM5			ENSG00000168959	NA	NA	rs10765820-A	rs10765820	0	10765820	intron_variant	0	NR	2e-09	8.69897		0.01406	NR unit increase	NR [7259579]	N	Psychological Traits
Fundus_image_traits	inception_PC2	rs12224116	11	88762042	rs10830201	2018-02-27	29292387	Turley P	2018-01-01	Nat Genet	www.ncbi.nlm.nih.gov/pubmed/29292387	Multi-trait analysis of genome-wide association summary statistics using MTAG.	Subjective well-being (MTAG)	388,538 European ancestry individuals	NA	11q14.3	NR	GRM5			ENSG00000168959	NA	NA	rs10830201-A	rs10830201	0	10830201	intron_variant	0	0.391	2e-10	9.69897		0.0123	[0.0086-0.016] unit decrease	Illumina [NR] (imputed)	N	Psychological Traits
Fundus_image_traits	inception_PC2	rs12224116	11	88762042	rs10830201	2017-03-17	27089181	Okbay A	2016-04-18	Nat Genet	www.ncbi.nlm.nih.gov/pubmed/27089181	Genetic variants associated with subjective well-being, depressive symptoms, and neuroticism identified through genome-wide analyses.	Subjective well-being	298,420 Korculan (founder/genetic isolate), Split (founder/genetic isolate), Vis (founder/genetic isolate), Erasmus Rucphen (founder/genetic isolate) and other European ancestry individuals	NA	11q14.3	NR	GRM5			ENSG00000168959	NA	NA	rs10830201-A	rs10830201	0	10830201	intron_variant	0	0.3938	6e-06	5.22185		0.0139106	[0.0079-0.0199] unit decrease	Affymetrix, Illumina, Perlegen [at least 5170349] (imputed)	N	Psychological Traits
Fundus_image_traits	inception_PC2	rs12224116	11	88762060	rs10741299	2018-02-27	29292387	Turley P	2018-01-01	Nat Genet	www.ncbi.nlm.nih.gov/pubmed/29292387	Multi-trait analysis of genome-wide association summary statistics using MTAG.	Neuroticism (MTAG)	168,105 European ancestry individuals	NA	11q14.3	NR	GRM5			ENSG00000168959	NA	NA	rs10741299-C	rs10741299	0	10741299	intron_variant	0	0.5646	2e-09	8.69897		0.017	[0.012-0.022] unit decrease	Illumina [NR] (imputed)	N	Psychological Traits
Fundus_image_traits	inception_PC2	rs4611203	11	88831337	rs10765186	2019-03-18	30643256	Baselmans BML	2019-01-14	Nat Genet	www.ncbi.nlm.nih.gov/pubmed/30643256	Multivariate genome-wide analyses of the well-being spectrum.	Life satisfaction	80,852 European ancestry individuals	NA	11q14.3	NR	GRM5 - TYR	ENSG00000168959	ENSG00000077498		32187	79706	rs10765186-T	rs10765186	0	10765186	TF_binding_site_variant	1	0.507355	4e-13	12.3979		0.00924765	[0.0068-0.0117] unit decrease	NR [NR]	N	Psychological Traits
Fundus_image_traits	inception_PC2	rs4611203	11	88874152	rs10830220	2018-02-01	29255261	Luciano M	2017-12-18	Nat Genet	www.ncbi.nlm.nih.gov/pubmed/29255261	Association analysis in over 329,000 individuals identifies 116 independent variants influencing neuroticism.	Neuroticism	329,821 European ancestry individuals	122,867 European ancestry individuals	11q14.3	intergenic	GRM5 - TYR	ENSG00000168959	ENSG00000077498		75002	36891	rs10830220-C	rs10830220	0	10830220	intergenic_variant	1	0.50298	8e-10	9.09691		6.148	z score decrease	Illumina [18485882] (imputed)	N	Psychological Traits
Fundus_image_traits	inception_PC2	rs4611203	11	88874152	rs10830220	2019-01-22	29500382	Nagel M	2018-03-02	Nat Commun	www.ncbi.nlm.nih.gov/pubmed/29500382	Item-level analyses reveal genetic heterogeneity in neuroticism.	Neurociticism	380,506 European ancestry individuals	NA	11q14.3	TYR	GRM5 - TYR	ENSG00000168959	ENSG00000077498		75002	36891	rs10830220-C	rs10830220	0	10830220	intergenic_variant	1	0.497023	7e-10	9.1549		6.17	z score decrease	NR [10847151] (imputed)	N	Psychological Traits
Fundus_image_traits	inception_PC2	rs4611203	11	88874152	rs10830220	2018-10-31	29942085	Nagel M	2018-06-25	Nat Genet	www.ncbi.nlm.nih.gov/pubmed/29942085	Meta-analysis of genome-wide association studies for neuroticism in 449,484 individuals identifies novel genetic loci and pathways.	Neuroticism	449,484 European ancestry individuals	NA	11q14.3	NR	GRM5 - TYR	ENSG00000168959	ENSG00000077498		75002	36891	rs10830220-C	rs10830220	0	10830220	intergenic_variant	1	NR	3e-10	9.52288		6.307	z score decrease	Affymetrix [10847151] (imputed)	N	Psychological Traits
Fundus_image_traits	inception_PC2	11:88897677_ATATATATATATATATG_A	11	88890451	rs61903412	2019-03-18	30643256	Baselmans BML	2019-01-14	Nat Genet	www.ncbi.nlm.nih.gov/pubmed/30643256	Multivariate genome-wide analyses of the well-being spectrum.	Neuroticism	523,783 European ancestry individuals	59,206 European ancestry individuals	11q14.3	NR	GRM5 - TYR	ENSG00000168959	ENSG00000077498		91301	20592	rs61903412-A	rs61903412	0	61903412	intergenic_variant	1	0.526703	1e-13	13		0.0113563	[0.0084-0.0144] unit decrease	NR [NR]	N	Psychological Traits
Fundus_image_traits	inception_PC2	rs1954771	11	88953819	rs1939252	2019-03-18	30643256	Baselmans BML	2019-01-14	Nat Genet	www.ncbi.nlm.nih.gov/pubmed/30643256	Multivariate genome-wide analyses of the well-being spectrum.	Positive affect	410,603 European ancestry individuals	NA	11q14.3	NR	TYR			ENSG00000077498	NA	NA	rs1939252-G	rs1939252	0	1939252	intron_variant	0	0.476168	5e-13	12.301		0.00860914	[0.0063-0.0109] unit increase	NR [NR]	N	Psychological Traits
Fundus_image_traits	inception_PC2	rs10830250	11	88976933	rs10830244	2018-02-01	29255261	Luciano M	2017-12-18	Nat Genet	www.ncbi.nlm.nih.gov/pubmed/29255261	Association analysis in over 329,000 individuals identifies 116 independent variants influencing neuroticism.	Neuroticism	329,821 European ancestry individuals	122,867 European ancestry individuals	11q14.3	intergenic	TYR			ENSG00000077498	NA	NA	rs10830244-T	rs10830244	0	10830244	intron_variant	0	0.58542	5e-09	8.30103		5.835	z score decrease	Illumina [18485882] (imputed)	N	Psychological Traits
Fundus_image_traits	inception_PC2	rs1954771	11	88978545	rs4601783	2019-01-22	29500382	Nagel M	2018-03-02	Nat Commun	www.ncbi.nlm.nih.gov/pubmed/29500382	Item-level analyses reveal genetic heterogeneity in neuroticism.	Neurociticism	380,506 European ancestry individuals	NA	11q14.3	NR	TYR			ENSG00000077498	NA	NA	rs4601783-A	rs4601783	0	4601783	intron_variant	0	0.497979	5e-08	7.30103		5.46	z score decrease	NR [10847151] (imputed)	N	Psychological Traits
Fundus_image_traits	inception_PC8	rs643566	11	88472369	rs1903844	2019-02-08	30595370	Kichaev G	2018-12-27	Am J Hum Genet	www.ncbi.nlm.nih.gov/pubmed/30595370	Leveraging Polygenic Functional Enrichment to Improve GWAS Power.	Neuroticism	approximately 372,000 European ancestry individuals	NA	11q14.3		GRM5			ENSG00000168959	NA	NA	rs1903844-?	rs1903844	0	1903844	intron_variant	0	NR	3e-09	8.52288		NA		NR [~ 8900000] (imputed)	N	Psychological Traits
Fundus_image_traits	inception_PC8	rs643566	11	88472482	rs1903845	2019-03-18	30643256	Baselmans BML	2019-01-14	Nat Genet	www.ncbi.nlm.nih.gov/pubmed/30643256	Multivariate genome-wide analyses of the well-being spectrum.	Life satisfaction	80,852 European ancestry individuals	NA	11q14.3	NR	GRM5			ENSG00000168959	NA	NA	rs1903845-T	rs1903845	0	1903845	intron_variant	0	0.357668	1e-11	11		0.00958443	[0.0068-0.0123] unit decrease	NR [NR]	N	Psychological Traits
Fundus_image_traits	inception_PC8	rs643566	11	88477340	rs6483416	2019-05-02	30867560	Hill WD	2019-03-13	Mol Psychiatry	www.ncbi.nlm.nih.gov/pubmed/30867560	Genetic contributions to two special factors of neuroticism are associated with affluence, higher intelligence, better health, and longer life.	General factor of neuroticism	270,059 British ancestry individuals	NA	11q14.3	GRM5	GRM5			ENSG00000168959	NA	NA	rs6483416-G	rs6483416	0	6483416	intron_variant	0	NR	4e-08	7.39794		0.0096017	[0.0062-0.013] unit increase	Affymetrix [18485882] (imputed)	N	Psychological Traits
Fundus_image_traits	inception_PC8	rs643566	11	88529456	rs3862367	2019-03-18	30643256	Baselmans BML	2019-01-14	Nat Genet	www.ncbi.nlm.nih.gov/pubmed/30643256	Multivariate genome-wide analyses of the well-being spectrum.	Neuroticism	523,783 European ancestry individuals	59,206 European ancestry individuals	11q14.3	NR	GRM5			ENSG00000168959	NA	NA	rs3862367-T	rs3862367	0	3862367	intron_variant	0	0.311514	2e-12	11.699		0.011439	[0.0083-0.0146] unit decrease	NR [NR]	N	Psychological Traits
Fundus_image_traits	inception_PC8	rs10501696	11	88688233	rs597462	2019-03-18	30643256	Baselmans BML	2019-01-14	Nat Genet	www.ncbi.nlm.nih.gov/pubmed/30643256	Multivariate genome-wide analyses of the well-being spectrum.	Well-being spectrum (multivariate analysis)	2,083,151 European ancestry individuals	287,239 European ancestry individuals	11q14.3	NR	GRM5			ENSG00000168959	NA	NA	rs597462-C	rs597462	0	597462	intron_variant	0	0.520535	2e-19	18.699		0.00827622	[0.0065-0.0101] unit decrease	NR [NR]	N	Psychological Traits
Fundus_image_traits	inception_PC8	rs10501696	11	88689953	rs674437	2019-01-22	29500382	Nagel M	2018-03-02	Nat Commun	www.ncbi.nlm.nih.gov/pubmed/29500382	Item-level analyses reveal genetic heterogeneity in neuroticism.	Neurociticism	380,506 European ancestry individuals	NA	11q14.3	GRM5	GRM5			ENSG00000168959	NA	NA	rs674437-A	rs674437	0	674437	intron_variant	0	0.485057	3e-10	9.52288		6.31	z score decrease	NR [10847151] (imputed)	N	Psychological Traits
Fundus_image_traits	inception_PC8	rs10501696	11	88689953	rs674437	2020-05-29	32231276	Cai N	2020-03-30	Nat Genet	www.ncbi.nlm.nih.gov/pubmed/32231276	Minimal phenotyping yields genome-wide association signals of low specificity for major depression.	Neuroticism	274,107 British ancestry individuals	NA	11q14.3	NR	GRM5			ENSG00000168959	NA	NA	rs674437-G	rs674437	0	674437	intron_variant	0	0.4843	9e-09	8.04576		0.01098	[0.0072-0.0147] unit increase	NR [8968716] (imputed)	N	Psychological Traits
Fundus_image_traits	inception_PC8	rs10501696	11	88689953	rs674437	2018-10-31	29942085	Nagel M	2018-06-25	Nat Genet	www.ncbi.nlm.nih.gov/pubmed/29942085	Meta-analysis of genome-wide association studies for neuroticism in 449,484 individuals identifies novel genetic loci and pathways.	Neuroticism	449,484 European ancestry individuals	NA	11q14.3	NR	GRM5			ENSG00000168959	NA	NA	rs674437-A	rs674437	0	674437	intron_variant	0	NR	8e-10	9.09691		6.146	z score decrease	Affymetrix [10847151] (imputed)	N	Psychological Traits
Fundus_image_traits	inception_PC8	rs10501696	11	88689953	rs674437	2019-03-18	30643256	Baselmans BML	2019-01-14	Nat Genet	www.ncbi.nlm.nih.gov/pubmed/30643256	Multivariate genome-wide analyses of the well-being spectrum.	Positive affect	410,603 European ancestry individuals	NA	11q14.3	NR	GRM5			ENSG00000168959	NA	NA	rs674437-A	rs674437	0	674437	intron_variant	0	0.521095	2e-14	13.699		0.0102112	[0.0076-0.0128] unit decrease	NR [NR]	N	Psychological Traits
Fundus_image_traits	inception_PC8	rs10501696	11	88693073	rs604551	2018-02-01	29255261	Luciano M	2017-12-18	Nat Genet	www.ncbi.nlm.nih.gov/pubmed/29255261	Association analysis in over 329,000 individuals identifies 116 independent variants influencing neuroticism.	Neuroticism	329,821 European ancestry individuals	122,867 European ancestry individuals	11q14.3	intergenic	GRM5			ENSG00000168959	NA	NA	rs604551-T	rs604551	0	604551	intron_variant	0	0.54747	3e-10	9.52288		6.319	z score decrease	Illumina [18485882] (imputed)	N	Psychological Traits
Fundus_image_traits	inception_PC8	rs10501696	11	88695883	rs564567	2019-05-02	30867560	Hill WD	2019-03-13	Mol Psychiatry	www.ncbi.nlm.nih.gov/pubmed/30867560	Genetic contributions to two special factors of neuroticism are associated with affluence, higher intelligence, better health, and longer life.	General factor of neuroticism	270,059 British ancestry individuals	NA	11q14.3	GRM5	GRM5			ENSG00000168959	NA	NA	rs564567-C	rs564567	0	564567	intron_variant	0	NR	2e-08	7.69897		0.0098376	[0.0064-0.0132] unit increase	Affymetrix [18485882] (imputed)	N	Psychological Traits
Fundus_image_traits	inception_PC8	rs10501696	11	88705235	rs537635	2020-05-29	32231276	Cai N	2020-03-30	Nat Genet	www.ncbi.nlm.nih.gov/pubmed/32231276	Minimal phenotyping yields genome-wide association signals of low specificity for major depression.	Help-seeking from a GP	113,262 British ancestry cases, 219,360 British ancestry controls	NA	11q14.3	NR	GRM5			ENSG00000168959	NA	NA	rs537635-T	rs537635	0	537635	intron_variant	0	0.484	6e-10	9.22185		1.033	[1.02-1.04]	NR [5276842] (imputed)	N	Psychological Traits
Fundus_image_traits	inception_PC8	rs10501696	11	88734123	rs10765820	2020-07-07	31972866	Nagel M	2020-01-23	Acta Psychiatr Scand	www.ncbi.nlm.nih.gov/pubmed/31972866	Genome-wide association study of the sensitivity to environmental stress and adversity (SESA) neuroticism cluster.	Sensitivity to environmental stress and adversity	351,827 European ancestry individuals	NA	11q14.3	NR	GRM5			ENSG00000168959	NA	NA	rs10765820-A	rs10765820	0	10765820	intron_variant	0	NR	2e-09	8.69897		0.01406	NR unit increase	NR [7259579]	N	Psychological Traits
Fundus_image_traits	inception_PC8	rs10501696	11	88762042	rs10830201	2018-02-27	29292387	Turley P	2018-01-01	Nat Genet	www.ncbi.nlm.nih.gov/pubmed/29292387	Multi-trait analysis of genome-wide association summary statistics using MTAG.	Subjective well-being (MTAG)	388,538 European ancestry individuals	NA	11q14.3	NR	GRM5			ENSG00000168959	NA	NA	rs10830201-A	rs10830201	0	10830201	intron_variant	0	0.391	2e-10	9.69897		0.0123	[0.0086-0.016] unit decrease	Illumina [NR] (imputed)	N	Psychological Traits
Fundus_image_traits	inception_PC8	rs10501696	11	88762042	rs10830201	2017-03-17	27089181	Okbay A	2016-04-18	Nat Genet	www.ncbi.nlm.nih.gov/pubmed/27089181	Genetic variants associated with subjective well-being, depressive symptoms, and neuroticism identified through genome-wide analyses.	Subjective well-being	298,420 Korculan (founder/genetic isolate), Split (founder/genetic isolate), Vis (founder/genetic isolate), Erasmus Rucphen (founder/genetic isolate) and other European ancestry individuals	NA	11q14.3	NR	GRM5			ENSG00000168959	NA	NA	rs10830201-A	rs10830201	0	10830201	intron_variant	0	0.3938	6e-06	5.22185		0.0139106	[0.0079-0.0199] unit decrease	Affymetrix, Illumina, Perlegen [at least 5170349] (imputed)	N	Psychological Traits
Fundus_image_traits	inception_PC8	rs10501696	11	88762060	rs10741299	2018-02-27	29292387	Turley P	2018-01-01	Nat Genet	www.ncbi.nlm.nih.gov/pubmed/29292387	Multi-trait analysis of genome-wide association summary statistics using MTAG.	Neuroticism (MTAG)	168,105 European ancestry individuals	NA	11q14.3	NR	GRM5			ENSG00000168959	NA	NA	rs10741299-C	rs10741299	0	10741299	intron_variant	0	0.5646	2e-09	8.69897		0.017	[0.012-0.022] unit decrease	Illumina [NR] (imputed)	N	Psychological Traits
Fundus_image_traits	inception_PC8	rs774549233	11	88831337	rs10765186	2019-03-18	30643256	Baselmans BML	2019-01-14	Nat Genet	www.ncbi.nlm.nih.gov/pubmed/30643256	Multivariate genome-wide analyses of the well-being spectrum.	Life satisfaction	80,852 European ancestry individuals	NA	11q14.3	NR	GRM5 - TYR	ENSG00000168959	ENSG00000077498		32187	79706	rs10765186-T	rs10765186	0	10765186	TF_binding_site_variant	1	0.507355	4e-13	12.3979		0.00924765	[0.0068-0.0117] unit decrease	NR [NR]	N	Psychological Traits
Fundus_image_traits	inception_PC8	rs774549233	11	88874152	rs10830220	2018-02-01	29255261	Luciano M	2017-12-18	Nat Genet	www.ncbi.nlm.nih.gov/pubmed/29255261	Association analysis in over 329,000 individuals identifies 116 independent variants influencing neuroticism.	Neuroticism	329,821 European ancestry individuals	122,867 European ancestry individuals	11q14.3	intergenic	GRM5 - TYR	ENSG00000168959	ENSG00000077498		75002	36891	rs10830220-C	rs10830220	0	10830220	intergenic_variant	1	0.50298	8e-10	9.09691		6.148	z score decrease	Illumina [18485882] (imputed)	N	Psychological Traits
Fundus_image_traits	inception_PC8	rs774549233	11	88874152	rs10830220	2019-01-22	29500382	Nagel M	2018-03-02	Nat Commun	www.ncbi.nlm.nih.gov/pubmed/29500382	Item-level analyses reveal genetic heterogeneity in neuroticism.	Neurociticism	380,506 European ancestry individuals	NA	11q14.3	TYR	GRM5 - TYR	ENSG00000168959	ENSG00000077498		75002	36891	rs10830220-C	rs10830220	0	10830220	intergenic_variant	1	0.497023	7e-10	9.1549		6.17	z score decrease	NR [10847151] (imputed)	N	Psychological Traits
Fundus_image_traits	inception_PC8	rs774549233	11	88874152	rs10830220	2018-10-31	29942085	Nagel M	2018-06-25	Nat Genet	www.ncbi.nlm.nih.gov/pubmed/29942085	Meta-analysis of genome-wide association studies for neuroticism in 449,484 individuals identifies novel genetic loci and pathways.	Neuroticism	449,484 European ancestry individuals	NA	11q14.3	NR	GRM5 - TYR	ENSG00000168959	ENSG00000077498		75002	36891	rs10830220-C	rs10830220	0	10830220	intergenic_variant	1	NR	3e-10	9.52288		6.307	z score decrease	Affymetrix [10847151] (imputed)	N	Psychological Traits
Fundus_image_traits	inception_PC8	rs774549233	11	88890451	rs61903412	2019-03-18	30643256	Baselmans BML	2019-01-14	Nat Genet	www.ncbi.nlm.nih.gov/pubmed/30643256	Multivariate genome-wide analyses of the well-being spectrum.	Neuroticism	523,783 European ancestry individuals	59,206 European ancestry individuals	11q14.3	NR	GRM5 - TYR	ENSG00000168959	ENSG00000077498		91301	20592	rs61903412-A	rs61903412	0	61903412	intergenic_variant	1	0.526703	1e-13	13		0.0113563	[0.0084-0.0144] unit decrease	NR [NR]	N	Psychological Traits
Fundus_image_traits	inception_PC8	rs774549233	11	88953819	rs1939252	2019-03-18	30643256	Baselmans BML	2019-01-14	Nat Genet	www.ncbi.nlm.nih.gov/pubmed/30643256	Multivariate genome-wide analyses of the well-being spectrum.	Positive affect	410,603 European ancestry individuals	NA	11q14.3	NR	TYR			ENSG00000077498	NA	NA	rs1939252-G	rs1939252	0	1939252	intron_variant	0	0.476168	5e-13	12.301		0.00860914	[0.0063-0.0109] unit increase	NR [NR]	N	Psychological Traits
Fundus_image_traits	inception_PC8	rs774549233	11	88978545	rs4601783	2019-01-22	29500382	Nagel M	2018-03-02	Nat Commun	www.ncbi.nlm.nih.gov/pubmed/29500382	Item-level analyses reveal genetic heterogeneity in neuroticism.	Neurociticism	380,506 European ancestry individuals	NA	11q14.3	NR	TYR			ENSG00000077498	NA	NA	rs4601783-A	rs4601783	0	4601783	intron_variant	0	0.497979	5e-08	7.30103		5.46	z score decrease	NR [10847151] (imputed)	N	Psychological Traits
Fundus_image_traits	mobilenet_PC10	rs7595075	2	286756	rs60843830	2019-03-18	30643258	Karlsson Linner R	2019-01-14	Nat Genet	www.ncbi.nlm.nih.gov/pubmed/30643258	Genome-wide association analyses of risk tolerance and risky behaviors in over 1 million individuals identify hundreds of loci and shared genetic influences.	Adventurousness	557,923 European ancestry individuals	NA	2p25.3	LOC101927262	ALKAL2			ENSG00000189292	NA	NA	rs60843830-C	rs60843830	0	60843830	intron_variant	0	0.6638	7e-10	9.1549		0.0126526	[0.0086-0.0167] unit increase	Illumina [9339358] (imputed)	N	Psychological Traits
Fundus_image_traits	mobilenet_PC3	rs62114506	2	286756	rs60843830	2019-03-18	30643258	Karlsson Linner R	2019-01-14	Nat Genet	www.ncbi.nlm.nih.gov/pubmed/30643258	Genome-wide association analyses of risk tolerance and risky behaviors in over 1 million individuals identify hundreds of loci and shared genetic influences.	Adventurousness	557,923 European ancestry individuals	NA	2p25.3	LOC101927262	ALKAL2			ENSG00000189292	NA	NA	rs60843830-C	rs60843830	0	60843830	intron_variant	0	0.6638	7e-10	9.1549		0.0126526	[0.0086-0.0167] unit increase	Illumina [9339358] (imputed)	N	Psychological Traits
Fundus_image_traits	mobilenet_PC3	rs609958	8	8524474	rs11992186	2018-02-01	29255261	Luciano M	2017-12-18	Nat Genet	www.ncbi.nlm.nih.gov/pubmed/29255261	Association analysis in over 329,000 individuals identifies 116 independent variants influencing neuroticism.	Neuroticism	329,821 European ancestry individuals	122,867 European ancestry individuals	8p23.1	intergenic	RN7SL178P - CLDN23	ENSG00000284857	ENSG00000285098		84309	34973	rs11992186-C	rs11992186	0	11992186	intron_variant	1	0.48898	3e-27	26.5229		10.818	z score increase	Illumina [18485882] (imputed)	N	Psychological Traits
Fundus_image_traits	mobilenet_PC3	rs609958	8	8548117	rs7829975	2018-02-02	29187730	Ward J	2017-11-30	Transl Psychiatry	www.ncbi.nlm.nih.gov/pubmed/29187730	Genome-wide analysis in UK Biobank identifies four loci associated with mood instability and genetic correlation with major depressive disorder, anxiety disorder and schizophrenia.	Mood instability	53,525 European ancestry cases, 60,443 European ancestry controls	NA	8p23.1	CLDN23, MFHAS1	NA - CLDN23		ENSG00000285098		NA	11330	rs7829975-A	rs7829975	0	7829975	intergenic_variant	1	0.516	2e-09	8.69897		0.051	[0.034-0.068] unit increase	Affymetrix [8797848] (imputed)	N	Psychological Traits
Fundus_image_traits	mobilenet_PC3	rs609958	8	8548117	rs7829975	2018-02-02	29187730	Ward J	2017-11-30	Transl Psychiatry	www.ncbi.nlm.nih.gov/pubmed/29187730	Genome-wide analysis in UK Biobank identifies four loci associated with mood instability and genetic correlation with major depressive disorder, anxiety disorder and schizophrenia.	Mood instability	43,660 European ancestry cases without a psychiatric disorder diagnosis, 60,443 European ancestry controls	NA	8p23.1	CLDN23, MFHAS1	NA - CLDN23		ENSG00000285098		NA	11330	rs7829975-A	rs7829975	0	7829975	intergenic_variant	1	0.523	5e-09	8.30103		0.052	[0.034-0.07] unit increase	Affymetrix [8797848] (imputed)	N	Psychological Traits
Fundus_image_traits	mobilenet_PC3	rs609958	8	8641145	rs2428	2019-05-02	30867560	Hill WD	2019-03-13	Mol Psychiatry	www.ncbi.nlm.nih.gov/pubmed/30867560	Genetic contributions to two special factors of neuroticism are associated with affluence, higher intelligence, better health, and longer life.	General factor of neuroticism	270,059 British ancestry individuals	NA	8p23.1	MFHAS1	MFHAS1, MFHAS1			ENSG00000285022, ENSG00000147324	NA	NA	rs2428-C	rs2428	0	2428	3_prime_UTR_variant	0	NR	1e-18	18		0.015359	[0.012-0.019] unit decrease	Affymetrix [18485882] (imputed)	N	Psychological Traits
Fundus_image_traits	mobilenet_PC3	rs609958	8	8646246	rs12682352	2018-02-01	29255261	Luciano M	2017-12-18	Nat Genet	www.ncbi.nlm.nih.gov/pubmed/29255261	Association analysis in over 329,000 individuals identifies 116 independent variants influencing neuroticism.	Neuroticism	329,821 European ancestry individuals	122,867 European ancestry individuals	8p23.1	NR	MFHAS1, MFHAS1			ENSG00000285022, ENSG00000147324	NA	NA	rs12682352-C	rs12682352	0	12682352	intron_variant	0	0.47697	1e-24	24		0.05752	[0.047-0.069] unit decrease	Illumina [18485882] (imputed)	N	Psychological Traits
Fundus_image_traits	mobilenet_PC3	rs609958	8	8646246	rs12682352	2016-12-13	27067015	Smith DJ	2016-04-12	Mol Psychiatry	www.ncbi.nlm.nih.gov/pubmed/27067015	Genome-wide analysis of over 106‚Äö√Ñ√¢000 individuals identifies 9 neuroticism-associated loci.	Neuroticism	91,370 European ancestry individuals, 15,346 individuals	NA	8p23.1	Intergenic	MFHAS1, MFHAS1			ENSG00000285022, ENSG00000147324	NA	NA	rs12682352-T	rs12682352	0	12682352	intron_variant	0	0.525	2e-15	14.699		0.115	[0.088-0.142] unit increase	Affymetrix [7207648] (imputed)	N	Psychological Traits
Fundus_image_traits	mobilenet_PC3	rs609958	8	8652889	rs7832968	2019-03-18	30643256	Baselmans BML	2019-01-14	Nat Genet	www.ncbi.nlm.nih.gov/pubmed/30643256	Multivariate genome-wide analyses of the well-being spectrum.	Neuroticism	523,783 European ancestry individuals	59,206 European ancestry individuals	8p23.1	NR	MFHAS1, MFHAS1			ENSG00000285022, ENSG00000147324	NA	NA	rs7832968-A	rs7832968	0	7832968	intron_variant	0	0.467931	5e-31	30.301		0.0216245	[0.018-0.025] unit decrease	NR [NR]	N	Psychological Traits
Fundus_image_traits	mobilenet_PC3	rs609958	8	8685854	rs1039916	2018-02-01	29255261	Luciano M	2017-12-18	Nat Genet	www.ncbi.nlm.nih.gov/pubmed/29255261	Association analysis in over 329,000 individuals identifies 116 independent variants influencing neuroticism.	Neuroticism	329,821 European ancestry individuals	122,867 European ancestry individuals	8p23.1	intergenic	MFHAS1, MFHAS1			ENSG00000285022, ENSG00000147324	NA	NA	rs1039916-A	rs1039916	0	1039916	intron_variant	0	0.51625	6e-30	29.2218		11.371	z score increase	Illumina [18485882] (imputed)	N	Psychological Traits
Fundus_image_traits	mobilenet_PC3	rs609958	8	8708974	rs3925830	2019-05-02	30867560	Hill WD	2019-03-13	Mol Psychiatry	www.ncbi.nlm.nih.gov/pubmed/30867560	Genetic contributions to two special factors of neuroticism are associated with affluence, higher intelligence, better health, and longer life.	General factor of neuroticism	270,059 British ancestry individuals	NA	8p23.1	MFHAS1	MFHAS1, MFHAS1			ENSG00000285022, ENSG00000147324	NA	NA	rs3925830-C	rs3925830	0	3925830	intron_variant	0	NR	4e-11	10.3979		0.011517	[0.0081-0.0149] unit decrease	Affymetrix [18485882] (imputed)	N	Psychological Traits
Fundus_image_traits	mobilenet_PC3	rs4394400	8	8783506	rs878504	2019-05-02	30867560	Hill WD	2019-03-13	Mol Psychiatry	www.ncbi.nlm.nih.gov/pubmed/30867560	Genetic contributions to two special factors of neuroticism are associated with affluence, higher intelligence, better health, and longer life.	General factor of neuroticism	270,059 British ancestry individuals	NA	8p23.1	ENSG00000270966	RNU6-682P - RPL10P19	ENSG00000285414	ENSG00000285368		30078	35204	rs878504-A	rs878504	0	878504	regulatory_region_variant	1	NR	2e-09	8.69897		0.010512	[0.0071-0.0139] unit decrease	Affymetrix [18485882] (imputed)	N	Psychological Traits
Fundus_image_traits	mobilenet_PC3	rs483916	8	9796321	rs615632	2018-02-01	29255261	Luciano M	2017-12-18	Nat Genet	www.ncbi.nlm.nih.gov/pubmed/29255261	Association analysis in over 329,000 individuals identifies 116 independent variants influencing neuroticism.	Neuroticism	329,821 European ancestry individuals	122,867 European ancestry individuals	8p23.1	intergenic	MIR124-1HG - NA	ENSG00000253230			32133	NA	rs615632-T	rs615632	0	615632	intergenic_variant	1	0.52895	3e-21	20.5229		9.469	z score increase	Illumina [18485882] (imputed)	N	Psychological Traits
Fundus_image_traits	mobilenet_PC3	rs483916	8	9796321	rs615632	2019-03-18	30643256	Baselmans BML	2019-01-14	Nat Genet	www.ncbi.nlm.nih.gov/pubmed/30643256	Multivariate genome-wide analyses of the well-being spectrum.	Neuroticism	523,783 European ancestry individuals	59,206 European ancestry individuals	8p23.1	NR	MIR124-1HG - NA	ENSG00000253230			32133	NA	rs615632-T	rs615632	0	615632	intergenic_variant	1	0.542306	6e-21	20.2218		0.0175172	[0.014-0.021] unit increase	NR [NR]	N	Psychological Traits
Fundus_image_traits	mobilenet_PC3	rs483916	8	9805695	rs56243511	2019-05-02	30867560	Hill WD	2019-03-13	Mol Psychiatry	www.ncbi.nlm.nih.gov/pubmed/30867560	Genetic contributions to two special factors of neuroticism are associated with affluence, higher intelligence, better health, and longer life.	General factor of neuroticism	270,059 British ancestry individuals	NA	8p23.1	ENSG00000238496	MIR124-1HG - NA	ENSG00000253230			41507	NA	rs56243511-T	rs56243511	1	1126092	intergenic_variant	1	NR	4e-10	9.39794		0.010905	[0.0075-0.0143] unit increase	Affymetrix [18485882] (imputed)	N	Psychological Traits
Fundus_image_traits	mobilenet_PC3	rs7007318	8	10577389	rs4130764	2019-05-02	30867560	Hill WD	2019-03-13	Mol Psychiatry	www.ncbi.nlm.nih.gov/pubmed/30867560	Genetic contributions to two special factors of neuroticism are associated with affluence, higher intelligence, better health, and longer life.	General factor of neuroticism	270,059 British ancestry individuals	NA	8p23.1	SOX7	RP1L1 - SOX7	ENSG00000183638	ENSG00000285438		7692	3889	rs4130764-T	rs4130764	0	4130764	intergenic_variant	1	NR	8e-10	9.09691		0.010656	[0.0073-0.0141] unit increase	Affymetrix [18485882] (imputed)	N	Psychological Traits
Fundus_image_traits	mobilenet_PC3	rs7007318	8	10607400	rs9650657	2018-02-01	29255261	Luciano M	2017-12-18	Nat Genet	www.ncbi.nlm.nih.gov/pubmed/29255261	Association analysis in over 329,000 individuals identifies 116 independent variants influencing neuroticism.	Neuroticism	329,821 European ancestry individuals	122,867 European ancestry individuals	8p23.1	intergenic	PINX1, PINX1			ENSG00000254093, ENSG00000284764	NA	NA	rs9650657-T	rs9650657	0	9650657	intron_variant	0	0.57601	2e-23	22.699		9.986	z score increase	Illumina [18485882] (imputed)	N	Psychological Traits
Fundus_image_traits	mobilenet_PC3	rs7007318	8	10609955	rs13276026	2019-05-02	30867560	Hill WD	2019-03-13	Mol Psychiatry	www.ncbi.nlm.nih.gov/pubmed/30867560	Genetic contributions to two special factors of neuroticism are associated with affluence, higher intelligence, better health, and longer life.	General factor of neuroticism	270,059 British ancestry individuals	NA	8p23.1	ENSG00000248896	PINX1, PINX1			ENSG00000254093, ENSG00000284764	NA	NA	rs13276026-G	rs13276026	0	13276026	intron_variant	0	NR	4e-12	11.3979		0.012059	[0.0087-0.0155] unit increase	Affymetrix [18485882] (imputed)	N	Psychological Traits
Fundus_image_traits	mobilenet_PC3	rs7007318	8	10630568	rs28570522	2019-05-02	30867560	Hill WD	2019-03-13	Mol Psychiatry	www.ncbi.nlm.nih.gov/pubmed/30867560	Genetic contributions to two special factors of neuroticism are associated with affluence, higher intelligence, better health, and longer life.	Anxiety/tension (special factor of neuroticism)	270,059 British ancestry individuals	NA	8p23.1	SOX7, PINX1	PINX1, PINX1			ENSG00000254093, ENSG00000284764	NA	NA	rs28570522-A	rs28570522	0	28570522	intron_variant	0	NR	4e-08	7.39794		0.0083839	[0.0054-0.0114] unit increase	Affymetrix [18485882] (imputed)	N	Psychological Traits
Fundus_image_traits	mobilenet_PC3	rs7007318	8	10693113	rs4840519	2019-05-02	30867560	Hill WD	2019-03-13	Mol Psychiatry	www.ncbi.nlm.nih.gov/pubmed/30867560	Genetic contributions to two special factors of neuroticism are associated with affluence, higher intelligence, better health, and longer life.	General factor of neuroticism	270,059 British ancestry individuals	NA	8p23.1	SOX7, PINX1	PINX1, PINX1			ENSG00000254093, ENSG00000284764	NA	NA	rs4840519-T	rs4840519	0	4840519	intron_variant	0	NR	1e-09	9		0.010548	[0.0071-0.014] unit increase	Affymetrix [18485882] (imputed)	N	Psychological Traits
Fundus_image_traits	mobilenet_PC3	rs60240827	8	10804843	rs7000276	2019-05-02	30867560	Hill WD	2019-03-13	Mol Psychiatry	www.ncbi.nlm.nih.gov/pubmed/30867560	Genetic contributions to two special factors of neuroticism are associated with affluence, higher intelligence, better health, and longer life.	General factor of neuroticism	270,059 British ancestry individuals	NA	8p23.1	XKR6	XKR6			ENSG00000171044	NA	NA	rs7000276-G	rs7000276	0	7000276	intron_variant	0	NR	1e-10	10		0.011124	[0.0077-0.0145] unit increase	Affymetrix [18485882] (imputed)	N	Psychological Traits
Fundus_image_traits	mobilenet_PC3	rs60240827	8	10810451	rs10096511	2019-03-18	30643256	Baselmans BML	2019-01-14	Nat Genet	www.ncbi.nlm.nih.gov/pubmed/30643256	Multivariate genome-wide analyses of the well-being spectrum.	Neuroticism	523,783 European ancestry individuals	59,206 European ancestry individuals	8p23.1	NR	XKR6			ENSG00000171044	NA	NA	rs10096511-G	rs10096511	0	10096511	intron_variant	0	0.527903	1e-31	31		0.0217212	[0.018-0.025] unit increase	NR [NR]	N	Psychological Traits
Fundus_image_traits	mobilenet_PC3	rs60240827	8	10811829	rs11250097	2018-02-01	29255261	Luciano M	2017-12-18	Nat Genet	www.ncbi.nlm.nih.gov/pubmed/29255261	Association analysis in over 329,000 individuals identifies 116 independent variants influencing neuroticism.	Neuroticism	329,821 European ancestry individuals	122,867 European ancestry individuals	8p23.1	intergenic	XKR6			ENSG00000171044	NA	NA	rs11250097-T	rs11250097	0	11250097	intron_variant	0	0.4652	9e-31	30.0458		11.532	z score decrease	Illumina [18485882] (imputed)	N	Psychological Traits
Fundus_image_traits	mobilenet_PC3	rs60240827	8	10841858	rs11783418	2019-05-02	30867560	Hill WD	2019-03-13	Mol Psychiatry	www.ncbi.nlm.nih.gov/pubmed/30867560	Genetic contributions to two special factors of neuroticism are associated with affluence, higher intelligence, better health, and longer life.	General factor of neuroticism	270,059 British ancestry individuals	NA	8p23.1	XKR6	XKR6			ENSG00000171044	NA	NA	rs11783418-G	rs11783418	0	11783418	intron_variant	0	NR	3e-15	14.5229		0.01379	[0.01-0.017] unit increase	Affymetrix [18485882] (imputed)	N	Psychological Traits
Fundus_image_traits	mobilenet_PC3	rs60240827	8	10842659	rs9969436	2021-09-08	33859377	Thorp JG	2021-04-15	Nat Hum Behav	www.ncbi.nlm.nih.gov/pubmed/33859377	Symptom-level modelling unravels the shared genetic architecture of anxiety and depression.	Anxiety	at least 23,606 European ancestry cases, at least 113,351 European ancestry controls	624,615 European ancestry cases, 1,310,854 European ancestry controls	8p23.1	XKR6	XKR6			ENSG00000171044	NA	NA	rs9969436-T	rs9969436	0	9969436	intron_variant	0	0.4781	5e-06	5.30103		0.0104461	[0.0053-0.0156] unit decrease	NR [9417325] (imputed)	N	Psychological Traits
Fundus_image_traits	mobilenet_PC3	rs11021438	11	88472369	rs1903844	2019-02-08	30595370	Kichaev G	2018-12-27	Am J Hum Genet	www.ncbi.nlm.nih.gov/pubmed/30595370	Leveraging Polygenic Functional Enrichment to Improve GWAS Power.	Neuroticism	approximately 372,000 European ancestry individuals	NA	11q14.3		GRM5			ENSG00000168959	NA	NA	rs1903844-?	rs1903844	0	1903844	intron_variant	0	NR	3e-09	8.52288		NA		NR [~ 8900000] (imputed)	N	Psychological Traits
Fundus_image_traits	mobilenet_PC3	rs11021438	11	88472482	rs1903845	2019-03-18	30643256	Baselmans BML	2019-01-14	Nat Genet	www.ncbi.nlm.nih.gov/pubmed/30643256	Multivariate genome-wide analyses of the well-being spectrum.	Life satisfaction	80,852 European ancestry individuals	NA	11q14.3	NR	GRM5			ENSG00000168959	NA	NA	rs1903845-T	rs1903845	0	1903845	intron_variant	0	0.357668	1e-11	11		0.00958443	[0.0068-0.0123] unit decrease	NR [NR]	N	Psychological Traits
Fundus_image_traits	mobilenet_PC3	rs7479540	11	88477340	rs6483416	2019-05-02	30867560	Hill WD	2019-03-13	Mol Psychiatry	www.ncbi.nlm.nih.gov/pubmed/30867560	Genetic contributions to two special factors of neuroticism are associated with affluence, higher intelligence, better health, and longer life.	General factor of neuroticism	270,059 British ancestry individuals	NA	11q14.3	GRM5	GRM5			ENSG00000168959	NA	NA	rs6483416-G	rs6483416	0	6483416	intron_variant	0	NR	4e-08	7.39794		0.0096017	[0.0062-0.013] unit increase	Affymetrix [18485882] (imputed)	N	Psychological Traits
Fundus_image_traits	mobilenet_PC3	rs11021438	11	88529456	rs3862367	2019-03-18	30643256	Baselmans BML	2019-01-14	Nat Genet	www.ncbi.nlm.nih.gov/pubmed/30643256	Multivariate genome-wide analyses of the well-being spectrum.	Neuroticism	523,783 European ancestry individuals	59,206 European ancestry individuals	11q14.3	NR	GRM5			ENSG00000168959	NA	NA	rs3862367-T	rs3862367	0	3862367	intron_variant	0	0.311514	2e-12	11.699		0.011439	[0.0083-0.0146] unit decrease	NR [NR]	N	Psychological Traits
Fundus_image_traits	mobilenet_PC3	rs7114254	11	88688233	rs597462	2019-03-18	30643256	Baselmans BML	2019-01-14	Nat Genet	www.ncbi.nlm.nih.gov/pubmed/30643256	Multivariate genome-wide analyses of the well-being spectrum.	Well-being spectrum (multivariate analysis)	2,083,151 European ancestry individuals	287,239 European ancestry individuals	11q14.3	NR	GRM5			ENSG00000168959	NA	NA	rs597462-C	rs597462	0	597462	intron_variant	0	0.520535	2e-19	18.699		0.00827622	[0.0065-0.0101] unit decrease	NR [NR]	N	Psychological Traits
Fundus_image_traits	mobilenet_PC3	rs7114254	11	88689953	rs674437	2019-01-22	29500382	Nagel M	2018-03-02	Nat Commun	www.ncbi.nlm.nih.gov/pubmed/29500382	Item-level analyses reveal genetic heterogeneity in neuroticism.	Neurociticism	380,506 European ancestry individuals	NA	11q14.3	GRM5	GRM5			ENSG00000168959	NA	NA	rs674437-A	rs674437	0	674437	intron_variant	0	0.485057	3e-10	9.52288		6.31	z score decrease	NR [10847151] (imputed)	N	Psychological Traits
Fundus_image_traits	mobilenet_PC3	rs7114254	11	88689953	rs674437	2020-05-29	32231276	Cai N	2020-03-30	Nat Genet	www.ncbi.nlm.nih.gov/pubmed/32231276	Minimal phenotyping yields genome-wide association signals of low specificity for major depression.	Neuroticism	274,107 British ancestry individuals	NA	11q14.3	NR	GRM5			ENSG00000168959	NA	NA	rs674437-G	rs674437	0	674437	intron_variant	0	0.4843	9e-09	8.04576		0.01098	[0.0072-0.0147] unit increase	NR [8968716] (imputed)	N	Psychological Traits
Fundus_image_traits	mobilenet_PC3	rs7114254	11	88689953	rs674437	2018-10-31	29942085	Nagel M	2018-06-25	Nat Genet	www.ncbi.nlm.nih.gov/pubmed/29942085	Meta-analysis of genome-wide association studies for neuroticism in 449,484 individuals identifies novel genetic loci and pathways.	Neuroticism	449,484 European ancestry individuals	NA	11q14.3	NR	GRM5			ENSG00000168959	NA	NA	rs674437-A	rs674437	0	674437	intron_variant	0	NR	8e-10	9.09691		6.146	z score decrease	Affymetrix [10847151] (imputed)	N	Psychological Traits
Fundus_image_traits	mobilenet_PC3	rs7114254	11	88689953	rs674437	2019-03-18	30643256	Baselmans BML	2019-01-14	Nat Genet	www.ncbi.nlm.nih.gov/pubmed/30643256	Multivariate genome-wide analyses of the well-being spectrum.	Positive affect	410,603 European ancestry individuals	NA	11q14.3	NR	GRM5			ENSG00000168959	NA	NA	rs674437-A	rs674437	0	674437	intron_variant	0	0.521095	2e-14	13.699		0.0102112	[0.0076-0.0128] unit decrease	NR [NR]	N	Psychological Traits
Fundus_image_traits	mobilenet_PC3	rs7114254	11	88693073	rs604551	2018-02-01	29255261	Luciano M	2017-12-18	Nat Genet	www.ncbi.nlm.nih.gov/pubmed/29255261	Association analysis in over 329,000 individuals identifies 116 independent variants influencing neuroticism.	Neuroticism	329,821 European ancestry individuals	122,867 European ancestry individuals	11q14.3	intergenic	GRM5			ENSG00000168959	NA	NA	rs604551-T	rs604551	0	604551	intron_variant	0	0.54747	3e-10	9.52288		6.319	z score decrease	Illumina [18485882] (imputed)	N	Psychological Traits
Fundus_image_traits	mobilenet_PC3	rs7114254	11	88695883	rs564567	2019-05-02	30867560	Hill WD	2019-03-13	Mol Psychiatry	www.ncbi.nlm.nih.gov/pubmed/30867560	Genetic contributions to two special factors of neuroticism are associated with affluence, higher intelligence, better health, and longer life.	General factor of neuroticism	270,059 British ancestry individuals	NA	11q14.3	GRM5	GRM5			ENSG00000168959	NA	NA	rs564567-C	rs564567	0	564567	intron_variant	0	NR	2e-08	7.69897		0.0098376	[0.0064-0.0132] unit increase	Affymetrix [18485882] (imputed)	N	Psychological Traits
Fundus_image_traits	mobilenet_PC3	rs7114254	11	88705235	rs537635	2020-05-29	32231276	Cai N	2020-03-30	Nat Genet	www.ncbi.nlm.nih.gov/pubmed/32231276	Minimal phenotyping yields genome-wide association signals of low specificity for major depression.	Help-seeking from a GP	113,262 British ancestry cases, 219,360 British ancestry controls	NA	11q14.3	NR	GRM5			ENSG00000168959	NA	NA	rs537635-T	rs537635	0	537635	intron_variant	0	0.484	6e-10	9.22185		1.033	[1.02-1.04]	NR [5276842] (imputed)	N	Psychological Traits
Fundus_image_traits	mobilenet_PC3	rs7114254	11	88734123	rs10765820	2020-07-07	31972866	Nagel M	2020-01-23	Acta Psychiatr Scand	www.ncbi.nlm.nih.gov/pubmed/31972866	Genome-wide association study of the sensitivity to environmental stress and adversity (SESA) neuroticism cluster.	Sensitivity to environmental stress and adversity	351,827 European ancestry individuals	NA	11q14.3	NR	GRM5			ENSG00000168959	NA	NA	rs10765820-A	rs10765820	0	10765820	intron_variant	0	NR	2e-09	8.69897		0.01406	NR unit increase	NR [7259579]	N	Psychological Traits
Fundus_image_traits	mobilenet_PC3	rs7114254	11	88762042	rs10830201	2018-02-27	29292387	Turley P	2018-01-01	Nat Genet	www.ncbi.nlm.nih.gov/pubmed/29292387	Multi-trait analysis of genome-wide association summary statistics using MTAG.	Subjective well-being (MTAG)	388,538 European ancestry individuals	NA	11q14.3	NR	GRM5			ENSG00000168959	NA	NA	rs10830201-A	rs10830201	0	10830201	intron_variant	0	0.391	2e-10	9.69897		0.0123	[0.0086-0.016] unit decrease	Illumina [NR] (imputed)	N	Psychological Traits
Fundus_image_traits	mobilenet_PC3	rs7114254	11	88762042	rs10830201	2017-03-17	27089181	Okbay A	2016-04-18	Nat Genet	www.ncbi.nlm.nih.gov/pubmed/27089181	Genetic variants associated with subjective well-being, depressive symptoms, and neuroticism identified through genome-wide analyses.	Subjective well-being	298,420 Korculan (founder/genetic isolate), Split (founder/genetic isolate), Vis (founder/genetic isolate), Erasmus Rucphen (founder/genetic isolate) and other European ancestry individuals	NA	11q14.3	NR	GRM5			ENSG00000168959	NA	NA	rs10830201-A	rs10830201	0	10830201	intron_variant	0	0.3938	6e-06	5.22185		0.0139106	[0.0079-0.0199] unit decrease	Affymetrix, Illumina, Perlegen [at least 5170349] (imputed)	N	Psychological Traits
Fundus_image_traits	mobilenet_PC3	rs7114254	11	88762060	rs10741299	2018-02-27	29292387	Turley P	2018-01-01	Nat Genet	www.ncbi.nlm.nih.gov/pubmed/29292387	Multi-trait analysis of genome-wide association summary statistics using MTAG.	Neuroticism (MTAG)	168,105 European ancestry individuals	NA	11q14.3	NR	GRM5			ENSG00000168959	NA	NA	rs10741299-C	rs10741299	0	10741299	intron_variant	0	0.5646	2e-09	8.69897		0.017	[0.012-0.022] unit decrease	Illumina [NR] (imputed)	N	Psychological Traits
Fundus_image_traits	mobilenet_PC3	rs4611203	11	88831337	rs10765186	2019-03-18	30643256	Baselmans BML	2019-01-14	Nat Genet	www.ncbi.nlm.nih.gov/pubmed/30643256	Multivariate genome-wide analyses of the well-being spectrum.	Life satisfaction	80,852 European ancestry individuals	NA	11q14.3	NR	GRM5 - TYR	ENSG00000168959	ENSG00000077498		32187	79706	rs10765186-T	rs10765186	0	10765186	TF_binding_site_variant	1	0.507355	4e-13	12.3979		0.00924765	[0.0068-0.0117] unit decrease	NR [NR]	N	Psychological Traits
Fundus_image_traits	mobilenet_PC3	rs4611203	11	88874152	rs10830220	2018-02-01	29255261	Luciano M	2017-12-18	Nat Genet	www.ncbi.nlm.nih.gov/pubmed/29255261	Association analysis in over 329,000 individuals identifies 116 independent variants influencing neuroticism.	Neuroticism	329,821 European ancestry individuals	122,867 European ancestry individuals	11q14.3	intergenic	GRM5 - TYR	ENSG00000168959	ENSG00000077498		75002	36891	rs10830220-C	rs10830220	0	10830220	intergenic_variant	1	0.50298	8e-10	9.09691		6.148	z score decrease	Illumina [18485882] (imputed)	N	Psychological Traits
Fundus_image_traits	mobilenet_PC3	rs4611203	11	88874152	rs10830220	2019-01-22	29500382	Nagel M	2018-03-02	Nat Commun	www.ncbi.nlm.nih.gov/pubmed/29500382	Item-level analyses reveal genetic heterogeneity in neuroticism.	Neurociticism	380,506 European ancestry individuals	NA	11q14.3	TYR	GRM5 - TYR	ENSG00000168959	ENSG00000077498		75002	36891	rs10830220-C	rs10830220	0	10830220	intergenic_variant	1	0.497023	7e-10	9.1549		6.17	z score decrease	NR [10847151] (imputed)	N	Psychological Traits
Fundus_image_traits	mobilenet_PC3	rs4611203	11	88874152	rs10830220	2018-10-31	29942085	Nagel M	2018-06-25	Nat Genet	www.ncbi.nlm.nih.gov/pubmed/29942085	Meta-analysis of genome-wide association studies for neuroticism in 449,484 individuals identifies novel genetic loci and pathways.	Neuroticism	449,484 European ancestry individuals	NA	11q14.3	NR	GRM5 - TYR	ENSG00000168959	ENSG00000077498		75002	36891	rs10830220-C	rs10830220	0	10830220	intergenic_variant	1	NR	3e-10	9.52288		6.307	z score decrease	Affymetrix [10847151] (imputed)	N	Psychological Traits
Fundus_image_traits	mobilenet_PC3	11:88897677_ATATATATATATATATG_A	11	88890451	rs61903412	2019-03-18	30643256	Baselmans BML	2019-01-14	Nat Genet	www.ncbi.nlm.nih.gov/pubmed/30643256	Multivariate genome-wide analyses of the well-being spectrum.	Neuroticism	523,783 European ancestry individuals	59,206 European ancestry individuals	11q14.3	NR	GRM5 - TYR	ENSG00000168959	ENSG00000077498		91301	20592	rs61903412-A	rs61903412	0	61903412	intergenic_variant	1	0.526703	1e-13	13		0.0113563	[0.0084-0.0144] unit decrease	NR [NR]	N	Psychological Traits
Fundus_image_traits	mobilenet_PC3	rs1954771	11	88953819	rs1939252	2019-03-18	30643256	Baselmans BML	2019-01-14	Nat Genet	www.ncbi.nlm.nih.gov/pubmed/30643256	Multivariate genome-wide analyses of the well-being spectrum.	Positive affect	410,603 European ancestry individuals	NA	11q14.3	NR	TYR			ENSG00000077498	NA	NA	rs1939252-G	rs1939252	0	1939252	intron_variant	0	0.476168	5e-13	12.301		0.00860914	[0.0063-0.0109] unit increase	NR [NR]	N	Psychological Traits
Fundus_image_traits	mobilenet_PC3	rs10830250	11	88976933	rs10830244	2018-02-01	29255261	Luciano M	2017-12-18	Nat Genet	www.ncbi.nlm.nih.gov/pubmed/29255261	Association analysis in over 329,000 individuals identifies 116 independent variants influencing neuroticism.	Neuroticism	329,821 European ancestry individuals	122,867 European ancestry individuals	11q14.3	intergenic	TYR			ENSG00000077498	NA	NA	rs10830244-T	rs10830244	0	10830244	intron_variant	0	0.58542	5e-09	8.30103		5.835	z score decrease	Illumina [18485882] (imputed)	N	Psychological Traits
Fundus_image_traits	mobilenet_PC3	rs1954771	11	88978545	rs4601783	2019-01-22	29500382	Nagel M	2018-03-02	Nat Commun	www.ncbi.nlm.nih.gov/pubmed/29500382	Item-level analyses reveal genetic heterogeneity in neuroticism.	Neurociticism	380,506 European ancestry individuals	NA	11q14.3	NR	TYR			ENSG00000077498	NA	NA	rs4601783-A	rs4601783	0	4601783	intron_variant	0	0.497979	5e-08	7.30103		5.46	z score decrease	NR [10847151] (imputed)	N	Psychological Traits
Fundus_image_traits	mobilenet_PC7	rs7950250	11	88976933	rs10830244	2018-02-01	29255261	Luciano M	2017-12-18	Nat Genet	www.ncbi.nlm.nih.gov/pubmed/29255261	Association analysis in over 329,000 individuals identifies 116 independent variants influencing neuroticism.	Neuroticism	329,821 European ancestry individuals	122,867 European ancestry individuals	11q14.3	intergenic	TYR			ENSG00000077498	NA	NA	rs10830244-T	rs10830244	0	10830244	intron_variant	0	0.58542	5e-09	8.30103		5.835	z score decrease	Illumina [18485882] (imputed)	N	Psychological Traits
Fundus_image_traits	resnet18_PC2	rs609958	8	8524474	rs11992186	2018-02-01	29255261	Luciano M	2017-12-18	Nat Genet	www.ncbi.nlm.nih.gov/pubmed/29255261	Association analysis in over 329,000 individuals identifies 116 independent variants influencing neuroticism.	Neuroticism	329,821 European ancestry individuals	122,867 European ancestry individuals	8p23.1	intergenic	RN7SL178P - CLDN23	ENSG00000284857	ENSG00000285098		84309	34973	rs11992186-C	rs11992186	0	11992186	intron_variant	1	0.48898	3e-27	26.5229		10.818	z score increase	Illumina [18485882] (imputed)	N	Psychological Traits
Fundus_image_traits	resnet18_PC2	rs609958	8	8548117	rs7829975	2018-02-02	29187730	Ward J	2017-11-30	Transl Psychiatry	www.ncbi.nlm.nih.gov/pubmed/29187730	Genome-wide analysis in UK Biobank identifies four loci associated with mood instability and genetic correlation with major depressive disorder, anxiety disorder and schizophrenia.	Mood instability	53,525 European ancestry cases, 60,443 European ancestry controls	NA	8p23.1	CLDN23, MFHAS1	NA - CLDN23		ENSG00000285098		NA	11330	rs7829975-A	rs7829975	0	7829975	intergenic_variant	1	0.516	2e-09	8.69897		0.051	[0.034-0.068] unit increase	Affymetrix [8797848] (imputed)	N	Psychological Traits
Fundus_image_traits	resnet18_PC2	rs609958	8	8548117	rs7829975	2018-02-02	29187730	Ward J	2017-11-30	Transl Psychiatry	www.ncbi.nlm.nih.gov/pubmed/29187730	Genome-wide analysis in UK Biobank identifies four loci associated with mood instability and genetic correlation with major depressive disorder, anxiety disorder and schizophrenia.	Mood instability	43,660 European ancestry cases without a psychiatric disorder diagnosis, 60,443 European ancestry controls	NA	8p23.1	CLDN23, MFHAS1	NA - CLDN23		ENSG00000285098		NA	11330	rs7829975-A	rs7829975	0	7829975	intergenic_variant	1	0.523	5e-09	8.30103		0.052	[0.034-0.07] unit increase	Affymetrix [8797848] (imputed)	N	Psychological Traits
Fundus_image_traits	resnet18_PC2	rs609958	8	8641145	rs2428	2019-05-02	30867560	Hill WD	2019-03-13	Mol Psychiatry	www.ncbi.nlm.nih.gov/pubmed/30867560	Genetic contributions to two special factors of neuroticism are associated with affluence, higher intelligence, better health, and longer life.	General factor of neuroticism	270,059 British ancestry individuals	NA	8p23.1	MFHAS1	MFHAS1, MFHAS1			ENSG00000285022, ENSG00000147324	NA	NA	rs2428-C	rs2428	0	2428	3_prime_UTR_variant	0	NR	1e-18	18		0.015359	[0.012-0.019] unit decrease	Affymetrix [18485882] (imputed)	N	Psychological Traits
Fundus_image_traits	resnet18_PC2	rs609958	8	8646246	rs12682352	2018-02-01	29255261	Luciano M	2017-12-18	Nat Genet	www.ncbi.nlm.nih.gov/pubmed/29255261	Association analysis in over 329,000 individuals identifies 116 independent variants influencing neuroticism.	Neuroticism	329,821 European ancestry individuals	122,867 European ancestry individuals	8p23.1	NR	MFHAS1, MFHAS1			ENSG00000285022, ENSG00000147324	NA	NA	rs12682352-C	rs12682352	0	12682352	intron_variant	0	0.47697	1e-24	24		0.05752	[0.047-0.069] unit decrease	Illumina [18485882] (imputed)	N	Psychological Traits
Fundus_image_traits	resnet18_PC2	rs609958	8	8646246	rs12682352	2016-12-13	27067015	Smith DJ	2016-04-12	Mol Psychiatry	www.ncbi.nlm.nih.gov/pubmed/27067015	Genome-wide analysis of over 106‚Äö√Ñ√¢000 individuals identifies 9 neuroticism-associated loci.	Neuroticism	91,370 European ancestry individuals, 15,346 individuals	NA	8p23.1	Intergenic	MFHAS1, MFHAS1			ENSG00000285022, ENSG00000147324	NA	NA	rs12682352-T	rs12682352	0	12682352	intron_variant	0	0.525	2e-15	14.699		0.115	[0.088-0.142] unit increase	Affymetrix [7207648] (imputed)	N	Psychological Traits
Fundus_image_traits	resnet18_PC2	rs609958	8	8652889	rs7832968	2019-03-18	30643256	Baselmans BML	2019-01-14	Nat Genet	www.ncbi.nlm.nih.gov/pubmed/30643256	Multivariate genome-wide analyses of the well-being spectrum.	Neuroticism	523,783 European ancestry individuals	59,206 European ancestry individuals	8p23.1	NR	MFHAS1, MFHAS1			ENSG00000285022, ENSG00000147324	NA	NA	rs7832968-A	rs7832968	0	7832968	intron_variant	0	0.467931	5e-31	30.301		0.0216245	[0.018-0.025] unit decrease	NR [NR]	N	Psychological Traits
Fundus_image_traits	resnet18_PC2	rs609958	8	8685854	rs1039916	2018-02-01	29255261	Luciano M	2017-12-18	Nat Genet	www.ncbi.nlm.nih.gov/pubmed/29255261	Association analysis in over 329,000 individuals identifies 116 independent variants influencing neuroticism.	Neuroticism	329,821 European ancestry individuals	122,867 European ancestry individuals	8p23.1	intergenic	MFHAS1, MFHAS1			ENSG00000285022, ENSG00000147324	NA	NA	rs1039916-A	rs1039916	0	1039916	intron_variant	0	0.51625	6e-30	29.2218		11.371	z score increase	Illumina [18485882] (imputed)	N	Psychological Traits
Fundus_image_traits	resnet18_PC2	rs609958	8	8708974	rs3925830	2019-05-02	30867560	Hill WD	2019-03-13	Mol Psychiatry	www.ncbi.nlm.nih.gov/pubmed/30867560	Genetic contributions to two special factors of neuroticism are associated with affluence, higher intelligence, better health, and longer life.	General factor of neuroticism	270,059 British ancestry individuals	NA	8p23.1	MFHAS1	MFHAS1, MFHAS1			ENSG00000285022, ENSG00000147324	NA	NA	rs3925830-C	rs3925830	0	3925830	intron_variant	0	NR	4e-11	10.3979		0.011517	[0.0081-0.0149] unit decrease	Affymetrix [18485882] (imputed)	N	Psychological Traits
Fundus_image_traits	resnet18_PC2	rs1567398	8	8726804	rs1567398	2019-05-02	30867560	Hill WD	2019-03-13	Mol Psychiatry	www.ncbi.nlm.nih.gov/pubmed/30867560	Genetic contributions to two special factors of neuroticism are associated with affluence, higher intelligence, better health, and longer life.	General factor of neuroticism	270,059 British ancestry individuals	NA	8p23.1	MFHAS1	MFHAS1, MFHAS1			ENSG00000285022, ENSG00000147324	NA	NA	rs1567398-G	rs1567398	0	1567398	intron_variant	0	NR	1e-13	13		0.012993	[0.0096-0.0164] unit decrease	Affymetrix [18485882] (imputed)	N	Psychological Traits
Fundus_image_traits	resnet18_PC2	rs4394400	8	8783506	rs878504	2019-05-02	30867560	Hill WD	2019-03-13	Mol Psychiatry	www.ncbi.nlm.nih.gov/pubmed/30867560	Genetic contributions to two special factors of neuroticism are associated with affluence, higher intelligence, better health, and longer life.	General factor of neuroticism	270,059 British ancestry individuals	NA	8p23.1	ENSG00000270966	RNU6-682P - RPL10P19	ENSG00000285414	ENSG00000285368		30078	35204	rs878504-A	rs878504	0	878504	regulatory_region_variant	1	NR	2e-09	8.69897		0.010512	[0.0071-0.0139] unit decrease	Affymetrix [18485882] (imputed)	N	Psychological Traits
Fundus_image_traits	resnet18_PC2	rs13249447	8	9406837	rs12156017	2019-01-21	29970889	Day FR	2018-07-03	Nat Commun	www.ncbi.nlm.nih.gov/pubmed/29970889	Elucidating the genetic basis of social interaction and isolation.	Regular attendance at a religious group	66,259 European ancestry cases, 386,043 European ancestry controls	NA	8p23.1	LOC157273, TNKS, MIR597	NA - TNKS		ENSG00000173273		NA	6585	rs12156017-C	rs12156017	0	12156017	intergenic_variant	1	0.351705	2e-08	7.69897		0.00432008	[0.0028-0.0058] unit decrease	NR [NR] (imputed)	N	Psychological Traits
Fundus_image_traits	resnet18_PC2	rs591346	8	9796321	rs615632	2018-02-01	29255261	Luciano M	2017-12-18	Nat Genet	www.ncbi.nlm.nih.gov/pubmed/29255261	Association analysis in over 329,000 individuals identifies 116 independent variants influencing neuroticism.	Neuroticism	329,821 European ancestry individuals	122,867 European ancestry individuals	8p23.1	intergenic	MIR124-1HG - NA	ENSG00000253230			32133	NA	rs615632-T	rs615632	0	615632	intergenic_variant	1	0.52895	3e-21	20.5229		9.469	z score increase	Illumina [18485882] (imputed)	N	Psychological Traits
Fundus_image_traits	resnet18_PC2	rs591346	8	9796321	rs615632	2019-03-18	30643256	Baselmans BML	2019-01-14	Nat Genet	www.ncbi.nlm.nih.gov/pubmed/30643256	Multivariate genome-wide analyses of the well-being spectrum.	Neuroticism	523,783 European ancestry individuals	59,206 European ancestry individuals	8p23.1	NR	MIR124-1HG - NA	ENSG00000253230			32133	NA	rs615632-T	rs615632	0	615632	intergenic_variant	1	0.542306	6e-21	20.2218		0.0175172	[0.014-0.021] unit increase	NR [NR]	N	Psychological Traits
Fundus_image_traits	resnet18_PC2	rs591346	8	9805695	rs56243511	2019-05-02	30867560	Hill WD	2019-03-13	Mol Psychiatry	www.ncbi.nlm.nih.gov/pubmed/30867560	Genetic contributions to two special factors of neuroticism are associated with affluence, higher intelligence, better health, and longer life.	General factor of neuroticism	270,059 British ancestry individuals	NA	8p23.1	ENSG00000238496	MIR124-1HG - NA	ENSG00000253230			41507	NA	rs56243511-T	rs56243511	1	1126092	intergenic_variant	1	NR	4e-10	9.39794		0.010905	[0.0075-0.0143] unit increase	Affymetrix [18485882] (imputed)	N	Psychological Traits
Fundus_image_traits	resnet18_PC2	rs591346	8	9910639	rs73189192	2019-05-02	30867560	Hill WD	2019-03-13	Mol Psychiatry	www.ncbi.nlm.nih.gov/pubmed/30867560	Genetic contributions to two special factors of neuroticism are associated with affluence, higher intelligence, better health, and longer life.	General factor of neuroticism	270,059 British ancestry individuals	NA	8p23.1	ENSG00000260093	NA - MSRA		ENSG00000285250		NA	1163	rs73189192-C	rs73189192	0	73189192	non_coding_transcript_exon_variant	1	NR	5e-09	8.30103		0.010153	[0.0067-0.0136] unit increase	Affymetrix [18485882] (imputed)	N	Psychological Traits
Fundus_image_traits	resnet18_PC2	rs6982308	8	10190040	rs7832708	2019-03-18	30643256	Baselmans BML	2019-01-14	Nat Genet	www.ncbi.nlm.nih.gov/pubmed/30643256	Multivariate genome-wide analyses of the well-being spectrum.	Well-being spectrum (multivariate analysis)	2,083,151 European ancestry individuals	287,239 European ancestry individuals	8p23.1	NR	MSRA, MSRA			ENSG00000175806, ENSG00000285250	NA	NA	rs7832708-T	rs7832708	0	7832708	intron_variant	0	0.481356	3e-16	15.5229		0.00751278	[0.0057-0.0093] unit decrease	NR [NR]	N	Psychological Traits
Fundus_image_traits	resnet18_PC2	rs6982308	8	10190040	rs7832708	2019-05-02	30867560	Hill WD	2019-03-13	Mol Psychiatry	www.ncbi.nlm.nih.gov/pubmed/30867560	Genetic contributions to two special factors of neuroticism are associated with affluence, higher intelligence, better health, and longer life.	General factor of neuroticism	270,059 British ancestry individuals	NA	8p23.1	MSRA	MSRA, MSRA			ENSG00000175806, ENSG00000285250	NA	NA	rs7832708-C	rs7832708	0	7832708	intron_variant	0	NR	4e-15	14.3979		0.013677	[0.01-0.017] unit decrease	Affymetrix [18485882] (imputed)	N	Psychological Traits
Fundus_image_traits	resnet18_PC2	rs6982308	8	10193772	rs6982308	2019-03-18	30643256	Baselmans BML	2019-01-14	Nat Genet	www.ncbi.nlm.nih.gov/pubmed/30643256	Multivariate genome-wide analyses of the well-being spectrum.	Neuroticism	523,783 European ancestry individuals	59,206 European ancestry individuals	8p23.1	NR	MSRA, MSRA			ENSG00000175806, ENSG00000285250	NA	NA	rs6982308-G	rs6982308	0	6982308	intron_variant	0	0.526408	6e-31	30.2218		0.0214548	[0.018-0.025] unit increase	NR [NR]	N	Psychological Traits
Fundus_image_traits	resnet18_PC2	rs6982308	8	10240202	rs9329221	2018-02-01	29255261	Luciano M	2017-12-18	Nat Genet	www.ncbi.nlm.nih.gov/pubmed/29255261	Association analysis in over 329,000 individuals identifies 116 independent variants influencing neuroticism.	Neuroticism	329,821 European ancestry individuals	122,867 European ancestry individuals	8p23.1	intergenic	MSRA, MSRA			ENSG00000175806, ENSG00000285250	NA	NA	rs9329221-T	rs9329221	0	9329221	intron_variant	0	0.45034	9e-28	27.0458		10.922	z score decrease	Illumina [18485882] (imputed)	N	Psychological Traits
Fundus_image_traits	resnet18_PC2	rs6982308	8	10283748	rs7005363	2019-05-02	30867560	Hill WD	2019-03-13	Mol Psychiatry	www.ncbi.nlm.nih.gov/pubmed/30867560	Genetic contributions to two special factors of neuroticism are associated with affluence, higher intelligence, better health, and longer life.	General factor of neuroticism	270,059 British ancestry individuals	NA	8p23.1	MSRA	MSRA, MSRA			ENSG00000175806, ENSG00000285250	NA	NA	rs7005363-T	rs7005363	0	7005363	intron_variant	0	NR	3e-12	11.5229		0.012122	[0.0087-0.0155] unit decrease	Affymetrix [18485882] (imputed)	N	Psychological Traits
Fundus_image_traits	resnet18_PC2	8:10575951_AT_A	8	10577389	rs4130764	2019-05-02	30867560	Hill WD	2019-03-13	Mol Psychiatry	www.ncbi.nlm.nih.gov/pubmed/30867560	Genetic contributions to two special factors of neuroticism are associated with affluence, higher intelligence, better health, and longer life.	General factor of neuroticism	270,059 British ancestry individuals	NA	8p23.1	SOX7	RP1L1 - SOX7	ENSG00000183638	ENSG00000285438		7692	3889	rs4130764-T	rs4130764	0	4130764	intergenic_variant	1	NR	8e-10	9.09691		0.010656	[0.0073-0.0141] unit increase	Affymetrix [18485882] (imputed)	N	Psychological Traits
Fundus_image_traits	resnet18_PC2	rs11250078	8	10607400	rs9650657	2018-02-01	29255261	Luciano M	2017-12-18	Nat Genet	www.ncbi.nlm.nih.gov/pubmed/29255261	Association analysis in over 329,000 individuals identifies 116 independent variants influencing neuroticism.	Neuroticism	329,821 European ancestry individuals	122,867 European ancestry individuals	8p23.1	intergenic	PINX1, PINX1			ENSG00000254093, ENSG00000284764	NA	NA	rs9650657-T	rs9650657	0	9650657	intron_variant	0	0.57601	2e-23	22.699		9.986	z score increase	Illumina [18485882] (imputed)	N	Psychological Traits
Fundus_image_traits	resnet18_PC2	rs11250078	8	10609955	rs13276026	2019-05-02	30867560	Hill WD	2019-03-13	Mol Psychiatry	www.ncbi.nlm.nih.gov/pubmed/30867560	Genetic contributions to two special factors of neuroticism are associated with affluence, higher intelligence, better health, and longer life.	General factor of neuroticism	270,059 British ancestry individuals	NA	8p23.1	ENSG00000248896	PINX1, PINX1			ENSG00000254093, ENSG00000284764	NA	NA	rs13276026-G	rs13276026	0	13276026	intron_variant	0	NR	4e-12	11.3979		0.012059	[0.0087-0.0155] unit increase	Affymetrix [18485882] (imputed)	N	Psychological Traits
Fundus_image_traits	resnet18_PC2	rs11250078	8	10630568	rs28570522	2019-05-02	30867560	Hill WD	2019-03-13	Mol Psychiatry	www.ncbi.nlm.nih.gov/pubmed/30867560	Genetic contributions to two special factors of neuroticism are associated with affluence, higher intelligence, better health, and longer life.	Anxiety/tension (special factor of neuroticism)	270,059 British ancestry individuals	NA	8p23.1	SOX7, PINX1	PINX1, PINX1			ENSG00000254093, ENSG00000284764	NA	NA	rs28570522-A	rs28570522	0	28570522	intron_variant	0	NR	4e-08	7.39794		0.0083839	[0.0054-0.0114] unit increase	Affymetrix [18485882] (imputed)	N	Psychological Traits
Fundus_image_traits	resnet18_PC2	rs11250078	8	10693113	rs4840519	2019-05-02	30867560	Hill WD	2019-03-13	Mol Psychiatry	www.ncbi.nlm.nih.gov/pubmed/30867560	Genetic contributions to two special factors of neuroticism are associated with affluence, higher intelligence, better health, and longer life.	General factor of neuroticism	270,059 British ancestry individuals	NA	8p23.1	SOX7, PINX1	PINX1, PINX1			ENSG00000254093, ENSG00000284764	NA	NA	rs4840519-T	rs4840519	0	4840519	intron_variant	0	NR	1e-09	9		0.010548	[0.0071-0.014] unit increase	Affymetrix [18485882] (imputed)	N	Psychological Traits
Fundus_image_traits	resnet18_PC2	rs17778581	8	10766082	rs6997997	2018-10-31	29942085	Nagel M	2018-06-25	Nat Genet	www.ncbi.nlm.nih.gov/pubmed/29942085	Meta-analysis of genome-wide association studies for neuroticism in 449,484 individuals identifies novel genetic loci and pathways.	Neuroticism	449,484 European ancestry individuals	NA	8p23.1	NR	XKR6			ENSG00000171044	NA	NA	rs6997997-T	rs6997997	0	6997997	intron_variant	0	NR	2e-10	9.69897		6.377	z score decrease	Affymetrix [10847151] (imputed)	N	Psychological Traits
Fundus_image_traits	resnet18_PC2	rs17778581	8	10789493	rs4841460	2019-05-02	30867560	Hill WD	2019-03-13	Mol Psychiatry	www.ncbi.nlm.nih.gov/pubmed/30867560	Genetic contributions to two special factors of neuroticism are associated with affluence, higher intelligence, better health, and longer life.	General factor of neuroticism	270,059 British ancestry individuals	NA	8p23.1	XKR6	XKR6			ENSG00000171044	NA	NA	rs4841460-C	rs4841460	0	4841460	intron_variant	0	NR	5e-12	11.301		0.012012	[0.0086-0.0154] unit increase	Affymetrix [18485882] (imputed)	N	Psychological Traits
Fundus_image_traits	resnet18_PC2	rs60240827	8	10804843	rs7000276	2019-05-02	30867560	Hill WD	2019-03-13	Mol Psychiatry	www.ncbi.nlm.nih.gov/pubmed/30867560	Genetic contributions to two special factors of neuroticism are associated with affluence, higher intelligence, better health, and longer life.	General factor of neuroticism	270,059 British ancestry individuals	NA	8p23.1	XKR6	XKR6			ENSG00000171044	NA	NA	rs7000276-G	rs7000276	0	7000276	intron_variant	0	NR	1e-10	10		0.011124	[0.0077-0.0145] unit increase	Affymetrix [18485882] (imputed)	N	Psychological Traits
Fundus_image_traits	resnet18_PC2	rs60240827	8	10810451	rs10096511	2019-03-18	30643256	Baselmans BML	2019-01-14	Nat Genet	www.ncbi.nlm.nih.gov/pubmed/30643256	Multivariate genome-wide analyses of the well-being spectrum.	Neuroticism	523,783 European ancestry individuals	59,206 European ancestry individuals	8p23.1	NR	XKR6			ENSG00000171044	NA	NA	rs10096511-G	rs10096511	0	10096511	intron_variant	0	0.527903	1e-31	31		0.0217212	[0.018-0.025] unit increase	NR [NR]	N	Psychological Traits
Fundus_image_traits	resnet18_PC2	rs60240827	8	10811829	rs11250097	2018-02-01	29255261	Luciano M	2017-12-18	Nat Genet	www.ncbi.nlm.nih.gov/pubmed/29255261	Association analysis in over 329,000 individuals identifies 116 independent variants influencing neuroticism.	Neuroticism	329,821 European ancestry individuals	122,867 European ancestry individuals	8p23.1	intergenic	XKR6			ENSG00000171044	NA	NA	rs11250097-T	rs11250097	0	11250097	intron_variant	0	0.4652	9e-31	30.0458		11.532	z score decrease	Illumina [18485882] (imputed)	N	Psychological Traits
Fundus_image_traits	resnet18_PC2	rs60240827	8	10841858	rs11783418	2019-05-02	30867560	Hill WD	2019-03-13	Mol Psychiatry	www.ncbi.nlm.nih.gov/pubmed/30867560	Genetic contributions to two special factors of neuroticism are associated with affluence, higher intelligence, better health, and longer life.	General factor of neuroticism	270,059 British ancestry individuals	NA	8p23.1	XKR6	XKR6			ENSG00000171044	NA	NA	rs11783418-G	rs11783418	0	11783418	intron_variant	0	NR	3e-15	14.5229		0.01379	[0.01-0.017] unit increase	Affymetrix [18485882] (imputed)	N	Psychological Traits
Fundus_image_traits	resnet18_PC2	rs60240827	8	10842659	rs9969436	2021-09-08	33859377	Thorp JG	2021-04-15	Nat Hum Behav	www.ncbi.nlm.nih.gov/pubmed/33859377	Symptom-level modelling unravels the shared genetic architecture of anxiety and depression.	Anxiety	at least 23,606 European ancestry cases, at least 113,351 European ancestry controls	624,615 European ancestry cases, 1,310,854 European ancestry controls	8p23.1	XKR6	XKR6			ENSG00000171044	NA	NA	rs9969436-T	rs9969436	0	9969436	intron_variant	0	0.4781	5e-06	5.30103		0.0104461	[0.0053-0.0156] unit decrease	NR [9417325] (imputed)	N	Psychological Traits
Fundus_image_traits	resnet18_PC2	rs1057626	8	10918393	rs11985603	2019-05-02	30867560	Hill WD	2019-03-13	Mol Psychiatry	www.ncbi.nlm.nih.gov/pubmed/30867560	Genetic contributions to two special factors of neuroticism are associated with affluence, higher intelligence, better health, and longer life.	General factor of neuroticism	270,059 British ancestry individuals	NA	8p23.1	XKR6	XKR6			ENSG00000171044	NA	NA	rs11985603-G	rs11985603	0	11985603	intron_variant	0	NR	2e-12	11.699		0.012299	[0.0089-0.0157] unit increase	Affymetrix [18485882] (imputed)	N	Psychological Traits
Fundus_image_traits	resnet18_PC2	rs1057626	8	10943276	rs2409691	2019-03-18	30643258	Karlsson Linner R	2019-01-14	Nat Genet	www.ncbi.nlm.nih.gov/pubmed/30643258	Genome-wide association analyses of risk tolerance and risky behaviors in over 1 million individuals identify hundreds of loci and shared genetic influences.	Automobile speeding propensity	404,291 European ancestry individuals	NA	8p23.1	XKR6	XKR6			ENSG00000171044	NA	NA	rs2409691-T	rs2409691	0	2409691	intron_variant	0	0.4822	9e-09	8.04576		0.0129602	[0.0085-0.0174] unit decrease	Affymetrix [11514463] (imputed)	N	Psychological Traits
Fundus_image_traits	resnet18_PC2	rs1057626	8	10956707	rs34891368	2019-05-02	30867560	Hill WD	2019-03-13	Mol Psychiatry	www.ncbi.nlm.nih.gov/pubmed/30867560	Genetic contributions to two special factors of neuroticism are associated with affluence, higher intelligence, better health, and longer life.	General factor of neuroticism	270,059 British ancestry individuals	NA	8p23.1	XKR6	XKR6			ENSG00000171044	NA	NA	rs34891368-C	rs34891368	0	34891368	intron_variant	0	NR	2e-09	8.69897		0.010429	[0.007-0.0138] unit decrease	Affymetrix [18485882] (imputed)	N	Psychological Traits
Fundus_image_traits	resnet18_PC2	rs1057626	8	11024326	rs4841503	2019-03-18	30643258	Karlsson Linner R	2019-01-14	Nat Genet	www.ncbi.nlm.nih.gov/pubmed/30643258	Genome-wide association analyses of risk tolerance and risky behaviors in over 1 million individuals identify hundreds of loci and shared genetic influences.	General risk tolerance (MTAG)	975,353 European ancestry individuals	NA	8p23.1	XKR6	XKR6			ENSG00000171044	NA	NA	rs4841503-A	rs4841503	0	4841503	intron_variant	0	0.479	3e-29	28.5229		0.0133	[0.011-0.016] unit increase	Affymetrix, Illumina [5869552] (imputed)	N	Psychological Traits
Fundus_image_traits	resnet18_PC2	rs1057626	8	11039816	rs2409722	2017-03-17	27089181	Okbay A	2016-04-18	Nat Genet	www.ncbi.nlm.nih.gov/pubmed/27089181	Genetic variants associated with subjective well-being, depressive symptoms, and neuroticism identified through genome-wide analyses.	Positive affect	180,281 Korculan (founder/genetic isolate), Split (founder/genetic isolate), Vis (founder/genetic isolate), Erasmus Rucphen (founder/genetic isolate) and other European ancestry individuals	NA	8p23.1	NR	XKR6			ENSG00000171044	NA	NA	rs2409722-T	rs2409722	0	2409722	intron_variant	0	0.488	8e-06	5.09691		0.0149	[0.0084-0.0214] unit increase	Affymetrix, Illumina, Perlegen [at least 5170349] (imputed)	N	Psychological Traits
Fundus_image_traits	resnet18_PC2	rs1057626	8	11039816	rs2409722	2018-10-31	29942085	Nagel M	2018-06-25	Nat Genet	www.ncbi.nlm.nih.gov/pubmed/29942085	Meta-analysis of genome-wide association studies for neuroticism in 449,484 individuals identifies novel genetic loci and pathways.	Neuroticism	449,484 European ancestry individuals	NA	8p23.1	NR	XKR6			ENSG00000171044	NA	NA	rs2409722-T	rs2409722	0	2409722	intron_variant	0	NR	5e-09	8.30103		5.851	z score decrease	Affymetrix [10847151] (imputed)	N	Psychological Traits
Fundus_image_traits	resnet18_PC2	rs1057626	8	11053922	rs28633434	2017-03-17	27089181	Okbay A	2016-04-18	Nat Genet	www.ncbi.nlm.nih.gov/pubmed/27089181	Genetic variants associated with subjective well-being, depressive symptoms, and neuroticism identified through genome-wide analyses.	Subjective well-being	298,420 Korculan (founder/genetic isolate), Split (founder/genetic isolate), Vis (founder/genetic isolate), Erasmus Rucphen (founder/genetic isolate) and other European ancestry individuals	NA	8p23.1	NR	XKR6			ENSG00000171044	NA	NA	rs28633434-A	rs28633434	0	28633434	intron_variant	0	0.4823	2e-06	5.69897		0.0140695	[0.0083-0.0199] unit decrease	Affymetrix, Illumina, Perlegen [at least 5170349] (imputed)	N	Psychological Traits
Fundus_image_traits	resnet18_PC2	rs1057626	8	11054097	rs17783634	2017-03-17	27089181	Okbay A	2016-04-18	Nat Genet	www.ncbi.nlm.nih.gov/pubmed/27089181	Genetic variants associated with subjective well-being, depressive symptoms, and neuroticism identified through genome-wide analyses.	Subjective well-being	298,420 Korculan (founder/genetic isolate), Split (founder/genetic isolate), Vis (founder/genetic isolate), Erasmus Rucphen (founder/genetic isolate) and other European ancestry individuals	NA	8p23.1	NR	XKR6			ENSG00000171044	NA	NA	rs17783634-A	rs17783634	0	17783634	intron_variant	0	0.4835	5e-07	6.30103		0.0131	[0.008-0.0182] unit decrease	Affymetrix, Illumina, Perlegen [at least 5170349] (imputed)	N	Psychological Traits
Fundus_image_traits	resnet18_PC2	rs1057626	8	11061792	rs6981523	2018-02-01	29255261	Luciano M	2017-12-18	Nat Genet	www.ncbi.nlm.nih.gov/pubmed/29255261	Association analysis in over 329,000 individuals identifies 116 independent variants influencing neuroticism.	Neuroticism	329,821 European ancestry individuals	122,867 European ancestry individuals	8p23.1	NR	XKR6 - LINC00529	ENSG00000171044	ENSG00000236827		2450	43343	rs6981523-T	rs6981523	0	6981523	intergenic_variant	1	0.50684	5e-22	21.301		0.054139	[0.043-0.065] unit increase	Illumina [18485882] (imputed)	N	Psychological Traits
Fundus_image_traits	resnet18_PC2	rs1057626	8	11061792	rs6981523	2017-05-12	27918536	Lo MT	2016-12-05	Nat Genet	www.ncbi.nlm.nih.gov/pubmed/27918536	Genome-wide analyses for personality traits identify six genomic loci and show correlations with psychiatric disorders.	Neuroticism	122,867 European ancestry individuals	137,994 European ancestry individuals	8p23.1	XKR6	XKR6 - LINC00529	ENSG00000171044	ENSG00000236827		2450	43343	rs6981523-T	rs6981523	0	6981523	intergenic_variant	1	0.5	3e-24	23.5229		0.098	[0.069-0.127] unit increase UK Biobank replication cohort	Affymetrix, Illumina [6337541] (imputed)	N	Psychological Traits
Fundus_image_traits	resnet18_PC2	rs1057626	8	11061792	rs6981523	2019-03-18	30643256	Baselmans BML	2019-01-14	Nat Genet	www.ncbi.nlm.nih.gov/pubmed/30643256	Multivariate genome-wide analyses of the well-being spectrum.	Neuroticism	523,783 European ancestry individuals	59,206 European ancestry individuals	8p23.1	NR	XKR6 - LINC00529	ENSG00000171044	ENSG00000236827		2450	43343	rs6981523-T	rs6981523	0	6981523	intergenic_variant	1	0.507223	7e-32	31.1549		0.0219591	[0.018-0.026] unit increase	NR [NR]	N	Psychological Traits
Fundus_image_traits	resnet18_PC2	rs1057626	8	11062882	rs7010590	2019-03-18	30643256	Baselmans BML	2019-01-14	Nat Genet	www.ncbi.nlm.nih.gov/pubmed/30643256	Multivariate genome-wide analyses of the well-being spectrum.	Well-being spectrum (multivariate analysis)	2,083,151 European ancestry individuals	287,239 European ancestry individuals	8p23.1	NR	XKR6 - LINC00529	ENSG00000171044	ENSG00000236827		3540	42253	rs7010590-C	rs7010590	0	7010590	intergenic_variant	1	0.508096	1e-18	18		0.00808713	[0.0063-0.0099] unit increase	NR [NR]	N	Psychological Traits
Fundus_image_traits	resnet18_PC2	rs1057626	8	11078949	rs2409749	2018-02-01	29255261	Luciano M	2017-12-18	Nat Genet	www.ncbi.nlm.nih.gov/pubmed/29255261	Association analysis in over 329,000 individuals identifies 116 independent variants influencing neuroticism.	Neuroticism	329,821 European ancestry individuals	122,867 European ancestry individuals	8p23.1	intergenic	XKR6 - LINC00529	ENSG00000171044	ENSG00000236827		19607	26186	rs2409749-A	rs2409749	0	2409749	intergenic_variant	1	0.51151	2e-32	31.699		11.865	z score increase	Illumina [18485882] (imputed)	N	Psychological Traits
Fundus_image_traits	resnet18_PC2	rs4841687	8	11843758	rs4841662	2019-03-18	30643256	Baselmans BML	2019-01-14	Nat Genet	www.ncbi.nlm.nih.gov/pubmed/30643256	Multivariate genome-wide analyses of the well-being spectrum.	Neuroticism	523,783 European ancestry individuals	59,206 European ancestry individuals	8p23.1	NR	DEFB135 - DEFB134	ENSG00000205883	ENSG00000284754		1659	6925	rs4841662-A	rs4841662	0	4841662	intergenic_variant	1	0.480838	2e-21	20.699		0.0178907	[0.014-0.022] unit decrease	NR [NR]	N	Psychological Traits
Fundus_image_traits	resnet18_PC2	rs4841687	8	11843758	rs4841662	2019-03-18	30643256	Baselmans BML	2019-01-14	Nat Genet	www.ncbi.nlm.nih.gov/pubmed/30643256	Multivariate genome-wide analyses of the well-being spectrum.	Well-being spectrum (multivariate analysis)	2,083,151 European ancestry individuals	287,239 European ancestry individuals	8p23.1	NR	DEFB135 - DEFB134	ENSG00000205883	ENSG00000284754		1659	6925	rs4841662-A	rs4841662	0	4841662	intergenic_variant	1	0.480838	1e-13	13		0.00679292	[0.005-0.0086] unit decrease	NR [NR]	N	Psychological Traits
Fundus_image_traits	resnet18_PC2	rs4841687	8	11843758	rs4841662	2019-05-02	30867560	Hill WD	2019-03-13	Mol Psychiatry	www.ncbi.nlm.nih.gov/pubmed/30867560	Genetic contributions to two special factors of neuroticism are associated with affluence, higher intelligence, better health, and longer life.	General factor of neuroticism	270,059 British ancestry individuals	NA	8p23.1	DEFB135	DEFB135 - DEFB134	ENSG00000205883	ENSG00000284754		1659	6925	rs4841662-G	rs4841662	0	4841662	intergenic_variant	1	NR	3e-11	10.5229		0.011596	[0.0082-0.015] unit decrease	Affymetrix [18485882] (imputed)	N	Psychological Traits
Fundus_image_traits	resnet18_PC2	rs4841687	8	11869560	rs35851103	2018-02-01	29255261	Luciano M	2017-12-18	Nat Genet	www.ncbi.nlm.nih.gov/pubmed/29255261	Association analysis in over 329,000 individuals identifies 116 independent variants influencing neuroticism.	Neuroticism	329,821 European ancestry individuals	122,867 European ancestry individuals	8p23.1	intergenic	DEFB131E - DEFB131C	ENSG00000254507	ENSG00000254700		7969	31455	rs35851103-T	rs35851103	0	35851103	intron_variant	1	0.50187	2e-18	17.699		8.742	z score increase	Illumina [18485882] (imputed)	N	Psychological Traits
Fundus_image_traits	resnet18_PC2	rs681820	11	88472369	rs1903844	2019-02-08	30595370	Kichaev G	2018-12-27	Am J Hum Genet	www.ncbi.nlm.nih.gov/pubmed/30595370	Leveraging Polygenic Functional Enrichment to Improve GWAS Power.	Neuroticism	approximately 372,000 European ancestry individuals	NA	11q14.3		GRM5			ENSG00000168959	NA	NA	rs1903844-?	rs1903844	0	1903844	intron_variant	0	NR	3e-09	8.52288		NA		NR [~ 8900000] (imputed)	N	Psychological Traits
Fundus_image_traits	resnet18_PC2	rs681820	11	88472482	rs1903845	2019-03-18	30643256	Baselmans BML	2019-01-14	Nat Genet	www.ncbi.nlm.nih.gov/pubmed/30643256	Multivariate genome-wide analyses of the well-being spectrum.	Life satisfaction	80,852 European ancestry individuals	NA	11q14.3	NR	GRM5			ENSG00000168959	NA	NA	rs1903845-T	rs1903845	0	1903845	intron_variant	0	0.357668	1e-11	11		0.00958443	[0.0068-0.0123] unit decrease	NR [NR]	N	Psychological Traits
Fundus_image_traits	resnet18_PC2	rs681820	11	88529456	rs3862367	2019-03-18	30643256	Baselmans BML	2019-01-14	Nat Genet	www.ncbi.nlm.nih.gov/pubmed/30643256	Multivariate genome-wide analyses of the well-being spectrum.	Neuroticism	523,783 European ancestry individuals	59,206 European ancestry individuals	11q14.3	NR	GRM5			ENSG00000168959	NA	NA	rs3862367-T	rs3862367	0	3862367	intron_variant	0	0.311514	2e-12	11.699		0.011439	[0.0083-0.0146] unit decrease	NR [NR]	N	Psychological Traits
Fundus_image_traits	resnet18_PC6	rs1967203	11	88890451	rs61903412	2019-03-18	30643256	Baselmans BML	2019-01-14	Nat Genet	www.ncbi.nlm.nih.gov/pubmed/30643256	Multivariate genome-wide analyses of the well-being spectrum.	Neuroticism	523,783 European ancestry individuals	59,206 European ancestry individuals	11q14.3	NR	GRM5 - TYR	ENSG00000168959	ENSG00000077498		91301	20592	rs61903412-A	rs61903412	0	61903412	intergenic_variant	1	0.526703	1e-13	13		0.0113563	[0.0084-0.0144] unit decrease	NR [NR]	N	Psychological Traits
Fundus_image_traits	resnet18_PC6	rs1967203	11	88953819	rs1939252	2019-03-18	30643256	Baselmans BML	2019-01-14	Nat Genet	www.ncbi.nlm.nih.gov/pubmed/30643256	Multivariate genome-wide analyses of the well-being spectrum.	Positive affect	410,603 European ancestry individuals	NA	11q14.3	NR	TYR			ENSG00000077498	NA	NA	rs1939252-G	rs1939252	0	1939252	intron_variant	0	0.476168	5e-13	12.301		0.00860914	[0.0063-0.0109] unit increase	NR [NR]	N	Psychological Traits
Fundus_image_traits	resnet18_PC6	rs1967203	11	88978545	rs4601783	2019-01-22	29500382	Nagel M	2018-03-02	Nat Commun	www.ncbi.nlm.nih.gov/pubmed/29500382	Item-level analyses reveal genetic heterogeneity in neuroticism.	Neurociticism	380,506 European ancestry individuals	NA	11q14.3	NR	TYR			ENSG00000077498	NA	NA	rs4601783-A	rs4601783	0	4601783	intron_variant	0	0.497979	5e-08	7.30103		5.46	z score decrease	NR [10847151] (imputed)	N	Psychological Traits
Fundus_image_traits	resnet34_PC3	rs681820	11	88472369	rs1903844	2019-02-08	30595370	Kichaev G	2018-12-27	Am J Hum Genet	www.ncbi.nlm.nih.gov/pubmed/30595370	Leveraging Polygenic Functional Enrichment to Improve GWAS Power.	Neuroticism	approximately 372,000 European ancestry individuals	NA	11q14.3		GRM5			ENSG00000168959	NA	NA	rs1903844-?	rs1903844	0	1903844	intron_variant	0	NR	3e-09	8.52288		NA		NR [~ 8900000] (imputed)	N	Psychological Traits
Fundus_image_traits	resnet34_PC3	rs681820	11	88472482	rs1903845	2019-03-18	30643256	Baselmans BML	2019-01-14	Nat Genet	www.ncbi.nlm.nih.gov/pubmed/30643256	Multivariate genome-wide analyses of the well-being spectrum.	Life satisfaction	80,852 European ancestry individuals	NA	11q14.3	NR	GRM5			ENSG00000168959	NA	NA	rs1903845-T	rs1903845	0	1903845	intron_variant	0	0.357668	1e-11	11		0.00958443	[0.0068-0.0123] unit decrease	NR [NR]	N	Psychological Traits
Fundus_image_traits	resnet34_PC3	rs7479540	11	88477340	rs6483416	2019-05-02	30867560	Hill WD	2019-03-13	Mol Psychiatry	www.ncbi.nlm.nih.gov/pubmed/30867560	Genetic contributions to two special factors of neuroticism are associated with affluence, higher intelligence, better health, and longer life.	General factor of neuroticism	270,059 British ancestry individuals	NA	11q14.3	GRM5	GRM5			ENSG00000168959	NA	NA	rs6483416-G	rs6483416	0	6483416	intron_variant	0	NR	4e-08	7.39794		0.0096017	[0.0062-0.013] unit increase	Affymetrix [18485882] (imputed)	N	Psychological Traits
Fundus_image_traits	resnet34_PC3	rs681820	11	88529456	rs3862367	2019-03-18	30643256	Baselmans BML	2019-01-14	Nat Genet	www.ncbi.nlm.nih.gov/pubmed/30643256	Multivariate genome-wide analyses of the well-being spectrum.	Neuroticism	523,783 European ancestry individuals	59,206 European ancestry individuals	11q14.3	NR	GRM5			ENSG00000168959	NA	NA	rs3862367-T	rs3862367	0	3862367	intron_variant	0	0.311514	2e-12	11.699		0.011439	[0.0083-0.0146] unit decrease	NR [NR]	N	Psychological Traits
Fundus_image_traits	resnet34_PC3	rs608783	11	88688233	rs597462	2019-03-18	30643256	Baselmans BML	2019-01-14	Nat Genet	www.ncbi.nlm.nih.gov/pubmed/30643256	Multivariate genome-wide analyses of the well-being spectrum.	Well-being spectrum (multivariate analysis)	2,083,151 European ancestry individuals	287,239 European ancestry individuals	11q14.3	NR	GRM5			ENSG00000168959	NA	NA	rs597462-C	rs597462	0	597462	intron_variant	0	0.520535	2e-19	18.699		0.00827622	[0.0065-0.0101] unit decrease	NR [NR]	N	Psychological Traits
Fundus_image_traits	resnet34_PC3	rs608783	11	88689953	rs674437	2019-01-22	29500382	Nagel M	2018-03-02	Nat Commun	www.ncbi.nlm.nih.gov/pubmed/29500382	Item-level analyses reveal genetic heterogeneity in neuroticism.	Neurociticism	380,506 European ancestry individuals	NA	11q14.3	GRM5	GRM5			ENSG00000168959	NA	NA	rs674437-A	rs674437	0	674437	intron_variant	0	0.485057	3e-10	9.52288		6.31	z score decrease	NR [10847151] (imputed)	N	Psychological Traits
Fundus_image_traits	resnet34_PC3	rs608783	11	88689953	rs674437	2020-05-29	32231276	Cai N	2020-03-30	Nat Genet	www.ncbi.nlm.nih.gov/pubmed/32231276	Minimal phenotyping yields genome-wide association signals of low specificity for major depression.	Neuroticism	274,107 British ancestry individuals	NA	11q14.3	NR	GRM5			ENSG00000168959	NA	NA	rs674437-G	rs674437	0	674437	intron_variant	0	0.4843	9e-09	8.04576		0.01098	[0.0072-0.0147] unit increase	NR [8968716] (imputed)	N	Psychological Traits
Fundus_image_traits	resnet34_PC3	rs608783	11	88689953	rs674437	2018-10-31	29942085	Nagel M	2018-06-25	Nat Genet	www.ncbi.nlm.nih.gov/pubmed/29942085	Meta-analysis of genome-wide association studies for neuroticism in 449,484 individuals identifies novel genetic loci and pathways.	Neuroticism	449,484 European ancestry individuals	NA	11q14.3	NR	GRM5			ENSG00000168959	NA	NA	rs674437-A	rs674437	0	674437	intron_variant	0	NR	8e-10	9.09691		6.146	z score decrease	Affymetrix [10847151] (imputed)	N	Psychological Traits
Fundus_image_traits	resnet34_PC3	rs608783	11	88689953	rs674437	2019-03-18	30643256	Baselmans BML	2019-01-14	Nat Genet	www.ncbi.nlm.nih.gov/pubmed/30643256	Multivariate genome-wide analyses of the well-being spectrum.	Positive affect	410,603 European ancestry individuals	NA	11q14.3	NR	GRM5			ENSG00000168959	NA	NA	rs674437-A	rs674437	0	674437	intron_variant	0	0.521095	2e-14	13.699		0.0102112	[0.0076-0.0128] unit decrease	NR [NR]	N	Psychological Traits
Fundus_image_traits	resnet34_PC3	rs10430814	11	88693073	rs604551	2018-02-01	29255261	Luciano M	2017-12-18	Nat Genet	www.ncbi.nlm.nih.gov/pubmed/29255261	Association analysis in over 329,000 individuals identifies 116 independent variants influencing neuroticism.	Neuroticism	329,821 European ancestry individuals	122,867 European ancestry individuals	11q14.3	intergenic	GRM5			ENSG00000168959	NA	NA	rs604551-T	rs604551	0	604551	intron_variant	0	0.54747	3e-10	9.52288		6.319	z score decrease	Illumina [18485882] (imputed)	N	Psychological Traits
Fundus_image_traits	resnet34_PC3	rs10430814	11	88695883	rs564567	2019-05-02	30867560	Hill WD	2019-03-13	Mol Psychiatry	www.ncbi.nlm.nih.gov/pubmed/30867560	Genetic contributions to two special factors of neuroticism are associated with affluence, higher intelligence, better health, and longer life.	General factor of neuroticism	270,059 British ancestry individuals	NA	11q14.3	GRM5	GRM5			ENSG00000168959	NA	NA	rs564567-C	rs564567	0	564567	intron_variant	0	NR	2e-08	7.69897		0.0098376	[0.0064-0.0132] unit increase	Affymetrix [18485882] (imputed)	N	Psychological Traits
Fundus_image_traits	resnet34_PC3	rs608783	11	88705235	rs537635	2020-05-29	32231276	Cai N	2020-03-30	Nat Genet	www.ncbi.nlm.nih.gov/pubmed/32231276	Minimal phenotyping yields genome-wide association signals of low specificity for major depression.	Help-seeking from a GP	113,262 British ancestry cases, 219,360 British ancestry controls	NA	11q14.3	NR	GRM5			ENSG00000168959	NA	NA	rs537635-T	rs537635	0	537635	intron_variant	0	0.484	6e-10	9.22185		1.033	[1.02-1.04]	NR [5276842] (imputed)	N	Psychological Traits
Fundus_image_traits	resnet34_PC3	rs608783	11	88734123	rs10765820	2020-07-07	31972866	Nagel M	2020-01-23	Acta Psychiatr Scand	www.ncbi.nlm.nih.gov/pubmed/31972866	Genome-wide association study of the sensitivity to environmental stress and adversity (SESA) neuroticism cluster.	Sensitivity to environmental stress and adversity	351,827 European ancestry individuals	NA	11q14.3	NR	GRM5			ENSG00000168959	NA	NA	rs10765820-A	rs10765820	0	10765820	intron_variant	0	NR	2e-09	8.69897		0.01406	NR unit increase	NR [7259579]	N	Psychological Traits
Fundus_image_traits	resnet34_PC3	rs10430814	11	88762042	rs10830201	2018-02-27	29292387	Turley P	2018-01-01	Nat Genet	www.ncbi.nlm.nih.gov/pubmed/29292387	Multi-trait analysis of genome-wide association summary statistics using MTAG.	Subjective well-being (MTAG)	388,538 European ancestry individuals	NA	11q14.3	NR	GRM5			ENSG00000168959	NA	NA	rs10830201-A	rs10830201	0	10830201	intron_variant	0	0.391	2e-10	9.69897		0.0123	[0.0086-0.016] unit decrease	Illumina [NR] (imputed)	N	Psychological Traits
Fundus_image_traits	resnet34_PC3	rs10430814	11	88762042	rs10830201	2017-03-17	27089181	Okbay A	2016-04-18	Nat Genet	www.ncbi.nlm.nih.gov/pubmed/27089181	Genetic variants associated with subjective well-being, depressive symptoms, and neuroticism identified through genome-wide analyses.	Subjective well-being	298,420 Korculan (founder/genetic isolate), Split (founder/genetic isolate), Vis (founder/genetic isolate), Erasmus Rucphen (founder/genetic isolate) and other European ancestry individuals	NA	11q14.3	NR	GRM5			ENSG00000168959	NA	NA	rs10830201-A	rs10830201	0	10830201	intron_variant	0	0.3938	6e-06	5.22185		0.0139106	[0.0079-0.0199] unit decrease	Affymetrix, Illumina, Perlegen [at least 5170349] (imputed)	N	Psychological Traits
Fundus_image_traits	resnet34_PC3	rs10430814	11	88762060	rs10741299	2018-02-27	29292387	Turley P	2018-01-01	Nat Genet	www.ncbi.nlm.nih.gov/pubmed/29292387	Multi-trait analysis of genome-wide association summary statistics using MTAG.	Neuroticism (MTAG)	168,105 European ancestry individuals	NA	11q14.3	NR	GRM5			ENSG00000168959	NA	NA	rs10741299-C	rs10741299	0	10741299	intron_variant	0	0.5646	2e-09	8.69897		0.017	[0.012-0.022] unit decrease	Illumina [NR] (imputed)	N	Psychological Traits
Fundus_image_traits	resnet34_PC3	rs10830250	11	88976933	rs10830244	2018-02-01	29255261	Luciano M	2017-12-18	Nat Genet	www.ncbi.nlm.nih.gov/pubmed/29255261	Association analysis in over 329,000 individuals identifies 116 independent variants influencing neuroticism.	Neuroticism	329,821 European ancestry individuals	122,867 European ancestry individuals	11q14.3	intergenic	TYR			ENSG00000077498	NA	NA	rs10830244-T	rs10830244	0	10830244	intron_variant	0	0.58542	5e-09	8.30103		5.835	z score decrease	Illumina [18485882] (imputed)	N	Psychological Traits
Fundus_image_traits	resnet34_PC3	rs1954771	11	88978545	rs4601783	2019-01-22	29500382	Nagel M	2018-03-02	Nat Commun	www.ncbi.nlm.nih.gov/pubmed/29500382	Item-level analyses reveal genetic heterogeneity in neuroticism.	Neurociticism	380,506 European ancestry individuals	NA	11q14.3	NR	TYR			ENSG00000077498	NA	NA	rs4601783-A	rs4601783	0	4601783	intron_variant	0	0.497979	5e-08	7.30103		5.46	z score decrease	NR [10847151] (imputed)	N	Psychological Traits
Fundus_image_traits	resnet50_PC5	rs1967203	11	88953819	rs1939252	2019-03-18	30643256	Baselmans BML	2019-01-14	Nat Genet	www.ncbi.nlm.nih.gov/pubmed/30643256	Multivariate genome-wide analyses of the well-being spectrum.	Positive affect	410,603 European ancestry individuals	NA	11q14.3	NR	TYR			ENSG00000077498	NA	NA	rs1939252-G	rs1939252	0	1939252	intron_variant	0	0.476168	5e-13	12.301		0.00860914	[0.0063-0.0109] unit increase	NR [NR]	N	Psychological Traits
Fundus_image_traits	resnet50_PC5	rs7949856	11	88976933	rs10830244	2018-02-01	29255261	Luciano M	2017-12-18	Nat Genet	www.ncbi.nlm.nih.gov/pubmed/29255261	Association analysis in over 329,000 individuals identifies 116 independent variants influencing neuroticism.	Neuroticism	329,821 European ancestry individuals	122,867 European ancestry individuals	11q14.3	intergenic	TYR			ENSG00000077498	NA	NA	rs10830244-T	rs10830244	0	10830244	intron_variant	0	0.58542	5e-09	8.30103		5.835	z score decrease	Illumina [18485882] (imputed)	N	Psychological Traits
Fundus_image_traits	resnet50_PC5	rs1967203	11	88978545	rs4601783	2019-01-22	29500382	Nagel M	2018-03-02	Nat Commun	www.ncbi.nlm.nih.gov/pubmed/29500382	Item-level analyses reveal genetic heterogeneity in neuroticism.	Neurociticism	380,506 European ancestry individuals	NA	11q14.3	NR	TYR			ENSG00000077498	NA	NA	rs4601783-A	rs4601783	0	4601783	intron_variant	0	0.497979	5e-08	7.30103		5.46	z score decrease	NR [10847151] (imputed)	N	Psychological Traits
Fundus_image_traits	shufflenet_PC6	rs559656355	11	88472369	rs1903844	2019-02-08	30595370	Kichaev G	2018-12-27	Am J Hum Genet	www.ncbi.nlm.nih.gov/pubmed/30595370	Leveraging Polygenic Functional Enrichment to Improve GWAS Power.	Neuroticism	approximately 372,000 European ancestry individuals	NA	11q14.3		GRM5			ENSG00000168959	NA	NA	rs1903844-?	rs1903844	0	1903844	intron_variant	0	NR	3e-09	8.52288		NA		NR [~ 8900000] (imputed)	N	Psychological Traits
Fundus_image_traits	shufflenet_PC6	rs559656355	11	88472482	rs1903845	2019-03-18	30643256	Baselmans BML	2019-01-14	Nat Genet	www.ncbi.nlm.nih.gov/pubmed/30643256	Multivariate genome-wide analyses of the well-being spectrum.	Life satisfaction	80,852 European ancestry individuals	NA	11q14.3	NR	GRM5			ENSG00000168959	NA	NA	rs1903845-T	rs1903845	0	1903845	intron_variant	0	0.357668	1e-11	11		0.00958443	[0.0068-0.0123] unit decrease	NR [NR]	N	Psychological Traits
Fundus_image_traits	shufflenet_PC6	rs7110972	11	88477340	rs6483416	2019-05-02	30867560	Hill WD	2019-03-13	Mol Psychiatry	www.ncbi.nlm.nih.gov/pubmed/30867560	Genetic contributions to two special factors of neuroticism are associated with affluence, higher intelligence, better health, and longer life.	General factor of neuroticism	270,059 British ancestry individuals	NA	11q14.3	GRM5	GRM5			ENSG00000168959	NA	NA	rs6483416-G	rs6483416	0	6483416	intron_variant	0	NR	4e-08	7.39794		0.0096017	[0.0062-0.013] unit increase	Affymetrix [18485882] (imputed)	N	Psychological Traits
Fundus_image_traits	shufflenet_PC6	rs12224116	11	88688233	rs597462	2019-03-18	30643256	Baselmans BML	2019-01-14	Nat Genet	www.ncbi.nlm.nih.gov/pubmed/30643256	Multivariate genome-wide analyses of the well-being spectrum.	Well-being spectrum (multivariate analysis)	2,083,151 European ancestry individuals	287,239 European ancestry individuals	11q14.3	NR	GRM5			ENSG00000168959	NA	NA	rs597462-C	rs597462	0	597462	intron_variant	0	0.520535	2e-19	18.699		0.00827622	[0.0065-0.0101] unit decrease	NR [NR]	N	Psychological Traits
Fundus_image_traits	shufflenet_PC6	rs12224116	11	88689953	rs674437	2019-01-22	29500382	Nagel M	2018-03-02	Nat Commun	www.ncbi.nlm.nih.gov/pubmed/29500382	Item-level analyses reveal genetic heterogeneity in neuroticism.	Neurociticism	380,506 European ancestry individuals	NA	11q14.3	GRM5	GRM5			ENSG00000168959	NA	NA	rs674437-A	rs674437	0	674437	intron_variant	0	0.485057	3e-10	9.52288		6.31	z score decrease	NR [10847151] (imputed)	N	Psychological Traits
Fundus_image_traits	shufflenet_PC6	rs12224116	11	88689953	rs674437	2020-05-29	32231276	Cai N	2020-03-30	Nat Genet	www.ncbi.nlm.nih.gov/pubmed/32231276	Minimal phenotyping yields genome-wide association signals of low specificity for major depression.	Neuroticism	274,107 British ancestry individuals	NA	11q14.3	NR	GRM5			ENSG00000168959	NA	NA	rs674437-G	rs674437	0	674437	intron_variant	0	0.4843	9e-09	8.04576		0.01098	[0.0072-0.0147] unit increase	NR [8968716] (imputed)	N	Psychological Traits
Fundus_image_traits	shufflenet_PC6	rs12224116	11	88689953	rs674437	2018-10-31	29942085	Nagel M	2018-06-25	Nat Genet	www.ncbi.nlm.nih.gov/pubmed/29942085	Meta-analysis of genome-wide association studies for neuroticism in 449,484 individuals identifies novel genetic loci and pathways.	Neuroticism	449,484 European ancestry individuals	NA	11q14.3	NR	GRM5			ENSG00000168959	NA	NA	rs674437-A	rs674437	0	674437	intron_variant	0	NR	8e-10	9.09691		6.146	z score decrease	Affymetrix [10847151] (imputed)	N	Psychological Traits
Fundus_image_traits	shufflenet_PC6	rs12224116	11	88689953	rs674437	2019-03-18	30643256	Baselmans BML	2019-01-14	Nat Genet	www.ncbi.nlm.nih.gov/pubmed/30643256	Multivariate genome-wide analyses of the well-being spectrum.	Positive affect	410,603 European ancestry individuals	NA	11q14.3	NR	GRM5			ENSG00000168959	NA	NA	rs674437-A	rs674437	0	674437	intron_variant	0	0.521095	2e-14	13.699		0.0102112	[0.0076-0.0128] unit decrease	NR [NR]	N	Psychological Traits
Fundus_image_traits	shufflenet_PC6	rs12224116	11	88693073	rs604551	2018-02-01	29255261	Luciano M	2017-12-18	Nat Genet	www.ncbi.nlm.nih.gov/pubmed/29255261	Association analysis in over 329,000 individuals identifies 116 independent variants influencing neuroticism.	Neuroticism	329,821 European ancestry individuals	122,867 European ancestry individuals	11q14.3	intergenic	GRM5			ENSG00000168959	NA	NA	rs604551-T	rs604551	0	604551	intron_variant	0	0.54747	3e-10	9.52288		6.319	z score decrease	Illumina [18485882] (imputed)	N	Psychological Traits
Fundus_image_traits	shufflenet_PC6	rs12224116	11	88695883	rs564567	2019-05-02	30867560	Hill WD	2019-03-13	Mol Psychiatry	www.ncbi.nlm.nih.gov/pubmed/30867560	Genetic contributions to two special factors of neuroticism are associated with affluence, higher intelligence, better health, and longer life.	General factor of neuroticism	270,059 British ancestry individuals	NA	11q14.3	GRM5	GRM5			ENSG00000168959	NA	NA	rs564567-C	rs564567	0	564567	intron_variant	0	NR	2e-08	7.69897		0.0098376	[0.0064-0.0132] unit increase	Affymetrix [18485882] (imputed)	N	Psychological Traits
Fundus_image_traits	shufflenet_PC6	rs12224116	11	88705235	rs537635	2020-05-29	32231276	Cai N	2020-03-30	Nat Genet	www.ncbi.nlm.nih.gov/pubmed/32231276	Minimal phenotyping yields genome-wide association signals of low specificity for major depression.	Help-seeking from a GP	113,262 British ancestry cases, 219,360 British ancestry controls	NA	11q14.3	NR	GRM5			ENSG00000168959	NA	NA	rs537635-T	rs537635	0	537635	intron_variant	0	0.484	6e-10	9.22185		1.033	[1.02-1.04]	NR [5276842] (imputed)	N	Psychological Traits
Fundus_image_traits	shufflenet_PC6	rs12224116	11	88734123	rs10765820	2020-07-07	31972866	Nagel M	2020-01-23	Acta Psychiatr Scand	www.ncbi.nlm.nih.gov/pubmed/31972866	Genome-wide association study of the sensitivity to environmental stress and adversity (SESA) neuroticism cluster.	Sensitivity to environmental stress and adversity	351,827 European ancestry individuals	NA	11q14.3	NR	GRM5			ENSG00000168959	NA	NA	rs10765820-A	rs10765820	0	10765820	intron_variant	0	NR	2e-09	8.69897		0.01406	NR unit increase	NR [7259579]	N	Psychological Traits
Fundus_image_traits	shufflenet_PC6	rs12224116	11	88762042	rs10830201	2018-02-27	29292387	Turley P	2018-01-01	Nat Genet	www.ncbi.nlm.nih.gov/pubmed/29292387	Multi-trait analysis of genome-wide association summary statistics using MTAG.	Subjective well-being (MTAG)	388,538 European ancestry individuals	NA	11q14.3	NR	GRM5			ENSG00000168959	NA	NA	rs10830201-A	rs10830201	0	10830201	intron_variant	0	0.391	2e-10	9.69897		0.0123	[0.0086-0.016] unit decrease	Illumina [NR] (imputed)	N	Psychological Traits
Fundus_image_traits	shufflenet_PC6	rs12224116	11	88762042	rs10830201	2017-03-17	27089181	Okbay A	2016-04-18	Nat Genet	www.ncbi.nlm.nih.gov/pubmed/27089181	Genetic variants associated with subjective well-being, depressive symptoms, and neuroticism identified through genome-wide analyses.	Subjective well-being	298,420 Korculan (founder/genetic isolate), Split (founder/genetic isolate), Vis (founder/genetic isolate), Erasmus Rucphen (founder/genetic isolate) and other European ancestry individuals	NA	11q14.3	NR	GRM5			ENSG00000168959	NA	NA	rs10830201-A	rs10830201	0	10830201	intron_variant	0	0.3938	6e-06	5.22185		0.0139106	[0.0079-0.0199] unit decrease	Affymetrix, Illumina, Perlegen [at least 5170349] (imputed)	N	Psychological Traits
Fundus_image_traits	shufflenet_PC6	rs12224116	11	88762060	rs10741299	2018-02-27	29292387	Turley P	2018-01-01	Nat Genet	www.ncbi.nlm.nih.gov/pubmed/29292387	Multi-trait analysis of genome-wide association summary statistics using MTAG.	Neuroticism (MTAG)	168,105 European ancestry individuals	NA	11q14.3	NR	GRM5			ENSG00000168959	NA	NA	rs10741299-C	rs10741299	0	10741299	intron_variant	0	0.5646	2e-09	8.69897		0.017	[0.012-0.022] unit decrease	Illumina [NR] (imputed)	N	Psychological Traits
Fundus_image_traits	shufflenet_PC6	rs10830250	11	88976933	rs10830244	2018-02-01	29255261	Luciano M	2017-12-18	Nat Genet	www.ncbi.nlm.nih.gov/pubmed/29255261	Association analysis in over 329,000 individuals identifies 116 independent variants influencing neuroticism.	Neuroticism	329,821 European ancestry individuals	122,867 European ancestry individuals	11q14.3	intergenic	TYR			ENSG00000077498	NA	NA	rs10830244-T	rs10830244	0	10830244	intron_variant	0	0.58542	5e-09	8.30103		5.835	z score decrease	Illumina [18485882] (imputed)	N	Psychological Traits
Fundus_image_traits	shufflenet_PC6	rs1954771	11	88978545	rs4601783	2019-01-22	29500382	Nagel M	2018-03-02	Nat Commun	www.ncbi.nlm.nih.gov/pubmed/29500382	Item-level analyses reveal genetic heterogeneity in neuroticism.	Neurociticism	380,506 European ancestry individuals	NA	11q14.3	NR	TYR			ENSG00000077498	NA	NA	rs4601783-A	rs4601783	0	4601783	intron_variant	0	0.497979	5e-08	7.30103		5.46	z score decrease	NR [10847151] (imputed)	N	Psychological Traits
Fundus_image_traits	shufflenet_PC9	rs11018549	11	88976933	rs10830244	2018-02-01	29255261	Luciano M	2017-12-18	Nat Genet	www.ncbi.nlm.nih.gov/pubmed/29255261	Association analysis in over 329,000 individuals identifies 116 independent variants influencing neuroticism.	Neuroticism	329,821 European ancestry individuals	122,867 European ancestry individuals	11q14.3	intergenic	TYR			ENSG00000077498	NA	NA	rs10830244-T	rs10830244	0	10830244	intron_variant	0	0.58542	5e-09	8.30103		5.835	z score decrease	Illumina [18485882] (imputed)	N	Psychological Traits
Fundus_image_traits	squeezenet_PC3	rs10830250	11	88976933	rs10830244	2018-02-01	29255261	Luciano M	2017-12-18	Nat Genet	www.ncbi.nlm.nih.gov/pubmed/29255261	Association analysis in over 329,000 individuals identifies 116 independent variants influencing neuroticism.	Neuroticism	329,821 European ancestry individuals	122,867 European ancestry individuals	11q14.3	intergenic	TYR			ENSG00000077498	NA	NA	rs10830244-T	rs10830244	0	10830244	intron_variant	0	0.58542	5e-09	8.30103		5.835	z score decrease	Illumina [18485882] (imputed)	N	Psychological Traits
Fundus_image_traits	squeezenet_PC5	rs4394400	8	8783506	rs878504	2019-05-02	30867560	Hill WD	2019-03-13	Mol Psychiatry	www.ncbi.nlm.nih.gov/pubmed/30867560	Genetic contributions to two special factors of neuroticism are associated with affluence, higher intelligence, better health, and longer life.	General factor of neuroticism	270,059 British ancestry individuals	NA	8p23.1	ENSG00000270966	RNU6-682P - RPL10P19	ENSG00000285414	ENSG00000285368		30078	35204	rs878504-A	rs878504	0	878504	regulatory_region_variant	1	NR	2e-09	8.69897		0.010512	[0.0071-0.0139] unit decrease	Affymetrix [18485882] (imputed)	N	Psychological Traits
Fundus_image_traits	squeezenet_PC5	rs483916	8	9796321	rs615632	2018-02-01	29255261	Luciano M	2017-12-18	Nat Genet	www.ncbi.nlm.nih.gov/pubmed/29255261	Association analysis in over 329,000 individuals identifies 116 independent variants influencing neuroticism.	Neuroticism	329,821 European ancestry individuals	122,867 European ancestry individuals	8p23.1	intergenic	MIR124-1HG - NA	ENSG00000253230			32133	NA	rs615632-T	rs615632	0	615632	intergenic_variant	1	0.52895	3e-21	20.5229		9.469	z score increase	Illumina [18485882] (imputed)	N	Psychological Traits
Fundus_image_traits	squeezenet_PC5	rs483916	8	9796321	rs615632	2019-03-18	30643256	Baselmans BML	2019-01-14	Nat Genet	www.ncbi.nlm.nih.gov/pubmed/30643256	Multivariate genome-wide analyses of the well-being spectrum.	Neuroticism	523,783 European ancestry individuals	59,206 European ancestry individuals	8p23.1	NR	MIR124-1HG - NA	ENSG00000253230			32133	NA	rs615632-T	rs615632	0	615632	intergenic_variant	1	0.542306	6e-21	20.2218		0.0175172	[0.014-0.021] unit increase	NR [NR]	N	Psychological Traits
Fundus_image_traits	squeezenet_PC5	rs483916	8	9805695	rs56243511	2019-05-02	30867560	Hill WD	2019-03-13	Mol Psychiatry	www.ncbi.nlm.nih.gov/pubmed/30867560	Genetic contributions to two special factors of neuroticism are associated with affluence, higher intelligence, better health, and longer life.	General factor of neuroticism	270,059 British ancestry individuals	NA	8p23.1	ENSG00000238496	MIR124-1HG - NA	ENSG00000253230			41507	NA	rs56243511-T	rs56243511	1	1126092	intergenic_variant	1	NR	4e-10	9.39794		0.010905	[0.0075-0.0143] unit increase	Affymetrix [18485882] (imputed)	N	Psychological Traits
Fundus_image_traits	squeezenet_PC6	rs7949856	11	88976933	rs10830244	2018-02-01	29255261	Luciano M	2017-12-18	Nat Genet	www.ncbi.nlm.nih.gov/pubmed/29255261	Association analysis in over 329,000 individuals identifies 116 independent variants influencing neuroticism.	Neuroticism	329,821 European ancestry individuals	122,867 European ancestry individuals	11q14.3	intergenic	TYR			ENSG00000077498	NA	NA	rs10830244-T	rs10830244	0	10830244	intron_variant	0	0.58542	5e-09	8.30103		5.835	z score decrease	Illumina [18485882] (imputed)	N	Psychological Traits
Fundus_image_traits	squeezenet_PC8	rs761331693	11	31523130	rs1223114	2021-02-26	33563987	Tyrrell J	2021-02-09	Nat Commun	www.ncbi.nlm.nih.gov/pubmed/33563987	Genetic predictors of participation in optional components of UK Biobank.	Acceptance of an invitation to participate in a mental health questionnaire	146,074 European ancestry cases, 148,713 European ancestry controls	NA	11p13	NR	IMMP1L			ENSG00000148950	NA	NA	rs1223114-A	rs1223114	0	1223114	intron_variant	0	0.39	2e-09	8.69897		1.03	[1.02, 1.04]	Affymetrix [39302896] (imputed)	N	Psychological Traits
Fundus_image_traits	squeezenet_PC8	rs761331693	11	31740989	rs1984389	2019-09-02	31263887	Adams MJ	2019-07-01	Int J Epidemiol	www.ncbi.nlm.nih.gov/pubmed/31263887	Factors associated with sharing e-mail information and mental health survey participation in large population cohorts.	Mental health study participation (completed survey)	122,647 British ancestry cases, 248,781 British ancestry controls	NA	11p13	ELP4, Z83001.1	ELP4			ENSG00000109911	NA	NA	rs1984389-C	rs1984389	0	1984389	intron_variant	0	0.54	2e-08	7.69897		0.0060348	[0.0039-0.0082] unit decrease	NR [16367095] (imputed)	N	Psychological Traits
Fundus_image_traits	squeezenet_PC9	rs62114548	2	286756	rs60843830	2019-03-18	30643258	Karlsson Linner R	2019-01-14	Nat Genet	www.ncbi.nlm.nih.gov/pubmed/30643258	Genome-wide association analyses of risk tolerance and risky behaviors in over 1 million individuals identify hundreds of loci and shared genetic influences.	Adventurousness	557,923 European ancestry individuals	NA	2p25.3	LOC101927262	ALKAL2			ENSG00000189292	NA	NA	rs60843830-C	rs60843830	0	60843830	intron_variant	0	0.6638	7e-10	9.1549		0.0126526	[0.0086-0.0167] unit increase	Illumina [9339358] (imputed)	N	Psychological Traits
Fundus_image_traits	vgg16_PC10	rs7129117	11	88953819	rs1939252	2019-03-18	30643256	Baselmans BML	2019-01-14	Nat Genet	www.ncbi.nlm.nih.gov/pubmed/30643256	Multivariate genome-wide analyses of the well-being spectrum.	Positive affect	410,603 European ancestry individuals	NA	11q14.3	NR	TYR			ENSG00000077498	NA	NA	rs1939252-G	rs1939252	0	1939252	intron_variant	0	0.476168	5e-13	12.301		0.00860914	[0.0063-0.0109] unit increase	NR [NR]	N	Psychological Traits
Fundus_image_traits	vgg16_PC10	rs10830248	11	88976933	rs10830244	2018-02-01	29255261	Luciano M	2017-12-18	Nat Genet	www.ncbi.nlm.nih.gov/pubmed/29255261	Association analysis in over 329,000 individuals identifies 116 independent variants influencing neuroticism.	Neuroticism	329,821 European ancestry individuals	122,867 European ancestry individuals	11q14.3	intergenic	TYR			ENSG00000077498	NA	NA	rs10830244-T	rs10830244	0	10830244	intron_variant	0	0.58542	5e-09	8.30103		5.835	z score decrease	Illumina [18485882] (imputed)	N	Psychological Traits
Fundus_image_traits	vgg16_PC10	rs7129117	11	88978545	rs4601783	2019-01-22	29500382	Nagel M	2018-03-02	Nat Commun	www.ncbi.nlm.nih.gov/pubmed/29500382	Item-level analyses reveal genetic heterogeneity in neuroticism.	Neurociticism	380,506 European ancestry individuals	NA	11q14.3	NR	TYR			ENSG00000077498	NA	NA	rs4601783-A	rs4601783	0	4601783	intron_variant	0	0.497979	5e-08	7.30103		5.46	z score decrease	NR [10847151] (imputed)	N	Psychological Traits
Fundus_image_traits	vgg16_PC4	rs7114254	11	88688233	rs597462	2019-03-18	30643256	Baselmans BML	2019-01-14	Nat Genet	www.ncbi.nlm.nih.gov/pubmed/30643256	Multivariate genome-wide analyses of the well-being spectrum.	Well-being spectrum (multivariate analysis)	2,083,151 European ancestry individuals	287,239 European ancestry individuals	11q14.3	NR	GRM5			ENSG00000168959	NA	NA	rs597462-C	rs597462	0	597462	intron_variant	0	0.520535	2e-19	18.699		0.00827622	[0.0065-0.0101] unit decrease	NR [NR]	N	Psychological Traits
Fundus_image_traits	vgg16_PC4	rs7114254	11	88689953	rs674437	2019-01-22	29500382	Nagel M	2018-03-02	Nat Commun	www.ncbi.nlm.nih.gov/pubmed/29500382	Item-level analyses reveal genetic heterogeneity in neuroticism.	Neurociticism	380,506 European ancestry individuals	NA	11q14.3	GRM5	GRM5			ENSG00000168959	NA	NA	rs674437-A	rs674437	0	674437	intron_variant	0	0.485057	3e-10	9.52288		6.31	z score decrease	NR [10847151] (imputed)	N	Psychological Traits
Fundus_image_traits	vgg16_PC4	rs7114254	11	88689953	rs674437	2020-05-29	32231276	Cai N	2020-03-30	Nat Genet	www.ncbi.nlm.nih.gov/pubmed/32231276	Minimal phenotyping yields genome-wide association signals of low specificity for major depression.	Neuroticism	274,107 British ancestry individuals	NA	11q14.3	NR	GRM5			ENSG00000168959	NA	NA	rs674437-G	rs674437	0	674437	intron_variant	0	0.4843	9e-09	8.04576		0.01098	[0.0072-0.0147] unit increase	NR [8968716] (imputed)	N	Psychological Traits
Fundus_image_traits	vgg16_PC4	rs7114254	11	88689953	rs674437	2018-10-31	29942085	Nagel M	2018-06-25	Nat Genet	www.ncbi.nlm.nih.gov/pubmed/29942085	Meta-analysis of genome-wide association studies for neuroticism in 449,484 individuals identifies novel genetic loci and pathways.	Neuroticism	449,484 European ancestry individuals	NA	11q14.3	NR	GRM5			ENSG00000168959	NA	NA	rs674437-A	rs674437	0	674437	intron_variant	0	NR	8e-10	9.09691		6.146	z score decrease	Affymetrix [10847151] (imputed)	N	Psychological Traits
Fundus_image_traits	vgg16_PC4	rs7114254	11	88689953	rs674437	2019-03-18	30643256	Baselmans BML	2019-01-14	Nat Genet	www.ncbi.nlm.nih.gov/pubmed/30643256	Multivariate genome-wide analyses of the well-being spectrum.	Positive affect	410,603 European ancestry individuals	NA	11q14.3	NR	GRM5			ENSG00000168959	NA	NA	rs674437-A	rs674437	0	674437	intron_variant	0	0.521095	2e-14	13.699		0.0102112	[0.0076-0.0128] unit decrease	NR [NR]	N	Psychological Traits
Fundus_image_traits	vgg16_PC4	rs7114254	11	88693073	rs604551	2018-02-01	29255261	Luciano M	2017-12-18	Nat Genet	www.ncbi.nlm.nih.gov/pubmed/29255261	Association analysis in over 329,000 individuals identifies 116 independent variants influencing neuroticism.	Neuroticism	329,821 European ancestry individuals	122,867 European ancestry individuals	11q14.3	intergenic	GRM5			ENSG00000168959	NA	NA	rs604551-T	rs604551	0	604551	intron_variant	0	0.54747	3e-10	9.52288		6.319	z score decrease	Illumina [18485882] (imputed)	N	Psychological Traits
Fundus_image_traits	vgg16_PC4	rs7114254	11	88695883	rs564567	2019-05-02	30867560	Hill WD	2019-03-13	Mol Psychiatry	www.ncbi.nlm.nih.gov/pubmed/30867560	Genetic contributions to two special factors of neuroticism are associated with affluence, higher intelligence, better health, and longer life.	General factor of neuroticism	270,059 British ancestry individuals	NA	11q14.3	GRM5	GRM5			ENSG00000168959	NA	NA	rs564567-C	rs564567	0	564567	intron_variant	0	NR	2e-08	7.69897		0.0098376	[0.0064-0.0132] unit increase	Affymetrix [18485882] (imputed)	N	Psychological Traits
Fundus_image_traits	vgg16_PC4	rs7114254	11	88705235	rs537635	2020-05-29	32231276	Cai N	2020-03-30	Nat Genet	www.ncbi.nlm.nih.gov/pubmed/32231276	Minimal phenotyping yields genome-wide association signals of low specificity for major depression.	Help-seeking from a GP	113,262 British ancestry cases, 219,360 British ancestry controls	NA	11q14.3	NR	GRM5			ENSG00000168959	NA	NA	rs537635-T	rs537635	0	537635	intron_variant	0	0.484	6e-10	9.22185		1.033	[1.02-1.04]	NR [5276842] (imputed)	N	Psychological Traits
Fundus_image_traits	vgg16_PC4	rs7114254	11	88734123	rs10765820	2020-07-07	31972866	Nagel M	2020-01-23	Acta Psychiatr Scand	www.ncbi.nlm.nih.gov/pubmed/31972866	Genome-wide association study of the sensitivity to environmental stress and adversity (SESA) neuroticism cluster.	Sensitivity to environmental stress and adversity	351,827 European ancestry individuals	NA	11q14.3	NR	GRM5			ENSG00000168959	NA	NA	rs10765820-A	rs10765820	0	10765820	intron_variant	0	NR	2e-09	8.69897		0.01406	NR unit increase	NR [7259579]	N	Psychological Traits
Fundus_image_traits	vgg16_PC4	rs7114254	11	88762042	rs10830201	2018-02-27	29292387	Turley P	2018-01-01	Nat Genet	www.ncbi.nlm.nih.gov/pubmed/29292387	Multi-trait analysis of genome-wide association summary statistics using MTAG.	Subjective well-being (MTAG)	388,538 European ancestry individuals	NA	11q14.3	NR	GRM5			ENSG00000168959	NA	NA	rs10830201-A	rs10830201	0	10830201	intron_variant	0	0.391	2e-10	9.69897		0.0123	[0.0086-0.016] unit decrease	Illumina [NR] (imputed)	N	Psychological Traits
Fundus_image_traits	vgg16_PC4	rs7114254	11	88762042	rs10830201	2017-03-17	27089181	Okbay A	2016-04-18	Nat Genet	www.ncbi.nlm.nih.gov/pubmed/27089181	Genetic variants associated with subjective well-being, depressive symptoms, and neuroticism identified through genome-wide analyses.	Subjective well-being	298,420 Korculan (founder/genetic isolate), Split (founder/genetic isolate), Vis (founder/genetic isolate), Erasmus Rucphen (founder/genetic isolate) and other European ancestry individuals	NA	11q14.3	NR	GRM5			ENSG00000168959	NA	NA	rs10830201-A	rs10830201	0	10830201	intron_variant	0	0.3938	6e-06	5.22185		0.0139106	[0.0079-0.0199] unit decrease	Affymetrix, Illumina, Perlegen [at least 5170349] (imputed)	N	Psychological Traits
Fundus_image_traits	vgg16_PC4	rs7114254	11	88762060	rs10741299	2018-02-27	29292387	Turley P	2018-01-01	Nat Genet	www.ncbi.nlm.nih.gov/pubmed/29292387	Multi-trait analysis of genome-wide association summary statistics using MTAG.	Neuroticism (MTAG)	168,105 European ancestry individuals	NA	11q14.3	NR	GRM5			ENSG00000168959	NA	NA	rs10741299-C	rs10741299	0	10741299	intron_variant	0	0.5646	2e-09	8.69897		0.017	[0.012-0.022] unit decrease	Illumina [NR] (imputed)	N	Psychological Traits
Fundus_image_traits	vgg16_PC5	rs477860	8	9811765	rs477860	2020-05-29	32231276	Cai N	2020-03-30	Nat Genet	www.ncbi.nlm.nih.gov/pubmed/32231276	Minimal phenotyping yields genome-wide association signals of low specificity for major depression.	Neuroticism	274,107 British ancestry individuals	NA	8p23.1	NR	MIR124-1HG - NA	ENSG00000253230			47577	NA	rs477860-T	rs477860	0	477860	intergenic_variant	1	0.2968	6e-14	13.2218		0.01439	[0.011-0.018] unit decrease	NR [8968716] (imputed)	N	Psychological Traits
Fundus_image_traits	vgg16_PC5	rs477860	8	9813317	rs671370	2019-05-02	30867560	Hill WD	2019-03-13	Mol Psychiatry	www.ncbi.nlm.nih.gov/pubmed/30867560	Genetic contributions to two special factors of neuroticism are associated with affluence, higher intelligence, better health, and longer life.	General factor of neuroticism	270,059 British ancestry individuals	NA	8p23.1	ENSG00000238496	MIR124-1HG - MSRA	ENSG00000253230	ENSG00000285250		49129	98485	rs671370-T	rs671370	0	671370	intergenic_variant	1	NR	2e-12	11.699		0.01238	[0.0089-0.0158] unit increase	Affymetrix [18485882] (imputed)	N	Psychological Traits
Fundus_image_traits	vgg16_PC5	rs477860	8	9888973	rs657086	2019-05-02	30867560	Hill WD	2019-03-13	Mol Psychiatry	www.ncbi.nlm.nih.gov/pubmed/30867560	Genetic contributions to two special factors of neuroticism are associated with affluence, higher intelligence, better health, and longer life.	General factor of neuroticism	270,059 British ancestry individuals	NA	8p23.1	ENSG00000260093	NA - MSRA		ENSG00000285250		NA	22829	rs657086-C	rs657086	0	657086	intron_variant	1	NR	3e-14	13.5229		0.013315	[0.0099-0.0167] unit increase	Affymetrix [18485882] (imputed)	N	Psychological Traits
Fundus_image_traits	vgg19_PC4	rs591346	8	9796321	rs615632	2018-02-01	29255261	Luciano M	2017-12-18	Nat Genet	www.ncbi.nlm.nih.gov/pubmed/29255261	Association analysis in over 329,000 individuals identifies 116 independent variants influencing neuroticism.	Neuroticism	329,821 European ancestry individuals	122,867 European ancestry individuals	8p23.1	intergenic	MIR124-1HG - NA	ENSG00000253230			32133	NA	rs615632-T	rs615632	0	615632	intergenic_variant	1	0.52895	3e-21	20.5229		9.469	z score increase	Illumina [18485882] (imputed)	N	Psychological Traits
Fundus_image_traits	vgg19_PC4	rs591346	8	9796321	rs615632	2019-03-18	30643256	Baselmans BML	2019-01-14	Nat Genet	www.ncbi.nlm.nih.gov/pubmed/30643256	Multivariate genome-wide analyses of the well-being spectrum.	Neuroticism	523,783 European ancestry individuals	59,206 European ancestry individuals	8p23.1	NR	MIR124-1HG - NA	ENSG00000253230			32133	NA	rs615632-T	rs615632	0	615632	intergenic_variant	1	0.542306	6e-21	20.2218		0.0175172	[0.014-0.021] unit increase	NR [NR]	N	Psychological Traits
Fundus_image_traits	vgg19_PC4	rs591346	8	9805695	rs56243511	2019-05-02	30867560	Hill WD	2019-03-13	Mol Psychiatry	www.ncbi.nlm.nih.gov/pubmed/30867560	Genetic contributions to two special factors of neuroticism are associated with affluence, higher intelligence, better health, and longer life.	General factor of neuroticism	270,059 British ancestry individuals	NA	8p23.1	ENSG00000238496	MIR124-1HG - NA	ENSG00000253230			41507	NA	rs56243511-T	rs56243511	1	1126092	intergenic_variant	1	NR	4e-10	9.39794		0.010905	[0.0075-0.0143] unit increase	Affymetrix [18485882] (imputed)	N	Psychological Traits
Fundus_image_traits	vgg19_PC4	rs591346	8	9910639	rs73189192	2019-05-02	30867560	Hill WD	2019-03-13	Mol Psychiatry	www.ncbi.nlm.nih.gov/pubmed/30867560	Genetic contributions to two special factors of neuroticism are associated with affluence, higher intelligence, better health, and longer life.	General factor of neuroticism	270,059 British ancestry individuals	NA	8p23.1	ENSG00000260093	NA - MSRA		ENSG00000285250		NA	1163	rs73189192-C	rs73189192	0	73189192	non_coding_transcript_exon_variant	1	NR	5e-09	8.30103		0.010153	[0.0067-0.0136] unit increase	Affymetrix [18485882] (imputed)	N	Psychological Traits
Fundus_image_traits	vgg19_PC4	rs11250078	8	10607400	rs9650657	2018-02-01	29255261	Luciano M	2017-12-18	Nat Genet	www.ncbi.nlm.nih.gov/pubmed/29255261	Association analysis in over 329,000 individuals identifies 116 independent variants influencing neuroticism.	Neuroticism	329,821 European ancestry individuals	122,867 European ancestry individuals	8p23.1	intergenic	PINX1, PINX1			ENSG00000254093, ENSG00000284764	NA	NA	rs9650657-T	rs9650657	0	9650657	intron_variant	0	0.57601	2e-23	22.699		9.986	z score increase	Illumina [18485882] (imputed)	N	Psychological Traits
Fundus_image_traits	vgg19_PC4	rs11250078	8	10609955	rs13276026	2019-05-02	30867560	Hill WD	2019-03-13	Mol Psychiatry	www.ncbi.nlm.nih.gov/pubmed/30867560	Genetic contributions to two special factors of neuroticism are associated with affluence, higher intelligence, better health, and longer life.	General factor of neuroticism	270,059 British ancestry individuals	NA	8p23.1	ENSG00000248896	PINX1, PINX1			ENSG00000254093, ENSG00000284764	NA	NA	rs13276026-G	rs13276026	0	13276026	intron_variant	0	NR	4e-12	11.3979		0.012059	[0.0087-0.0155] unit increase	Affymetrix [18485882] (imputed)	N	Psychological Traits
Fundus_image_traits	vgg19_PC4	rs11250078	8	10630568	rs28570522	2019-05-02	30867560	Hill WD	2019-03-13	Mol Psychiatry	www.ncbi.nlm.nih.gov/pubmed/30867560	Genetic contributions to two special factors of neuroticism are associated with affluence, higher intelligence, better health, and longer life.	Anxiety/tension (special factor of neuroticism)	270,059 British ancestry individuals	NA	8p23.1	SOX7, PINX1	PINX1, PINX1			ENSG00000254093, ENSG00000284764	NA	NA	rs28570522-A	rs28570522	0	28570522	intron_variant	0	NR	4e-08	7.39794		0.0083839	[0.0054-0.0114] unit increase	Affymetrix [18485882] (imputed)	N	Psychological Traits
Fundus_image_traits	vgg19_PC4	rs11250078	8	10693113	rs4840519	2019-05-02	30867560	Hill WD	2019-03-13	Mol Psychiatry	www.ncbi.nlm.nih.gov/pubmed/30867560	Genetic contributions to two special factors of neuroticism are associated with affluence, higher intelligence, better health, and longer life.	General factor of neuroticism	270,059 British ancestry individuals	NA	8p23.1	SOX7, PINX1	PINX1, PINX1			ENSG00000254093, ENSG00000284764	NA	NA	rs4840519-T	rs4840519	0	4840519	intron_variant	0	NR	1e-09	9		0.010548	[0.0071-0.014] unit increase	Affymetrix [18485882] (imputed)	N	Psychological Traits
Fundus_image_traits	vgg19_PC4	rs681820	11	88472369	rs1903844	2019-02-08	30595370	Kichaev G	2018-12-27	Am J Hum Genet	www.ncbi.nlm.nih.gov/pubmed/30595370	Leveraging Polygenic Functional Enrichment to Improve GWAS Power.	Neuroticism	approximately 372,000 European ancestry individuals	NA	11q14.3		GRM5			ENSG00000168959	NA	NA	rs1903844-?	rs1903844	0	1903844	intron_variant	0	NR	3e-09	8.52288		NA		NR [~ 8900000] (imputed)	N	Psychological Traits
Fundus_image_traits	vgg19_PC4	rs681820	11	88472482	rs1903845	2019-03-18	30643256	Baselmans BML	2019-01-14	Nat Genet	www.ncbi.nlm.nih.gov/pubmed/30643256	Multivariate genome-wide analyses of the well-being spectrum.	Life satisfaction	80,852 European ancestry individuals	NA	11q14.3	NR	GRM5			ENSG00000168959	NA	NA	rs1903845-T	rs1903845	0	1903845	intron_variant	0	0.357668	1e-11	11		0.00958443	[0.0068-0.0123] unit decrease	NR [NR]	N	Psychological Traits
Fundus_image_traits	vgg19_PC4	rs7479540	11	88477340	rs6483416	2019-05-02	30867560	Hill WD	2019-03-13	Mol Psychiatry	www.ncbi.nlm.nih.gov/pubmed/30867560	Genetic contributions to two special factors of neuroticism are associated with affluence, higher intelligence, better health, and longer life.	General factor of neuroticism	270,059 British ancestry individuals	NA	11q14.3	GRM5	GRM5			ENSG00000168959	NA	NA	rs6483416-G	rs6483416	0	6483416	intron_variant	0	NR	4e-08	7.39794		0.0096017	[0.0062-0.013] unit increase	Affymetrix [18485882] (imputed)	N	Psychological Traits
Fundus_image_traits	vgg19_PC4	rs681820	11	88529456	rs3862367	2019-03-18	30643256	Baselmans BML	2019-01-14	Nat Genet	www.ncbi.nlm.nih.gov/pubmed/30643256	Multivariate genome-wide analyses of the well-being spectrum.	Neuroticism	523,783 European ancestry individuals	59,206 European ancestry individuals	11q14.3	NR	GRM5			ENSG00000168959	NA	NA	rs3862367-T	rs3862367	0	3862367	intron_variant	0	0.311514	2e-12	11.699		0.011439	[0.0083-0.0146] unit decrease	NR [NR]	N	Psychological Traits
Fundus_image_traits	vgg19_PC4	rs7114254	11	88688233	rs597462	2019-03-18	30643256	Baselmans BML	2019-01-14	Nat Genet	www.ncbi.nlm.nih.gov/pubmed/30643256	Multivariate genome-wide analyses of the well-being spectrum.	Well-being spectrum (multivariate analysis)	2,083,151 European ancestry individuals	287,239 European ancestry individuals	11q14.3	NR	GRM5			ENSG00000168959	NA	NA	rs597462-C	rs597462	0	597462	intron_variant	0	0.520535	2e-19	18.699		0.00827622	[0.0065-0.0101] unit decrease	NR [NR]	N	Psychological Traits
Fundus_image_traits	vgg19_PC4	rs7114254	11	88689953	rs674437	2019-01-22	29500382	Nagel M	2018-03-02	Nat Commun	www.ncbi.nlm.nih.gov/pubmed/29500382	Item-level analyses reveal genetic heterogeneity in neuroticism.	Neurociticism	380,506 European ancestry individuals	NA	11q14.3	GRM5	GRM5			ENSG00000168959	NA	NA	rs674437-A	rs674437	0	674437	intron_variant	0	0.485057	3e-10	9.52288		6.31	z score decrease	NR [10847151] (imputed)	N	Psychological Traits
Fundus_image_traits	vgg19_PC4	rs7114254	11	88689953	rs674437	2020-05-29	32231276	Cai N	2020-03-30	Nat Genet	www.ncbi.nlm.nih.gov/pubmed/32231276	Minimal phenotyping yields genome-wide association signals of low specificity for major depression.	Neuroticism	274,107 British ancestry individuals	NA	11q14.3	NR	GRM5			ENSG00000168959	NA	NA	rs674437-G	rs674437	0	674437	intron_variant	0	0.4843	9e-09	8.04576		0.01098	[0.0072-0.0147] unit increase	NR [8968716] (imputed)	N	Psychological Traits
Fundus_image_traits	vgg19_PC4	rs7114254	11	88689953	rs674437	2018-10-31	29942085	Nagel M	2018-06-25	Nat Genet	www.ncbi.nlm.nih.gov/pubmed/29942085	Meta-analysis of genome-wide association studies for neuroticism in 449,484 individuals identifies novel genetic loci and pathways.	Neuroticism	449,484 European ancestry individuals	NA	11q14.3	NR	GRM5			ENSG00000168959	NA	NA	rs674437-A	rs674437	0	674437	intron_variant	0	NR	8e-10	9.09691		6.146	z score decrease	Affymetrix [10847151] (imputed)	N	Psychological Traits
Fundus_image_traits	vgg19_PC4	rs7114254	11	88689953	rs674437	2019-03-18	30643256	Baselmans BML	2019-01-14	Nat Genet	www.ncbi.nlm.nih.gov/pubmed/30643256	Multivariate genome-wide analyses of the well-being spectrum.	Positive affect	410,603 European ancestry individuals	NA	11q14.3	NR	GRM5			ENSG00000168959	NA	NA	rs674437-A	rs674437	0	674437	intron_variant	0	0.521095	2e-14	13.699		0.0102112	[0.0076-0.0128] unit decrease	NR [NR]	N	Psychological Traits
Fundus_image_traits	vgg19_PC4	rs7114254	11	88693073	rs604551	2018-02-01	29255261	Luciano M	2017-12-18	Nat Genet	www.ncbi.nlm.nih.gov/pubmed/29255261	Association analysis in over 329,000 individuals identifies 116 independent variants influencing neuroticism.	Neuroticism	329,821 European ancestry individuals	122,867 European ancestry individuals	11q14.3	intergenic	GRM5			ENSG00000168959	NA	NA	rs604551-T	rs604551	0	604551	intron_variant	0	0.54747	3e-10	9.52288		6.319	z score decrease	Illumina [18485882] (imputed)	N	Psychological Traits
Fundus_image_traits	vgg19_PC4	rs7114254	11	88695883	rs564567	2019-05-02	30867560	Hill WD	2019-03-13	Mol Psychiatry	www.ncbi.nlm.nih.gov/pubmed/30867560	Genetic contributions to two special factors of neuroticism are associated with affluence, higher intelligence, better health, and longer life.	General factor of neuroticism	270,059 British ancestry individuals	NA	11q14.3	GRM5	GRM5			ENSG00000168959	NA	NA	rs564567-C	rs564567	0	564567	intron_variant	0	NR	2e-08	7.69897		0.0098376	[0.0064-0.0132] unit increase	Affymetrix [18485882] (imputed)	N	Psychological Traits
Fundus_image_traits	vgg19_PC4	rs7114254	11	88705235	rs537635	2020-05-29	32231276	Cai N	2020-03-30	Nat Genet	www.ncbi.nlm.nih.gov/pubmed/32231276	Minimal phenotyping yields genome-wide association signals of low specificity for major depression.	Help-seeking from a GP	113,262 British ancestry cases, 219,360 British ancestry controls	NA	11q14.3	NR	GRM5			ENSG00000168959	NA	NA	rs537635-T	rs537635	0	537635	intron_variant	0	0.484	6e-10	9.22185		1.033	[1.02-1.04]	NR [5276842] (imputed)	N	Psychological Traits
Fundus_image_traits	vgg19_PC4	rs7114254	11	88734123	rs10765820	2020-07-07	31972866	Nagel M	2020-01-23	Acta Psychiatr Scand	www.ncbi.nlm.nih.gov/pubmed/31972866	Genome-wide association study of the sensitivity to environmental stress and adversity (SESA) neuroticism cluster.	Sensitivity to environmental stress and adversity	351,827 European ancestry individuals	NA	11q14.3	NR	GRM5			ENSG00000168959	NA	NA	rs10765820-A	rs10765820	0	10765820	intron_variant	0	NR	2e-09	8.69897		0.01406	NR unit increase	NR [7259579]	N	Psychological Traits
Fundus_image_traits	vgg19_PC4	rs7114254	11	88762042	rs10830201	2018-02-27	29292387	Turley P	2018-01-01	Nat Genet	www.ncbi.nlm.nih.gov/pubmed/29292387	Multi-trait analysis of genome-wide association summary statistics using MTAG.	Subjective well-being (MTAG)	388,538 European ancestry individuals	NA	11q14.3	NR	GRM5			ENSG00000168959	NA	NA	rs10830201-A	rs10830201	0	10830201	intron_variant	0	0.391	2e-10	9.69897		0.0123	[0.0086-0.016] unit decrease	Illumina [NR] (imputed)	N	Psychological Traits
Fundus_image_traits	vgg19_PC4	rs7114254	11	88762042	rs10830201	2017-03-17	27089181	Okbay A	2016-04-18	Nat Genet	www.ncbi.nlm.nih.gov/pubmed/27089181	Genetic variants associated with subjective well-being, depressive symptoms, and neuroticism identified through genome-wide analyses.	Subjective well-being	298,420 Korculan (founder/genetic isolate), Split (founder/genetic isolate), Vis (founder/genetic isolate), Erasmus Rucphen (founder/genetic isolate) and other European ancestry individuals	NA	11q14.3	NR	GRM5			ENSG00000168959	NA	NA	rs10830201-A	rs10830201	0	10830201	intron_variant	0	0.3938	6e-06	5.22185		0.0139106	[0.0079-0.0199] unit decrease	Affymetrix, Illumina, Perlegen [at least 5170349] (imputed)	N	Psychological Traits
Fundus_image_traits	vgg19_PC4	rs7114254	11	88762060	rs10741299	2018-02-27	29292387	Turley P	2018-01-01	Nat Genet	www.ncbi.nlm.nih.gov/pubmed/29292387	Multi-trait analysis of genome-wide association summary statistics using MTAG.	Neuroticism (MTAG)	168,105 European ancestry individuals	NA	11q14.3	NR	GRM5			ENSG00000168959	NA	NA	rs10741299-C	rs10741299	0	10741299	intron_variant	0	0.5646	2e-09	8.69897		0.017	[0.012-0.022] unit decrease	Illumina [NR] (imputed)	N	Psychological Traits
Fundus_image_traits	vgg19_PC4	rs477424	11	88831337	rs10765186	2019-03-18	30643256	Baselmans BML	2019-01-14	Nat Genet	www.ncbi.nlm.nih.gov/pubmed/30643256	Multivariate genome-wide analyses of the well-being spectrum.	Life satisfaction	80,852 European ancestry individuals	NA	11q14.3	NR	GRM5 - TYR	ENSG00000168959	ENSG00000077498		32187	79706	rs10765186-T	rs10765186	0	10765186	TF_binding_site_variant	1	0.507355	4e-13	12.3979		0.00924765	[0.0068-0.0117] unit decrease	NR [NR]	N	Psychological Traits
Fundus_image_traits	vgg19_PC4	11:88897677_ATATATATATATATATG_A	11	88874152	rs10830220	2018-02-01	29255261	Luciano M	2017-12-18	Nat Genet	www.ncbi.nlm.nih.gov/pubmed/29255261	Association analysis in over 329,000 individuals identifies 116 independent variants influencing neuroticism.	Neuroticism	329,821 European ancestry individuals	122,867 European ancestry individuals	11q14.3	intergenic	GRM5 - TYR	ENSG00000168959	ENSG00000077498		75002	36891	rs10830220-C	rs10830220	0	10830220	intergenic_variant	1	0.50298	8e-10	9.09691		6.148	z score decrease	Illumina [18485882] (imputed)	N	Psychological Traits
Fundus_image_traits	vgg19_PC4	11:88897677_ATATATATATATATATG_A	11	88874152	rs10830220	2019-01-22	29500382	Nagel M	2018-03-02	Nat Commun	www.ncbi.nlm.nih.gov/pubmed/29500382	Item-level analyses reveal genetic heterogeneity in neuroticism.	Neurociticism	380,506 European ancestry individuals	NA	11q14.3	TYR	GRM5 - TYR	ENSG00000168959	ENSG00000077498		75002	36891	rs10830220-C	rs10830220	0	10830220	intergenic_variant	1	0.497023	7e-10	9.1549		6.17	z score decrease	NR [10847151] (imputed)	N	Psychological Traits
Fundus_image_traits	vgg19_PC4	11:88897677_ATATATATATATATATG_A	11	88874152	rs10830220	2018-10-31	29942085	Nagel M	2018-06-25	Nat Genet	www.ncbi.nlm.nih.gov/pubmed/29942085	Meta-analysis of genome-wide association studies for neuroticism in 449,484 individuals identifies novel genetic loci and pathways.	Neuroticism	449,484 European ancestry individuals	NA	11q14.3	NR	GRM5 - TYR	ENSG00000168959	ENSG00000077498		75002	36891	rs10830220-C	rs10830220	0	10830220	intergenic_variant	1	NR	3e-10	9.52288		6.307	z score decrease	Affymetrix [10847151] (imputed)	N	Psychological Traits
Fundus_image_traits	vgg19_PC4	11:88897677_ATATATATATATATATG_A	11	88890451	rs61903412	2019-03-18	30643256	Baselmans BML	2019-01-14	Nat Genet	www.ncbi.nlm.nih.gov/pubmed/30643256	Multivariate genome-wide analyses of the well-being spectrum.	Neuroticism	523,783 European ancestry individuals	59,206 European ancestry individuals	11q14.3	NR	GRM5 - TYR	ENSG00000168959	ENSG00000077498		91301	20592	rs61903412-A	rs61903412	0	61903412	intergenic_variant	1	0.526703	1e-13	13		0.0113563	[0.0084-0.0144] unit decrease	NR [NR]	N	Psychological Traits
Fundus_image_traits	vgg19_PC4	rs4121404	11	88953819	rs1939252	2019-03-18	30643256	Baselmans BML	2019-01-14	Nat Genet	www.ncbi.nlm.nih.gov/pubmed/30643256	Multivariate genome-wide analyses of the well-being spectrum.	Positive affect	410,603 European ancestry individuals	NA	11q14.3	NR	TYR			ENSG00000077498	NA	NA	rs1939252-G	rs1939252	0	1939252	intron_variant	0	0.476168	5e-13	12.301		0.00860914	[0.0063-0.0109] unit increase	NR [NR]	N	Psychological Traits
Fundus_image_traits	vgg19_PC4	rs11018549	11	88976933	rs10830244	2018-02-01	29255261	Luciano M	2017-12-18	Nat Genet	www.ncbi.nlm.nih.gov/pubmed/29255261	Association analysis in over 329,000 individuals identifies 116 independent variants influencing neuroticism.	Neuroticism	329,821 European ancestry individuals	122,867 European ancestry individuals	11q14.3	intergenic	TYR			ENSG00000077498	NA	NA	rs10830244-T	rs10830244	0	10830244	intron_variant	0	0.58542	5e-09	8.30103		5.835	z score decrease	Illumina [18485882] (imputed)	N	Psychological Traits
Fundus_image_traits	vgg19_PC4	rs4121404	11	88978545	rs4601783	2019-01-22	29500382	Nagel M	2018-03-02	Nat Commun	www.ncbi.nlm.nih.gov/pubmed/29500382	Item-level analyses reveal genetic heterogeneity in neuroticism.	Neurociticism	380,506 European ancestry individuals	NA	11q14.3	NR	TYR			ENSG00000077498	NA	NA	rs4601783-A	rs4601783	0	4601783	intron_variant	0	0.497979	5e-08	7.30103		5.46	z score decrease	NR [10847151] (imputed)	N	Psychological Traits
Derived_OCT_measures	GCIPL_thickness_right	5:87475116_CT_C	5	87437079	rs13168787	2018-10-31	29942085	Nagel M	2018-06-25	Nat Genet	www.ncbi.nlm.nih.gov/pubmed/29942085	Meta-analysis of genome-wide association studies for neuroticism in 449,484 individuals identifies novel genetic loci and pathways.	Neuroticism	449,484 European ancestry individuals	NA	5q14.3	NR	NA - TMEM161B		ENSG00000164180		NA	48371	rs13168787-A	rs13168787	0	13168787	intron_variant	1	NR	8e-10	9.09691		6.141	z score decrease	Affymetrix [10847151] (imputed)	N	Psychological Traits
Derived_OCT_measures	GCIPL_thickness_right	rs6452788	5	87712913	rs6452788	2019-09-02	31263887	Adams MJ	2019-07-01	Int J Epidemiol	www.ncbi.nlm.nih.gov/pubmed/31263887	Factors associated with sharing e-mail information and mental health survey participation in large population cohorts.	Mental health study participation (provided email address)	224,321 British ancestry cases, 147,096 British ancestry controls	NA	5q14.3	TMEM161B-AS1, CTC-498M16.2	LINC02060, TMEM161B-AS1			ENSG00000250156, ENSG00000247828	NA	NA	rs6452788-A	rs6452788	0	6452788	intron_variant	0	0.24	3e-09	8.52288		0.0075061	[0.005-0.01] unit increase	NR [16367095] (imputed)	N	Psychological Traits
Derived_OCT_measures	GCIPL_thickness_right	rs12653396	5	87822672	rs2194027	2018-10-31	29942085	Nagel M	2018-06-25	Nat Genet	www.ncbi.nlm.nih.gov/pubmed/29942085	Meta-analysis of genome-wide association studies for neuroticism in 449,484 individuals identifies novel genetic loci and pathways.	Worry	348,219 European ancestry individuals	NA	5q14.3	NR	LINC00461			ENSG00000245526	NA	NA	rs2194027-A	rs2194027	0	2194027	intron_variant	0	NR	6e-10	9.22185		0.01502	[0.01-0.02] unit decrease	Affymetrix [10847151] (imputed)	N	Psychological Traits
Derived_OCT_measures	GCIPL_thickness_right	rs992623	5	87865365	rs13328187	2018-10-31	29942085	Nagel M	2018-06-25	Nat Genet	www.ncbi.nlm.nih.gov/pubmed/29942085	Meta-analysis of genome-wide association studies for neuroticism in 449,484 individuals identifies novel genetic loci and pathways.	Worry	348,219 European ancestry individuals	NA	5q14.3	NR	LINC00461			ENSG00000245526	NA	NA	rs13328187-C	rs13328187	0	13328187	intron_variant	0	NR	4e-10	9.39794		0.01711	[0.012-0.022] unit increase	Affymetrix [10847151] (imputed)	N	Psychological Traits
Derived_OCT_measures	GCIPL_thickness_right	rs35546989	5	88005103	rs384005	2018-10-17	30116032	Erlangsen A	2018-08-16	Mol Psychiatry	www.ncbi.nlm.nih.gov/pubmed/30116032	Genetics of suicide attempts in individuals with and without mental disorders: a population-based genome-wide association study.	Affective disorder and suicide attempts	4,302 European ancestry cases, 13,294 European ancestry population controls	NA	5q14.3		MEF2C-AS2			ENSG00000245864	NA	NA	rs384005-T	rs384005	0	384005	intron_variant	0	NR	4e-07	6.39794		1.16306	[1.05-1.28]	Illumina [11601089] (imputed)	N	Psychological Traits
Derived_OCT_measures	GCIPL_thickness_right	rs1536057	6	108994161	rs3800227	2019-05-02	30867560	Hill WD	2019-03-13	Mol Psychiatry	www.ncbi.nlm.nih.gov/pubmed/30867560	Genetic contributions to two special factors of neuroticism are associated with affluence, higher intelligence, better health, and longer life.	Anxiety/tension (special factor of neuroticism)	270,059 British ancestry individuals	NA	6q21	FOXO3	FOXO3			ENSG00000118689	NA	NA	rs3800227-A	rs3800227	0	3800227	intron_variant	0	NR	2e-08	7.69897		0.0087457	[0.0057-0.0118] unit decrease	Affymetrix [18485882] (imputed)	N	Psychological Traits
Derived_OCT_measures	GCIPL_thickness_right	rs113620380	17	43569245	rs113322852	2019-03-18	30643256	Baselmans BML	2019-01-14	Nat Genet	www.ncbi.nlm.nih.gov/pubmed/30643256	Multivariate genome-wide analyses of the well-being spectrum.	Neuroticism	523,783 European ancestry individuals	59,206 European ancestry individuals	17q21.31	NR	PLEKHM1 - LRRC37A4P	ENSG00000277111	ENSG00000282331		1130	14862	rs113322852-A	rs113322852	0	113322852	regulatory_region_variant	1	0.190285	3e-19	18.5229		0.0210219	[0.016-0.026] unit increase	NR [NR]	N	Psychological Traits
Derived_OCT_measures	GCIPL_thickness_right	rs113620380	17	43573419	rs62065453	2018-02-01	29255261	Luciano M	2017-12-18	Nat Genet	www.ncbi.nlm.nih.gov/pubmed/29255261	Association analysis in over 329,000 individuals identifies 116 independent variants influencing neuroticism.	Neuroticism	329,821 European ancestry individuals	122,867 European ancestry individuals	17q21.31	intergenic	PLEKHM1 - LRRC37A4P	ENSG00000277111	ENSG00000282331		5304	10688	rs62065453-T	rs62065453	0	62065453	intron_variant	1	0.21717	2e-24	23.699		10.227	z score increase	Illumina [18485882] (imputed)	N	Psychological Traits
Derived_OCT_measures	GCIPL_thickness_right	rs113620380	17	43573419	rs62065453	2019-01-22	29500382	Nagel M	2018-03-02	Nat Commun	www.ncbi.nlm.nih.gov/pubmed/29500382	Item-level analyses reveal genetic heterogeneity in neuroticism.	Feeling nervous	373,121 European ancestry individuals	NA	17q21.31	NR	PLEKHM1 - LRRC37A4P	ENSG00000277111	ENSG00000282331		5304	10688	rs62065453-T	rs62065453	0	62065453	intron_variant	1	0.217174	6e-15	14.2218		7.81	z score increase	NR [10847151] (imputed)	N	Psychological Traits
Derived_OCT_measures	GCIPL_thickness_right	rs113620380	17	43573419	rs62065453	2019-01-22	29500382	Nagel M	2018-03-02	Nat Commun	www.ncbi.nlm.nih.gov/pubmed/29500382	Item-level analyses reveal genetic heterogeneity in neuroticism.	Irritable mood	366,726 European ancestry individuals	NA	17q21.31	NR	PLEKHM1 - LRRC37A4P	ENSG00000277111	ENSG00000282331		5304	10688	rs62065453-T	rs62065453	0	62065453	intron_variant	1	0.217174	3e-12	11.5229		6.99	z score increase	NR [~ 10847151] (imputed)	N	Psychological Traits
Derived_OCT_measures	GCIPL_thickness_right	rs113620380	17	43688317	rs28768976	2018-02-01	29255261	Luciano M	2017-12-18	Nat Genet	www.ncbi.nlm.nih.gov/pubmed/29255261	Association analysis in over 329,000 individuals identifies 116 independent variants influencing neuroticism.	Neuroticism	329,821 European ancestry individuals	122,867 European ancestry individuals	17q21.31	intergenic	RPS26P8 - LINC02210	ENSG00000282238	ENSG00000204650		2033	9377	rs28768976-A	rs28768976	0	28768976	intergenic_variant	1	0.77211	1e-25	25		10.453	z score decrease	Illumina [18485882] (imputed)	N	Psychological Traits
Derived_OCT_measures	GCIPL_thickness_right	rs113620380	17	43731719	rs241036	2019-01-22	29500382	Nagel M	2018-03-02	Nat Commun	www.ncbi.nlm.nih.gov/pubmed/29500382	Item-level analyses reveal genetic heterogeneity in neuroticism.	Experiencing mood swings	373,733 European ancestry individuals	NA	17q21.31	NR	LINC02210, LINC02210, LINC02210-CRHR1, LINC02210-CRHR1			ENSG00000282171, ENSG00000204650, ENSG00000282456, ENSG00000263715	NA	NA	rs241036-A	rs241036	0	241036	non_coding_transcript_exon_variant	0	0.217056	8e-20	19.0969		9.11	z score decrease	NR [10847151] (imputed)	N	Psychological Traits
Derived_OCT_measures	GCIPL_thickness_right	rs113620380	17	43744203	rs62053943	2019-05-02	30867560	Hill WD	2019-03-13	Mol Psychiatry	www.ncbi.nlm.nih.gov/pubmed/30867560	Genetic contributions to two special factors of neuroticism are associated with affluence, higher intelligence, better health, and longer life.	General factor of neuroticism	270,059 British ancestry individuals	NA	17q21.31	RP11-105N13.4	LINC02210-CRHR1, LINC02210-CRHR1			ENSG00000282456, ENSG00000263715	NA	NA	rs62053943-C	rs62053943	0	62053943	intron_variant	0	NR	4e-14	13.3979		0.012948	[0.0096-0.0163] unit increase	Affymetrix [18485882] (imputed)	N	Psychological Traits
Derived_OCT_measures	GCIPL_thickness_right	rs113620380	17	43758787	rs62055701	2019-01-22	29500382	Nagel M	2018-03-02	Nat Commun	www.ncbi.nlm.nih.gov/pubmed/29500382	Item-level analyses reveal genetic heterogeneity in neuroticism.	Irritable mood	366,726 European ancestry individuals	NA	17q21.31	NR	LINC02210-CRHR1, LINC02210-CRHR1			ENSG00000282456, ENSG00000263715	NA	NA	rs62055701-A	rs62055701	0	62055701	intron_variant	0	0.214491	6e-13	12.2218		7.19	z score increase	NR [~ 10847151] (imputed)	N	Psychological Traits
Derived_OCT_measures	GCIPL_thickness_right	rs113620380	17	43776741	rs76761706	2019-01-22	29500382	Nagel M	2018-03-02	Nat Commun	www.ncbi.nlm.nih.gov/pubmed/29500382	Item-level analyses reveal genetic heterogeneity in neuroticism.	Neurociticism	380,506 European ancestry individuals	NA	17q21.31	NR	LINC02210-CRHR1, LINC02210-CRHR1			ENSG00000282456, ENSG00000263715	NA	NA	rs76761706-T	rs76761706	0	76761706	intron_variant	0	0.215553	7e-32	31.1549		11.76	z score decrease	NR [10847151] (imputed)	N	Psychological Traits
Derived_OCT_measures	GCIPL_thickness_right	rs113620380	17	43776742	rs80143279	2020-07-07	31972866	Nagel M	2020-01-23	Acta Psychiatr Scand	www.ncbi.nlm.nih.gov/pubmed/31972866	Genome-wide association study of the sensitivity to environmental stress and adversity (SESA) neuroticism cluster.	Sensitivity to environmental stress and adversity	351,827 European ancestry individuals	NA	17q21.31	NR	LINC02210-CRHR1, LINC02210-CRHR1			ENSG00000282456, ENSG00000263715	NA	NA	rs80143279-C	rs80143279	0	80143279	intron_variant	0	NR	8e-22	21.0969		0.02682	NR unit increase	NR [7259579]	N	Psychological Traits
Derived_OCT_measures	GCIPL_thickness_right	rs113620380	17	43778680	rs17688916	2019-01-22	29500382	Nagel M	2018-03-02	Nat Commun	www.ncbi.nlm.nih.gov/pubmed/29500382	Item-level analyses reveal genetic heterogeneity in neuroticism.	Feeling worry	372,869 European ancestry individuals	NA	17q21.31	SPATA32	LINC02210-CRHR1, LINC02210-CRHR1			ENSG00000282456, ENSG00000263715	NA	NA	rs17688916-A	rs17688916	0	17688916	intron_variant	0	0.196725	3e-11	10.5229		6.653	unit increase	NR [10847151] (imputed)	N	Psychological Traits
Derived_OCT_measures	GCIPL_thickness_right	rs113620380	17	43810873	rs75022332	2019-01-22	29500382	Nagel M	2018-03-02	Nat Commun	www.ncbi.nlm.nih.gov/pubmed/29500382	Item-level analyses reveal genetic heterogeneity in neuroticism.	Worry too long after an embarrassing experience	367,725 European ancestry individuals	NA	17q21.31	ACBD4	LINC02210-CRHR1, LINC02210-CRHR1			ENSG00000282456, ENSG00000263715	NA	NA	rs75022332-A	rs75022332	0	75022332	non_coding_transcript_exon_variant	0	0.213608	2e-08	7.69897		5.62	z score decrease	NR [10847151] (imputed)	N	Psychological Traits
Derived_OCT_measures	GCIPL_thickness_right	rs113620380	17	43810896	rs77804065	2018-02-01	29255261	Luciano M	2017-12-18	Nat Genet	www.ncbi.nlm.nih.gov/pubmed/29255261	Association analysis in over 329,000 individuals identifies 116 independent variants influencing neuroticism.	Neuroticism	329,821 European ancestry individuals	122,867 European ancestry individuals	17q21.31	ARHGAP27, CRHR1, KANSL1, MAPT, PLEKHM1, SPPL2C, STH	LINC02210-CRHR1, LINC02210-CRHR1			ENSG00000282456, ENSG00000263715	NA	NA	rs77804065-T	rs77804065	0	77804065	splice_region_variant	0	0.21716	8e-26	25.0969		10.503	z score increase	Illumina [18485882] (imputed)	N	Psychological Traits
Derived_OCT_measures	GCIPL_thickness_right	rs113620380	17	43810896	rs77804065	2019-01-22	29500382	Nagel M	2018-03-02	Nat Commun	www.ncbi.nlm.nih.gov/pubmed/29500382	Item-level analyses reveal genetic heterogeneity in neuroticism.	Feeling guilty	373,380 European ancestry individuals	NA	17q21.31	ACBD4	LINC02210-CRHR1, LINC02210-CRHR1			ENSG00000282456, ENSG00000263715	NA	NA	rs77804065-T	rs77804065	0	77804065	splice_region_variant	0	0.217158	6e-10	9.22185		6.18	z score increase	NR [10847151] (imputed)	N	Psychological Traits
Derived_OCT_measures	GCIPL_thickness_right	rs113620380	17	43810896	rs77804065	2018-10-31	29942085	Nagel M	2018-06-25	Nat Genet	www.ncbi.nlm.nih.gov/pubmed/29942085	Meta-analysis of genome-wide association studies for neuroticism in 449,484 individuals identifies novel genetic loci and pathways.	Neuroticism	449,484 European ancestry individuals	NA	17q21.31	NR	LINC02210-CRHR1, LINC02210-CRHR1			ENSG00000282456, ENSG00000263715	NA	NA	rs77804065-T	rs77804065	0	77804065	splice_region_variant	0	NR	1e-31	31		11.693	z score increase	Affymetrix [10847151] (imputed)	N	Psychological Traits
Derived_OCT_measures	GCIPL_thickness_right	rs113620380	17	43824360	rs7207400	2018-10-31	29942085	Nagel M	2018-06-25	Nat Genet	www.ncbi.nlm.nih.gov/pubmed/29942085	Meta-analysis of genome-wide association studies for neuroticism in 449,484 individuals identifies novel genetic loci and pathways.	Worry	348,219 European ancestry individuals	NA	17q21.31	NR	LINC02210-CRHR1, LINC02210-CRHR1			ENSG00000282456, ENSG00000263715	NA	NA	rs7207400-C	rs7207400	0	7207400	intron_variant	0	NR	2e-15	14.699		0.02119	[0.016-0.026] unit increase	Affymetrix [10847151] (imputed)	N	Psychological Traits
Derived_OCT_measures	GCIPL_thickness_right	rs113620380	17	43836953	rs56214516	2019-01-22	29500382	Nagel M	2018-03-02	Nat Commun	www.ncbi.nlm.nih.gov/pubmed/29500382	Item-level analyses reveal genetic heterogeneity in neuroticism.	Feeling fed-up	374,971 European ancestry individuals	NA	17q21.31	NR	LINC02210-CRHR1, LINC02210-CRHR1			ENSG00000282456, ENSG00000263715	NA	NA	rs56214516-A	rs56214516	0	56214516	intron_variant	0	0.189219	1e-16	16		8.27	z score decrease	NR [10847151] (imputed)	N	Psychological Traits
Derived_OCT_measures	GCIPL_thickness_right	rs113620380	17	43844560	rs55657917	2019-01-22	29500382	Nagel M	2018-03-02	Nat Commun	www.ncbi.nlm.nih.gov/pubmed/29500382	Item-level analyses reveal genetic heterogeneity in neuroticism.	Feeling hurt	372,047 European ancestry individuals	NA	17q21.31	HOXB2	LINC02210-CRHR1, LINC02210-CRHR1			ENSG00000282456, ENSG00000263715	NA	NA	rs55657917-T	rs55657917	0	55657917	intron_variant	0	0.213403	7e-29	28.1549		11.16	z score decrease	NR [10847151] (imputed)	N	Psychological Traits
Derived_OCT_measures	GCIPL_thickness_right	rs113620380	17	43844560	rs55657917	2019-01-22	29500382	Nagel M	2018-03-02	Nat Commun	www.ncbi.nlm.nih.gov/pubmed/29500382	Item-level analyses reveal genetic heterogeneity in neuroticism.	Experiencing mood swings	373,733 European ancestry individuals	NA	17q21.31	HOXB2	LINC02210-CRHR1, LINC02210-CRHR1			ENSG00000282456, ENSG00000263715	NA	NA	rs55657917-T	rs55657917	0	55657917	intron_variant	0	0.213403	3e-20	19.5229		9.23	z score decrease	NR [10847151] (imputed)	N	Psychological Traits
Derived_OCT_measures	GCIPL_thickness_right	rs113620380	17	43848750	rs62055935	2019-01-22	29500382	Nagel M	2018-03-02	Nat Commun	www.ncbi.nlm.nih.gov/pubmed/29500382	Item-level analyses reveal genetic heterogeneity in neuroticism.	Feeling nervous	373,121 European ancestry individuals	NA	17q21.31	NR	LINC02210-CRHR1, LINC02210-CRHR1			ENSG00000282456, ENSG00000263715	NA	NA	rs62055935-T	rs62055935	0	62055935	intron_variant	0	0.214475	2e-15	14.699		7.97	z score decrease	NR [10847151] (imputed)	N	Psychological Traits
Derived_OCT_measures	GCIPL_thickness_right	rs113620380	17	43857989	rs111433752	2016-12-13	27067015	Smith DJ	2016-04-12	Mol Psychiatry	www.ncbi.nlm.nih.gov/pubmed/27067015	Genome-wide analysis of over 106‚Äö√Ñ√¢000 individuals identifies 9 neuroticism-associated loci.	Neuroticism	91,370 European ancestry individuals, 15,346 individuals	NA	17q21.31	Intergenic	LINC02210-CRHR1, LINC02210-CRHR1			ENSG00000282456, ENSG00000263715	NA	NA	rs111433752-T	rs111433752	0	111433752	intron_variant	0	0.79	9e-12	11.0458		0.12	[0.085-0.155] unit decrease	Affymetrix [7207648] (imputed)	N	Psychological Traits
Derived_OCT_measures	GCIPL_thickness_right	rs113620380	17	43903842	rs62057151	2019-01-22	29500382	Nagel M	2018-03-02	Nat Commun	www.ncbi.nlm.nih.gov/pubmed/29500382	Item-level analyses reveal genetic heterogeneity in neuroticism.	Feeling worry	372,869 European ancestry individuals	NA	17q21.31	NR	MAPT-AS1, MAPT-AS1, CRHR1, CRHR1, LINC02210-CRHR1, LINC02210-CRHR1			ENSG00000264589, ENSG00000281578, ENSG00000276191, ENSG00000120088, ENSG00000282456, ENSG00000263715	NA	NA	rs62057151-T	rs62057151	0	62057151	non_coding_transcript_exon_variant	0	0.223812	1e-09	9		6.049	unit increase	NR [10847151] (imputed)	N	Psychological Traits
Derived_OCT_measures	GCIPL_thickness_right	rs113620380	17	43915497	rs62054807	2019-05-02	30867560	Hill WD	2019-03-13	Mol Psychiatry	www.ncbi.nlm.nih.gov/pubmed/30867560	Genetic contributions to two special factors of neuroticism are associated with affluence, higher intelligence, better health, and longer life.	General factor of neuroticism	270,059 British ancestry individuals	NA	17q21.31	CRHR1	MAPT-AS1, MAPT-AS1			ENSG00000264589, ENSG00000281578	NA	NA	rs62054807-C	rs62054807	0	62054807	intron_variant	0	NR	2e-16	15.699		0.014157	[0.011-0.018] unit increase	Affymetrix [18485882] (imputed)	N	Psychological Traits
Derived_OCT_measures	GCIPL_thickness_right	rs113620380	17	43919105	rs2106785	2019-01-22	29500382	Nagel M	2018-03-02	Nat Commun	www.ncbi.nlm.nih.gov/pubmed/29500382	Item-level analyses reveal genetic heterogeneity in neuroticism.	Irritable mood	366,726 European ancestry individuals	NA	17q21.31	ACBD4	MAPT-AS1, MAPT-AS1			ENSG00000264589, ENSG00000281578	NA	NA	rs2106785-T	rs2106785	0	2106785	non_coding_transcript_exon_variant	0	0.213768	3e-13	12.5229		7.29	z score increase	NR [~ 10847151] (imputed)	N	Psychological Traits
Derived_OCT_measures	GCIPL_thickness_right	rs113620380	17	43953719	rs2214258	2018-02-01	29255261	Luciano M	2017-12-18	Nat Genet	www.ncbi.nlm.nih.gov/pubmed/29255261	Association analysis in over 329,000 individuals identifies 116 independent variants influencing neuroticism.	Neuroticism	329,821 European ancestry individuals	122,867 European ancestry individuals	17q21.31	intergenic	MAPT-AS1, MAPT-AS1			ENSG00000264589, ENSG00000281578	NA	NA	rs2214258-C	rs2214258	0	2214258	intron_variant	0	0.21533	2e-25	24.699		10.415	z score increase	Illumina [18485882] (imputed)	N	Psychological Traits
Derived_OCT_measures	GCIPL_thickness_right	rs113620380	17	43964539	rs62055544	2019-01-22	29500382	Nagel M	2018-03-02	Nat Commun	www.ncbi.nlm.nih.gov/pubmed/29500382	Item-level analyses reveal genetic heterogeneity in neuroticism.	Feeling fed-up	374,971 European ancestry individuals	NA	17q21.31	NR	MAPT-AS1, MAPT-AS1			ENSG00000264589, ENSG00000281578	NA	NA	rs62055544-A	rs62055544	0	62055544	intron_variant	0	0.216596	5e-16	15.301		8.1	z score decrease	NR [10847151] (imputed)	N	Psychological Traits
Derived_OCT_measures	GCIPL_thickness_right	rs113620380	17	44013475	rs79857651	2019-01-22	29500382	Nagel M	2018-03-02	Nat Commun	www.ncbi.nlm.nih.gov/pubmed/29500382	Item-level analyses reveal genetic heterogeneity in neuroticism.	Experiencing mood swings	373,733 European ancestry individuals	NA	17q21.31	NR	MAPT, MAPT, MAPT			ENSG00000277956, ENSG00000276155, ENSG00000186868	NA	NA	rs79857651-A	rs79857651	0	79857651	intron_variant	0	0.215594	9e-20	19.0458		9.1	z score increase	NR [10847151] (imputed)	N	Psychological Traits
Derived_OCT_measures	GCIPL_thickness_right	rs113620380	17	44018399	rs62061733	2019-01-22	29500382	Nagel M	2018-03-02	Nat Commun	www.ncbi.nlm.nih.gov/pubmed/29500382	Item-level analyses reveal genetic heterogeneity in neuroticism.	Feeling hurt	372,047 European ancestry individuals	NA	17q21.31	NR	MAPT, MAPT, MAPT			ENSG00000277956, ENSG00000276155, ENSG00000186868	NA	NA	rs62061733-A	rs62061733	0	62061733	intron_variant	0	0.22111	2e-28	27.699		11.07	z score decrease	NR [10847151] (imputed)	N	Psychological Traits
Derived_OCT_measures	GCIPL_thickness_right	rs113620380	17	44037491	rs17650842	2019-01-22	29500382	Nagel M	2018-03-02	Nat Commun	www.ncbi.nlm.nih.gov/pubmed/29500382	Item-level analyses reveal genetic heterogeneity in neuroticism.	Irritable mood	366,726 European ancestry individuals	NA	17q21.31	NR	MAPT, MAPT, MAPT			ENSG00000277956, ENSG00000276155, ENSG00000186868	NA	NA	rs17650842-A	rs17650842	0	17650842	intron_variant	0	0.21663	2e-12	11.699		7.01	z score decrease	NR [~ 10847151] (imputed)	N	Psychological Traits
Derived_OCT_measures	GCIPL_thickness_right	rs113620380	17	44041107	rs56280951	2019-01-22	29500382	Nagel M	2018-03-02	Nat Commun	www.ncbi.nlm.nih.gov/pubmed/29500382	Item-level analyses reveal genetic heterogeneity in neuroticism.	Feeling miserable	376,097 European ancestry individuals	NA	17q21.31	ACBD4	MAPT, MAPT, MAPT			ENSG00000277956, ENSG00000276155, ENSG00000186868	NA	NA	rs56280951-A	rs56280951	0	56280951	intron_variant	0	0.21432	8e-13	12.0969		7.17	z score increase	NR [10847151] (imputed)	N	Psychological Traits
Derived_OCT_measures	GCIPL_thickness_right	rs113620380	17	44096553	rs62062288	2019-03-18	30643258	Karlsson Linner R	2019-01-14	Nat Genet	www.ncbi.nlm.nih.gov/pubmed/30643258	Genome-wide association analyses of risk tolerance and risky behaviors in over 1 million individuals identify hundreds of loci and shared genetic influences.	Automobile speeding propensity	404,291 European ancestry individuals	NA	17q21.31	KANSL1	MAPT, MAPT, MAPT			ENSG00000277956, ENSG00000276155, ENSG00000186868	NA	NA	rs62062288-A	rs62062288	0	62062288	intron_variant	0	0.2196	1e-12	12		0.0193522	[0.014-0.025] unit decrease	Affymetrix [11514463] (imputed)	N	Psychological Traits
Derived_OCT_measures	GCIPL_thickness_right	rs113620380	17	44096553	rs62062288	2019-03-18	30643258	Karlsson Linner R	2019-01-14	Nat Genet	www.ncbi.nlm.nih.gov/pubmed/30643258	Genome-wide association analyses of risk tolerance and risky behaviors in over 1 million individuals identify hundreds of loci and shared genetic influences.	Risk-taking tendency (4-domain principal component model)	315,894 European ancestry individuals	NA	17q21.31	KANSL1	MAPT, MAPT, MAPT			ENSG00000277956, ENSG00000276155, ENSG00000186868	NA	NA	rs62062288-A	rs62062288	0	62062288	intron_variant	0	0.2207	1e-29	29		0.0351709	[0.029-0.041] unit decrease	Affymetrix [~ 11515000] (imputed)	N	Psychological Traits
Derived_OCT_measures	GCIPL_thickness_right	rs113620380	17	44096553	rs62062288	2019-01-22	29500382	Nagel M	2018-03-02	Nat Commun	www.ncbi.nlm.nih.gov/pubmed/29500382	Item-level analyses reveal genetic heterogeneity in neuroticism.	Feeling worry	372,869 European ancestry individuals	NA	17q21.31	NR	MAPT, MAPT, MAPT			ENSG00000277956, ENSG00000276155, ENSG00000186868	NA	NA	rs62062288-A	rs62062288	0	62062288	intron_variant	0	0.211505	1e-09	9		6.079	unit increase	NR [10847151] (imputed)	N	Psychological Traits
Derived_OCT_measures	GCIPL_thickness_right	rs113620380	17	44096553	rs62062288	2019-01-22	29500382	Nagel M	2018-03-02	Nat Commun	www.ncbi.nlm.nih.gov/pubmed/29500382	Item-level analyses reveal genetic heterogeneity in neuroticism.	Feeling guilty	373,380 European ancestry individuals	NA	17q21.31	NR	MAPT, MAPT, MAPT			ENSG00000277956, ENSG00000276155, ENSG00000186868	NA	NA	rs62062288-A	rs62062288	0	62062288	intron_variant	0	0.211505	7e-10	9.1549		6.17	z score increase	NR [10847151] (imputed)	N	Psychological Traits
Derived_OCT_measures	GCIPL_thickness_right	rs113620380	17	44096553	rs62062288	2019-01-22	29500382	Nagel M	2018-03-02	Nat Commun	www.ncbi.nlm.nih.gov/pubmed/29500382	Item-level analyses reveal genetic heterogeneity in neuroticism.	Worry too long after an embarrassing experience	367,725 European ancestry individuals	NA	17q21.31	NR	MAPT, MAPT, MAPT			ENSG00000277956, ENSG00000276155, ENSG00000186868	NA	NA	rs62062288-A	rs62062288	0	62062288	intron_variant	0	0.211505	4e-08	7.39794		5.5	z score increase	NR [10847151] (imputed)	N	Psychological Traits
Derived_OCT_measures	GCIPL_thickness_right	rs113620380	17	44096553	rs62062288	2019-01-22	29500382	Nagel M	2018-03-02	Nat Commun	www.ncbi.nlm.nih.gov/pubmed/29500382	Item-level analyses reveal genetic heterogeneity in neuroticism.	Neurociticism	380,506 European ancestry individuals	NA	17q21.31	STH	MAPT, MAPT, MAPT			ENSG00000277956, ENSG00000276155, ENSG00000186868	NA	NA	rs62062288-A	rs62062288	0	62062288	intron_variant	0	0.211505	6e-32	31.2218		11.77	z score increase	NR [10847151] (imputed)	N	Psychological Traits
Derived_OCT_measures	GCIPL_thickness_right	rs113620380	17	44096553	rs62062288	2020-05-29	32231276	Cai N	2020-03-30	Nat Genet	www.ncbi.nlm.nih.gov/pubmed/32231276	Minimal phenotyping yields genome-wide association signals of low specificity for major depression.	Neuroticism	274,107 British ancestry individuals	NA	17q21.31	NR	MAPT, MAPT, MAPT			ENSG00000277956, ENSG00000276155, ENSG00000186868	NA	NA	rs62062288-A	rs62062288	0	62062288	intron_variant	0	0.2181	7e-22	21.1549		0.01863	[0.015-0.022] unit increase	NR [8968716] (imputed)	N	Psychological Traits
Derived_OCT_measures	GCIPL_thickness_right	rs113620380	17	44098967	rs17652520	2018-02-01	29255261	Luciano M	2017-12-18	Nat Genet	www.ncbi.nlm.nih.gov/pubmed/29255261	Association analysis in over 329,000 individuals identifies 116 independent variants influencing neuroticism.	Neuroticism	329,821 European ancestry individuals	122,867 European ancestry individuals	17q21.31	intergenic	MAPT, MAPT, MAPT			ENSG00000277956, ENSG00000276155, ENSG00000186868	NA	NA	rs17652520-A	rs17652520	0	17652520	intron_variant	0	0.2216	1e-25	25		10.472	z score increase	Illumina [18485882] (imputed)	N	Psychological Traits
Derived_OCT_measures	GCIPL_thickness_right	rs113620380	17	44098967	rs17652520	2019-02-08	30595370	Kichaev G	2018-12-27	Am J Hum Genet	www.ncbi.nlm.nih.gov/pubmed/30595370	Leveraging Polygenic Functional Enrichment to Improve GWAS Power.	Neuroticism	approximately 372,000 European ancestry individuals	NA	17q21.31		MAPT, MAPT, MAPT			ENSG00000277956, ENSG00000276155, ENSG00000186868	NA	NA	rs17652520-?	rs17652520	0	17652520	intron_variant	0	NR	2e-27	26.699		NA		NR [~ 8900000] (imputed)	N	Psychological Traits
Derived_OCT_measures	GCIPL_thickness_right	rs113620380	17	44126673	rs112333322	2019-01-22	29500382	Nagel M	2018-03-02	Nat Commun	www.ncbi.nlm.nih.gov/pubmed/29500382	Item-level analyses reveal genetic heterogeneity in neuroticism.	Experiencing mood swings	373,733 European ancestry individuals	NA	17q21.31	NR	KANSL1			ENSG00000120071	NA	NA	rs112333322-A	rs112333322	0	112333322	intron_variant	0	0.214965	4e-19	18.3979		8.94	z score decrease	NR [10847151] (imputed)	N	Psychological Traits
Derived_OCT_measures	GCIPL_thickness_right	rs113620380	17	44126765	rs113434679	2019-05-02	30867560	Hill WD	2019-03-13	Mol Psychiatry	www.ncbi.nlm.nih.gov/pubmed/30867560	Genetic contributions to two special factors of neuroticism are associated with affluence, higher intelligence, better health, and longer life.	General factor of neuroticism	270,059 British ancestry individuals	NA	17q21.31	KANSL1	KANSL1			ENSG00000120071	NA	NA	rs113434679-C	rs113434679	0	113434679	non_coding_transcript_exon_variant	0	NR	3e-21	20.5229		0.016272	[0.013-0.02] unit increase	Affymetrix [18485882] (imputed)	N	Psychological Traits
Derived_OCT_measures	GCIPL_thickness_right	rs113620380	17	44142332	rs193236081	2017-03-17	27089181	Okbay A	2016-04-18	Nat Genet	www.ncbi.nlm.nih.gov/pubmed/27089181	Genetic variants associated with subjective well-being, depressive symptoms, and neuroticism identified through genome-wide analyses.	Neuroticism	170,911 European ancestry individuals	NA	17q21.31	NR	KANSL1			ENSG00000120071	NA	NA	rs193236081-T	rs193236081	1	77184207	intron_variant	0	0.774	6e-11	10.2218		0.0284134	[0.02-0.037] unit decrease	Affymetrix [up to 6544775] (imputed)	N	Psychological Traits
Derived_OCT_measures	GCIPL_thickness_right	rs113620380	17	44192568	rs4630591	2019-01-22	29500382	Nagel M	2018-03-02	Nat Commun	www.ncbi.nlm.nih.gov/pubmed/29500382	Item-level analyses reveal genetic heterogeneity in neuroticism.	Feeling fed-up	374,971 European ancestry individuals	NA	17q21.31	ACBD4	KANSL1			ENSG00000120071	NA	NA	rs4630591-T	rs4630591	0	4630591	intron_variant	0	0.198844	1e-17	17		8.54	z score increase	NR [10847151] (imputed)	N	Psychological Traits
Derived_OCT_measures	GCIPL_thickness_right	rs113620380	17	44192923	rs17577369	2019-01-22	29500382	Nagel M	2018-03-02	Nat Commun	www.ncbi.nlm.nih.gov/pubmed/29500382	Item-level analyses reveal genetic heterogeneity in neuroticism.	Feeling miserable	376,097 European ancestry individuals	NA	17q21.31	NR	KANSL1			ENSG00000120071	NA	NA	rs17577369-A	rs17577369	0	17577369	intron_variant	0	0.2157	4e-12	11.3979		6.96	z score decrease	NR [10847151] (imputed)	N	Psychological Traits
Derived_OCT_measures	GCIPL_thickness_right	rs113620380	17	44192957	rs17661015	2019-01-22	29500382	Nagel M	2018-03-02	Nat Commun	www.ncbi.nlm.nih.gov/pubmed/29500382	Item-level analyses reveal genetic heterogeneity in neuroticism.	Feeling hurt	372,047 European ancestry individuals	NA	17q21.31	NR	KANSL1			ENSG00000120071	NA	NA	rs17661015-T	rs17661015	0	17661015	intron_variant	0	0.215131	3e-28	27.5229		11.02	z score decrease	NR [10847151] (imputed)	N	Psychological Traits
Derived_OCT_measures	GCIPL_thickness_right	rs113620380	17	44192957	rs17661015	2019-01-22	29500382	Nagel M	2018-03-02	Nat Commun	www.ncbi.nlm.nih.gov/pubmed/29500382	Item-level analyses reveal genetic heterogeneity in neuroticism.	Irritable mood	366,726 European ancestry individuals	NA	17q21.31	NR	KANSL1			ENSG00000120071	NA	NA	rs17661015-T	rs17661015	0	17661015	intron_variant	0	0.215131	4e-12	11.3979		6.93	z score decrease	NR [~ 10847151] (imputed)	N	Psychological Traits
Derived_OCT_measures	GCIPL_thickness_right	rs113620380	17	44205690	rs4471723	2019-01-22	29500382	Nagel M	2018-03-02	Nat Commun	www.ncbi.nlm.nih.gov/pubmed/29500382	Item-level analyses reveal genetic heterogeneity in neuroticism.	Feeling guilty	373,380 European ancestry individuals	NA	17q21.31	NR	KANSL1			ENSG00000120071	NA	NA	rs4471723-T	rs4471723	0	4471723	intron_variant	0	0.219254	5e-09	8.30103		5.84	z score increase	NR [10847151] (imputed)	N	Psychological Traits
Derived_OCT_measures	GCIPL_thickness_right	rs113620380	17	44207932	rs79301522	2019-01-22	29500382	Nagel M	2018-03-02	Nat Commun	www.ncbi.nlm.nih.gov/pubmed/29500382	Item-level analyses reveal genetic heterogeneity in neuroticism.	Neurociticism	380,506 European ancestry individuals	NA	17q21.31	NR	KANSL1			ENSG00000120071	NA	NA	rs79301522-A	rs79301522	0	79301522	intron_variant	0	0.217029	1e-30	30		11.51	z score decrease	NR [10847151] (imputed)	N	Psychological Traits
Derived_OCT_measures	GCIPL_thickness_right	rs113620380	17	44221836	rs2696589	2018-02-01	29255261	Luciano M	2017-12-18	Nat Genet	www.ncbi.nlm.nih.gov/pubmed/29255261	Association analysis in over 329,000 individuals identifies 116 independent variants influencing neuroticism.	Neuroticism	329,821 European ancestry individuals	122,867 European ancestry individuals	17q21.31	intergenic	KANSL1			ENSG00000120071	NA	NA	rs2696589-T	rs2696589	0	2696589	intron_variant	0	0.19528	3e-25	24.5229		10.371	z score increase	Illumina [18485882] (imputed)	N	Psychological Traits
Derived_OCT_measures	GCIPL_thickness_right	rs113620380	17	44248769	rs1881193	2019-01-22	29500382	Nagel M	2018-03-02	Nat Commun	www.ncbi.nlm.nih.gov/pubmed/29500382	Item-level analyses reveal genetic heterogeneity in neuroticism.	Experiencing mood swings	373,733 European ancestry individuals	NA	17q21.31	NR	KANSL1			ENSG00000120071	NA	NA	rs1881193-T	rs1881193	0	1881193	missense_variant	0	0.21737	1e-18	18		8.84	z score decrease	NR [10847151] (imputed)	N	Psychological Traits
Derived_OCT_measures	GCIPL_thickness_right	rs113620380	17	44252468	rs2532263	2019-05-02	30867560	Hill WD	2019-03-13	Mol Psychiatry	www.ncbi.nlm.nih.gov/pubmed/30867560	Genetic contributions to two special factors of neuroticism are associated with affluence, higher intelligence, better health, and longer life.	General factor of neuroticism	270,059 British ancestry individuals	NA	17q21.31	KANSL1	KANSL1			ENSG00000120071	NA	NA	rs2532263-G	rs2532263	0	2532263	intron_variant	0	NR	4e-20	19.3979		0.015798	[0.012-0.019] unit increase	Affymetrix [18485882] (imputed)	N	Psychological Traits
Derived_OCT_measures	GCIPL_thickness_right	rs113620380	17	44284057	rs2696457	2019-01-22	29500382	Nagel M	2018-03-02	Nat Commun	www.ncbi.nlm.nih.gov/pubmed/29500382	Item-level analyses reveal genetic heterogeneity in neuroticism.	Feeling worry	372,869 European ancestry individuals	NA	17q21.31	NR	KANSL1			ENSG00000120071	NA	NA	rs2696457-T	rs2696457	0	2696457	intron_variant	0	0.215657	6e-10	9.22185		6.186	unit increase	NR [10847151] (imputed)	N	Psychological Traits
Derived_OCT_measures	GCIPL_thickness_right	rs113620380	17	44318184	rs2696668	2019-01-22	29500382	Nagel M	2018-03-02	Nat Commun	www.ncbi.nlm.nih.gov/pubmed/29500382	Item-level analyses reveal genetic heterogeneity in neuroticism.	Feeling hurt	372,047 European ancestry individuals	NA	17q21.31	NR	KANSL1 - MAPK8IP1P1	ENSG00000120071	ENSG00000281283		15429	2788	rs2696668-A	rs2696668	0	2696668	intergenic_variant	1	0.215905	1e-26	26		10.68	z score decrease	NR [10847151] (imputed)	N	Psychological Traits
Derived_OCT_measures	GCIPL_thickness_right	rs113620380	17	44343004	rs2950706	2019-08-05	31168069	Ward J	2019-06-05	Mol Psychiatry	www.ncbi.nlm.nih.gov/pubmed/31168069	The genomic basis of mood instability: identification of 46 loci in 363,705 UK Biobank participants, genetic correlation with psychiatric disorders, and association with gene expression and function.	Mood instability	157,039 European ancestry cases, 206,666 European ancestry controls	NA	17q21.31	CRHR1, MAPT, WNT3	MAPK8IP1P1 - ARL17B	ENSG00000281283	ENSG00000228696		20594	9146	rs2950706-?	rs2950706	0	2950706	intergenic_variant	1	NR	7e-20	19.1549		0.013745	[0.011-0.017] unit decrease	Affymetrix [NR] (imputed)	N	Psychological Traits
Derived_OCT_measures	GCIPL_thickness_right	rs113620380	17	44344988	rs2732650	2020-01-21	31518406	Abdellaoui A	2019-09-13	Hum Mol Genet	www.ncbi.nlm.nih.gov/pubmed/31518406	Phenome-wide investigation of health outcomes associated with genetic predisposition to loneliness.	Loneliness	511,280 European ancestry individuals	NA	17q21.31	RP11-259G18.1	MAPK8IP1P1 - ARL17B	ENSG00000281283	ENSG00000228696		22578	7162	rs2732650-?	rs2732650	0	2732650	intron_variant	1	NR	3e-08	7.52288		0.02	[0.012-0.028] unit decrease	Affymetrix, Illumina [up to 14113458] (imputed)	N	Psychological Traits
Derived_OCT_measures	GCIPL_thickness_right	rs113620380	17	44347218	rs2696557	2019-01-22	29500382	Nagel M	2018-03-02	Nat Commun	www.ncbi.nlm.nih.gov/pubmed/29500382	Item-level analyses reveal genetic heterogeneity in neuroticism.	Feeling nervous	373,121 European ancestry individuals	NA	17q21.31	NR	MAPK8IP1P1 - ARL17B	ENSG00000281283	ENSG00000228696		24808	4932	rs2696557-A	rs2696557	0	2696557	intergenic_variant	1	0.214201	3e-15	14.5229		7.91	z score increase	NR [10847151] (imputed)	N	Psychological Traits
Derived_OCT_measures	GCIPL_thickness_right	rs113620380	17	44351387	rs2732708	2018-02-01	29255261	Luciano M	2017-12-18	Nat Genet	www.ncbi.nlm.nih.gov/pubmed/29255261	Association analysis in over 329,000 individuals identifies 116 independent variants influencing neuroticism.	Neuroticism	329,821 European ancestry individuals	122,867 European ancestry individuals	17q21.31	intergenic	MAPK8IP1P1 - ARL17B	ENSG00000281283	ENSG00000228696		28977	763	rs2732708-T	rs2732708	0	2732708	intergenic_variant	1	0.21404	2e-23	22.699		9.955	z score increase	Illumina [18485882] (imputed)	N	Psychological Traits
Derived_OCT_measures	GCIPL_thickness_right	rs113620380	17	44351387	rs2732708	2019-01-22	29500382	Nagel M	2018-03-02	Nat Commun	www.ncbi.nlm.nih.gov/pubmed/29500382	Item-level analyses reveal genetic heterogeneity in neuroticism.	Feeling miserable	376,097 European ancestry individuals	NA	17q21.31	NR	MAPK8IP1P1 - ARL17B	ENSG00000281283	ENSG00000228696		28977	763	rs2732708-T	rs2732708	0	2732708	intergenic_variant	1	0.214039	3e-11	10.5229		6.64	z score increase	NR [10847151] (imputed)	N	Psychological Traits
Derived_OCT_measures	GCIPL_thickness_right	rs113620380	17	44354549	rs2261201	2019-01-22	29500382	Nagel M	2018-03-02	Nat Commun	www.ncbi.nlm.nih.gov/pubmed/29500382	Item-level analyses reveal genetic heterogeneity in neuroticism.	Irritable mood	366,726 European ancestry individuals	NA	17q21.31	NR	ARL17B, ARL17B, ARL17B			ENSG00000275748, ENSG00000276276, ENSG00000228696	NA	NA	rs2261201-C	rs2261201	0	2261201	intron_variant	0	0.214631	5e-12	11.301		6.91	z score decrease	NR [~ 10847151] (imputed)	N	Psychological Traits
Derived_OCT_measures	GCIPL_thickness_right	rs113620380	17	44355602	rs2696532	2019-01-22	29500382	Nagel M	2018-03-02	Nat Commun	www.ncbi.nlm.nih.gov/pubmed/29500382	Item-level analyses reveal genetic heterogeneity in neuroticism.	Feeling guilty	373,380 European ancestry individuals	NA	17q21.31	NR	ARL17B, ARL17B, ARL17B			ENSG00000275748, ENSG00000276276, ENSG00000228696	NA	NA	rs2696532-A	rs2696532	0	2696532	intron_variant	0	0.212157	4e-08	7.39794		5.49	z score decrease	NR [10847151] (imputed)	N	Psychological Traits
Derived_OCT_measures	GCIPL_thickness_right	rs113620380	17	44357351	rs17665188	2019-01-22	29500382	Nagel M	2018-03-02	Nat Commun	www.ncbi.nlm.nih.gov/pubmed/29500382	Item-level analyses reveal genetic heterogeneity in neuroticism.	Experiencing mood swings	373,733 European ancestry individuals	NA	17q21.31	NR	ARL17B, ARL17B, ARL17B			ENSG00000275748, ENSG00000276276, ENSG00000228696	NA	NA	rs17665188-T	rs17665188	0	17665188	intron_variant	0	0.213949	1e-18	18		8.79	z score decrease	NR [10847151] (imputed)	N	Psychological Traits
Derived_OCT_measures	GCIPL_thickness_right	rs113620380	17	44363929	rs2696500	2019-01-22	29500382	Nagel M	2018-03-02	Nat Commun	www.ncbi.nlm.nih.gov/pubmed/29500382	Item-level analyses reveal genetic heterogeneity in neuroticism.	Neurociticism	380,506 European ancestry individuals	NA	17q21.31	NR	ARL17B, ARL17B, ARL17B			ENSG00000275748, ENSG00000276276, ENSG00000228696	NA	NA	rs2696500-T	rs2696500	0	2696500	3_prime_UTR_variant	0	0.214048	4e-29	28.3979		11.21	z score increase	NR [10847151] (imputed)	N	Psychological Traits
Derived_OCT_measures	GCIPL_thickness_right	rs113620380	17	44364649	rs2696497	2019-01-22	29500382	Nagel M	2018-03-02	Nat Commun	www.ncbi.nlm.nih.gov/pubmed/29500382	Item-level analyses reveal genetic heterogeneity in neuroticism.	Feeling fed-up	374,971 European ancestry individuals	NA	17q21.31	NR	ARL17B, ARL17B, ARL17B			ENSG00000275748, ENSG00000276276, ENSG00000228696	NA	NA	rs2696497-T	rs2696497	0	2696497	intron_variant	0	0.21384	2e-15	14.699		7.92	z score increase	NR [10847151] (imputed)	N	Psychological Traits
Derived_OCT_measures	INL_thickness_left	rs710361	5	87119669	rs5019341	2019-01-22	29500382	Nagel M	2018-03-02	Nat Commun	www.ncbi.nlm.nih.gov/pubmed/29500382	Item-level analyses reveal genetic heterogeneity in neuroticism.	Feeling tense	371,318 European ancestry individuals	NA	5q14.3	NR	LINC02144 - NA	ENSG00000248708			90583	NA	rs5019341-C	rs5019341	0	5019341	intergenic_variant	1	0.241562	1e-08	8		5.71	z score increase	NR [10847151] (imputed)	N	Psychological Traits
Derived_OCT_measures	INL_thickness_left	rs710361	5	87247068	rs16902900	2018-10-31	29942085	Nagel M	2018-06-25	Nat Genet	www.ncbi.nlm.nih.gov/pubmed/29942085	Meta-analysis of genome-wide association studies for neuroticism in 449,484 individuals identifies novel genetic loci and pathways.	Neuroticism	449,484 European ancestry individuals	NA	5q14.3	NR					NA	NA	rs16902900-A	rs16902900	0	16902900	intron_variant	1	NR	6e-09	8.22185		5.828	z score decrease	Affymetrix [10847151] (imputed)	N	Psychological Traits
Derived_OCT_measures	INL_thickness_left	rs710361	5	87248375	rs28738966	2019-01-22	29500382	Nagel M	2018-03-02	Nat Commun	www.ncbi.nlm.nih.gov/pubmed/29500382	Item-level analyses reveal genetic heterogeneity in neuroticism.	Feeling tense	371,318 European ancestry individuals	NA	5q14.3	TMEM161B					NA	NA	rs28738966-A	rs28738966	0	28738966	intron_variant	1	0.217446	5e-10	9.30103		6.22	z score increase	NR [10847151] (imputed)	N	Psychological Traits
Derived_OCT_measures	INL_thickness_left	5:87353820_TA_T	5	87394292	rs2217250	2019-01-22	29500382	Nagel M	2018-03-02	Nat Commun	www.ncbi.nlm.nih.gov/pubmed/29500382	Item-level analyses reveal genetic heterogeneity in neuroticism.	Feeling tense	371,318 European ancestry individuals	NA	5q14.3	NR	TTC33 - TMEM161B	ENSG00000113638	ENSG00000164180		47342512	91158	rs2217250-C	rs2217250	0	2217250	intron_variant	1	0.20848	1e-08	8		5.72	z score decrease	NR [10847151] (imputed)	N	Psychological Traits
Derived_OCT_measures	INL_thickness_left	5:87475116_CT_C	5	87437079	rs13168787	2018-10-31	29942085	Nagel M	2018-06-25	Nat Genet	www.ncbi.nlm.nih.gov/pubmed/29942085	Meta-analysis of genome-wide association studies for neuroticism in 449,484 individuals identifies novel genetic loci and pathways.	Neuroticism	449,484 European ancestry individuals	NA	5q14.3	NR	NA - TMEM161B		ENSG00000164180		NA	48371	rs13168787-A	rs13168787	0	13168787	intron_variant	1	NR	8e-10	9.09691		6.141	z score decrease	Affymetrix [10847151] (imputed)	N	Psychological Traits
Derived_OCT_measures	INL_thickness_left	rs357513	5	87517878	rs357512	2018-10-31	29942085	Nagel M	2018-06-25	Nat Genet	www.ncbi.nlm.nih.gov/pubmed/29942085	Meta-analysis of genome-wide association studies for neuroticism in 449,484 individuals identifies novel genetic loci and pathways.	Neuroticism	449,484 European ancestry individuals	NA	5q14.3	NR	TMEM161B			ENSG00000164180	NA	NA	rs357512-T	rs357512	0	357512	intron_variant	0	NR	6e-09	8.22185		5.818	z score increase	Affymetrix [10847151] (imputed)	N	Psychological Traits
Derived_OCT_measures	INL_thickness_left	rs6452788	5	87712913	rs6452788	2019-09-02	31263887	Adams MJ	2019-07-01	Int J Epidemiol	www.ncbi.nlm.nih.gov/pubmed/31263887	Factors associated with sharing e-mail information and mental health survey participation in large population cohorts.	Mental health study participation (provided email address)	224,321 British ancestry cases, 147,096 British ancestry controls	NA	5q14.3	TMEM161B-AS1, CTC-498M16.2	LINC02060, TMEM161B-AS1			ENSG00000250156, ENSG00000247828	NA	NA	rs6452788-A	rs6452788	0	6452788	intron_variant	0	0.24	3e-09	8.52288		0.0075061	[0.005-0.01] unit increase	NR [16367095] (imputed)	N	Psychological Traits
Derived_OCT_measures	INL_thickness_left	rs115827339	5	87753082	rs114369210	2018-10-31	29942085	Nagel M	2018-06-25	Nat Genet	www.ncbi.nlm.nih.gov/pubmed/29942085	Meta-analysis of genome-wide association studies for neuroticism in 449,484 individuals identifies novel genetic loci and pathways.	Neuroticism	449,484 European ancestry individuals	NA	5q14.3	NR	TMEM161B-AS1 - LINC00461	ENSG00000247828	ENSG00000245526		17928	50281	rs114369210-A	rs114369210	0	114369210	intron_variant	1	NR	2e-08	7.69897		5.6	z score increase	Affymetrix [10847151] (imputed)	N	Psychological Traits
Derived_OCT_measures	INL_thickness_left	rs34300245	5	87783713	rs2067919	2019-01-22	29500382	Nagel M	2018-03-02	Nat Commun	www.ncbi.nlm.nih.gov/pubmed/29500382	Item-level analyses reveal genetic heterogeneity in neuroticism.	Feeling tense	371,318 European ancestry individuals	NA	5q14.3	NR	TMEM161B-AS1 - LINC00461	ENSG00000247828	ENSG00000245526		48559	19650	rs2067919-T	rs2067919	0	2067919	intron_variant	1	0.343578	7e-09	8.1549		5.8	z score decrease	NR [10847151] (imputed)	N	Psychological Traits
Derived_OCT_measures	INL_thickness_left	rs34300245	5	87783713	rs2067919	2018-10-31	29942085	Nagel M	2018-06-25	Nat Genet	www.ncbi.nlm.nih.gov/pubmed/29942085	Meta-analysis of genome-wide association studies for neuroticism in 449,484 individuals identifies novel genetic loci and pathways.	Neuroticism	449,484 European ancestry individuals	NA	5q14.3	NR	TMEM161B-AS1 - LINC00461	ENSG00000247828	ENSG00000245526		48559	19650	rs2067919-T	rs2067919	0	2067919	intron_variant	1	NR	4e-09	8.39794		5.868	z score decrease	Affymetrix [10847151] (imputed)	N	Psychological Traits
Derived_OCT_measures	INL_thickness_left	rs34300245	5	87865365	rs13328187	2018-10-31	29942085	Nagel M	2018-06-25	Nat Genet	www.ncbi.nlm.nih.gov/pubmed/29942085	Meta-analysis of genome-wide association studies for neuroticism in 449,484 individuals identifies novel genetic loci and pathways.	Worry	348,219 European ancestry individuals	NA	5q14.3	NR	LINC00461			ENSG00000245526	NA	NA	rs13328187-C	rs13328187	0	13328187	intron_variant	0	NR	4e-10	9.39794		0.01711	[0.012-0.022] unit increase	Affymetrix [10847151] (imputed)	N	Psychological Traits
Derived_OCT_measures	INL_thickness_left	rs34300245	5	87908894	rs10068637	2019-01-22	29500382	Nagel M	2018-03-02	Nat Commun	www.ncbi.nlm.nih.gov/pubmed/29500382	Item-level analyses reveal genetic heterogeneity in neuroticism.	Feeling tense	371,318 European ancestry individuals	NA	5q14.3	NR	LINC00461			ENSG00000245526	NA	NA	rs10068637-A	rs10068637	0	10068637	intron_variant	0	0.276084	2e-08	7.69897		5.61	z score increase	NR [10847151] (imputed)	N	Psychological Traits
Derived_OCT_measures	INL_thickness_left	rs34300245	5	87908894	rs10068637	2018-10-31	29942085	Nagel M	2018-06-25	Nat Genet	www.ncbi.nlm.nih.gov/pubmed/29942085	Meta-analysis of genome-wide association studies for neuroticism in 449,484 individuals identifies novel genetic loci and pathways.	Neuroticism	449,484 European ancestry individuals	NA	5q14.3	NR	LINC00461			ENSG00000245526	NA	NA	rs10068637-A	rs10068637	0	10068637	intron_variant	0	NR	3e-09	8.52288		5.93	z score increase	Affymetrix [10847151] (imputed)	N	Psychological Traits
Derived_OCT_measures	INL_thickness_left	rs34300245	5	87929869	rs10060622	2019-03-18	30643256	Baselmans BML	2019-01-14	Nat Genet	www.ncbi.nlm.nih.gov/pubmed/30643256	Multivariate genome-wide analyses of the well-being spectrum.	Neuroticism	523,783 European ancestry individuals	59,206 European ancestry individuals	5q14.3	NR	LINC00461			ENSG00000245526	NA	NA	rs10060622-C	rs10060622	0	10060622	intron_variant	0	0.282597	1e-08	8		0.0106538	[0.007-0.0143] unit increase	NR [NR]	N	Psychological Traits
Derived_OCT_measures	INL_thickness_left	rs35267052	5	87938557	rs7703782	2019-03-18	30643256	Baselmans BML	2019-01-14	Nat Genet	www.ncbi.nlm.nih.gov/pubmed/30643256	Multivariate genome-wide analyses of the well-being spectrum.	Neuroticism	523,783 European ancestry individuals	59,206 European ancestry individuals	5q14.3	NR	LINC00461			ENSG00000245526	NA	NA	rs7703782-A	rs7703782	0	7703782	intron_variant	0	0.136112	1e-15	15		0.0178897	[0.014-0.022] unit increase	NR [NR]	N	Psychological Traits
Derived_OCT_measures	INL_thickness_left	rs35267052	5	87939654	rs10514301	2018-02-27	29292387	Turley P	2018-01-01	Nat Genet	www.ncbi.nlm.nih.gov/pubmed/29292387	Multi-trait analysis of genome-wide association summary statistics using MTAG.	Subjective well-being (MTAG)	388,538 European ancestry individuals	NA	5q14.3	NR	LINC00461			ENSG00000245526	NA	NA	rs10514301-C	rs10514301	0	10514301	intron_variant	0	0.8757	1e-10	10		0.0181	[0.013-0.024] unit increase	Illumina [NR] (imputed)	N	Psychological Traits
Derived_OCT_measures	INL_thickness_left	rs35267052	5	87949118	rs35267052	2019-01-22	29500382	Nagel M	2018-03-02	Nat Commun	www.ncbi.nlm.nih.gov/pubmed/29500382	Item-level analyses reveal genetic heterogeneity in neuroticism.	Worry too long after an embarrassing experience	367,725 European ancestry individuals	NA	5q14.3	NR	LINC00461			ENSG00000245526	NA	NA	rs35267052-T	rs35267052	0	35267052	intron_variant	0	0.101497	2e-08	7.69897		5.61	z score decrease	NR [10847151] (imputed)	N	Psychological Traits
Derived_OCT_measures	INL_thickness_left	rs35267052	5	87949118	rs35267052	2019-03-18	30643256	Baselmans BML	2019-01-14	Nat Genet	www.ncbi.nlm.nih.gov/pubmed/30643256	Multivariate genome-wide analyses of the well-being spectrum.	Life satisfaction	80,852 European ancestry individuals	NA	5q14.3	NR	LINC00461			ENSG00000245526	NA	NA	rs35267052-G	rs35267052	0	35267052	intron_variant	0	0.106574	2e-12	11.699		0.0148597	[0.011-0.019] unit increase	NR [NR]	N	Psychological Traits
Derived_OCT_measures	INL_thickness_left	rs35267052	5	87949118	rs35267052	2019-03-18	30643256	Baselmans BML	2019-01-14	Nat Genet	www.ncbi.nlm.nih.gov/pubmed/30643256	Multivariate genome-wide analyses of the well-being spectrum.	Positive affect	410,603 European ancestry individuals	NA	5q14.3	NR	LINC00461			ENSG00000245526	NA	NA	rs35267052-G	rs35267052	0	35267052	intron_variant	0	0.106574	4e-12	11.3979		0.0138874	[0.01-0.0178] unit increase	NR [NR]	N	Psychological Traits
Derived_OCT_measures	INL_thickness_left	rs35267052	5	87949118	rs35267052	2019-05-02	30867560	Hill WD	2019-03-13	Mol Psychiatry	www.ncbi.nlm.nih.gov/pubmed/30867560	Genetic contributions to two special factors of neuroticism are associated with affluence, higher intelligence, better health, and longer life.	General factor of neuroticism	270,059 British ancestry individuals	NA	5q14.3	LINC00461	LINC00461			ENSG00000245526	NA	NA	rs35267052-T	rs35267052	0	35267052	intron_variant	0	NR	2e-08	7.69897		0.0096885	[0.0063-0.0131] unit increase	Affymetrix [18485882] (imputed)	N	Psychological Traits
Derived_OCT_measures	INL_thickness_left	rs35267052	5	87963600	rs1501673	2018-10-31	29942085	Nagel M	2018-06-25	Nat Genet	www.ncbi.nlm.nih.gov/pubmed/29942085	Meta-analysis of genome-wide association studies for neuroticism in 449,484 individuals identifies novel genetic loci and pathways.	Neuroticism	449,484 European ancestry individuals	NA	5q14.3	NR	LINC00461			ENSG00000245526	NA	NA	rs1501673-A	rs1501673	0	1501673	intron_variant	0	NR	3e-14	13.5229		7.579	z score increase	Affymetrix [10847151] (imputed)	N	Psychological Traits
Derived_OCT_measures	INL_thickness_left	rs35267052	5	87968347	rs35991856	2018-02-27	29292387	Turley P	2018-01-01	Nat Genet	www.ncbi.nlm.nih.gov/pubmed/29292387	Multi-trait analysis of genome-wide association summary statistics using MTAG.	Neuroticism (MTAG)	168,105 European ancestry individuals	NA	5q14.3	NR	LINC00461			ENSG00000245526	NA	NA	rs35991856-A	rs35991856	0	35991856	intron_variant	0	0.1328	8e-11	10.0969		0.0266	[0.019-0.035] unit increase	Illumina [NR] (imputed)	N	Psychological Traits
Derived_OCT_measures	INL_thickness_left	rs6882046	5	87968864	rs6882046	2018-02-01	29255261	Luciano M	2017-12-18	Nat Genet	www.ncbi.nlm.nih.gov/pubmed/29255261	Association analysis in over 329,000 individuals identifies 116 independent variants influencing neuroticism.	Neuroticism	329,821 European ancestry individuals	122,867 European ancestry individuals	5q14.3	intergenic	LINC00461			ENSG00000245526	NA	NA	rs6882046-A	rs6882046	0	6882046	non_coding_transcript_exon_variant	0	0.72511	3e-15	14.5229		7.886	z score decrease	Illumina [18485882] (imputed)	N	Psychological Traits
Derived_OCT_measures	INL_thickness_left	rs6882046	5	87968864	rs6882046	2017-03-17	27089181	Okbay A	2016-04-18	Nat Genet	www.ncbi.nlm.nih.gov/pubmed/27089181	Genetic variants associated with subjective well-being, depressive symptoms, and neuroticism identified through genome-wide analyses.	Neuroticism	170,911 European ancestry individuals	NA	5q14.3	NR	LINC00461			ENSG00000245526	NA	NA	rs6882046-A	rs6882046	0	6882046	non_coding_transcript_exon_variant	0	0.708	2e-07	6.69897		0.0197481	[0.012-0.027] unit decrease	Affymetrix [up to 6544775] (imputed)	N	Psychological Traits
Derived_OCT_measures	INL_thickness_left	rs6882046	5	87968864	rs6882046	2018-10-31	29942085	Nagel M	2018-06-25	Nat Genet	www.ncbi.nlm.nih.gov/pubmed/29942085	Meta-analysis of genome-wide association studies for neuroticism in 449,484 individuals identifies novel genetic loci and pathways.	Neuroticism	449,484 European ancestry individuals	NA	5q14.3	NR	LINC00461			ENSG00000245526	NA	NA	rs6882046-A	rs6882046	0	6882046	non_coding_transcript_exon_variant	0	NR	6e-13	12.2218		7.192	z score decrease	Affymetrix [10847151] (imputed)	N	Psychological Traits
Derived_OCT_measures	INL_thickness_left	rs6882046	5	87968864	rs6882046	2021-02-26	33563987	Tyrrell J	2021-02-09	Nat Commun	www.ncbi.nlm.nih.gov/pubmed/33563987	Genetic predictors of participation in optional components of UK Biobank.	Participation in an health questionnaire (not invited vs invited)	336,633 European ancestry cases, 114,464 European ancestry controls	NA	5q14.3	NR	LINC00461			ENSG00000245526	NA	NA	rs6882046-A	rs6882046	0	6882046	non_coding_transcript_exon_variant	0	0.734308	2e-10	9.69897		1.007	[1.005, 1.009]	Affymetrix [39302896] (imputed)	N	Psychological Traits
Derived_OCT_measures	INL_thickness_left	rs6882046	5	87968864	rs6882046	2019-05-02	30867560	Hill WD	2019-03-13	Mol Psychiatry	www.ncbi.nlm.nih.gov/pubmed/30867560	Genetic contributions to two special factors of neuroticism are associated with affluence, higher intelligence, better health, and longer life.	General factor of neuroticism	270,059 British ancestry individuals	NA	5q14.3	LINC00461	LINC00461			ENSG00000245526	NA	NA	rs6882046-A	rs6882046	0	6882046	non_coding_transcript_exon_variant	0	NR	3e-09	8.52288		0.010492	[0.007-0.0139] unit increase	Affymetrix [18485882] (imputed)	N	Psychological Traits
Derived_OCT_measures	INL_thickness_left	rs35267052	5	87978252	rs16903285	2019-03-18	30643256	Baselmans BML	2019-01-14	Nat Genet	www.ncbi.nlm.nih.gov/pubmed/30643256	Multivariate genome-wide analyses of the well-being spectrum.	Well-being spectrum (multivariate analysis)	2,083,151 European ancestry individuals	287,239 European ancestry individuals	5q14.3	NR	LINC00461, MEF2C-AS2			ENSG00000245526, ENSG00000245864	NA	NA	rs16903285-C	rs16903285	0	16903285	non_coding_transcript_exon_variant	0	0.136218	2e-16	15.699		0.0110007	[0.0084-0.0136] unit increase	NR [NR]	N	Psychological Traits
Derived_OCT_measures	INL_thickness_left	rs627450	5	88005103	rs384005	2018-10-17	30116032	Erlangsen A	2018-08-16	Mol Psychiatry	www.ncbi.nlm.nih.gov/pubmed/30116032	Genetics of suicide attempts in individuals with and without mental disorders: a population-based genome-wide association study.	Affective disorder and suicide attempts	4,302 European ancestry cases, 13,294 European ancestry population controls	NA	5q14.3		MEF2C-AS2			ENSG00000245864	NA	NA	rs384005-T	rs384005	0	384005	intron_variant	0	NR	4e-07	6.39794		1.16306	[1.05-1.28]	Illumina [11601089] (imputed)	N	Psychological Traits
Derived_OCT_measures	INL_thickness_left	rs7833103	8	8258019	rs2979151	2019-05-02	30867560	Hill WD	2019-03-13	Mol Psychiatry	www.ncbi.nlm.nih.gov/pubmed/30867560	Genetic contributions to two special factors of neuroticism are associated with affluence, higher intelligence, better health, and longer life.	General factor of neuroticism	270,059 British ancestry individuals	NA	8p23.1	SGK223	PRAG1 - NA	ENSG00000275342			14070	NA	rs2979151-G	rs2979151	0	2979151	regulatory_region_variant	1	NR	1e-12	12		0.01235	[0.0089-0.0158] unit decrease	Affymetrix [18485882] (imputed)	N	Psychological Traits
Derived_OCT_measures	INL_thickness_left	rs2921036	8	8363897	rs2921036	2018-02-01	29255261	Luciano M	2017-12-18	Nat Genet	www.ncbi.nlm.nih.gov/pubmed/29255261	Association analysis in over 329,000 individuals identifies 116 independent variants influencing neuroticism.	Neuroticism	329,821 European ancestry individuals	122,867 European ancestry individuals	8p23.1	CLDN23, ERI1, MFHAS1, SGK223	NA - RN7SL178P		ENSG00000284857		NA	75965	rs2921036-T	rs2921036	0	2921036	intergenic_variant	1	0.48746	3e-31	30.5229		11.629	z score increase	Illumina [18485882] (imputed)	N	Psychological Traits
Derived_OCT_measures	INL_thickness_left	rs2921036	8	8363897	rs2921036	2020-05-29	32231276	Cai N	2020-03-30	Nat Genet	www.ncbi.nlm.nih.gov/pubmed/32231276	Minimal phenotyping yields genome-wide association signals of low specificity for major depression.	Neuroticism	274,107 British ancestry individuals	NA	8p23.1	NR	NA - RN7SL178P		ENSG00000284857		NA	75965	rs2921036-T	rs2921036	0	2921036	intergenic_variant	1	0.4898	3e-20	19.5229		0.01775	[0.014-0.022] unit increase	NR [8968716] (imputed)	N	Psychological Traits
Derived_OCT_measures	INL_thickness_left	rs2921036	8	8363897	rs2921036	2018-10-31	29942085	Nagel M	2018-06-25	Nat Genet	www.ncbi.nlm.nih.gov/pubmed/29942085	Meta-analysis of genome-wide association studies for neuroticism in 449,484 individuals identifies novel genetic loci and pathways.	Neuroticism	449,484 European ancestry individuals	NA	8p23.1	NR	NA - RN7SL178P		ENSG00000284857		NA	75965	rs2921036-T	rs2921036	0	2921036	intergenic_variant	1	NR	5e-10	9.30103		6.229	z score increase	Affymetrix [10847151] (imputed)	N	Psychological Traits
Derived_OCT_measures	INL_thickness_left	rs2921036	8	8363897	rs2921036	2019-03-18	30643256	Baselmans BML	2019-01-14	Nat Genet	www.ncbi.nlm.nih.gov/pubmed/30643256	Multivariate genome-wide analyses of the well-being spectrum.	Neuroticism	523,783 European ancestry individuals	59,206 European ancestry individuals	8p23.1	NR	NA - RN7SL178P		ENSG00000284857		NA	75965	rs2921036-C	rs2921036	0	2921036	intergenic_variant	1	0.509536	3e-32	31.5229		0.0219983	[0.018-0.026] unit decrease	NR [NR]	N	Psychological Traits
Derived_OCT_measures	INL_thickness_left	rs2921036	8	8363897	rs2921036	2019-03-18	30643256	Baselmans BML	2019-01-14	Nat Genet	www.ncbi.nlm.nih.gov/pubmed/30643256	Multivariate genome-wide analyses of the well-being spectrum.	Well-being spectrum (multivariate analysis)	2,083,151 European ancestry individuals	287,239 European ancestry individuals	8p23.1	NR	NA - RN7SL178P		ENSG00000284857		NA	75965	rs2921036-C	rs2921036	0	2921036	intergenic_variant	1	0.509536	7e-15	14.1549		0.00714813	[0.0053-0.0089] unit decrease	NR [NR]	N	Psychological Traits
Derived_OCT_measures	INL_thickness_left	rs2921036	8	8363897	rs2921036	2019-05-02	30867560	Hill WD	2019-03-13	Mol Psychiatry	www.ncbi.nlm.nih.gov/pubmed/30867560	Genetic contributions to two special factors of neuroticism are associated with affluence, higher intelligence, better health, and longer life.	General factor of neuroticism	270,059 British ancestry individuals	NA	8p23.1	ENSG00000254153	NA - RN7SL178P		ENSG00000284857		NA	75965	rs2921036-T	rs2921036	0	2921036	intergenic_variant	1	NR	5e-18	17.301		0.015042	[0.012-0.018] unit decrease	Affymetrix [18485882] (imputed)	N	Psychological Traits
Derived_OCT_measures	INL_thickness_left	rs11776845	8	8604184	rs11776845	2019-05-02	30867560	Hill WD	2019-03-13	Mol Psychiatry	www.ncbi.nlm.nih.gov/pubmed/30867560	Genetic contributions to two special factors of neuroticism are associated with affluence, higher intelligence, better health, and longer life.	General factor of neuroticism	270,059 British ancestry individuals	NA	8p23.1	ENSG00000254367	CLDN23 - MFHAS1	ENSG00000285098	ENSG00000147324		42578	36680	rs11776845-T	rs11776845	0	11776845	intron_variant	1	NR	1e-08	8		0.009893	[0.0065-0.0133] unit increase	Affymetrix [18485882] (imputed)	N	Psychological Traits
Derived_OCT_measures	INL_thickness_left	rs1877119	8	8641145	rs2428	2019-05-02	30867560	Hill WD	2019-03-13	Mol Psychiatry	www.ncbi.nlm.nih.gov/pubmed/30867560	Genetic contributions to two special factors of neuroticism are associated with affluence, higher intelligence, better health, and longer life.	General factor of neuroticism	270,059 British ancestry individuals	NA	8p23.1	MFHAS1	MFHAS1, MFHAS1			ENSG00000285022, ENSG00000147324	NA	NA	rs2428-C	rs2428	0	2428	3_prime_UTR_variant	0	NR	1e-18	18		0.015359	[0.012-0.019] unit decrease	Affymetrix [18485882] (imputed)	N	Psychological Traits
Derived_OCT_measures	INL_thickness_left	rs1877119	8	8646246	rs12682352	2018-02-01	29255261	Luciano M	2017-12-18	Nat Genet	www.ncbi.nlm.nih.gov/pubmed/29255261	Association analysis in over 329,000 individuals identifies 116 independent variants influencing neuroticism.	Neuroticism	329,821 European ancestry individuals	122,867 European ancestry individuals	8p23.1	NR	MFHAS1, MFHAS1			ENSG00000285022, ENSG00000147324	NA	NA	rs12682352-C	rs12682352	0	12682352	intron_variant	0	0.47697	1e-24	24		0.05752	[0.047-0.069] unit decrease	Illumina [18485882] (imputed)	N	Psychological Traits
Derived_OCT_measures	INL_thickness_left	rs1877119	8	8646246	rs12682352	2016-12-13	27067015	Smith DJ	2016-04-12	Mol Psychiatry	www.ncbi.nlm.nih.gov/pubmed/27067015	Genome-wide analysis of over 106‚Äö√Ñ√¢000 individuals identifies 9 neuroticism-associated loci.	Neuroticism	91,370 European ancestry individuals, 15,346 individuals	NA	8p23.1	Intergenic	MFHAS1, MFHAS1			ENSG00000285022, ENSG00000147324	NA	NA	rs12682352-T	rs12682352	0	12682352	intron_variant	0	0.525	2e-15	14.699		0.115	[0.088-0.142] unit increase	Affymetrix [7207648] (imputed)	N	Psychological Traits
Derived_OCT_measures	INL_thickness_left	rs1877119	8	8652889	rs7832968	2019-03-18	30643256	Baselmans BML	2019-01-14	Nat Genet	www.ncbi.nlm.nih.gov/pubmed/30643256	Multivariate genome-wide analyses of the well-being spectrum.	Neuroticism	523,783 European ancestry individuals	59,206 European ancestry individuals	8p23.1	NR	MFHAS1, MFHAS1			ENSG00000285022, ENSG00000147324	NA	NA	rs7832968-A	rs7832968	0	7832968	intron_variant	0	0.467931	5e-31	30.301		0.0216245	[0.018-0.025] unit decrease	NR [NR]	N	Psychological Traits
Derived_OCT_measures	INL_thickness_left	rs1877119	8	8685854	rs1039916	2018-02-01	29255261	Luciano M	2017-12-18	Nat Genet	www.ncbi.nlm.nih.gov/pubmed/29255261	Association analysis in over 329,000 individuals identifies 116 independent variants influencing neuroticism.	Neuroticism	329,821 European ancestry individuals	122,867 European ancestry individuals	8p23.1	intergenic	MFHAS1, MFHAS1			ENSG00000285022, ENSG00000147324	NA	NA	rs1039916-A	rs1039916	0	1039916	intron_variant	0	0.51625	6e-30	29.2218		11.371	z score increase	Illumina [18485882] (imputed)	N	Psychological Traits
Derived_OCT_measures	INL_thickness_left	rs1877119	8	8708974	rs3925830	2019-05-02	30867560	Hill WD	2019-03-13	Mol Psychiatry	www.ncbi.nlm.nih.gov/pubmed/30867560	Genetic contributions to two special factors of neuroticism are associated with affluence, higher intelligence, better health, and longer life.	General factor of neuroticism	270,059 British ancestry individuals	NA	8p23.1	MFHAS1	MFHAS1, MFHAS1			ENSG00000285022, ENSG00000147324	NA	NA	rs3925830-C	rs3925830	0	3925830	intron_variant	0	NR	4e-11	10.3979		0.011517	[0.0081-0.0149] unit decrease	Affymetrix [18485882] (imputed)	N	Psychological Traits
Derived_OCT_measures	INL_thickness_left	rs56367294	8	8726804	rs1567398	2019-05-02	30867560	Hill WD	2019-03-13	Mol Psychiatry	www.ncbi.nlm.nih.gov/pubmed/30867560	Genetic contributions to two special factors of neuroticism are associated with affluence, higher intelligence, better health, and longer life.	General factor of neuroticism	270,059 British ancestry individuals	NA	8p23.1	MFHAS1	MFHAS1, MFHAS1			ENSG00000285022, ENSG00000147324	NA	NA	rs1567398-G	rs1567398	0	1567398	intron_variant	0	NR	1e-13	13		0.012993	[0.0096-0.0164] unit decrease	Affymetrix [18485882] (imputed)	N	Psychological Traits
Derived_OCT_measures	INL_thickness_left	rs393155	8	8914812	rs2921378	2019-03-18	30643256	Baselmans BML	2019-01-14	Nat Genet	www.ncbi.nlm.nih.gov/pubmed/30643256	Multivariate genome-wide analyses of the well-being spectrum.	Neuroticism	523,783 European ancestry individuals	59,206 European ancestry individuals	8p23.1	NR	ERI1			ENSG00000104626	NA	NA	rs2921378-G	rs2921378	0	2921378	intron_variant	0	0.463797	1e-27	27		0.020233	[0.017-0.024] unit decrease	NR [NR]	N	Psychological Traits
Derived_OCT_measures	INL_thickness_left	rs393155	8	9033093	rs393155	2018-02-01	29255261	Luciano M	2017-12-18	Nat Genet	www.ncbi.nlm.nih.gov/pubmed/29255261	Association analysis in over 329,000 individuals identifies 116 independent variants influencing neuroticism.	Neuroticism	329,821 European ancestry individuals	122,867 European ancestry individuals	8p23.1	intergenic	PPP1R3B - NA	ENSG00000173281			24009	NA	rs393155-A	rs393155	0	393155	intron_variant	1	0.49385	2e-26	25.699		10.661	z score decrease	Illumina [18485882] (imputed)	N	Psychological Traits
Derived_OCT_measures	INL_thickness_left	rs393155	8	9033093	rs393155	2019-05-02	30867560	Hill WD	2019-03-13	Mol Psychiatry	www.ncbi.nlm.nih.gov/pubmed/30867560	Genetic contributions to two special factors of neuroticism are associated with affluence, higher intelligence, better health, and longer life.	General factor of neuroticism	270,059 British ancestry individuals	NA	8p23.1	ENSG00000253252	PPP1R3B - NA	ENSG00000173281			24009	NA	rs393155-G	rs393155	0	393155	intron_variant	1	NR	1e-14	14		0.01347	[0.01-0.017] unit decrease	Affymetrix [18485882] (imputed)	N	Psychological Traits
Derived_OCT_measures	INL_thickness_left	rs200829259	8	9088291	rs330054	2019-05-02	30867560	Hill WD	2019-03-13	Mol Psychiatry	www.ncbi.nlm.nih.gov/pubmed/30867560	Genetic contributions to two special factors of neuroticism are associated with affluence, higher intelligence, better health, and longer life.	General factor of neuroticism	270,059 British ancestry individuals	NA	8p23.1	ENSG00000254091	PPP1R3B - RNU6-1151P	ENSG00000173281	ENSG00000284864		79207	56691	rs330054-G	rs330054	0	330054	intron_variant	1	NR	7e-10	9.1549		0.010769	[0.0074-0.0142] unit increase	Affymetrix [18485882] (imputed)	N	Psychological Traits
Derived_OCT_measures	INL_thickness_left	rs35847492	8	9276025	rs35847492	2018-02-01	29255261	Luciano M	2017-12-18	Nat Genet	www.ncbi.nlm.nih.gov/pubmed/29255261	Association analysis in over 329,000 individuals identifies 116 independent variants influencing neuroticism.	Neuroticism	329,821 European ancestry individuals	122,867 European ancestry individuals	8p23.1	intergenic	RNU6-526P - NA	ENSG00000201815			47320	NA	rs35847492-C	rs35847492	0	35847492	intron_variant	1	0.31667	7e-15	14.1549		7.789	z score decrease	Illumina [18485882] (imputed)	N	Psychological Traits
Derived_OCT_measures	INL_thickness_left	rs6601327	8	9406837	rs12156017	2019-01-21	29970889	Day FR	2018-07-03	Nat Commun	www.ncbi.nlm.nih.gov/pubmed/29970889	Elucidating the genetic basis of social interaction and isolation.	Regular attendance at a religious group	66,259 European ancestry cases, 386,043 European ancestry controls	NA	8p23.1	LOC157273, TNKS, MIR597	NA - TNKS		ENSG00000173273		NA	6585	rs12156017-C	rs12156017	0	12156017	intergenic_variant	1	0.351705	2e-08	7.69897		0.00432008	[0.0028-0.0058] unit decrease	NR [NR] (imputed)	N	Psychological Traits
Derived_OCT_measures	INL_thickness_left	rs6982308	8	10190040	rs7832708	2019-03-18	30643256	Baselmans BML	2019-01-14	Nat Genet	www.ncbi.nlm.nih.gov/pubmed/30643256	Multivariate genome-wide analyses of the well-being spectrum.	Well-being spectrum (multivariate analysis)	2,083,151 European ancestry individuals	287,239 European ancestry individuals	8p23.1	NR	MSRA, MSRA			ENSG00000175806, ENSG00000285250	NA	NA	rs7832708-T	rs7832708	0	7832708	intron_variant	0	0.481356	3e-16	15.5229		0.00751278	[0.0057-0.0093] unit decrease	NR [NR]	N	Psychological Traits
Derived_OCT_measures	INL_thickness_left	rs6982308	8	10190040	rs7832708	2019-05-02	30867560	Hill WD	2019-03-13	Mol Psychiatry	www.ncbi.nlm.nih.gov/pubmed/30867560	Genetic contributions to two special factors of neuroticism are associated with affluence, higher intelligence, better health, and longer life.	General factor of neuroticism	270,059 British ancestry individuals	NA	8p23.1	MSRA	MSRA, MSRA			ENSG00000175806, ENSG00000285250	NA	NA	rs7832708-C	rs7832708	0	7832708	intron_variant	0	NR	4e-15	14.3979		0.013677	[0.01-0.017] unit decrease	Affymetrix [18485882] (imputed)	N	Psychological Traits
Derived_OCT_measures	INL_thickness_left	rs6982308	8	10193772	rs6982308	2019-03-18	30643256	Baselmans BML	2019-01-14	Nat Genet	www.ncbi.nlm.nih.gov/pubmed/30643256	Multivariate genome-wide analyses of the well-being spectrum.	Neuroticism	523,783 European ancestry individuals	59,206 European ancestry individuals	8p23.1	NR	MSRA, MSRA			ENSG00000175806, ENSG00000285250	NA	NA	rs6982308-G	rs6982308	0	6982308	intron_variant	0	0.526408	6e-31	30.2218		0.0214548	[0.018-0.025] unit increase	NR [NR]	N	Psychological Traits
Derived_OCT_measures	INL_thickness_left	rs6982308	8	10240202	rs9329221	2018-02-01	29255261	Luciano M	2017-12-18	Nat Genet	www.ncbi.nlm.nih.gov/pubmed/29255261	Association analysis in over 329,000 individuals identifies 116 independent variants influencing neuroticism.	Neuroticism	329,821 European ancestry individuals	122,867 European ancestry individuals	8p23.1	intergenic	MSRA, MSRA			ENSG00000175806, ENSG00000285250	NA	NA	rs9329221-T	rs9329221	0	9329221	intron_variant	0	0.45034	9e-28	27.0458		10.922	z score decrease	Illumina [18485882] (imputed)	N	Psychological Traits
Derived_OCT_measures	INL_thickness_left	rs6982308	8	10283748	rs7005363	2019-05-02	30867560	Hill WD	2019-03-13	Mol Psychiatry	www.ncbi.nlm.nih.gov/pubmed/30867560	Genetic contributions to two special factors of neuroticism are associated with affluence, higher intelligence, better health, and longer life.	General factor of neuroticism	270,059 British ancestry individuals	NA	8p23.1	MSRA	MSRA, MSRA			ENSG00000175806, ENSG00000285250	NA	NA	rs7005363-T	rs7005363	0	7005363	intron_variant	0	NR	3e-12	11.5229		0.012122	[0.0087-0.0155] unit decrease	Affymetrix [18485882] (imputed)	N	Psychological Traits
Derived_OCT_measures	INL_thickness_left	rs2898251	8	10607400	rs9650657	2018-02-01	29255261	Luciano M	2017-12-18	Nat Genet	www.ncbi.nlm.nih.gov/pubmed/29255261	Association analysis in over 329,000 individuals identifies 116 independent variants influencing neuroticism.	Neuroticism	329,821 European ancestry individuals	122,867 European ancestry individuals	8p23.1	intergenic	PINX1, PINX1			ENSG00000254093, ENSG00000284764	NA	NA	rs9650657-T	rs9650657	0	9650657	intron_variant	0	0.57601	2e-23	22.699		9.986	z score increase	Illumina [18485882] (imputed)	N	Psychological Traits
Derived_OCT_measures	INL_thickness_left	rs2898251	8	10609955	rs13276026	2019-05-02	30867560	Hill WD	2019-03-13	Mol Psychiatry	www.ncbi.nlm.nih.gov/pubmed/30867560	Genetic contributions to two special factors of neuroticism are associated with affluence, higher intelligence, better health, and longer life.	General factor of neuroticism	270,059 British ancestry individuals	NA	8p23.1	ENSG00000248896	PINX1, PINX1			ENSG00000254093, ENSG00000284764	NA	NA	rs13276026-G	rs13276026	0	13276026	intron_variant	0	NR	4e-12	11.3979		0.012059	[0.0087-0.0155] unit increase	Affymetrix [18485882] (imputed)	N	Psychological Traits
Derived_OCT_measures	INL_thickness_left	rs2898251	8	10630568	rs28570522	2019-05-02	30867560	Hill WD	2019-03-13	Mol Psychiatry	www.ncbi.nlm.nih.gov/pubmed/30867560	Genetic contributions to two special factors of neuroticism are associated with affluence, higher intelligence, better health, and longer life.	Anxiety/tension (special factor of neuroticism)	270,059 British ancestry individuals	NA	8p23.1	SOX7, PINX1	PINX1, PINX1			ENSG00000254093, ENSG00000284764	NA	NA	rs28570522-A	rs28570522	0	28570522	intron_variant	0	NR	4e-08	7.39794		0.0083839	[0.0054-0.0114] unit increase	Affymetrix [18485882] (imputed)	N	Psychological Traits
Derived_OCT_measures	INL_thickness_left	rs2898251	8	10693113	rs4840519	2019-05-02	30867560	Hill WD	2019-03-13	Mol Psychiatry	www.ncbi.nlm.nih.gov/pubmed/30867560	Genetic contributions to two special factors of neuroticism are associated with affluence, higher intelligence, better health, and longer life.	General factor of neuroticism	270,059 British ancestry individuals	NA	8p23.1	SOX7, PINX1	PINX1, PINX1			ENSG00000254093, ENSG00000284764	NA	NA	rs4840519-T	rs4840519	0	4840519	intron_variant	0	NR	1e-09	9		0.010548	[0.0071-0.014] unit increase	Affymetrix [18485882] (imputed)	N	Psychological Traits
Derived_OCT_measures	INL_thickness_left	rs11783749	8	10766082	rs6997997	2018-10-31	29942085	Nagel M	2018-06-25	Nat Genet	www.ncbi.nlm.nih.gov/pubmed/29942085	Meta-analysis of genome-wide association studies for neuroticism in 449,484 individuals identifies novel genetic loci and pathways.	Neuroticism	449,484 European ancestry individuals	NA	8p23.1	NR	XKR6			ENSG00000171044	NA	NA	rs6997997-T	rs6997997	0	6997997	intron_variant	0	NR	2e-10	9.69897		6.377	z score decrease	Affymetrix [10847151] (imputed)	N	Psychological Traits
Derived_OCT_measures	INL_thickness_left	rs11783749	8	10789493	rs4841460	2019-05-02	30867560	Hill WD	2019-03-13	Mol Psychiatry	www.ncbi.nlm.nih.gov/pubmed/30867560	Genetic contributions to two special factors of neuroticism are associated with affluence, higher intelligence, better health, and longer life.	General factor of neuroticism	270,059 British ancestry individuals	NA	8p23.1	XKR6	XKR6			ENSG00000171044	NA	NA	rs4841460-C	rs4841460	0	4841460	intron_variant	0	NR	5e-12	11.301		0.012012	[0.0086-0.0154] unit increase	Affymetrix [18485882] (imputed)	N	Psychological Traits
Derived_OCT_measures	INL_thickness_left	rs11783749	8	10810451	rs10096511	2019-03-18	30643256	Baselmans BML	2019-01-14	Nat Genet	www.ncbi.nlm.nih.gov/pubmed/30643256	Multivariate genome-wide analyses of the well-being spectrum.	Neuroticism	523,783 European ancestry individuals	59,206 European ancestry individuals	8p23.1	NR	XKR6			ENSG00000171044	NA	NA	rs10096511-G	rs10096511	0	10096511	intron_variant	0	0.527903	1e-31	31		0.0217212	[0.018-0.025] unit increase	NR [NR]	N	Psychological Traits
Derived_OCT_measures	INL_thickness_left	rs11783749	8	10811829	rs11250097	2018-02-01	29255261	Luciano M	2017-12-18	Nat Genet	www.ncbi.nlm.nih.gov/pubmed/29255261	Association analysis in over 329,000 individuals identifies 116 independent variants influencing neuroticism.	Neuroticism	329,821 European ancestry individuals	122,867 European ancestry individuals	8p23.1	intergenic	XKR6			ENSG00000171044	NA	NA	rs11250097-T	rs11250097	0	11250097	intron_variant	0	0.4652	9e-31	30.0458		11.532	z score decrease	Illumina [18485882] (imputed)	N	Psychological Traits
Derived_OCT_measures	INL_thickness_left	rs11783749	8	10841858	rs11783418	2019-05-02	30867560	Hill WD	2019-03-13	Mol Psychiatry	www.ncbi.nlm.nih.gov/pubmed/30867560	Genetic contributions to two special factors of neuroticism are associated with affluence, higher intelligence, better health, and longer life.	General factor of neuroticism	270,059 British ancestry individuals	NA	8p23.1	XKR6	XKR6			ENSG00000171044	NA	NA	rs11783418-G	rs11783418	0	11783418	intron_variant	0	NR	3e-15	14.5229		0.01379	[0.01-0.017] unit increase	Affymetrix [18485882] (imputed)	N	Psychological Traits
Derived_OCT_measures	INL_thickness_left	rs11783749	8	10842659	rs9969436	2021-09-08	33859377	Thorp JG	2021-04-15	Nat Hum Behav	www.ncbi.nlm.nih.gov/pubmed/33859377	Symptom-level modelling unravels the shared genetic architecture of anxiety and depression.	Anxiety	at least 23,606 European ancestry cases, at least 113,351 European ancestry controls	624,615 European ancestry cases, 1,310,854 European ancestry controls	8p23.1	XKR6	XKR6			ENSG00000171044	NA	NA	rs9969436-T	rs9969436	0	9969436	intron_variant	0	0.4781	5e-06	5.30103		0.0104461	[0.0053-0.0156] unit decrease	NR [9417325] (imputed)	N	Psychological Traits
Derived_OCT_measures	INL_thickness_left	rs7464263	8	11362277	rs12155745	2018-10-31	29942085	Nagel M	2018-06-25	Nat Genet	www.ncbi.nlm.nih.gov/pubmed/29942085	Meta-analysis of genome-wide association studies for neuroticism in 449,484 individuals identifies novel genetic loci and pathways.	Neuroticism	449,484 European ancestry individuals	NA	8p23.1	NR	BLK			ENSG00000136573	NA	NA	rs12155745-T	rs12155745	0	12155745	intron_variant	0	NR	4e-08	7.39794		5.508	z score increase	Affymetrix [10847151] (imputed)	N	Psychological Traits
Derived_OCT_measures	INL_thickness_left	rs7464263	8	11362277	rs12155745	2019-05-02	30867560	Hill WD	2019-03-13	Mol Psychiatry	www.ncbi.nlm.nih.gov/pubmed/30867560	Genetic contributions to two special factors of neuroticism are associated with affluence, higher intelligence, better health, and longer life.	General factor of neuroticism	270,059 British ancestry individuals	NA	8p23.1	BLK	BLK			ENSG00000136573	NA	NA	rs12155745-G	rs12155745	0	12155745	intron_variant	0	NR	5e-17	16.301		0.014639	[0.011-0.018] unit increase	Affymetrix [18485882] (imputed)	N	Psychological Traits
Derived_OCT_measures	INL_thickness_left	rs7464263	8	11376266	rs2618451	2019-05-02	30867560	Hill WD	2019-03-13	Mol Psychiatry	www.ncbi.nlm.nih.gov/pubmed/30867560	Genetic contributions to two special factors of neuroticism are associated with affluence, higher intelligence, better health, and longer life.	General factor of neuroticism	270,059 British ancestry individuals	NA	8p23.1	BLK	BLK			ENSG00000136573	NA	NA	rs2618451-T	rs2618451	0	2618451	intron_variant	0	NR	1e-12	12		0.012487	[0.0091-0.0159] unit decrease	Affymetrix [18485882] (imputed)	N	Psychological Traits
Derived_OCT_measures	INL_thickness_left	rs7464263	8	11433780	rs2409797	2018-02-01	29255261	Luciano M	2017-12-18	Nat Genet	www.ncbi.nlm.nih.gov/pubmed/29255261	Association analysis in over 329,000 individuals identifies 116 independent variants influencing neuroticism.	Neuroticism	329,821 European ancestry individuals	122,867 European ancestry individuals	8p23.1	intergenic	LINC00208			ENSG00000170983	NA	NA	rs2409797-T	rs2409797	0	2409797	non_coding_transcript_exon_variant	0	0.46977	5e-30	29.301		11.393	z score decrease	Illumina [18485882] (imputed)	N	Psychological Traits
Derived_OCT_measures	INL_thickness_left	rs7464263	8	11433780	rs2409797	2019-03-18	30643256	Baselmans BML	2019-01-14	Nat Genet	www.ncbi.nlm.nih.gov/pubmed/30643256	Multivariate genome-wide analyses of the well-being spectrum.	Neuroticism	523,783 European ancestry individuals	59,206 European ancestry individuals	8p23.1	NR	LINC00208			ENSG00000170983	NA	NA	rs2409797-C	rs2409797	0	2409797	non_coding_transcript_exon_variant	0	0.540639	3e-29	28.5229		0.0209317	[0.017-0.025] unit increase	NR [NR]	N	Psychological Traits
Derived_OCT_measures	INL_thickness_left	rs7464263	8	11457248	rs35373084	2019-05-02	30867560	Hill WD	2019-03-13	Mol Psychiatry	www.ncbi.nlm.nih.gov/pubmed/30867560	Genetic contributions to two special factors of neuroticism are associated with affluence, higher intelligence, better health, and longer life.	General factor of neuroticism	270,059 British ancestry individuals	NA	8p23.1	LINC00208	LINC00208 - GATA4	ENSG00000170983	ENSG00000285109		16922	77220	rs35373084-T	rs35373084	0	35373084	intergenic_variant	1	NR	1e-10	10		0.011249	[0.0078-0.0147] unit decrease	Affymetrix [18485882] (imputed)	N	Psychological Traits
Derived_OCT_measures	INL_thickness_left	rs7464263	8	11589042	rs34421088	2018-02-01	29255261	Luciano M	2017-12-18	Nat Genet	www.ncbi.nlm.nih.gov/pubmed/29255261	Association analysis in over 329,000 individuals identifies 116 independent variants influencing neuroticism.	Neuroticism	329,821 European ancestry individuals	122,867 European ancestry individuals	8p23.1	intergenic	GATA4			ENSG00000285109	NA	NA	rs34421088-A	rs34421088	0	34421088	intron_variant	0	0.52762	2e-23	22.699		9.991	z score decrease	Illumina [18485882] (imputed)	N	Psychological Traits
Derived_OCT_measures	INL_thickness_left	rs7464263	8	11589042	rs34421088	2019-05-02	30867560	Hill WD	2019-03-13	Mol Psychiatry	www.ncbi.nlm.nih.gov/pubmed/30867560	Genetic contributions to two special factors of neuroticism are associated with affluence, higher intelligence, better health, and longer life.	General factor of neuroticism	270,059 British ancestry individuals	NA	8p23.1	GATA4	GATA4			ENSG00000285109	NA	NA	rs34421088-A	rs34421088	0	34421088	intron_variant	0	NR	8e-12	11.0969		0.011995	[0.0086-0.0154] unit increase	Affymetrix [18485882] (imputed)	N	Psychological Traits
Derived_OCT_measures	INL_thickness_left	rs3026390	11	31809322	rs12421026	2018-02-27	29292387	Turley P	2018-01-01	Nat Genet	www.ncbi.nlm.nih.gov/pubmed/29292387	Multi-trait analysis of genome-wide association summary statistics using MTAG.	Neuroticism	168,105 European ancestry individuals	NA	11p13	NR	ELP4, PAX6			ENSG00000109911, ENSG00000007372	NA	NA	rs12421026-C	rs12421026	0	12421026	3_prime_UTR_variant	0	0.4938	6e-06	5.22185		0.0154	[0.0085-0.0223] unit increase	Illumina [NR] (imputed)	N	Psychological Traits
Derived_OCT_measures	INL_thickness_left	rs3026390	11	31812215	rs3026393	2018-10-31	29942085	Nagel M	2018-06-25	Nat Genet	www.ncbi.nlm.nih.gov/pubmed/29942085	Meta-analysis of genome-wide association studies for neuroticism in 449,484 individuals identifies novel genetic loci and pathways.	Neuroticism	449,484 European ancestry individuals	NA	11p13	NR	PAX6			ENSG00000007372	NA	NA	rs3026393-A	rs3026393	0	3026393	intron_variant	0	NR	7e-09	8.1549		5.803	z score increase	Affymetrix [10847151] (imputed)	N	Psychological Traits
Derived_OCT_measures	INL_thickness_right	rs710361	5	87119669	rs5019341	2019-01-22	29500382	Nagel M	2018-03-02	Nat Commun	www.ncbi.nlm.nih.gov/pubmed/29500382	Item-level analyses reveal genetic heterogeneity in neuroticism.	Feeling tense	371,318 European ancestry individuals	NA	5q14.3	NR	LINC02144 - NA	ENSG00000248708			90583	NA	rs5019341-C	rs5019341	0	5019341	intergenic_variant	1	0.241562	1e-08	8		5.71	z score increase	NR [10847151] (imputed)	N	Psychological Traits
Derived_OCT_measures	INL_thickness_right	rs710361	5	87247068	rs16902900	2018-10-31	29942085	Nagel M	2018-06-25	Nat Genet	www.ncbi.nlm.nih.gov/pubmed/29942085	Meta-analysis of genome-wide association studies for neuroticism in 449,484 individuals identifies novel genetic loci and pathways.	Neuroticism	449,484 European ancestry individuals	NA	5q14.3	NR					NA	NA	rs16902900-A	rs16902900	0	16902900	intron_variant	1	NR	6e-09	8.22185		5.828	z score decrease	Affymetrix [10847151] (imputed)	N	Psychological Traits
Derived_OCT_measures	INL_thickness_right	rs710361	5	87248375	rs28738966	2019-01-22	29500382	Nagel M	2018-03-02	Nat Commun	www.ncbi.nlm.nih.gov/pubmed/29500382	Item-level analyses reveal genetic heterogeneity in neuroticism.	Feeling tense	371,318 European ancestry individuals	NA	5q14.3	TMEM161B					NA	NA	rs28738966-A	rs28738966	0	28738966	intron_variant	1	0.217446	5e-10	9.30103		6.22	z score increase	NR [10847151] (imputed)	N	Psychological Traits
Derived_OCT_measures	INL_thickness_right	rs1816739	5	87394292	rs2217250	2019-01-22	29500382	Nagel M	2018-03-02	Nat Commun	www.ncbi.nlm.nih.gov/pubmed/29500382	Item-level analyses reveal genetic heterogeneity in neuroticism.	Feeling tense	371,318 European ancestry individuals	NA	5q14.3	NR	TTC33 - TMEM161B	ENSG00000113638	ENSG00000164180		47342512	91158	rs2217250-C	rs2217250	0	2217250	intron_variant	1	0.20848	1e-08	8		5.72	z score decrease	NR [10847151] (imputed)	N	Psychological Traits
Derived_OCT_measures	INL_thickness_right	5:87475116_CT_C	5	87437079	rs13168787	2018-10-31	29942085	Nagel M	2018-06-25	Nat Genet	www.ncbi.nlm.nih.gov/pubmed/29942085	Meta-analysis of genome-wide association studies for neuroticism in 449,484 individuals identifies novel genetic loci and pathways.	Neuroticism	449,484 European ancestry individuals	NA	5q14.3	NR	NA - TMEM161B		ENSG00000164180		NA	48371	rs13168787-A	rs13168787	0	13168787	intron_variant	1	NR	8e-10	9.09691		6.141	z score decrease	Affymetrix [10847151] (imputed)	N	Psychological Traits
Derived_OCT_measures	INL_thickness_right	5:87525306_GT_G	5	87517878	rs357512	2018-10-31	29942085	Nagel M	2018-06-25	Nat Genet	www.ncbi.nlm.nih.gov/pubmed/29942085	Meta-analysis of genome-wide association studies for neuroticism in 449,484 individuals identifies novel genetic loci and pathways.	Neuroticism	449,484 European ancestry individuals	NA	5q14.3	NR	TMEM161B			ENSG00000164180	NA	NA	rs357512-T	rs357512	0	357512	intron_variant	0	NR	6e-09	8.22185		5.818	z score increase	Affymetrix [10847151] (imputed)	N	Psychological Traits
Derived_OCT_measures	INL_thickness_right	rs149649596	5	87712913	rs6452788	2019-09-02	31263887	Adams MJ	2019-07-01	Int J Epidemiol	www.ncbi.nlm.nih.gov/pubmed/31263887	Factors associated with sharing e-mail information and mental health survey participation in large population cohorts.	Mental health study participation (provided email address)	224,321 British ancestry cases, 147,096 British ancestry controls	NA	5q14.3	TMEM161B-AS1, CTC-498M16.2	LINC02060, TMEM161B-AS1			ENSG00000250156, ENSG00000247828	NA	NA	rs6452788-A	rs6452788	0	6452788	intron_variant	0	0.24	3e-09	8.52288		0.0075061	[0.005-0.01] unit increase	NR [16367095] (imputed)	N	Psychological Traits
Derived_OCT_measures	INL_thickness_right	rs115827339	5	87753082	rs114369210	2018-10-31	29942085	Nagel M	2018-06-25	Nat Genet	www.ncbi.nlm.nih.gov/pubmed/29942085	Meta-analysis of genome-wide association studies for neuroticism in 449,484 individuals identifies novel genetic loci and pathways.	Neuroticism	449,484 European ancestry individuals	NA	5q14.3	NR	TMEM161B-AS1 - LINC00461	ENSG00000247828	ENSG00000245526		17928	50281	rs114369210-A	rs114369210	0	114369210	intron_variant	1	NR	2e-08	7.69897		5.6	z score increase	Affymetrix [10847151] (imputed)	N	Psychological Traits
Derived_OCT_measures	INL_thickness_right	rs34300245	5	87783713	rs2067919	2019-01-22	29500382	Nagel M	2018-03-02	Nat Commun	www.ncbi.nlm.nih.gov/pubmed/29500382	Item-level analyses reveal genetic heterogeneity in neuroticism.	Feeling tense	371,318 European ancestry individuals	NA	5q14.3	NR	TMEM161B-AS1 - LINC00461	ENSG00000247828	ENSG00000245526		48559	19650	rs2067919-T	rs2067919	0	2067919	intron_variant	1	0.343578	7e-09	8.1549		5.8	z score decrease	NR [10847151] (imputed)	N	Psychological Traits
Derived_OCT_measures	INL_thickness_right	rs34300245	5	87783713	rs2067919	2018-10-31	29942085	Nagel M	2018-06-25	Nat Genet	www.ncbi.nlm.nih.gov/pubmed/29942085	Meta-analysis of genome-wide association studies for neuroticism in 449,484 individuals identifies novel genetic loci and pathways.	Neuroticism	449,484 European ancestry individuals	NA	5q14.3	NR	TMEM161B-AS1 - LINC00461	ENSG00000247828	ENSG00000245526		48559	19650	rs2067919-T	rs2067919	0	2067919	intron_variant	1	NR	4e-09	8.39794		5.868	z score decrease	Affymetrix [10847151] (imputed)	N	Psychological Traits
Derived_OCT_measures	INL_thickness_right	rs12653396	5	87822672	rs2194027	2018-10-31	29942085	Nagel M	2018-06-25	Nat Genet	www.ncbi.nlm.nih.gov/pubmed/29942085	Meta-analysis of genome-wide association studies for neuroticism in 449,484 individuals identifies novel genetic loci and pathways.	Worry	348,219 European ancestry individuals	NA	5q14.3	NR	LINC00461			ENSG00000245526	NA	NA	rs2194027-A	rs2194027	0	2194027	intron_variant	0	NR	6e-10	9.22185		0.01502	[0.01-0.02] unit decrease	Affymetrix [10847151] (imputed)	N	Psychological Traits
Derived_OCT_measures	INL_thickness_right	rs34300245	5	87865365	rs13328187	2018-10-31	29942085	Nagel M	2018-06-25	Nat Genet	www.ncbi.nlm.nih.gov/pubmed/29942085	Meta-analysis of genome-wide association studies for neuroticism in 449,484 individuals identifies novel genetic loci and pathways.	Worry	348,219 European ancestry individuals	NA	5q14.3	NR	LINC00461			ENSG00000245526	NA	NA	rs13328187-C	rs13328187	0	13328187	intron_variant	0	NR	4e-10	9.39794		0.01711	[0.012-0.022] unit increase	Affymetrix [10847151] (imputed)	N	Psychological Traits
Derived_OCT_measures	INL_thickness_right	rs34300245	5	87908894	rs10068637	2019-01-22	29500382	Nagel M	2018-03-02	Nat Commun	www.ncbi.nlm.nih.gov/pubmed/29500382	Item-level analyses reveal genetic heterogeneity in neuroticism.	Feeling tense	371,318 European ancestry individuals	NA	5q14.3	NR	LINC00461			ENSG00000245526	NA	NA	rs10068637-A	rs10068637	0	10068637	intron_variant	0	0.276084	2e-08	7.69897		5.61	z score increase	NR [10847151] (imputed)	N	Psychological Traits
Derived_OCT_measures	INL_thickness_right	rs34300245	5	87908894	rs10068637	2018-10-31	29942085	Nagel M	2018-06-25	Nat Genet	www.ncbi.nlm.nih.gov/pubmed/29942085	Meta-analysis of genome-wide association studies for neuroticism in 449,484 individuals identifies novel genetic loci and pathways.	Neuroticism	449,484 European ancestry individuals	NA	5q14.3	NR	LINC00461			ENSG00000245526	NA	NA	rs10068637-A	rs10068637	0	10068637	intron_variant	0	NR	3e-09	8.52288		5.93	z score increase	Affymetrix [10847151] (imputed)	N	Psychological Traits
Derived_OCT_measures	INL_thickness_right	rs34300245	5	87929869	rs10060622	2019-03-18	30643256	Baselmans BML	2019-01-14	Nat Genet	www.ncbi.nlm.nih.gov/pubmed/30643256	Multivariate genome-wide analyses of the well-being spectrum.	Neuroticism	523,783 European ancestry individuals	59,206 European ancestry individuals	5q14.3	NR	LINC00461			ENSG00000245526	NA	NA	rs10060622-C	rs10060622	0	10060622	intron_variant	0	0.282597	1e-08	8		0.0106538	[0.007-0.0143] unit increase	NR [NR]	N	Psychological Traits
Derived_OCT_measures	INL_thickness_right	rs35267052	5	87938557	rs7703782	2019-03-18	30643256	Baselmans BML	2019-01-14	Nat Genet	www.ncbi.nlm.nih.gov/pubmed/30643256	Multivariate genome-wide analyses of the well-being spectrum.	Neuroticism	523,783 European ancestry individuals	59,206 European ancestry individuals	5q14.3	NR	LINC00461			ENSG00000245526	NA	NA	rs7703782-A	rs7703782	0	7703782	intron_variant	0	0.136112	1e-15	15		0.0178897	[0.014-0.022] unit increase	NR [NR]	N	Psychological Traits
Derived_OCT_measures	INL_thickness_right	rs35267052	5	87939654	rs10514301	2018-02-27	29292387	Turley P	2018-01-01	Nat Genet	www.ncbi.nlm.nih.gov/pubmed/29292387	Multi-trait analysis of genome-wide association summary statistics using MTAG.	Subjective well-being (MTAG)	388,538 European ancestry individuals	NA	5q14.3	NR	LINC00461			ENSG00000245526	NA	NA	rs10514301-C	rs10514301	0	10514301	intron_variant	0	0.8757	1e-10	10		0.0181	[0.013-0.024] unit increase	Illumina [NR] (imputed)	N	Psychological Traits
Derived_OCT_measures	INL_thickness_right	rs35267052	5	87949118	rs35267052	2019-01-22	29500382	Nagel M	2018-03-02	Nat Commun	www.ncbi.nlm.nih.gov/pubmed/29500382	Item-level analyses reveal genetic heterogeneity in neuroticism.	Worry too long after an embarrassing experience	367,725 European ancestry individuals	NA	5q14.3	NR	LINC00461			ENSG00000245526	NA	NA	rs35267052-T	rs35267052	0	35267052	intron_variant	0	0.101497	2e-08	7.69897		5.61	z score decrease	NR [10847151] (imputed)	N	Psychological Traits
Derived_OCT_measures	INL_thickness_right	rs35267052	5	87949118	rs35267052	2019-03-18	30643256	Baselmans BML	2019-01-14	Nat Genet	www.ncbi.nlm.nih.gov/pubmed/30643256	Multivariate genome-wide analyses of the well-being spectrum.	Life satisfaction	80,852 European ancestry individuals	NA	5q14.3	NR	LINC00461			ENSG00000245526	NA	NA	rs35267052-G	rs35267052	0	35267052	intron_variant	0	0.106574	2e-12	11.699		0.0148597	[0.011-0.019] unit increase	NR [NR]	N	Psychological Traits
Derived_OCT_measures	INL_thickness_right	rs35267052	5	87949118	rs35267052	2019-03-18	30643256	Baselmans BML	2019-01-14	Nat Genet	www.ncbi.nlm.nih.gov/pubmed/30643256	Multivariate genome-wide analyses of the well-being spectrum.	Positive affect	410,603 European ancestry individuals	NA	5q14.3	NR	LINC00461			ENSG00000245526	NA	NA	rs35267052-G	rs35267052	0	35267052	intron_variant	0	0.106574	4e-12	11.3979		0.0138874	[0.01-0.0178] unit increase	NR [NR]	N	Psychological Traits
Derived_OCT_measures	INL_thickness_right	rs35267052	5	87949118	rs35267052	2019-05-02	30867560	Hill WD	2019-03-13	Mol Psychiatry	www.ncbi.nlm.nih.gov/pubmed/30867560	Genetic contributions to two special factors of neuroticism are associated with affluence, higher intelligence, better health, and longer life.	General factor of neuroticism	270,059 British ancestry individuals	NA	5q14.3	LINC00461	LINC00461			ENSG00000245526	NA	NA	rs35267052-T	rs35267052	0	35267052	intron_variant	0	NR	2e-08	7.69897		0.0096885	[0.0063-0.0131] unit increase	Affymetrix [18485882] (imputed)	N	Psychological Traits
Derived_OCT_measures	INL_thickness_right	rs35267052	5	87963600	rs1501673	2018-10-31	29942085	Nagel M	2018-06-25	Nat Genet	www.ncbi.nlm.nih.gov/pubmed/29942085	Meta-analysis of genome-wide association studies for neuroticism in 449,484 individuals identifies novel genetic loci and pathways.	Neuroticism	449,484 European ancestry individuals	NA	5q14.3	NR	LINC00461			ENSG00000245526	NA	NA	rs1501673-A	rs1501673	0	1501673	intron_variant	0	NR	3e-14	13.5229		7.579	z score increase	Affymetrix [10847151] (imputed)	N	Psychological Traits
Derived_OCT_measures	INL_thickness_right	rs35267052	5	87968347	rs35991856	2018-02-27	29292387	Turley P	2018-01-01	Nat Genet	www.ncbi.nlm.nih.gov/pubmed/29292387	Multi-trait analysis of genome-wide association summary statistics using MTAG.	Neuroticism (MTAG)	168,105 European ancestry individuals	NA	5q14.3	NR	LINC00461			ENSG00000245526	NA	NA	rs35991856-A	rs35991856	0	35991856	intron_variant	0	0.1328	8e-11	10.0969		0.0266	[0.019-0.035] unit increase	Illumina [NR] (imputed)	N	Psychological Traits
Derived_OCT_measures	INL_thickness_right	rs6882046	5	87968864	rs6882046	2018-02-01	29255261	Luciano M	2017-12-18	Nat Genet	www.ncbi.nlm.nih.gov/pubmed/29255261	Association analysis in over 329,000 individuals identifies 116 independent variants influencing neuroticism.	Neuroticism	329,821 European ancestry individuals	122,867 European ancestry individuals	5q14.3	intergenic	LINC00461			ENSG00000245526	NA	NA	rs6882046-A	rs6882046	0	6882046	non_coding_transcript_exon_variant	0	0.72511	3e-15	14.5229		7.886	z score decrease	Illumina [18485882] (imputed)	N	Psychological Traits
Derived_OCT_measures	INL_thickness_right	rs6882046	5	87968864	rs6882046	2017-03-17	27089181	Okbay A	2016-04-18	Nat Genet	www.ncbi.nlm.nih.gov/pubmed/27089181	Genetic variants associated with subjective well-being, depressive symptoms, and neuroticism identified through genome-wide analyses.	Neuroticism	170,911 European ancestry individuals	NA	5q14.3	NR	LINC00461			ENSG00000245526	NA	NA	rs6882046-A	rs6882046	0	6882046	non_coding_transcript_exon_variant	0	0.708	2e-07	6.69897		0.0197481	[0.012-0.027] unit decrease	Affymetrix [up to 6544775] (imputed)	N	Psychological Traits
Derived_OCT_measures	INL_thickness_right	rs6882046	5	87968864	rs6882046	2018-10-31	29942085	Nagel M	2018-06-25	Nat Genet	www.ncbi.nlm.nih.gov/pubmed/29942085	Meta-analysis of genome-wide association studies for neuroticism in 449,484 individuals identifies novel genetic loci and pathways.	Neuroticism	449,484 European ancestry individuals	NA	5q14.3	NR	LINC00461			ENSG00000245526	NA	NA	rs6882046-A	rs6882046	0	6882046	non_coding_transcript_exon_variant	0	NR	6e-13	12.2218		7.192	z score decrease	Affymetrix [10847151] (imputed)	N	Psychological Traits
Derived_OCT_measures	INL_thickness_right	rs6882046	5	87968864	rs6882046	2021-02-26	33563987	Tyrrell J	2021-02-09	Nat Commun	www.ncbi.nlm.nih.gov/pubmed/33563987	Genetic predictors of participation in optional components of UK Biobank.	Participation in an health questionnaire (not invited vs invited)	336,633 European ancestry cases, 114,464 European ancestry controls	NA	5q14.3	NR	LINC00461			ENSG00000245526	NA	NA	rs6882046-A	rs6882046	0	6882046	non_coding_transcript_exon_variant	0	0.734308	2e-10	9.69897		1.007	[1.005, 1.009]	Affymetrix [39302896] (imputed)	N	Psychological Traits
Derived_OCT_measures	INL_thickness_right	rs6882046	5	87968864	rs6882046	2019-05-02	30867560	Hill WD	2019-03-13	Mol Psychiatry	www.ncbi.nlm.nih.gov/pubmed/30867560	Genetic contributions to two special factors of neuroticism are associated with affluence, higher intelligence, better health, and longer life.	General factor of neuroticism	270,059 British ancestry individuals	NA	5q14.3	LINC00461	LINC00461			ENSG00000245526	NA	NA	rs6882046-A	rs6882046	0	6882046	non_coding_transcript_exon_variant	0	NR	3e-09	8.52288		0.010492	[0.007-0.0139] unit increase	Affymetrix [18485882] (imputed)	N	Psychological Traits
Derived_OCT_measures	INL_thickness_right	rs35267052	5	87978252	rs16903285	2019-03-18	30643256	Baselmans BML	2019-01-14	Nat Genet	www.ncbi.nlm.nih.gov/pubmed/30643256	Multivariate genome-wide analyses of the well-being spectrum.	Well-being spectrum (multivariate analysis)	2,083,151 European ancestry individuals	287,239 European ancestry individuals	5q14.3	NR	LINC00461, MEF2C-AS2			ENSG00000245526, ENSG00000245864	NA	NA	rs16903285-C	rs16903285	0	16903285	non_coding_transcript_exon_variant	0	0.136218	2e-16	15.699		0.0110007	[0.0084-0.0136] unit increase	NR [NR]	N	Psychological Traits
Derived_OCT_measures	INL_thickness_right	rs71639120	5	88000599	rs71639120	2018-10-31	29942085	Nagel M	2018-06-25	Nat Genet	www.ncbi.nlm.nih.gov/pubmed/29942085	Meta-analysis of genome-wide association studies for neuroticism in 449,484 individuals identifies novel genetic loci and pathways.	Neuroticism	449,484 European ancestry individuals	NA	5q14.3	NR	MEF2C-AS2			ENSG00000245864	NA	NA	rs71639120-A	rs71639120	0	71639120	intron_variant	0	NR	1e-08	8		5.7	z score decrease	Affymetrix [10847151] (imputed)	N	Psychological Traits
Derived_OCT_measures	INL_thickness_right	rs412458	5	88005103	rs384005	2018-10-17	30116032	Erlangsen A	2018-08-16	Mol Psychiatry	www.ncbi.nlm.nih.gov/pubmed/30116032	Genetics of suicide attempts in individuals with and without mental disorders: a population-based genome-wide association study.	Affective disorder and suicide attempts	4,302 European ancestry cases, 13,294 European ancestry population controls	NA	5q14.3		MEF2C-AS2			ENSG00000245864	NA	NA	rs384005-T	rs384005	0	384005	intron_variant	0	NR	4e-07	6.39794		1.16306	[1.05-1.28]	Illumina [11601089] (imputed)	N	Psychological Traits
Derived_OCT_measures	INL_thickness_right	rs2921036	8	8363897	rs2921036	2018-02-01	29255261	Luciano M	2017-12-18	Nat Genet	www.ncbi.nlm.nih.gov/pubmed/29255261	Association analysis in over 329,000 individuals identifies 116 independent variants influencing neuroticism.	Neuroticism	329,821 European ancestry individuals	122,867 European ancestry individuals	8p23.1	CLDN23, ERI1, MFHAS1, SGK223	NA - RN7SL178P		ENSG00000284857		NA	75965	rs2921036-T	rs2921036	0	2921036	intergenic_variant	1	0.48746	3e-31	30.5229		11.629	z score increase	Illumina [18485882] (imputed)	N	Psychological Traits
Derived_OCT_measures	INL_thickness_right	rs2921036	8	8363897	rs2921036	2020-05-29	32231276	Cai N	2020-03-30	Nat Genet	www.ncbi.nlm.nih.gov/pubmed/32231276	Minimal phenotyping yields genome-wide association signals of low specificity for major depression.	Neuroticism	274,107 British ancestry individuals	NA	8p23.1	NR	NA - RN7SL178P		ENSG00000284857		NA	75965	rs2921036-T	rs2921036	0	2921036	intergenic_variant	1	0.4898	3e-20	19.5229		0.01775	[0.014-0.022] unit increase	NR [8968716] (imputed)	N	Psychological Traits
Derived_OCT_measures	INL_thickness_right	rs2921036	8	8363897	rs2921036	2018-10-31	29942085	Nagel M	2018-06-25	Nat Genet	www.ncbi.nlm.nih.gov/pubmed/29942085	Meta-analysis of genome-wide association studies for neuroticism in 449,484 individuals identifies novel genetic loci and pathways.	Neuroticism	449,484 European ancestry individuals	NA	8p23.1	NR	NA - RN7SL178P		ENSG00000284857		NA	75965	rs2921036-T	rs2921036	0	2921036	intergenic_variant	1	NR	5e-10	9.30103		6.229	z score increase	Affymetrix [10847151] (imputed)	N	Psychological Traits
Derived_OCT_measures	INL_thickness_right	rs2921036	8	8363897	rs2921036	2019-03-18	30643256	Baselmans BML	2019-01-14	Nat Genet	www.ncbi.nlm.nih.gov/pubmed/30643256	Multivariate genome-wide analyses of the well-being spectrum.	Neuroticism	523,783 European ancestry individuals	59,206 European ancestry individuals	8p23.1	NR	NA - RN7SL178P		ENSG00000284857		NA	75965	rs2921036-C	rs2921036	0	2921036	intergenic_variant	1	0.509536	3e-32	31.5229		0.0219983	[0.018-0.026] unit decrease	NR [NR]	N	Psychological Traits
Derived_OCT_measures	INL_thickness_right	rs2921036	8	8363897	rs2921036	2019-03-18	30643256	Baselmans BML	2019-01-14	Nat Genet	www.ncbi.nlm.nih.gov/pubmed/30643256	Multivariate genome-wide analyses of the well-being spectrum.	Well-being spectrum (multivariate analysis)	2,083,151 European ancestry individuals	287,239 European ancestry individuals	8p23.1	NR	NA - RN7SL178P		ENSG00000284857		NA	75965	rs2921036-C	rs2921036	0	2921036	intergenic_variant	1	0.509536	7e-15	14.1549		0.00714813	[0.0053-0.0089] unit decrease	NR [NR]	N	Psychological Traits
Derived_OCT_measures	INL_thickness_right	rs2921036	8	8363897	rs2921036	2019-05-02	30867560	Hill WD	2019-03-13	Mol Psychiatry	www.ncbi.nlm.nih.gov/pubmed/30867560	Genetic contributions to two special factors of neuroticism are associated with affluence, higher intelligence, better health, and longer life.	General factor of neuroticism	270,059 British ancestry individuals	NA	8p23.1	ENSG00000254153	NA - RN7SL178P		ENSG00000284857		NA	75965	rs2921036-T	rs2921036	0	2921036	intergenic_variant	1	NR	5e-18	17.301		0.015042	[0.012-0.018] unit decrease	Affymetrix [18485882] (imputed)	N	Psychological Traits
Derived_OCT_measures	INL_thickness_right	rs11776845	8	8604184	rs11776845	2019-05-02	30867560	Hill WD	2019-03-13	Mol Psychiatry	www.ncbi.nlm.nih.gov/pubmed/30867560	Genetic contributions to two special factors of neuroticism are associated with affluence, higher intelligence, better health, and longer life.	General factor of neuroticism	270,059 British ancestry individuals	NA	8p23.1	ENSG00000254367	CLDN23 - MFHAS1	ENSG00000285098	ENSG00000147324		42578	36680	rs11776845-T	rs11776845	0	11776845	intron_variant	1	NR	1e-08	8		0.009893	[0.0065-0.0133] unit increase	Affymetrix [18485882] (imputed)	N	Psychological Traits
Derived_OCT_measures	INL_thickness_right	rs907180	8	8641145	rs2428	2019-05-02	30867560	Hill WD	2019-03-13	Mol Psychiatry	www.ncbi.nlm.nih.gov/pubmed/30867560	Genetic contributions to two special factors of neuroticism are associated with affluence, higher intelligence, better health, and longer life.	General factor of neuroticism	270,059 British ancestry individuals	NA	8p23.1	MFHAS1	MFHAS1, MFHAS1			ENSG00000285022, ENSG00000147324	NA	NA	rs2428-C	rs2428	0	2428	3_prime_UTR_variant	0	NR	1e-18	18		0.015359	[0.012-0.019] unit decrease	Affymetrix [18485882] (imputed)	N	Psychological Traits
Derived_OCT_measures	INL_thickness_right	rs907180	8	8646246	rs12682352	2018-02-01	29255261	Luciano M	2017-12-18	Nat Genet	www.ncbi.nlm.nih.gov/pubmed/29255261	Association analysis in over 329,000 individuals identifies 116 independent variants influencing neuroticism.	Neuroticism	329,821 European ancestry individuals	122,867 European ancestry individuals	8p23.1	NR	MFHAS1, MFHAS1			ENSG00000285022, ENSG00000147324	NA	NA	rs12682352-C	rs12682352	0	12682352	intron_variant	0	0.47697	1e-24	24		0.05752	[0.047-0.069] unit decrease	Illumina [18485882] (imputed)	N	Psychological Traits
Derived_OCT_measures	INL_thickness_right	rs907180	8	8646246	rs12682352	2016-12-13	27067015	Smith DJ	2016-04-12	Mol Psychiatry	www.ncbi.nlm.nih.gov/pubmed/27067015	Genome-wide analysis of over 106‚Äö√Ñ√¢000 individuals identifies 9 neuroticism-associated loci.	Neuroticism	91,370 European ancestry individuals, 15,346 individuals	NA	8p23.1	Intergenic	MFHAS1, MFHAS1			ENSG00000285022, ENSG00000147324	NA	NA	rs12682352-T	rs12682352	0	12682352	intron_variant	0	0.525	2e-15	14.699		0.115	[0.088-0.142] unit increase	Affymetrix [7207648] (imputed)	N	Psychological Traits
Derived_OCT_measures	INL_thickness_right	rs907180	8	8652889	rs7832968	2019-03-18	30643256	Baselmans BML	2019-01-14	Nat Genet	www.ncbi.nlm.nih.gov/pubmed/30643256	Multivariate genome-wide analyses of the well-being spectrum.	Neuroticism	523,783 European ancestry individuals	59,206 European ancestry individuals	8p23.1	NR	MFHAS1, MFHAS1			ENSG00000285022, ENSG00000147324	NA	NA	rs7832968-A	rs7832968	0	7832968	intron_variant	0	0.467931	5e-31	30.301		0.0216245	[0.018-0.025] unit decrease	NR [NR]	N	Psychological Traits
Derived_OCT_measures	INL_thickness_right	rs907180	8	8685854	rs1039916	2018-02-01	29255261	Luciano M	2017-12-18	Nat Genet	www.ncbi.nlm.nih.gov/pubmed/29255261	Association analysis in over 329,000 individuals identifies 116 independent variants influencing neuroticism.	Neuroticism	329,821 European ancestry individuals	122,867 European ancestry individuals	8p23.1	intergenic	MFHAS1, MFHAS1			ENSG00000285022, ENSG00000147324	NA	NA	rs1039916-A	rs1039916	0	1039916	intron_variant	0	0.51625	6e-30	29.2218		11.371	z score increase	Illumina [18485882] (imputed)	N	Psychological Traits
Derived_OCT_measures	INL_thickness_right	rs907180	8	8708974	rs3925830	2019-05-02	30867560	Hill WD	2019-03-13	Mol Psychiatry	www.ncbi.nlm.nih.gov/pubmed/30867560	Genetic contributions to two special factors of neuroticism are associated with affluence, higher intelligence, better health, and longer life.	General factor of neuroticism	270,059 British ancestry individuals	NA	8p23.1	MFHAS1	MFHAS1, MFHAS1			ENSG00000285022, ENSG00000147324	NA	NA	rs3925830-C	rs3925830	0	3925830	intron_variant	0	NR	4e-11	10.3979		0.011517	[0.0081-0.0149] unit decrease	Affymetrix [18485882] (imputed)	N	Psychological Traits
Derived_OCT_measures	INL_thickness_right	rs3789845	8	8726804	rs1567398	2019-05-02	30867560	Hill WD	2019-03-13	Mol Psychiatry	www.ncbi.nlm.nih.gov/pubmed/30867560	Genetic contributions to two special factors of neuroticism are associated with affluence, higher intelligence, better health, and longer life.	General factor of neuroticism	270,059 British ancestry individuals	NA	8p23.1	MFHAS1	MFHAS1, MFHAS1			ENSG00000285022, ENSG00000147324	NA	NA	rs1567398-G	rs1567398	0	1567398	intron_variant	0	NR	1e-13	13		0.012993	[0.0096-0.0164] unit decrease	Affymetrix [18485882] (imputed)	N	Psychological Traits
Derived_OCT_measures	INL_thickness_right	rs435581	8	9033093	rs393155	2018-02-01	29255261	Luciano M	2017-12-18	Nat Genet	www.ncbi.nlm.nih.gov/pubmed/29255261	Association analysis in over 329,000 individuals identifies 116 independent variants influencing neuroticism.	Neuroticism	329,821 European ancestry individuals	122,867 European ancestry individuals	8p23.1	intergenic	PPP1R3B - NA	ENSG00000173281			24009	NA	rs393155-A	rs393155	0	393155	intron_variant	1	0.49385	2e-26	25.699		10.661	z score decrease	Illumina [18485882] (imputed)	N	Psychological Traits
Derived_OCT_measures	INL_thickness_right	rs435581	8	9033093	rs393155	2019-05-02	30867560	Hill WD	2019-03-13	Mol Psychiatry	www.ncbi.nlm.nih.gov/pubmed/30867560	Genetic contributions to two special factors of neuroticism are associated with affluence, higher intelligence, better health, and longer life.	General factor of neuroticism	270,059 British ancestry individuals	NA	8p23.1	ENSG00000253252	PPP1R3B - NA	ENSG00000173281			24009	NA	rs393155-G	rs393155	0	393155	intron_variant	1	NR	1e-14	14		0.01347	[0.01-0.017] unit decrease	Affymetrix [18485882] (imputed)	N	Psychological Traits
Derived_OCT_measures	INL_thickness_right	rs35847492	8	9276025	rs35847492	2018-02-01	29255261	Luciano M	2017-12-18	Nat Genet	www.ncbi.nlm.nih.gov/pubmed/29255261	Association analysis in over 329,000 individuals identifies 116 independent variants influencing neuroticism.	Neuroticism	329,821 European ancestry individuals	122,867 European ancestry individuals	8p23.1	intergenic	RNU6-526P - NA	ENSG00000201815			47320	NA	rs35847492-C	rs35847492	0	35847492	intron_variant	1	0.31667	7e-15	14.1549		7.789	z score decrease	Illumina [18485882] (imputed)	N	Psychological Traits
Derived_OCT_measures	INL_thickness_right	8:9558446_CT_C	8	9406837	rs12156017	2019-01-21	29970889	Day FR	2018-07-03	Nat Commun	www.ncbi.nlm.nih.gov/pubmed/29970889	Elucidating the genetic basis of social interaction and isolation.	Regular attendance at a religious group	66,259 European ancestry cases, 386,043 European ancestry controls	NA	8p23.1	LOC157273, TNKS, MIR597	NA - TNKS		ENSG00000173273		NA	6585	rs12156017-C	rs12156017	0	12156017	intergenic_variant	1	0.351705	2e-08	7.69897		0.00432008	[0.0028-0.0058] unit decrease	NR [NR] (imputed)	N	Psychological Traits
Derived_OCT_measures	INL_thickness_right	rs6982308	8	10190040	rs7832708	2019-03-18	30643256	Baselmans BML	2019-01-14	Nat Genet	www.ncbi.nlm.nih.gov/pubmed/30643256	Multivariate genome-wide analyses of the well-being spectrum.	Well-being spectrum (multivariate analysis)	2,083,151 European ancestry individuals	287,239 European ancestry individuals	8p23.1	NR	MSRA, MSRA			ENSG00000175806, ENSG00000285250	NA	NA	rs7832708-T	rs7832708	0	7832708	intron_variant	0	0.481356	3e-16	15.5229		0.00751278	[0.0057-0.0093] unit decrease	NR [NR]	N	Psychological Traits
Derived_OCT_measures	INL_thickness_right	rs6982308	8	10190040	rs7832708	2019-05-02	30867560	Hill WD	2019-03-13	Mol Psychiatry	www.ncbi.nlm.nih.gov/pubmed/30867560	Genetic contributions to two special factors of neuroticism are associated with affluence, higher intelligence, better health, and longer life.	General factor of neuroticism	270,059 British ancestry individuals	NA	8p23.1	MSRA	MSRA, MSRA			ENSG00000175806, ENSG00000285250	NA	NA	rs7832708-C	rs7832708	0	7832708	intron_variant	0	NR	4e-15	14.3979		0.013677	[0.01-0.017] unit decrease	Affymetrix [18485882] (imputed)	N	Psychological Traits
Derived_OCT_measures	INL_thickness_right	rs6982308	8	10193772	rs6982308	2019-03-18	30643256	Baselmans BML	2019-01-14	Nat Genet	www.ncbi.nlm.nih.gov/pubmed/30643256	Multivariate genome-wide analyses of the well-being spectrum.	Neuroticism	523,783 European ancestry individuals	59,206 European ancestry individuals	8p23.1	NR	MSRA, MSRA			ENSG00000175806, ENSG00000285250	NA	NA	rs6982308-G	rs6982308	0	6982308	intron_variant	0	0.526408	6e-31	30.2218		0.0214548	[0.018-0.025] unit increase	NR [NR]	N	Psychological Traits
Derived_OCT_measures	INL_thickness_right	rs6982308	8	10240202	rs9329221	2018-02-01	29255261	Luciano M	2017-12-18	Nat Genet	www.ncbi.nlm.nih.gov/pubmed/29255261	Association analysis in over 329,000 individuals identifies 116 independent variants influencing neuroticism.	Neuroticism	329,821 European ancestry individuals	122,867 European ancestry individuals	8p23.1	intergenic	MSRA, MSRA			ENSG00000175806, ENSG00000285250	NA	NA	rs9329221-T	rs9329221	0	9329221	intron_variant	0	0.45034	9e-28	27.0458		10.922	z score decrease	Illumina [18485882] (imputed)	N	Psychological Traits
Derived_OCT_measures	INL_thickness_right	rs6982308	8	10283748	rs7005363	2019-05-02	30867560	Hill WD	2019-03-13	Mol Psychiatry	www.ncbi.nlm.nih.gov/pubmed/30867560	Genetic contributions to two special factors of neuroticism are associated with affluence, higher intelligence, better health, and longer life.	General factor of neuroticism	270,059 British ancestry individuals	NA	8p23.1	MSRA	MSRA, MSRA			ENSG00000175806, ENSG00000285250	NA	NA	rs7005363-T	rs7005363	0	7005363	intron_variant	0	NR	3e-12	11.5229		0.012122	[0.0087-0.0155] unit decrease	Affymetrix [18485882] (imputed)	N	Psychological Traits
Derived_OCT_measures	INL_thickness_right	rs34653170	8	10577389	rs4130764	2019-05-02	30867560	Hill WD	2019-03-13	Mol Psychiatry	www.ncbi.nlm.nih.gov/pubmed/30867560	Genetic contributions to two special factors of neuroticism are associated with affluence, higher intelligence, better health, and longer life.	General factor of neuroticism	270,059 British ancestry individuals	NA	8p23.1	SOX7	RP1L1 - SOX7	ENSG00000183638	ENSG00000285438		7692	3889	rs4130764-T	rs4130764	0	4130764	intergenic_variant	1	NR	8e-10	9.09691		0.010656	[0.0073-0.0141] unit increase	Affymetrix [18485882] (imputed)	N	Psychological Traits
Derived_OCT_measures	INL_thickness_right	rs34653170	8	10607400	rs9650657	2018-02-01	29255261	Luciano M	2017-12-18	Nat Genet	www.ncbi.nlm.nih.gov/pubmed/29255261	Association analysis in over 329,000 individuals identifies 116 independent variants influencing neuroticism.	Neuroticism	329,821 European ancestry individuals	122,867 European ancestry individuals	8p23.1	intergenic	PINX1, PINX1			ENSG00000254093, ENSG00000284764	NA	NA	rs9650657-T	rs9650657	0	9650657	intron_variant	0	0.57601	2e-23	22.699		9.986	z score increase	Illumina [18485882] (imputed)	N	Psychological Traits
Derived_OCT_measures	INL_thickness_right	rs34653170	8	10609955	rs13276026	2019-05-02	30867560	Hill WD	2019-03-13	Mol Psychiatry	www.ncbi.nlm.nih.gov/pubmed/30867560	Genetic contributions to two special factors of neuroticism are associated with affluence, higher intelligence, better health, and longer life.	General factor of neuroticism	270,059 British ancestry individuals	NA	8p23.1	ENSG00000248896	PINX1, PINX1			ENSG00000254093, ENSG00000284764	NA	NA	rs13276026-G	rs13276026	0	13276026	intron_variant	0	NR	4e-12	11.3979		0.012059	[0.0087-0.0155] unit increase	Affymetrix [18485882] (imputed)	N	Psychological Traits
Derived_OCT_measures	INL_thickness_right	rs34653170	8	10630568	rs28570522	2019-05-02	30867560	Hill WD	2019-03-13	Mol Psychiatry	www.ncbi.nlm.nih.gov/pubmed/30867560	Genetic contributions to two special factors of neuroticism are associated with affluence, higher intelligence, better health, and longer life.	Anxiety/tension (special factor of neuroticism)	270,059 British ancestry individuals	NA	8p23.1	SOX7, PINX1	PINX1, PINX1			ENSG00000254093, ENSG00000284764	NA	NA	rs28570522-A	rs28570522	0	28570522	intron_variant	0	NR	4e-08	7.39794		0.0083839	[0.0054-0.0114] unit increase	Affymetrix [18485882] (imputed)	N	Psychological Traits
Derived_OCT_measures	INL_thickness_right	rs34653170	8	10693113	rs4840519	2019-05-02	30867560	Hill WD	2019-03-13	Mol Psychiatry	www.ncbi.nlm.nih.gov/pubmed/30867560	Genetic contributions to two special factors of neuroticism are associated with affluence, higher intelligence, better health, and longer life.	General factor of neuroticism	270,059 British ancestry individuals	NA	8p23.1	SOX7, PINX1	PINX1, PINX1			ENSG00000254093, ENSG00000284764	NA	NA	rs4840519-T	rs4840519	0	4840519	intron_variant	0	NR	1e-09	9		0.010548	[0.0071-0.014] unit increase	Affymetrix [18485882] (imputed)	N	Psychological Traits
Derived_OCT_measures	INL_thickness_right	rs10097870	8	10810451	rs10096511	2019-03-18	30643256	Baselmans BML	2019-01-14	Nat Genet	www.ncbi.nlm.nih.gov/pubmed/30643256	Multivariate genome-wide analyses of the well-being spectrum.	Neuroticism	523,783 European ancestry individuals	59,206 European ancestry individuals	8p23.1	NR	XKR6			ENSG00000171044	NA	NA	rs10096511-G	rs10096511	0	10096511	intron_variant	0	0.527903	1e-31	31		0.0217212	[0.018-0.025] unit increase	NR [NR]	N	Psychological Traits
Derived_OCT_measures	INL_thickness_right	rs10097870	8	10811829	rs11250097	2018-02-01	29255261	Luciano M	2017-12-18	Nat Genet	www.ncbi.nlm.nih.gov/pubmed/29255261	Association analysis in over 329,000 individuals identifies 116 independent variants influencing neuroticism.	Neuroticism	329,821 European ancestry individuals	122,867 European ancestry individuals	8p23.1	intergenic	XKR6			ENSG00000171044	NA	NA	rs11250097-T	rs11250097	0	11250097	intron_variant	0	0.4652	9e-31	30.0458		11.532	z score decrease	Illumina [18485882] (imputed)	N	Psychological Traits
Derived_OCT_measures	INL_thickness_right	rs10097870	8	10842659	rs9969436	2021-09-08	33859377	Thorp JG	2021-04-15	Nat Hum Behav	www.ncbi.nlm.nih.gov/pubmed/33859377	Symptom-level modelling unravels the shared genetic architecture of anxiety and depression.	Anxiety	at least 23,606 European ancestry cases, at least 113,351 European ancestry controls	624,615 European ancestry cases, 1,310,854 European ancestry controls	8p23.1	XKR6	XKR6			ENSG00000171044	NA	NA	rs9969436-T	rs9969436	0	9969436	intron_variant	0	0.4781	5e-06	5.30103		0.0104461	[0.0053-0.0156] unit decrease	NR [9417325] (imputed)	N	Psychological Traits
Derived_OCT_measures	INL_thickness_right	rs10097870	8	11362277	rs12155745	2018-10-31	29942085	Nagel M	2018-06-25	Nat Genet	www.ncbi.nlm.nih.gov/pubmed/29942085	Meta-analysis of genome-wide association studies for neuroticism in 449,484 individuals identifies novel genetic loci and pathways.	Neuroticism	449,484 European ancestry individuals	NA	8p23.1	NR	BLK			ENSG00000136573	NA	NA	rs12155745-T	rs12155745	0	12155745	intron_variant	0	NR	4e-08	7.39794		5.508	z score increase	Affymetrix [10847151] (imputed)	N	Psychological Traits
Derived_OCT_measures	INL_thickness_right	rs10097870	8	11362277	rs12155745	2019-05-02	30867560	Hill WD	2019-03-13	Mol Psychiatry	www.ncbi.nlm.nih.gov/pubmed/30867560	Genetic contributions to two special factors of neuroticism are associated with affluence, higher intelligence, better health, and longer life.	General factor of neuroticism	270,059 British ancestry individuals	NA	8p23.1	BLK	BLK			ENSG00000136573	NA	NA	rs12155745-G	rs12155745	0	12155745	intron_variant	0	NR	5e-17	16.301		0.014639	[0.011-0.018] unit increase	Affymetrix [18485882] (imputed)	N	Psychological Traits
Derived_OCT_measures	INL_thickness_right	rs10097870	8	11376266	rs2618451	2019-05-02	30867560	Hill WD	2019-03-13	Mol Psychiatry	www.ncbi.nlm.nih.gov/pubmed/30867560	Genetic contributions to two special factors of neuroticism are associated with affluence, higher intelligence, better health, and longer life.	General factor of neuroticism	270,059 British ancestry individuals	NA	8p23.1	BLK	BLK			ENSG00000136573	NA	NA	rs2618451-T	rs2618451	0	2618451	intron_variant	0	NR	1e-12	12		0.012487	[0.0091-0.0159] unit decrease	Affymetrix [18485882] (imputed)	N	Psychological Traits
Derived_OCT_measures	INL_thickness_right	rs10097870	8	11433780	rs2409797	2018-02-01	29255261	Luciano M	2017-12-18	Nat Genet	www.ncbi.nlm.nih.gov/pubmed/29255261	Association analysis in over 329,000 individuals identifies 116 independent variants influencing neuroticism.	Neuroticism	329,821 European ancestry individuals	122,867 European ancestry individuals	8p23.1	intergenic	LINC00208			ENSG00000170983	NA	NA	rs2409797-T	rs2409797	0	2409797	non_coding_transcript_exon_variant	0	0.46977	5e-30	29.301		11.393	z score decrease	Illumina [18485882] (imputed)	N	Psychological Traits
Derived_OCT_measures	INL_thickness_right	rs10097870	8	11433780	rs2409797	2019-03-18	30643256	Baselmans BML	2019-01-14	Nat Genet	www.ncbi.nlm.nih.gov/pubmed/30643256	Multivariate genome-wide analyses of the well-being spectrum.	Neuroticism	523,783 European ancestry individuals	59,206 European ancestry individuals	8p23.1	NR	LINC00208			ENSG00000170983	NA	NA	rs2409797-C	rs2409797	0	2409797	non_coding_transcript_exon_variant	0	0.540639	3e-29	28.5229		0.0209317	[0.017-0.025] unit increase	NR [NR]	N	Psychological Traits
Derived_OCT_measures	INL_thickness_right	rs10097870	8	11457248	rs35373084	2019-05-02	30867560	Hill WD	2019-03-13	Mol Psychiatry	www.ncbi.nlm.nih.gov/pubmed/30867560	Genetic contributions to two special factors of neuroticism are associated with affluence, higher intelligence, better health, and longer life.	General factor of neuroticism	270,059 British ancestry individuals	NA	8p23.1	LINC00208	LINC00208 - GATA4	ENSG00000170983	ENSG00000285109		16922	77220	rs35373084-T	rs35373084	0	35373084	intergenic_variant	1	NR	1e-10	10		0.011249	[0.0078-0.0147] unit decrease	Affymetrix [18485882] (imputed)	N	Psychological Traits
Derived_OCT_measures	INL_thickness_right	rs10097870	8	11459018	rs13249843	2019-05-02	30867560	Hill WD	2019-03-13	Mol Psychiatry	www.ncbi.nlm.nih.gov/pubmed/30867560	Genetic contributions to two special factors of neuroticism are associated with affluence, higher intelligence, better health, and longer life.	General factor of neuroticism	270,059 British ancestry individuals	NA	8p23.1	LINC00208	LINC00208 - GATA4	ENSG00000170983	ENSG00000285109		18692	75450	rs13249843-G	rs13249843	0	13249843	regulatory_region_variant	1	NR	2e-12	11.699		0.012273	[0.0088-0.0157] unit decrease	Affymetrix [18485882] (imputed)	N	Psychological Traits
Derived_OCT_measures	INL_thickness_right	rs10097870	8	11589042	rs34421088	2018-02-01	29255261	Luciano M	2017-12-18	Nat Genet	www.ncbi.nlm.nih.gov/pubmed/29255261	Association analysis in over 329,000 individuals identifies 116 independent variants influencing neuroticism.	Neuroticism	329,821 European ancestry individuals	122,867 European ancestry individuals	8p23.1	intergenic	GATA4			ENSG00000285109	NA	NA	rs34421088-A	rs34421088	0	34421088	intron_variant	0	0.52762	2e-23	22.699		9.991	z score decrease	Illumina [18485882] (imputed)	N	Psychological Traits
Derived_OCT_measures	INL_thickness_right	rs10097870	8	11589042	rs34421088	2019-05-02	30867560	Hill WD	2019-03-13	Mol Psychiatry	www.ncbi.nlm.nih.gov/pubmed/30867560	Genetic contributions to two special factors of neuroticism are associated with affluence, higher intelligence, better health, and longer life.	General factor of neuroticism	270,059 British ancestry individuals	NA	8p23.1	GATA4	GATA4			ENSG00000285109	NA	NA	rs34421088-A	rs34421088	0	34421088	intron_variant	0	NR	8e-12	11.0969		0.011995	[0.0086-0.0154] unit increase	Affymetrix [18485882] (imputed)	N	Psychological Traits
Derived_OCT_measures	INL_thickness_right	rs3026393	11	31809322	rs12421026	2018-02-27	29292387	Turley P	2018-01-01	Nat Genet	www.ncbi.nlm.nih.gov/pubmed/29292387	Multi-trait analysis of genome-wide association summary statistics using MTAG.	Neuroticism	168,105 European ancestry individuals	NA	11p13	NR	ELP4, PAX6			ENSG00000109911, ENSG00000007372	NA	NA	rs12421026-C	rs12421026	0	12421026	3_prime_UTR_variant	0	0.4938	6e-06	5.22185		0.0154	[0.0085-0.0223] unit increase	Illumina [NR] (imputed)	N	Psychological Traits
Derived_OCT_measures	INL_thickness_right	rs3026393	11	31812215	rs3026393	2018-10-31	29942085	Nagel M	2018-06-25	Nat Genet	www.ncbi.nlm.nih.gov/pubmed/29942085	Meta-analysis of genome-wide association studies for neuroticism in 449,484 individuals identifies novel genetic loci and pathways.	Neuroticism	449,484 European ancestry individuals	NA	11p13	NR	PAX6			ENSG00000007372	NA	NA	rs3026393-A	rs3026393	0	3026393	intron_variant	0	NR	7e-09	8.1549		5.803	z score increase	Affymetrix [10847151] (imputed)	N	Psychological Traits
Derived_OCT_measures	RNFL_thickness_left	rs3862367	11	88472369	rs1903844	2019-02-08	30595370	Kichaev G	2018-12-27	Am J Hum Genet	www.ncbi.nlm.nih.gov/pubmed/30595370	Leveraging Polygenic Functional Enrichment to Improve GWAS Power.	Neuroticism	approximately 372,000 European ancestry individuals	NA	11q14.3		GRM5			ENSG00000168959	NA	NA	rs1903844-?	rs1903844	0	1903844	intron_variant	0	NR	3e-09	8.52288		NA		NR [~ 8900000] (imputed)	N	Psychological Traits
Derived_OCT_measures	RNFL_thickness_left	rs3862367	11	88472482	rs1903845	2019-03-18	30643256	Baselmans BML	2019-01-14	Nat Genet	www.ncbi.nlm.nih.gov/pubmed/30643256	Multivariate genome-wide analyses of the well-being spectrum.	Life satisfaction	80,852 European ancestry individuals	NA	11q14.3	NR	GRM5			ENSG00000168959	NA	NA	rs1903845-T	rs1903845	0	1903845	intron_variant	0	0.357668	1e-11	11		0.00958443	[0.0068-0.0123] unit decrease	NR [NR]	N	Psychological Traits
Derived_OCT_measures	RNFL_thickness_left	rs3862367	11	88529456	rs3862367	2019-03-18	30643256	Baselmans BML	2019-01-14	Nat Genet	www.ncbi.nlm.nih.gov/pubmed/30643256	Multivariate genome-wide analyses of the well-being spectrum.	Neuroticism	523,783 European ancestry individuals	59,206 European ancestry individuals	11q14.3	NR	GRM5			ENSG00000168959	NA	NA	rs3862367-T	rs3862367	0	3862367	intron_variant	0	0.311514	2e-12	11.699		0.011439	[0.0083-0.0146] unit decrease	NR [NR]	N	Psychological Traits
Derived_OCT_measures	RNFL_thickness_left	rs4753212	11	88688233	rs597462	2019-03-18	30643256	Baselmans BML	2019-01-14	Nat Genet	www.ncbi.nlm.nih.gov/pubmed/30643256	Multivariate genome-wide analyses of the well-being spectrum.	Well-being spectrum (multivariate analysis)	2,083,151 European ancestry individuals	287,239 European ancestry individuals	11q14.3	NR	GRM5			ENSG00000168959	NA	NA	rs597462-C	rs597462	0	597462	intron_variant	0	0.520535	2e-19	18.699		0.00827622	[0.0065-0.0101] unit decrease	NR [NR]	N	Psychological Traits
Derived_OCT_measures	RNFL_thickness_left	rs4753212	11	88689953	rs674437	2019-01-22	29500382	Nagel M	2018-03-02	Nat Commun	www.ncbi.nlm.nih.gov/pubmed/29500382	Item-level analyses reveal genetic heterogeneity in neuroticism.	Neurociticism	380,506 European ancestry individuals	NA	11q14.3	GRM5	GRM5			ENSG00000168959	NA	NA	rs674437-A	rs674437	0	674437	intron_variant	0	0.485057	3e-10	9.52288		6.31	z score decrease	NR [10847151] (imputed)	N	Psychological Traits
Derived_OCT_measures	RNFL_thickness_left	rs4753212	11	88689953	rs674437	2020-05-29	32231276	Cai N	2020-03-30	Nat Genet	www.ncbi.nlm.nih.gov/pubmed/32231276	Minimal phenotyping yields genome-wide association signals of low specificity for major depression.	Neuroticism	274,107 British ancestry individuals	NA	11q14.3	NR	GRM5			ENSG00000168959	NA	NA	rs674437-G	rs674437	0	674437	intron_variant	0	0.4843	9e-09	8.04576		0.01098	[0.0072-0.0147] unit increase	NR [8968716] (imputed)	N	Psychological Traits
Derived_OCT_measures	RNFL_thickness_left	rs4753212	11	88689953	rs674437	2018-10-31	29942085	Nagel M	2018-06-25	Nat Genet	www.ncbi.nlm.nih.gov/pubmed/29942085	Meta-analysis of genome-wide association studies for neuroticism in 449,484 individuals identifies novel genetic loci and pathways.	Neuroticism	449,484 European ancestry individuals	NA	11q14.3	NR	GRM5			ENSG00000168959	NA	NA	rs674437-A	rs674437	0	674437	intron_variant	0	NR	8e-10	9.09691		6.146	z score decrease	Affymetrix [10847151] (imputed)	N	Psychological Traits
Derived_OCT_measures	RNFL_thickness_left	rs4753212	11	88689953	rs674437	2019-03-18	30643256	Baselmans BML	2019-01-14	Nat Genet	www.ncbi.nlm.nih.gov/pubmed/30643256	Multivariate genome-wide analyses of the well-being spectrum.	Positive affect	410,603 European ancestry individuals	NA	11q14.3	NR	GRM5			ENSG00000168959	NA	NA	rs674437-A	rs674437	0	674437	intron_variant	0	0.521095	2e-14	13.699		0.0102112	[0.0076-0.0128] unit decrease	NR [NR]	N	Psychological Traits
Derived_OCT_measures	RNFL_thickness_left	rs4753212	11	88693073	rs604551	2018-02-01	29255261	Luciano M	2017-12-18	Nat Genet	www.ncbi.nlm.nih.gov/pubmed/29255261	Association analysis in over 329,000 individuals identifies 116 independent variants influencing neuroticism.	Neuroticism	329,821 European ancestry individuals	122,867 European ancestry individuals	11q14.3	intergenic	GRM5			ENSG00000168959	NA	NA	rs604551-T	rs604551	0	604551	intron_variant	0	0.54747	3e-10	9.52288		6.319	z score decrease	Illumina [18485882] (imputed)	N	Psychological Traits
Derived_OCT_measures	RNFL_thickness_left	rs4753212	11	88695883	rs564567	2019-05-02	30867560	Hill WD	2019-03-13	Mol Psychiatry	www.ncbi.nlm.nih.gov/pubmed/30867560	Genetic contributions to two special factors of neuroticism are associated with affluence, higher intelligence, better health, and longer life.	General factor of neuroticism	270,059 British ancestry individuals	NA	11q14.3	GRM5	GRM5			ENSG00000168959	NA	NA	rs564567-C	rs564567	0	564567	intron_variant	0	NR	2e-08	7.69897		0.0098376	[0.0064-0.0132] unit increase	Affymetrix [18485882] (imputed)	N	Psychological Traits
Derived_OCT_measures	RNFL_thickness_left	rs4753212	11	88705235	rs537635	2020-05-29	32231276	Cai N	2020-03-30	Nat Genet	www.ncbi.nlm.nih.gov/pubmed/32231276	Minimal phenotyping yields genome-wide association signals of low specificity for major depression.	Help-seeking from a GP	113,262 British ancestry cases, 219,360 British ancestry controls	NA	11q14.3	NR	GRM5			ENSG00000168959	NA	NA	rs537635-T	rs537635	0	537635	intron_variant	0	0.484	6e-10	9.22185		1.033	[1.02-1.04]	NR [5276842] (imputed)	N	Psychological Traits
Derived_OCT_measures	RNFL_thickness_left	rs4753212	11	88734123	rs10765820	2020-07-07	31972866	Nagel M	2020-01-23	Acta Psychiatr Scand	www.ncbi.nlm.nih.gov/pubmed/31972866	Genome-wide association study of the sensitivity to environmental stress and adversity (SESA) neuroticism cluster.	Sensitivity to environmental stress and adversity	351,827 European ancestry individuals	NA	11q14.3	NR	GRM5			ENSG00000168959	NA	NA	rs10765820-A	rs10765820	0	10765820	intron_variant	0	NR	2e-09	8.69897		0.01406	NR unit increase	NR [7259579]	N	Psychological Traits
Derived_OCT_measures	RNFL_thickness_left	rs4753212	11	88762042	rs10830201	2018-02-27	29292387	Turley P	2018-01-01	Nat Genet	www.ncbi.nlm.nih.gov/pubmed/29292387	Multi-trait analysis of genome-wide association summary statistics using MTAG.	Subjective well-being (MTAG)	388,538 European ancestry individuals	NA	11q14.3	NR	GRM5			ENSG00000168959	NA	NA	rs10830201-A	rs10830201	0	10830201	intron_variant	0	0.391	2e-10	9.69897		0.0123	[0.0086-0.016] unit decrease	Illumina [NR] (imputed)	N	Psychological Traits
Derived_OCT_measures	RNFL_thickness_left	rs4753212	11	88762042	rs10830201	2017-03-17	27089181	Okbay A	2016-04-18	Nat Genet	www.ncbi.nlm.nih.gov/pubmed/27089181	Genetic variants associated with subjective well-being, depressive symptoms, and neuroticism identified through genome-wide analyses.	Subjective well-being	298,420 Korculan (founder/genetic isolate), Split (founder/genetic isolate), Vis (founder/genetic isolate), Erasmus Rucphen (founder/genetic isolate) and other European ancestry individuals	NA	11q14.3	NR	GRM5			ENSG00000168959	NA	NA	rs10830201-A	rs10830201	0	10830201	intron_variant	0	0.3938	6e-06	5.22185		0.0139106	[0.0079-0.0199] unit decrease	Affymetrix, Illumina, Perlegen [at least 5170349] (imputed)	N	Psychological Traits
Derived_OCT_measures	RNFL_thickness_left	rs4753212	11	88762060	rs10741299	2018-02-27	29292387	Turley P	2018-01-01	Nat Genet	www.ncbi.nlm.nih.gov/pubmed/29292387	Multi-trait analysis of genome-wide association summary statistics using MTAG.	Neuroticism (MTAG)	168,105 European ancestry individuals	NA	11q14.3	NR	GRM5			ENSG00000168959	NA	NA	rs10741299-C	rs10741299	0	10741299	intron_variant	0	0.5646	2e-09	8.69897		0.017	[0.012-0.022] unit decrease	Illumina [NR] (imputed)	N	Psychological Traits
Derived_OCT_measures	RNFL_thickness_left	rs7950415	11	88831337	rs10765186	2019-03-18	30643256	Baselmans BML	2019-01-14	Nat Genet	www.ncbi.nlm.nih.gov/pubmed/30643256	Multivariate genome-wide analyses of the well-being spectrum.	Life satisfaction	80,852 European ancestry individuals	NA	11q14.3	NR	GRM5 - TYR	ENSG00000168959	ENSG00000077498		32187	79706	rs10765186-T	rs10765186	0	10765186	TF_binding_site_variant	1	0.507355	4e-13	12.3979		0.00924765	[0.0068-0.0117] unit decrease	NR [NR]	N	Psychological Traits
Derived_OCT_measures	RNFL_thickness_left	rs7950415	11	88874152	rs10830220	2018-02-01	29255261	Luciano M	2017-12-18	Nat Genet	www.ncbi.nlm.nih.gov/pubmed/29255261	Association analysis in over 329,000 individuals identifies 116 independent variants influencing neuroticism.	Neuroticism	329,821 European ancestry individuals	122,867 European ancestry individuals	11q14.3	intergenic	GRM5 - TYR	ENSG00000168959	ENSG00000077498		75002	36891	rs10830220-C	rs10830220	0	10830220	intergenic_variant	1	0.50298	8e-10	9.09691		6.148	z score decrease	Illumina [18485882] (imputed)	N	Psychological Traits
Derived_OCT_measures	RNFL_thickness_left	rs7950415	11	88874152	rs10830220	2019-01-22	29500382	Nagel M	2018-03-02	Nat Commun	www.ncbi.nlm.nih.gov/pubmed/29500382	Item-level analyses reveal genetic heterogeneity in neuroticism.	Neurociticism	380,506 European ancestry individuals	NA	11q14.3	TYR	GRM5 - TYR	ENSG00000168959	ENSG00000077498		75002	36891	rs10830220-C	rs10830220	0	10830220	intergenic_variant	1	0.497023	7e-10	9.1549		6.17	z score decrease	NR [10847151] (imputed)	N	Psychological Traits
Derived_OCT_measures	RNFL_thickness_left	rs7950415	11	88874152	rs10830220	2018-10-31	29942085	Nagel M	2018-06-25	Nat Genet	www.ncbi.nlm.nih.gov/pubmed/29942085	Meta-analysis of genome-wide association studies for neuroticism in 449,484 individuals identifies novel genetic loci and pathways.	Neuroticism	449,484 European ancestry individuals	NA	11q14.3	NR	GRM5 - TYR	ENSG00000168959	ENSG00000077498		75002	36891	rs10830220-C	rs10830220	0	10830220	intergenic_variant	1	NR	3e-10	9.52288		6.307	z score decrease	Affymetrix [10847151] (imputed)	N	Psychological Traits
Derived_OCT_measures	RNFL_thickness_left	rs7950415	11	88890451	rs61903412	2019-03-18	30643256	Baselmans BML	2019-01-14	Nat Genet	www.ncbi.nlm.nih.gov/pubmed/30643256	Multivariate genome-wide analyses of the well-being spectrum.	Neuroticism	523,783 European ancestry individuals	59,206 European ancestry individuals	11q14.3	NR	GRM5 - TYR	ENSG00000168959	ENSG00000077498		91301	20592	rs61903412-A	rs61903412	0	61903412	intergenic_variant	1	0.526703	1e-13	13		0.0113563	[0.0084-0.0144] unit decrease	NR [NR]	N	Psychological Traits
Derived_OCT_measures	RNFL_thickness_left	rs7950415	11	88953819	rs1939252	2019-03-18	30643256	Baselmans BML	2019-01-14	Nat Genet	www.ncbi.nlm.nih.gov/pubmed/30643256	Multivariate genome-wide analyses of the well-being spectrum.	Positive affect	410,603 European ancestry individuals	NA	11q14.3	NR	TYR			ENSG00000077498	NA	NA	rs1939252-G	rs1939252	0	1939252	intron_variant	0	0.476168	5e-13	12.301		0.00860914	[0.0063-0.0109] unit increase	NR [NR]	N	Psychological Traits
Derived_OCT_measures	RNFL_thickness_left	rs7950415	11	88978545	rs4601783	2019-01-22	29500382	Nagel M	2018-03-02	Nat Commun	www.ncbi.nlm.nih.gov/pubmed/29500382	Item-level analyses reveal genetic heterogeneity in neuroticism.	Neurociticism	380,506 European ancestry individuals	NA	11q14.3	NR	TYR			ENSG00000077498	NA	NA	rs4601783-A	rs4601783	0	4601783	intron_variant	0	0.497979	5e-08	7.30103		5.46	z score decrease	NR [10847151] (imputed)	N	Psychological Traits
Derived_OCT_measures	RNFL_thickness_right	rs11018434	11	88831337	rs10765186	2019-03-18	30643256	Baselmans BML	2019-01-14	Nat Genet	www.ncbi.nlm.nih.gov/pubmed/30643256	Multivariate genome-wide analyses of the well-being spectrum.	Life satisfaction	80,852 European ancestry individuals	NA	11q14.3	NR	GRM5 - TYR	ENSG00000168959	ENSG00000077498		32187	79706	rs10765186-T	rs10765186	0	10765186	TF_binding_site_variant	1	0.507355	4e-13	12.3979		0.00924765	[0.0068-0.0117] unit decrease	NR [NR]	N	Psychological Traits
Derived_OCT_measures	RNFL_thickness_right	rs11018434	11	88874152	rs10830220	2018-02-01	29255261	Luciano M	2017-12-18	Nat Genet	www.ncbi.nlm.nih.gov/pubmed/29255261	Association analysis in over 329,000 individuals identifies 116 independent variants influencing neuroticism.	Neuroticism	329,821 European ancestry individuals	122,867 European ancestry individuals	11q14.3	intergenic	GRM5 - TYR	ENSG00000168959	ENSG00000077498		75002	36891	rs10830220-C	rs10830220	0	10830220	intergenic_variant	1	0.50298	8e-10	9.09691		6.148	z score decrease	Illumina [18485882] (imputed)	N	Psychological Traits
Derived_OCT_measures	RNFL_thickness_right	rs11018434	11	88874152	rs10830220	2019-01-22	29500382	Nagel M	2018-03-02	Nat Commun	www.ncbi.nlm.nih.gov/pubmed/29500382	Item-level analyses reveal genetic heterogeneity in neuroticism.	Neurociticism	380,506 European ancestry individuals	NA	11q14.3	TYR	GRM5 - TYR	ENSG00000168959	ENSG00000077498		75002	36891	rs10830220-C	rs10830220	0	10830220	intergenic_variant	1	0.497023	7e-10	9.1549		6.17	z score decrease	NR [10847151] (imputed)	N	Psychological Traits
Derived_OCT_measures	RNFL_thickness_right	rs11018434	11	88874152	rs10830220	2018-10-31	29942085	Nagel M	2018-06-25	Nat Genet	www.ncbi.nlm.nih.gov/pubmed/29942085	Meta-analysis of genome-wide association studies for neuroticism in 449,484 individuals identifies novel genetic loci and pathways.	Neuroticism	449,484 European ancestry individuals	NA	11q14.3	NR	GRM5 - TYR	ENSG00000168959	ENSG00000077498		75002	36891	rs10830220-C	rs10830220	0	10830220	intergenic_variant	1	NR	3e-10	9.52288		6.307	z score decrease	Affymetrix [10847151] (imputed)	N	Psychological Traits
Derived_OCT_measures	RNFL_thickness_right	rs11018434	11	88890451	rs61903412	2019-03-18	30643256	Baselmans BML	2019-01-14	Nat Genet	www.ncbi.nlm.nih.gov/pubmed/30643256	Multivariate genome-wide analyses of the well-being spectrum.	Neuroticism	523,783 European ancestry individuals	59,206 European ancestry individuals	11q14.3	NR	GRM5 - TYR	ENSG00000168959	ENSG00000077498		91301	20592	rs61903412-A	rs61903412	0	61903412	intergenic_variant	1	0.526703	1e-13	13		0.0113563	[0.0084-0.0144] unit decrease	NR [NR]	N	Psychological Traits
Derived_OCT_measures	RNFL_thickness_right	rs11018434	11	88953819	rs1939252	2019-03-18	30643256	Baselmans BML	2019-01-14	Nat Genet	www.ncbi.nlm.nih.gov/pubmed/30643256	Multivariate genome-wide analyses of the well-being spectrum.	Positive affect	410,603 European ancestry individuals	NA	11q14.3	NR	TYR			ENSG00000077498	NA	NA	rs1939252-G	rs1939252	0	1939252	intron_variant	0	0.476168	5e-13	12.301		0.00860914	[0.0063-0.0109] unit increase	NR [NR]	N	Psychological Traits
Derived_OCT_measures	RNFL_thickness_right	rs11018434	11	88978545	rs4601783	2019-01-22	29500382	Nagel M	2018-03-02	Nat Commun	www.ncbi.nlm.nih.gov/pubmed/29500382	Item-level analyses reveal genetic heterogeneity in neuroticism.	Neurociticism	380,506 European ancestry individuals	NA	11q14.3	NR	TYR			ENSG00000077498	NA	NA	rs4601783-A	rs4601783	0	4601783	intron_variant	0	0.497979	5e-08	7.30103		5.46	z score decrease	NR [10847151] (imputed)	N	Psychological Traits
Derived_OCT_measures	Disc_diameter_trans_left	rs7640943	3	25154112	rs4858708	2019-03-18	30643258	Karlsson Linner R	2019-01-14	Nat Genet	www.ncbi.nlm.nih.gov/pubmed/30643258	Genome-wide association analyses of risk tolerance and risky behaviors in over 1 million individuals identify hundreds of loci and shared genetic influences.	Adventurousness	557,923 European ancestry individuals	NA	3p24.2	RARB	RNA5SP125 - RARB	ENSG00000201713	ENSG00000077092		87495	61711	rs4858708-A	rs4858708	0	4858708	intron_variant	1	0.5161	4e-08	7.39794		0.0106811	[0.0069-0.0145] unit decrease	Illumina [9339358] (imputed)	N	Psychological Traits
Derived_OCT_measures	Disc_diameter_trans_left	rs7640943	3	25155624	rs1909527	2019-03-18	30643258	Karlsson Linner R	2019-01-14	Nat Genet	www.ncbi.nlm.nih.gov/pubmed/30643258	Genome-wide association analyses of risk tolerance and risky behaviors in over 1 million individuals identify hundreds of loci and shared genetic influences.	General risk tolerance (MTAG)	975,353 European ancestry individuals	NA	3p24.2	RARB	RNA5SP125 - RARB	ENSG00000201713	ENSG00000077092		89007	60199	rs1909527-A	rs1909527	0	1909527	intron_variant	1	0.478	6e-11	10.2218		0.0077	[0.0053-0.0101] unit increase	Affymetrix, Illumina [5869552] (imputed)	N	Psychological Traits
Derived_OCT_measures	Disc_diameter_trans_left	rs561612876	10	70320236	rs58627364	2020-05-21	31969693	Coleman JRI	2020-01-23	Mol Psychiatry	www.ncbi.nlm.nih.gov/pubmed/31969693	Genome-wide gene-environment analyses of major depressive disorder and reported lifetime traumatic experiences in UK Biobank.	Trauma exposure in major depressive disorder-negative individuals	10,701 European ancestry cases, 39,677 European ancestry controls	NA	10q21.3	NR	TET1			ENSG00000138336	NA	NA	rs58627364-T	rs58627364	0	58627364	5_prime_UTR_variant	0	0.139818	3e-06	5.52288		1.129	[1.08-1.18]	Affymetrix [7791636] (imputed)	N	Psychological Traits
Derived_OCT_measures	Disc_diameter_trans_left	rs12421026	11	31809322	rs12421026	2018-02-27	29292387	Turley P	2018-01-01	Nat Genet	www.ncbi.nlm.nih.gov/pubmed/29292387	Multi-trait analysis of genome-wide association summary statistics using MTAG.	Neuroticism	168,105 European ancestry individuals	NA	11p13	NR	ELP4, PAX6			ENSG00000109911, ENSG00000007372	NA	NA	rs12421026-C	rs12421026	0	12421026	3_prime_UTR_variant	0	0.4938	6e-06	5.22185		0.0154	[0.0085-0.0223] unit increase	Illumina [NR] (imputed)	N	Psychological Traits
Derived_OCT_measures	Disc_diameter_trans_left	rs12421026	11	31812215	rs3026393	2018-10-31	29942085	Nagel M	2018-06-25	Nat Genet	www.ncbi.nlm.nih.gov/pubmed/29942085	Meta-analysis of genome-wide association studies for neuroticism in 449,484 individuals identifies novel genetic loci and pathways.	Neuroticism	449,484 European ancestry individuals	NA	11p13	NR	PAX6			ENSG00000007372	NA	NA	rs3026393-A	rs3026393	0	3026393	intron_variant	0	NR	7e-09	8.1549		5.803	z score increase	Affymetrix [10847151] (imputed)	N	Psychological Traits
Derived_OCT_measures	Disc_diameter_trans_left	rs59692073	16	51442634	rs35287272	2019-03-18	30643258	Karlsson Linner R	2019-01-14	Nat Genet	www.ncbi.nlm.nih.gov/pubmed/30643258	Genome-wide association analyses of risk tolerance and risky behaviors in over 1 million individuals identify hundreds of loci and shared genetic influences.	Adventurousness	557,923 European ancestry individuals	NA	16q12.1	SALL1					NA	NA	rs35287272-T	rs35287272	0	35287272	intron_variant	1	0.2908	1e-08	8		0.0121811	[0.008-0.0164] unit decrease	Illumina [9339358] (imputed)	N	Psychological Traits
Derived_OCT_measures	ELM_ISOS_thickness_central_subfield_left	rs57506017	7	12242739	rs62435692	2019-03-18	30643256	Baselmans BML	2019-01-14	Nat Genet	www.ncbi.nlm.nih.gov/pubmed/30643256	Multivariate genome-wide analyses of the well-being spectrum.	Neuroticism	523,783 European ancestry individuals	59,206 European ancestry individuals	7p21.3	NR	NA - TMEM106B		ENSG00000106460		NA	8157	rs62435692-T	rs62435692	0	62435692	intergenic_variant	1	0.264568	1e-10	10		0.0116266	[0.0081-0.0152] unit increase	NR [NR]	N	Psychological Traits
Derived_OCT_measures	ELM_ISOS_thickness_central_subfield_left	rs57506017	7	12245225	rs57506017	2018-02-01	29255261	Luciano M	2017-12-18	Nat Genet	www.ncbi.nlm.nih.gov/pubmed/29255261	Association analysis in over 329,000 individuals identifies 116 independent variants influencing neuroticism.	Neuroticism	329,821 European ancestry individuals	122,867 European ancestry individuals	7p21.3	TMEM106B	NA - TMEM106B		ENSG00000106460		NA	5671	rs57506017-A	rs57506017	0	57506017	intergenic_variant	1	0.70696	6e-09	8.22185		5.822	z score decrease	Illumina [18485882] (imputed)	N	Psychological Traits
Derived_OCT_measures	ELM_ISOS_thickness_central_subfield_left	rs751420536	7	12250378	rs3807866	2020-02-07	31748690	Purves KL	2019-11-20	Mol Psychiatry	www.ncbi.nlm.nih.gov/pubmed/31748690	A major role for common genetic variation in anxiety disorders.	Lifetime anxiety disorder	25,453 European ancestry cases, 58,113 European ancestry controls	6,524 cases, 24001 controls	7p21.3	TMEM106B	NA - TMEM106B		ENSG00000106460		NA	518	rs3807866-A	rs3807866	0	3807866	TF_binding_site_variant	1	0.48	5e-08	7.30103	(EA)	0.12	[NR] unit increase	Illumina [NR] (imputed)	N	Psychological Traits
Derived_OCT_measures	ELM_ISOS_thickness_central_subfield_left	rs751420536	7	12250378	rs3807866	2020-05-29	32231276	Cai N	2020-03-30	Nat Genet	www.ncbi.nlm.nih.gov/pubmed/32231276	Minimal phenotyping yields genome-wide association signals of low specificity for major depression.	Help-seeking from a GP	113,262 British ancestry cases, 219,360 British ancestry controls	NA	7p21.3	NR	NA - TMEM106B		ENSG00000106460		NA	518	rs3807866-A	rs3807866	0	3807866	TF_binding_site_variant	1	0.41	5e-13	12.301		1.039	[1.03-1.05]	NR [5276842] (imputed)	N	Psychological Traits
Derived_OCT_measures	ELM_ISOS_thickness_central_subfield_left	rs57506017	7	12261911	rs11509880	2019-01-22	29500382	Nagel M	2018-03-02	Nat Commun	www.ncbi.nlm.nih.gov/pubmed/29500382	Item-level analyses reveal genetic heterogeneity in neuroticism.	Neurociticism	380,506 European ancestry individuals	NA	7p21.3	TMEM106B	TMEM106B			ENSG00000106460	NA	NA	rs11509880-A	rs11509880	0	11509880	intron_variant	0	0.344232	9e-11	10.0458		6.48	z score increase	NR [10847151] (imputed)	N	Psychological Traits
Derived_OCT_measures	ELM_ISOS_thickness_central_subfield_left	rs57506017	7	12261911	rs11509880	2019-01-22	29500382	Nagel M	2018-03-02	Nat Commun	www.ncbi.nlm.nih.gov/pubmed/29500382	Item-level analyses reveal genetic heterogeneity in neuroticism.	Experiencing mood swings	373,733 European ancestry individuals	NA	7p21.3	TMEM106B	TMEM106B			ENSG00000106460	NA	NA	rs11509880-A	rs11509880	0	11509880	intron_variant	0	0.344232	4e-11	10.3979		6.6	z score increase	NR [10847151] (imputed)	N	Psychological Traits
Derived_OCT_measures	ELM_ISOS_thickness_central_subfield_left	rs57506017	7	12261911	rs11509880	2019-01-22	29500382	Nagel M	2018-03-02	Nat Commun	www.ncbi.nlm.nih.gov/pubmed/29500382	Item-level analyses reveal genetic heterogeneity in neuroticism.	Feeling tense	371,318 European ancestry individuals	NA	7p21.3	VWDE	TMEM106B			ENSG00000106460	NA	NA	rs11509880-A	rs11509880	0	11509880	intron_variant	0	0.344232	1e-09	9		6.08	z score increase	NR [10847151] (imputed)	N	Psychological Traits
Derived_OCT_measures	ELM_ISOS_thickness_central_subfield_left	rs57506017	7	12261911	rs11509880	2020-05-29	32231276	Cai N	2020-03-30	Nat Genet	www.ncbi.nlm.nih.gov/pubmed/32231276	Minimal phenotyping yields genome-wide association signals of low specificity for major depression.	Neuroticism	274,107 British ancestry individuals	NA	7p21.3	NR	TMEM106B			ENSG00000106460	NA	NA	rs11509880-A	rs11509880	0	11509880	intron_variant	0	0.3278	2e-10	9.69897		0.01211	[0.0084-0.0159] unit increase	NR [8968716] (imputed)	N	Psychological Traits
Derived_OCT_measures	ELM_ISOS_thickness_central_subfield_left	rs57506017	7	12261911	rs11509880	2018-10-31	29942085	Nagel M	2018-06-25	Nat Genet	www.ncbi.nlm.nih.gov/pubmed/29942085	Meta-analysis of genome-wide association studies for neuroticism in 449,484 individuals identifies novel genetic loci and pathways.	Neuroticism	449,484 European ancestry individuals	NA	7p21.3	NR	TMEM106B			ENSG00000106460	NA	NA	rs11509880-A	rs11509880	0	11509880	intron_variant	0	NR	6e-11	10.2218		6.538	z score increase	Affymetrix [10847151] (imputed)	N	Psychological Traits
Derived_OCT_measures	ELM_ISOS_thickness_central_subfield_left	rs751420536	7	12282451	rs7805419	2019-03-18	30643256	Baselmans BML	2019-01-14	Nat Genet	www.ncbi.nlm.nih.gov/pubmed/30643256	Multivariate genome-wide analyses of the well-being spectrum.	Well-being spectrum (multivariate analysis)	2,083,151 European ancestry individuals	287,239 European ancestry individuals	7p21.3	NR	TMEM106B			ENSG00000106460	NA	NA	rs7805419-C	rs7805419	0	7805419	3_prime_UTR_variant	0	0.416096	9e-13	12.0458		0.00666194	[0.0048-0.0085] unit increase	NR [NR]	N	Psychological Traits
Derived_OCT_measures	ELM_ISOS_thickness_central_subfield_left	rs751420536	7	12282451	rs7805419	2019-05-02	30867560	Hill WD	2019-03-13	Mol Psychiatry	www.ncbi.nlm.nih.gov/pubmed/30867560	Genetic contributions to two special factors of neuroticism are associated with affluence, higher intelligence, better health, and longer life.	General factor of neuroticism	270,059 British ancestry individuals	NA	7p21.3	TMEM106B	TMEM106B			ENSG00000106460	NA	NA	rs7805419-T	rs7805419	0	7805419	3_prime_UTR_variant	0	NR	1e-08	8		0.0099821	[0.0066-0.0134] unit increase	Affymetrix [18485882] (imputed)	N	Psychological Traits
Derived_OCT_measures	ELM_ISOS_thickness_central_subfield_right	rs57506017	7	12242739	rs62435692	2019-03-18	30643256	Baselmans BML	2019-01-14	Nat Genet	www.ncbi.nlm.nih.gov/pubmed/30643256	Multivariate genome-wide analyses of the well-being spectrum.	Neuroticism	523,783 European ancestry individuals	59,206 European ancestry individuals	7p21.3	NR	NA - TMEM106B		ENSG00000106460		NA	8157	rs62435692-T	rs62435692	0	62435692	intergenic_variant	1	0.264568	1e-10	10		0.0116266	[0.0081-0.0152] unit increase	NR [NR]	N	Psychological Traits
Derived_OCT_measures	ELM_ISOS_thickness_central_subfield_right	rs57506017	7	12245225	rs57506017	2018-02-01	29255261	Luciano M	2017-12-18	Nat Genet	www.ncbi.nlm.nih.gov/pubmed/29255261	Association analysis in over 329,000 individuals identifies 116 independent variants influencing neuroticism.	Neuroticism	329,821 European ancestry individuals	122,867 European ancestry individuals	7p21.3	TMEM106B	NA - TMEM106B		ENSG00000106460		NA	5671	rs57506017-A	rs57506017	0	57506017	intergenic_variant	1	0.70696	6e-09	8.22185		5.822	z score decrease	Illumina [18485882] (imputed)	N	Psychological Traits
Derived_OCT_measures	ELM_ISOS_thickness_central_subfield_right	7:12281703_TA_T	7	12250378	rs3807866	2020-02-07	31748690	Purves KL	2019-11-20	Mol Psychiatry	www.ncbi.nlm.nih.gov/pubmed/31748690	A major role for common genetic variation in anxiety disorders.	Lifetime anxiety disorder	25,453 European ancestry cases, 58,113 European ancestry controls	6,524 cases, 24001 controls	7p21.3	TMEM106B	NA - TMEM106B		ENSG00000106460		NA	518	rs3807866-A	rs3807866	0	3807866	TF_binding_site_variant	1	0.48	5e-08	7.30103	(EA)	0.12	[NR] unit increase	Illumina [NR] (imputed)	N	Psychological Traits
Derived_OCT_measures	ELM_ISOS_thickness_central_subfield_right	7:12281703_TA_T	7	12250378	rs3807866	2020-05-29	32231276	Cai N	2020-03-30	Nat Genet	www.ncbi.nlm.nih.gov/pubmed/32231276	Minimal phenotyping yields genome-wide association signals of low specificity for major depression.	Help-seeking from a GP	113,262 British ancestry cases, 219,360 British ancestry controls	NA	7p21.3	NR	NA - TMEM106B		ENSG00000106460		NA	518	rs3807866-A	rs3807866	0	3807866	TF_binding_site_variant	1	0.41	5e-13	12.301		1.039	[1.03-1.05]	NR [5276842] (imputed)	N	Psychological Traits
Derived_OCT_measures	ELM_ISOS_thickness_central_subfield_right	rs57506017	7	12261911	rs11509880	2019-01-22	29500382	Nagel M	2018-03-02	Nat Commun	www.ncbi.nlm.nih.gov/pubmed/29500382	Item-level analyses reveal genetic heterogeneity in neuroticism.	Neurociticism	380,506 European ancestry individuals	NA	7p21.3	TMEM106B	TMEM106B			ENSG00000106460	NA	NA	rs11509880-A	rs11509880	0	11509880	intron_variant	0	0.344232	9e-11	10.0458		6.48	z score increase	NR [10847151] (imputed)	N	Psychological Traits
Derived_OCT_measures	ELM_ISOS_thickness_central_subfield_right	rs57506017	7	12261911	rs11509880	2019-01-22	29500382	Nagel M	2018-03-02	Nat Commun	www.ncbi.nlm.nih.gov/pubmed/29500382	Item-level analyses reveal genetic heterogeneity in neuroticism.	Experiencing mood swings	373,733 European ancestry individuals	NA	7p21.3	TMEM106B	TMEM106B			ENSG00000106460	NA	NA	rs11509880-A	rs11509880	0	11509880	intron_variant	0	0.344232	4e-11	10.3979		6.6	z score increase	NR [10847151] (imputed)	N	Psychological Traits
Derived_OCT_measures	ELM_ISOS_thickness_central_subfield_right	rs57506017	7	12261911	rs11509880	2019-01-22	29500382	Nagel M	2018-03-02	Nat Commun	www.ncbi.nlm.nih.gov/pubmed/29500382	Item-level analyses reveal genetic heterogeneity in neuroticism.	Feeling tense	371,318 European ancestry individuals	NA	7p21.3	VWDE	TMEM106B			ENSG00000106460	NA	NA	rs11509880-A	rs11509880	0	11509880	intron_variant	0	0.344232	1e-09	9		6.08	z score increase	NR [10847151] (imputed)	N	Psychological Traits
Derived_OCT_measures	ELM_ISOS_thickness_central_subfield_right	rs57506017	7	12261911	rs11509880	2020-05-29	32231276	Cai N	2020-03-30	Nat Genet	www.ncbi.nlm.nih.gov/pubmed/32231276	Minimal phenotyping yields genome-wide association signals of low specificity for major depression.	Neuroticism	274,107 British ancestry individuals	NA	7p21.3	NR	TMEM106B			ENSG00000106460	NA	NA	rs11509880-A	rs11509880	0	11509880	intron_variant	0	0.3278	2e-10	9.69897		0.01211	[0.0084-0.0159] unit increase	NR [8968716] (imputed)	N	Psychological Traits
Derived_OCT_measures	ELM_ISOS_thickness_central_subfield_right	rs57506017	7	12261911	rs11509880	2018-10-31	29942085	Nagel M	2018-06-25	Nat Genet	www.ncbi.nlm.nih.gov/pubmed/29942085	Meta-analysis of genome-wide association studies for neuroticism in 449,484 individuals identifies novel genetic loci and pathways.	Neuroticism	449,484 European ancestry individuals	NA	7p21.3	NR	TMEM106B			ENSG00000106460	NA	NA	rs11509880-A	rs11509880	0	11509880	intron_variant	0	NR	6e-11	10.2218		6.538	z score increase	Affymetrix [10847151] (imputed)	N	Psychological Traits
Derived_OCT_measures	ELM_ISOS_thickness_central_subfield_right	7:12281703_TA_T	7	12282451	rs7805419	2019-03-18	30643256	Baselmans BML	2019-01-14	Nat Genet	www.ncbi.nlm.nih.gov/pubmed/30643256	Multivariate genome-wide analyses of the well-being spectrum.	Well-being spectrum (multivariate analysis)	2,083,151 European ancestry individuals	287,239 European ancestry individuals	7p21.3	NR	TMEM106B			ENSG00000106460	NA	NA	rs7805419-C	rs7805419	0	7805419	3_prime_UTR_variant	0	0.416096	9e-13	12.0458		0.00666194	[0.0048-0.0085] unit increase	NR [NR]	N	Psychological Traits
Derived_OCT_measures	ELM_ISOS_thickness_central_subfield_right	7:12281703_TA_T	7	12282451	rs7805419	2019-05-02	30867560	Hill WD	2019-03-13	Mol Psychiatry	www.ncbi.nlm.nih.gov/pubmed/30867560	Genetic contributions to two special factors of neuroticism are associated with affluence, higher intelligence, better health, and longer life.	General factor of neuroticism	270,059 British ancestry individuals	NA	7p21.3	TMEM106B	TMEM106B			ENSG00000106460	NA	NA	rs7805419-T	rs7805419	0	7805419	3_prime_UTR_variant	0	NR	1e-08	8		0.0099821	[0.0066-0.0134] unit increase	Affymetrix [18485882] (imputed)	N	Psychological Traits
Derived_OCT_measures	ELM_ISOS_thickness_inner_subfield_left	rs751420536	7	12250378	rs3807866	2020-02-07	31748690	Purves KL	2019-11-20	Mol Psychiatry	www.ncbi.nlm.nih.gov/pubmed/31748690	A major role for common genetic variation in anxiety disorders.	Lifetime anxiety disorder	25,453 European ancestry cases, 58,113 European ancestry controls	6,524 cases, 24001 controls	7p21.3	TMEM106B	NA - TMEM106B		ENSG00000106460		NA	518	rs3807866-A	rs3807866	0	3807866	TF_binding_site_variant	1	0.48	5e-08	7.30103	(EA)	0.12	[NR] unit increase	Illumina [NR] (imputed)	N	Psychological Traits
Derived_OCT_measures	ELM_ISOS_thickness_inner_subfield_left	rs751420536	7	12250378	rs3807866	2020-05-29	32231276	Cai N	2020-03-30	Nat Genet	www.ncbi.nlm.nih.gov/pubmed/32231276	Minimal phenotyping yields genome-wide association signals of low specificity for major depression.	Help-seeking from a GP	113,262 British ancestry cases, 219,360 British ancestry controls	NA	7p21.3	NR	NA - TMEM106B		ENSG00000106460		NA	518	rs3807866-A	rs3807866	0	3807866	TF_binding_site_variant	1	0.41	5e-13	12.301		1.039	[1.03-1.05]	NR [5276842] (imputed)	N	Psychological Traits
Derived_OCT_measures	ELM_ISOS_thickness_inner_subfield_left	rs751420536	7	12282451	rs7805419	2019-03-18	30643256	Baselmans BML	2019-01-14	Nat Genet	www.ncbi.nlm.nih.gov/pubmed/30643256	Multivariate genome-wide analyses of the well-being spectrum.	Well-being spectrum (multivariate analysis)	2,083,151 European ancestry individuals	287,239 European ancestry individuals	7p21.3	NR	TMEM106B			ENSG00000106460	NA	NA	rs7805419-C	rs7805419	0	7805419	3_prime_UTR_variant	0	0.416096	9e-13	12.0458		0.00666194	[0.0048-0.0085] unit increase	NR [NR]	N	Psychological Traits
Derived_OCT_measures	ELM_ISOS_thickness_inner_subfield_left	rs751420536	7	12282451	rs7805419	2019-05-02	30867560	Hill WD	2019-03-13	Mol Psychiatry	www.ncbi.nlm.nih.gov/pubmed/30867560	Genetic contributions to two special factors of neuroticism are associated with affluence, higher intelligence, better health, and longer life.	General factor of neuroticism	270,059 British ancestry individuals	NA	7p21.3	TMEM106B	TMEM106B			ENSG00000106460	NA	NA	rs7805419-T	rs7805419	0	7805419	3_prime_UTR_variant	0	NR	1e-08	8		0.0099821	[0.0066-0.0134] unit increase	Affymetrix [18485882] (imputed)	N	Psychological Traits
Derived_OCT_measures	ELM_ISOS_thickness_inner_subfield_left	rs7824675	8	10190040	rs7832708	2019-03-18	30643256	Baselmans BML	2019-01-14	Nat Genet	www.ncbi.nlm.nih.gov/pubmed/30643256	Multivariate genome-wide analyses of the well-being spectrum.	Well-being spectrum (multivariate analysis)	2,083,151 European ancestry individuals	287,239 European ancestry individuals	8p23.1	NR	MSRA, MSRA			ENSG00000175806, ENSG00000285250	NA	NA	rs7832708-T	rs7832708	0	7832708	intron_variant	0	0.481356	3e-16	15.5229		0.00751278	[0.0057-0.0093] unit decrease	NR [NR]	N	Psychological Traits
Derived_OCT_measures	ELM_ISOS_thickness_inner_subfield_left	rs7824675	8	10190040	rs7832708	2019-05-02	30867560	Hill WD	2019-03-13	Mol Psychiatry	www.ncbi.nlm.nih.gov/pubmed/30867560	Genetic contributions to two special factors of neuroticism are associated with affluence, higher intelligence, better health, and longer life.	General factor of neuroticism	270,059 British ancestry individuals	NA	8p23.1	MSRA	MSRA, MSRA			ENSG00000175806, ENSG00000285250	NA	NA	rs7832708-C	rs7832708	0	7832708	intron_variant	0	NR	4e-15	14.3979		0.013677	[0.01-0.017] unit decrease	Affymetrix [18485882] (imputed)	N	Psychological Traits
Derived_OCT_measures	ELM_ISOS_thickness_inner_subfield_left	rs7824675	8	10193772	rs6982308	2019-03-18	30643256	Baselmans BML	2019-01-14	Nat Genet	www.ncbi.nlm.nih.gov/pubmed/30643256	Multivariate genome-wide analyses of the well-being spectrum.	Neuroticism	523,783 European ancestry individuals	59,206 European ancestry individuals	8p23.1	NR	MSRA, MSRA			ENSG00000175806, ENSG00000285250	NA	NA	rs6982308-G	rs6982308	0	6982308	intron_variant	0	0.526408	6e-31	30.2218		0.0214548	[0.018-0.025] unit increase	NR [NR]	N	Psychological Traits
Derived_OCT_measures	ELM_ISOS_thickness_inner_subfield_left	rs7824675	8	10240202	rs9329221	2018-02-01	29255261	Luciano M	2017-12-18	Nat Genet	www.ncbi.nlm.nih.gov/pubmed/29255261	Association analysis in over 329,000 individuals identifies 116 independent variants influencing neuroticism.	Neuroticism	329,821 European ancestry individuals	122,867 European ancestry individuals	8p23.1	intergenic	MSRA, MSRA			ENSG00000175806, ENSG00000285250	NA	NA	rs9329221-T	rs9329221	0	9329221	intron_variant	0	0.45034	9e-28	27.0458		10.922	z score decrease	Illumina [18485882] (imputed)	N	Psychological Traits
Derived_OCT_measures	ELM_ISOS_thickness_inner_subfield_left	rs7824675	8	10283748	rs7005363	2019-05-02	30867560	Hill WD	2019-03-13	Mol Psychiatry	www.ncbi.nlm.nih.gov/pubmed/30867560	Genetic contributions to two special factors of neuroticism are associated with affluence, higher intelligence, better health, and longer life.	General factor of neuroticism	270,059 British ancestry individuals	NA	8p23.1	MSRA	MSRA, MSRA			ENSG00000175806, ENSG00000285250	NA	NA	rs7005363-T	rs7005363	0	7005363	intron_variant	0	NR	3e-12	11.5229		0.012122	[0.0087-0.0155] unit decrease	Affymetrix [18485882] (imputed)	N	Psychological Traits
Derived_OCT_measures	ELM_ISOS_thickness_inner_subfield_right	rs57506017	7	12242739	rs62435692	2019-03-18	30643256	Baselmans BML	2019-01-14	Nat Genet	www.ncbi.nlm.nih.gov/pubmed/30643256	Multivariate genome-wide analyses of the well-being spectrum.	Neuroticism	523,783 European ancestry individuals	59,206 European ancestry individuals	7p21.3	NR	NA - TMEM106B		ENSG00000106460		NA	8157	rs62435692-T	rs62435692	0	62435692	intergenic_variant	1	0.264568	1e-10	10		0.0116266	[0.0081-0.0152] unit increase	NR [NR]	N	Psychological Traits
Derived_OCT_measures	ELM_ISOS_thickness_inner_subfield_right	rs57506017	7	12245225	rs57506017	2018-02-01	29255261	Luciano M	2017-12-18	Nat Genet	www.ncbi.nlm.nih.gov/pubmed/29255261	Association analysis in over 329,000 individuals identifies 116 independent variants influencing neuroticism.	Neuroticism	329,821 European ancestry individuals	122,867 European ancestry individuals	7p21.3	TMEM106B	NA - TMEM106B		ENSG00000106460		NA	5671	rs57506017-A	rs57506017	0	57506017	intergenic_variant	1	0.70696	6e-09	8.22185		5.822	z score decrease	Illumina [18485882] (imputed)	N	Psychological Traits
Derived_OCT_measures	ELM_ISOS_thickness_inner_subfield_right	rs751420536	7	12250378	rs3807866	2020-02-07	31748690	Purves KL	2019-11-20	Mol Psychiatry	www.ncbi.nlm.nih.gov/pubmed/31748690	A major role for common genetic variation in anxiety disorders.	Lifetime anxiety disorder	25,453 European ancestry cases, 58,113 European ancestry controls	6,524 cases, 24001 controls	7p21.3	TMEM106B	NA - TMEM106B		ENSG00000106460		NA	518	rs3807866-A	rs3807866	0	3807866	TF_binding_site_variant	1	0.48	5e-08	7.30103	(EA)	0.12	[NR] unit increase	Illumina [NR] (imputed)	N	Psychological Traits
Derived_OCT_measures	ELM_ISOS_thickness_inner_subfield_right	rs751420536	7	12250378	rs3807866	2020-05-29	32231276	Cai N	2020-03-30	Nat Genet	www.ncbi.nlm.nih.gov/pubmed/32231276	Minimal phenotyping yields genome-wide association signals of low specificity for major depression.	Help-seeking from a GP	113,262 British ancestry cases, 219,360 British ancestry controls	NA	7p21.3	NR	NA - TMEM106B		ENSG00000106460		NA	518	rs3807866-A	rs3807866	0	3807866	TF_binding_site_variant	1	0.41	5e-13	12.301		1.039	[1.03-1.05]	NR [5276842] (imputed)	N	Psychological Traits
Derived_OCT_measures	ELM_ISOS_thickness_inner_subfield_right	rs57506017	7	12261911	rs11509880	2019-01-22	29500382	Nagel M	2018-03-02	Nat Commun	www.ncbi.nlm.nih.gov/pubmed/29500382	Item-level analyses reveal genetic heterogeneity in neuroticism.	Neurociticism	380,506 European ancestry individuals	NA	7p21.3	TMEM106B	TMEM106B			ENSG00000106460	NA	NA	rs11509880-A	rs11509880	0	11509880	intron_variant	0	0.344232	9e-11	10.0458		6.48	z score increase	NR [10847151] (imputed)	N	Psychological Traits
Derived_OCT_measures	ELM_ISOS_thickness_inner_subfield_right	rs57506017	7	12261911	rs11509880	2019-01-22	29500382	Nagel M	2018-03-02	Nat Commun	www.ncbi.nlm.nih.gov/pubmed/29500382	Item-level analyses reveal genetic heterogeneity in neuroticism.	Experiencing mood swings	373,733 European ancestry individuals	NA	7p21.3	TMEM106B	TMEM106B			ENSG00000106460	NA	NA	rs11509880-A	rs11509880	0	11509880	intron_variant	0	0.344232	4e-11	10.3979		6.6	z score increase	NR [10847151] (imputed)	N	Psychological Traits
Derived_OCT_measures	ELM_ISOS_thickness_inner_subfield_right	rs57506017	7	12261911	rs11509880	2019-01-22	29500382	Nagel M	2018-03-02	Nat Commun	www.ncbi.nlm.nih.gov/pubmed/29500382	Item-level analyses reveal genetic heterogeneity in neuroticism.	Feeling tense	371,318 European ancestry individuals	NA	7p21.3	VWDE	TMEM106B			ENSG00000106460	NA	NA	rs11509880-A	rs11509880	0	11509880	intron_variant	0	0.344232	1e-09	9		6.08	z score increase	NR [10847151] (imputed)	N	Psychological Traits
Derived_OCT_measures	ELM_ISOS_thickness_inner_subfield_right	rs57506017	7	12261911	rs11509880	2020-05-29	32231276	Cai N	2020-03-30	Nat Genet	www.ncbi.nlm.nih.gov/pubmed/32231276	Minimal phenotyping yields genome-wide association signals of low specificity for major depression.	Neuroticism	274,107 British ancestry individuals	NA	7p21.3	NR	TMEM106B			ENSG00000106460	NA	NA	rs11509880-A	rs11509880	0	11509880	intron_variant	0	0.3278	2e-10	9.69897		0.01211	[0.0084-0.0159] unit increase	NR [8968716] (imputed)	N	Psychological Traits
Derived_OCT_measures	ELM_ISOS_thickness_inner_subfield_right	rs57506017	7	12261911	rs11509880	2018-10-31	29942085	Nagel M	2018-06-25	Nat Genet	www.ncbi.nlm.nih.gov/pubmed/29942085	Meta-analysis of genome-wide association studies for neuroticism in 449,484 individuals identifies novel genetic loci and pathways.	Neuroticism	449,484 European ancestry individuals	NA	7p21.3	NR	TMEM106B			ENSG00000106460	NA	NA	rs11509880-A	rs11509880	0	11509880	intron_variant	0	NR	6e-11	10.2218		6.538	z score increase	Affymetrix [10847151] (imputed)	N	Psychological Traits
Derived_OCT_measures	ELM_ISOS_thickness_inner_subfield_right	rs751420536	7	12282451	rs7805419	2019-03-18	30643256	Baselmans BML	2019-01-14	Nat Genet	www.ncbi.nlm.nih.gov/pubmed/30643256	Multivariate genome-wide analyses of the well-being spectrum.	Well-being spectrum (multivariate analysis)	2,083,151 European ancestry individuals	287,239 European ancestry individuals	7p21.3	NR	TMEM106B			ENSG00000106460	NA	NA	rs7805419-C	rs7805419	0	7805419	3_prime_UTR_variant	0	0.416096	9e-13	12.0458		0.00666194	[0.0048-0.0085] unit increase	NR [NR]	N	Psychological Traits
Derived_OCT_measures	ELM_ISOS_thickness_inner_subfield_right	rs751420536	7	12282451	rs7805419	2019-05-02	30867560	Hill WD	2019-03-13	Mol Psychiatry	www.ncbi.nlm.nih.gov/pubmed/30867560	Genetic contributions to two special factors of neuroticism are associated with affluence, higher intelligence, better health, and longer life.	General factor of neuroticism	270,059 British ancestry individuals	NA	7p21.3	TMEM106B	TMEM106B			ENSG00000106460	NA	NA	rs7805419-T	rs7805419	0	7805419	3_prime_UTR_variant	0	NR	1e-08	8		0.0099821	[0.0066-0.0134] unit increase	Affymetrix [18485882] (imputed)	N	Psychological Traits
Derived_OCT_measures	ELM_ISOS_thickness_inner_subfield_right	rs2980769	8	8363897	rs2921036	2018-02-01	29255261	Luciano M	2017-12-18	Nat Genet	www.ncbi.nlm.nih.gov/pubmed/29255261	Association analysis in over 329,000 individuals identifies 116 independent variants influencing neuroticism.	Neuroticism	329,821 European ancestry individuals	122,867 European ancestry individuals	8p23.1	CLDN23, ERI1, MFHAS1, SGK223	NA - RN7SL178P		ENSG00000284857		NA	75965	rs2921036-T	rs2921036	0	2921036	intergenic_variant	1	0.48746	3e-31	30.5229		11.629	z score increase	Illumina [18485882] (imputed)	N	Psychological Traits
Derived_OCT_measures	ELM_ISOS_thickness_inner_subfield_right	rs2980769	8	8363897	rs2921036	2020-05-29	32231276	Cai N	2020-03-30	Nat Genet	www.ncbi.nlm.nih.gov/pubmed/32231276	Minimal phenotyping yields genome-wide association signals of low specificity for major depression.	Neuroticism	274,107 British ancestry individuals	NA	8p23.1	NR	NA - RN7SL178P		ENSG00000284857		NA	75965	rs2921036-T	rs2921036	0	2921036	intergenic_variant	1	0.4898	3e-20	19.5229		0.01775	[0.014-0.022] unit increase	NR [8968716] (imputed)	N	Psychological Traits
Derived_OCT_measures	ELM_ISOS_thickness_inner_subfield_right	rs2980769	8	8363897	rs2921036	2018-10-31	29942085	Nagel M	2018-06-25	Nat Genet	www.ncbi.nlm.nih.gov/pubmed/29942085	Meta-analysis of genome-wide association studies for neuroticism in 449,484 individuals identifies novel genetic loci and pathways.	Neuroticism	449,484 European ancestry individuals	NA	8p23.1	NR	NA - RN7SL178P		ENSG00000284857		NA	75965	rs2921036-T	rs2921036	0	2921036	intergenic_variant	1	NR	5e-10	9.30103		6.229	z score increase	Affymetrix [10847151] (imputed)	N	Psychological Traits
Derived_OCT_measures	ELM_ISOS_thickness_inner_subfield_right	rs2980769	8	8363897	rs2921036	2019-03-18	30643256	Baselmans BML	2019-01-14	Nat Genet	www.ncbi.nlm.nih.gov/pubmed/30643256	Multivariate genome-wide analyses of the well-being spectrum.	Neuroticism	523,783 European ancestry individuals	59,206 European ancestry individuals	8p23.1	NR	NA - RN7SL178P		ENSG00000284857		NA	75965	rs2921036-C	rs2921036	0	2921036	intergenic_variant	1	0.509536	3e-32	31.5229		0.0219983	[0.018-0.026] unit decrease	NR [NR]	N	Psychological Traits
Derived_OCT_measures	ELM_ISOS_thickness_inner_subfield_right	rs2980769	8	8363897	rs2921036	2019-03-18	30643256	Baselmans BML	2019-01-14	Nat Genet	www.ncbi.nlm.nih.gov/pubmed/30643256	Multivariate genome-wide analyses of the well-being spectrum.	Well-being spectrum (multivariate analysis)	2,083,151 European ancestry individuals	287,239 European ancestry individuals	8p23.1	NR	NA - RN7SL178P		ENSG00000284857		NA	75965	rs2921036-C	rs2921036	0	2921036	intergenic_variant	1	0.509536	7e-15	14.1549		0.00714813	[0.0053-0.0089] unit decrease	NR [NR]	N	Psychological Traits
Derived_OCT_measures	ELM_ISOS_thickness_inner_subfield_right	rs2980769	8	8363897	rs2921036	2019-05-02	30867560	Hill WD	2019-03-13	Mol Psychiatry	www.ncbi.nlm.nih.gov/pubmed/30867560	Genetic contributions to two special factors of neuroticism are associated with affluence, higher intelligence, better health, and longer life.	General factor of neuroticism	270,059 British ancestry individuals	NA	8p23.1	ENSG00000254153	NA - RN7SL178P		ENSG00000284857		NA	75965	rs2921036-T	rs2921036	0	2921036	intergenic_variant	1	NR	5e-18	17.301		0.015042	[0.012-0.018] unit decrease	Affymetrix [18485882] (imputed)	N	Psychological Traits
Derived_OCT_measures	ELM_ISOS_thickness_inner_subfield_right	rs6982308	8	9796321	rs615632	2018-02-01	29255261	Luciano M	2017-12-18	Nat Genet	www.ncbi.nlm.nih.gov/pubmed/29255261	Association analysis in over 329,000 individuals identifies 116 independent variants influencing neuroticism.	Neuroticism	329,821 European ancestry individuals	122,867 European ancestry individuals	8p23.1	intergenic	MIR124-1HG - NA	ENSG00000253230			32133	NA	rs615632-T	rs615632	0	615632	intergenic_variant	1	0.52895	3e-21	20.5229		9.469	z score increase	Illumina [18485882] (imputed)	N	Psychological Traits
Derived_OCT_measures	ELM_ISOS_thickness_inner_subfield_right	rs6982308	8	9796321	rs615632	2019-03-18	30643256	Baselmans BML	2019-01-14	Nat Genet	www.ncbi.nlm.nih.gov/pubmed/30643256	Multivariate genome-wide analyses of the well-being spectrum.	Neuroticism	523,783 European ancestry individuals	59,206 European ancestry individuals	8p23.1	NR	MIR124-1HG - NA	ENSG00000253230			32133	NA	rs615632-T	rs615632	0	615632	intergenic_variant	1	0.542306	6e-21	20.2218		0.0175172	[0.014-0.021] unit increase	NR [NR]	N	Psychological Traits
Derived_OCT_measures	ELM_ISOS_thickness_inner_subfield_right	rs6982308	8	10190040	rs7832708	2019-03-18	30643256	Baselmans BML	2019-01-14	Nat Genet	www.ncbi.nlm.nih.gov/pubmed/30643256	Multivariate genome-wide analyses of the well-being spectrum.	Well-being spectrum (multivariate analysis)	2,083,151 European ancestry individuals	287,239 European ancestry individuals	8p23.1	NR	MSRA, MSRA			ENSG00000175806, ENSG00000285250	NA	NA	rs7832708-T	rs7832708	0	7832708	intron_variant	0	0.481356	3e-16	15.5229		0.00751278	[0.0057-0.0093] unit decrease	NR [NR]	N	Psychological Traits
Derived_OCT_measures	ELM_ISOS_thickness_inner_subfield_right	rs6982308	8	10190040	rs7832708	2019-05-02	30867560	Hill WD	2019-03-13	Mol Psychiatry	www.ncbi.nlm.nih.gov/pubmed/30867560	Genetic contributions to two special factors of neuroticism are associated with affluence, higher intelligence, better health, and longer life.	General factor of neuroticism	270,059 British ancestry individuals	NA	8p23.1	MSRA	MSRA, MSRA			ENSG00000175806, ENSG00000285250	NA	NA	rs7832708-C	rs7832708	0	7832708	intron_variant	0	NR	4e-15	14.3979		0.013677	[0.01-0.017] unit decrease	Affymetrix [18485882] (imputed)	N	Psychological Traits
Derived_OCT_measures	ELM_ISOS_thickness_inner_subfield_right	rs6982308	8	10193772	rs6982308	2019-03-18	30643256	Baselmans BML	2019-01-14	Nat Genet	www.ncbi.nlm.nih.gov/pubmed/30643256	Multivariate genome-wide analyses of the well-being spectrum.	Neuroticism	523,783 European ancestry individuals	59,206 European ancestry individuals	8p23.1	NR	MSRA, MSRA			ENSG00000175806, ENSG00000285250	NA	NA	rs6982308-G	rs6982308	0	6982308	intron_variant	0	0.526408	6e-31	30.2218		0.0214548	[0.018-0.025] unit increase	NR [NR]	N	Psychological Traits
Derived_OCT_measures	ELM_ISOS_thickness_inner_subfield_right	rs6982308	8	10240202	rs9329221	2018-02-01	29255261	Luciano M	2017-12-18	Nat Genet	www.ncbi.nlm.nih.gov/pubmed/29255261	Association analysis in over 329,000 individuals identifies 116 independent variants influencing neuroticism.	Neuroticism	329,821 European ancestry individuals	122,867 European ancestry individuals	8p23.1	intergenic	MSRA, MSRA			ENSG00000175806, ENSG00000285250	NA	NA	rs9329221-T	rs9329221	0	9329221	intron_variant	0	0.45034	9e-28	27.0458		10.922	z score decrease	Illumina [18485882] (imputed)	N	Psychological Traits
Derived_OCT_measures	ELM_ISOS_thickness_inner_subfield_right	rs6982308	8	10283748	rs7005363	2019-05-02	30867560	Hill WD	2019-03-13	Mol Psychiatry	www.ncbi.nlm.nih.gov/pubmed/30867560	Genetic contributions to two special factors of neuroticism are associated with affluence, higher intelligence, better health, and longer life.	General factor of neuroticism	270,059 British ancestry individuals	NA	8p23.1	MSRA	MSRA, MSRA			ENSG00000175806, ENSG00000285250	NA	NA	rs7005363-T	rs7005363	0	7005363	intron_variant	0	NR	3e-12	11.5229		0.012122	[0.0087-0.0155] unit decrease	Affymetrix [18485882] (imputed)	N	Psychological Traits
Derived_OCT_measures	ELM_ISOS_thickness_left	rs34376504	8	8363897	rs2921036	2018-02-01	29255261	Luciano M	2017-12-18	Nat Genet	www.ncbi.nlm.nih.gov/pubmed/29255261	Association analysis in over 329,000 individuals identifies 116 independent variants influencing neuroticism.	Neuroticism	329,821 European ancestry individuals	122,867 European ancestry individuals	8p23.1	CLDN23, ERI1, MFHAS1, SGK223	NA - RN7SL178P		ENSG00000284857		NA	75965	rs2921036-T	rs2921036	0	2921036	intergenic_variant	1	0.48746	3e-31	30.5229		11.629	z score increase	Illumina [18485882] (imputed)	N	Psychological Traits
Derived_OCT_measures	ELM_ISOS_thickness_left	rs34376504	8	8363897	rs2921036	2020-05-29	32231276	Cai N	2020-03-30	Nat Genet	www.ncbi.nlm.nih.gov/pubmed/32231276	Minimal phenotyping yields genome-wide association signals of low specificity for major depression.	Neuroticism	274,107 British ancestry individuals	NA	8p23.1	NR	NA - RN7SL178P		ENSG00000284857		NA	75965	rs2921036-T	rs2921036	0	2921036	intergenic_variant	1	0.4898	3e-20	19.5229		0.01775	[0.014-0.022] unit increase	NR [8968716] (imputed)	N	Psychological Traits
Derived_OCT_measures	ELM_ISOS_thickness_left	rs34376504	8	8363897	rs2921036	2018-10-31	29942085	Nagel M	2018-06-25	Nat Genet	www.ncbi.nlm.nih.gov/pubmed/29942085	Meta-analysis of genome-wide association studies for neuroticism in 449,484 individuals identifies novel genetic loci and pathways.	Neuroticism	449,484 European ancestry individuals	NA	8p23.1	NR	NA - RN7SL178P		ENSG00000284857		NA	75965	rs2921036-T	rs2921036	0	2921036	intergenic_variant	1	NR	5e-10	9.30103		6.229	z score increase	Affymetrix [10847151] (imputed)	N	Psychological Traits
Derived_OCT_measures	ELM_ISOS_thickness_left	rs34376504	8	8363897	rs2921036	2019-03-18	30643256	Baselmans BML	2019-01-14	Nat Genet	www.ncbi.nlm.nih.gov/pubmed/30643256	Multivariate genome-wide analyses of the well-being spectrum.	Neuroticism	523,783 European ancestry individuals	59,206 European ancestry individuals	8p23.1	NR	NA - RN7SL178P		ENSG00000284857		NA	75965	rs2921036-C	rs2921036	0	2921036	intergenic_variant	1	0.509536	3e-32	31.5229		0.0219983	[0.018-0.026] unit decrease	NR [NR]	N	Psychological Traits
Derived_OCT_measures	ELM_ISOS_thickness_left	rs34376504	8	8363897	rs2921036	2019-03-18	30643256	Baselmans BML	2019-01-14	Nat Genet	www.ncbi.nlm.nih.gov/pubmed/30643256	Multivariate genome-wide analyses of the well-being spectrum.	Well-being spectrum (multivariate analysis)	2,083,151 European ancestry individuals	287,239 European ancestry individuals	8p23.1	NR	NA - RN7SL178P		ENSG00000284857		NA	75965	rs2921036-C	rs2921036	0	2921036	intergenic_variant	1	0.509536	7e-15	14.1549		0.00714813	[0.0053-0.0089] unit decrease	NR [NR]	N	Psychological Traits
Derived_OCT_measures	ELM_ISOS_thickness_left	rs34376504	8	8363897	rs2921036	2019-05-02	30867560	Hill WD	2019-03-13	Mol Psychiatry	www.ncbi.nlm.nih.gov/pubmed/30867560	Genetic contributions to two special factors of neuroticism are associated with affluence, higher intelligence, better health, and longer life.	General factor of neuroticism	270,059 British ancestry individuals	NA	8p23.1	ENSG00000254153	NA - RN7SL178P		ENSG00000284857		NA	75965	rs2921036-T	rs2921036	0	2921036	intergenic_variant	1	NR	5e-18	17.301		0.015042	[0.012-0.018] unit decrease	Affymetrix [18485882] (imputed)	N	Psychological Traits
Derived_OCT_measures	INL_ELM_thickness_central_subfield_left	5:87778792_AT_A	5	87517878	rs357512	2018-10-31	29942085	Nagel M	2018-06-25	Nat Genet	www.ncbi.nlm.nih.gov/pubmed/29942085	Meta-analysis of genome-wide association studies for neuroticism in 449,484 individuals identifies novel genetic loci and pathways.	Neuroticism	449,484 European ancestry individuals	NA	5q14.3	NR	TMEM161B			ENSG00000164180	NA	NA	rs357512-T	rs357512	0	357512	intron_variant	0	NR	6e-09	8.22185		5.818	z score increase	Affymetrix [10847151] (imputed)	N	Psychological Traits
Derived_OCT_measures	INL_ELM_thickness_central_subfield_left	rs8021280	14	75123374	rs12434356	2019-01-22	29500382	Nagel M	2018-03-02	Nat Commun	www.ncbi.nlm.nih.gov/pubmed/29500382	Item-level analyses reveal genetic heterogeneity in neuroticism.	Feeling nervous	373,121 European ancestry individuals	NA	14q24.3	NR	AREL1			ENSG00000119682	NA	NA	rs12434356-A	rs12434356	0	12434356	intron_variant	0	0.492578	4e-12	11.3979		6.94	z score increase	NR [10847151] (imputed)	N	Psychological Traits
Derived_OCT_measures	INL_ELM_thickness_central_subfield_left	rs8021280	14	75125540	rs7152906	2019-01-22	29500382	Nagel M	2018-03-02	Nat Commun	www.ncbi.nlm.nih.gov/pubmed/29500382	Item-level analyses reveal genetic heterogeneity in neuroticism.	Feeling worry	372,869 European ancestry individuals	NA	14q24.3	LTBP2	AREL1			ENSG00000119682	NA	NA	rs7152906-T	rs7152906	0	7152906	intron_variant	0	0.492806	1e-10	10		6.43	unit decrease	NR [10847151] (imputed)	N	Psychological Traits
Derived_OCT_measures	INL_ELM_thickness_central_subfield_left	rs8021280	14	75125540	rs7152906	2018-10-31	29942085	Nagel M	2018-06-25	Nat Genet	www.ncbi.nlm.nih.gov/pubmed/29942085	Meta-analysis of genome-wide association studies for neuroticism in 449,484 individuals identifies novel genetic loci and pathways.	Worry	348,219 European ancestry individuals	NA	14q24.3	NR	AREL1			ENSG00000119682	NA	NA	rs7152906-T	rs7152906	0	7152906	intron_variant	0	NR	1e-13	13		0.01765	[0.013-0.022] unit decrease	Affymetrix [10847151] (imputed)	N	Psychological Traits
Derived_OCT_measures	INL_ELM_thickness_central_subfield_left	rs8021280	14	75128316	rs16661	2019-05-02	30867560	Hill WD	2019-03-13	Mol Psychiatry	www.ncbi.nlm.nih.gov/pubmed/30867560	Genetic contributions to two special factors of neuroticism are associated with affluence, higher intelligence, better health, and longer life.	General factor of neuroticism	270,059 British ancestry individuals	NA	14q24.3	AREL1	AREL1			ENSG00000119682	NA	NA	rs16661-A	rs16661	0	16661	3_prime_UTR_variant	0	NR	6e-09	8.22185		0.01021	[0.0068-0.0137] unit increase	Affymetrix [18485882] (imputed)	N	Psychological Traits
Derived_OCT_measures	INL_ELM_thickness_central_subfield_left	rs8021280	14	75130235	rs1045430	2018-10-31	29942085	Nagel M	2018-06-25	Nat Genet	www.ncbi.nlm.nih.gov/pubmed/29942085	Meta-analysis of genome-wide association studies for neuroticism in 449,484 individuals identifies novel genetic loci and pathways.	Neuroticism	449,484 European ancestry individuals	NA	14q24.3	NR	AREL1			ENSG00000119682	NA	NA	rs1045430-T	rs1045430	0	1045430	3_prime_UTR_variant	0	NR	1e-14	14		7.716	z score decrease	Affymetrix [10847151] (imputed)	N	Psychological Traits
Derived_OCT_measures	INL_ELM_thickness_central_subfield_left	rs8021280	14	75137664	rs2302832	2019-03-18	30643256	Baselmans BML	2019-01-14	Nat Genet	www.ncbi.nlm.nih.gov/pubmed/30643256	Multivariate genome-wide analyses of the well-being spectrum.	Well-being spectrum (multivariate analysis)	2,083,151 European ancestry individuals	287,239 European ancestry individuals	14q24.3	NR	AREL1			ENSG00000119682	NA	NA	rs2302832-C	rs2302832	0	2302832	intron_variant	0	0.523892	1e-17	17		0.00788676	[0.0061-0.0097] unit increase	NR [NR]	N	Psychological Traits
Derived_OCT_measures	INL_ELM_thickness_central_subfield_left	rs8021280	14	75164141	rs12587457	2019-03-18	30643256	Baselmans BML	2019-01-14	Nat Genet	www.ncbi.nlm.nih.gov/pubmed/30643256	Multivariate genome-wide analyses of the well-being spectrum.	Life satisfaction	80,852 European ancestry individuals	NA	14q24.3	NR	AREL1			ENSG00000119682	NA	NA	rs12587457-T	rs12587457	0	12587457	intron_variant	0	0.506079	1e-11	11		0.0100122	[0.0071-0.0129] unit increase	NR [NR]	N	Psychological Traits
Derived_OCT_measures	INL_ELM_thickness_central_subfield_left	rs8021280	14	75164141	rs12587457	2019-03-18	30643256	Baselmans BML	2019-01-14	Nat Genet	www.ncbi.nlm.nih.gov/pubmed/30643256	Multivariate genome-wide analyses of the well-being spectrum.	Positive affect	410,603 European ancestry individuals	NA	14q24.3	NR	AREL1			ENSG00000119682	NA	NA	rs12587457-T	rs12587457	0	12587457	intron_variant	0	0.506079	7e-12	11.1549		0.00940003	[0.0067-0.0121] unit increase	NR [NR]	N	Psychological Traits
Derived_OCT_measures	INL_ELM_thickness_central_subfield_left	rs8021280	14	75164141	rs12587457	2019-03-18	30643256	Baselmans BML	2019-01-14	Nat Genet	www.ncbi.nlm.nih.gov/pubmed/30643256	Multivariate genome-wide analyses of the well-being spectrum.	Neuroticism	523,783 European ancestry individuals	59,206 European ancestry individuals	14q24.3	NR	AREL1			ENSG00000119682	NA	NA	rs12587457-T	rs12587457	0	12587457	intron_variant	0	0.506079	4e-17	16.3979		0.0124639	[0.0096-0.0154] unit increase	NR [NR]	N	Psychological Traits
Derived_OCT_measures	INL_ELM_thickness_central_subfield_left	rs8021280	14	75186010	rs7147721	2017-03-17	27089181	Okbay A	2016-04-18	Nat Genet	www.ncbi.nlm.nih.gov/pubmed/27089181	Genetic variants associated with subjective well-being, depressive symptoms, and neuroticism identified through genome-wide analyses.	Neuroticism	170,911 European ancestry individuals	NA	14q24.3	NR	FCF1			ENSG00000119616	NA	NA	rs7147721-A	rs7147721	0	7147721	intron_variant	0	0.528	3e-06	5.52288		0.0159896	[0.0093-0.0227] unit decrease	Affymetrix [up to 6544775] (imputed)	N	Psychological Traits
Derived_OCT_measures	INL_ELM_thickness_central_subfield_left	rs8021280	14	75186010	rs7147721	2021-09-08	33859377	Thorp JG	2021-04-15	Nat Hum Behav	www.ncbi.nlm.nih.gov/pubmed/33859377	Symptom-level modelling unravels the shared genetic architecture of anxiety and depression.	Anxiety	at least 23,606 European ancestry cases, at least 113,351 European ancestry controls	624,615 European ancestry cases, 1,310,854 European ancestry controls	14q24.3	FCF1	FCF1			ENSG00000119616	NA	NA	rs7147721-A	rs7147721	0	7147721	intron_variant	0	0.4722	3e-16	15.5229		0.0187222	[0.014-0.024] unit decrease	NR [9417325] (imputed)	N	Psychological Traits
Derived_OCT_measures	INL_ELM_thickness_central_subfield_left	rs8021280	14	75207263	rs35641442	2019-02-08	30595370	Kichaev G	2018-12-27	Am J Hum Genet	www.ncbi.nlm.nih.gov/pubmed/30595370	Leveraging Polygenic Functional Enrichment to Improve GWAS Power.	Neuroticism	approximately 372,000 European ancestry individuals	NA	14q24.3		FCF1 - YLPM1	ENSG00000119616	ENSG00000119596		1940	22756	rs35641442-?	rs35641442	0	35641442	intergenic_variant	1	NR	2e-15	14.699		NA		NR [~ 8900000] (imputed)	N	Psychological Traits
Derived_OCT_measures	INL_ELM_thickness_central_subfield_left	rs8021280	14	75234830	rs12889665	2020-05-29	32231276	Cai N	2020-03-30	Nat Genet	www.ncbi.nlm.nih.gov/pubmed/32231276	Minimal phenotyping yields genome-wide association signals of low specificity for major depression.	Help-seeking from a GP	113,262 British ancestry cases, 219,360 British ancestry controls	NA	14q24.3	NR	YLPM1			ENSG00000119596	NA	NA	rs12889665-G	rs12889665	0	12889665	intron_variant	0	0.538	3e-08	7.52288		1.02881	[1.02-1.04]	NR [5276842] (imputed)	N	Psychological Traits
Derived_OCT_measures	INL_ELM_thickness_central_subfield_left	rs8021280	14	75234830	rs12889665	2019-05-02	30867560	Hill WD	2019-03-13	Mol Psychiatry	www.ncbi.nlm.nih.gov/pubmed/30867560	Genetic contributions to two special factors of neuroticism are associated with affluence, higher intelligence, better health, and longer life.	General factor of neuroticism	270,059 British ancestry individuals	NA	14q24.3	YLPM1	YLPM1			ENSG00000119596	NA	NA	rs12889665-T	rs12889665	0	12889665	intron_variant	0	NR	1e-09	9		0.010556	[0.0071-0.014] unit increase	Affymetrix [18485882] (imputed)	N	Psychological Traits
Derived_OCT_measures	INL_ELM_thickness_central_subfield_left	rs8021280	14	75298637	rs7144654	2018-10-31	29942085	Nagel M	2018-06-25	Nat Genet	www.ncbi.nlm.nih.gov/pubmed/29942085	Meta-analysis of genome-wide association studies for neuroticism in 449,484 individuals identifies novel genetic loci and pathways.	Neuroticism	449,484 European ancestry individuals	NA	14q24.3	NR	YLPM1			ENSG00000119596	NA	NA	rs7144654-A	rs7144654	0	7144654	intron_variant	0	NR	6e-13	12.2218		7.208	z score decrease	Affymetrix [10847151] (imputed)	N	Psychological Traits
Derived_OCT_measures	INL_ELM_thickness_central_subfield_left	rs8021280	14	75346740	rs28426374	2018-10-31	29942085	Nagel M	2018-06-25	Nat Genet	www.ncbi.nlm.nih.gov/pubmed/29942085	Meta-analysis of genome-wide association studies for neuroticism in 449,484 individuals identifies novel genetic loci and pathways.	Worry	348,219 European ancestry individuals	NA	14q24.3	NR	PROX2 - DLST	ENSG00000119608	ENSG00000119689		3883	1854	rs28426374-T	rs28426374	0	28426374	intergenic_variant	1	NR	2e-12	11.699		0.01675	[0.012-0.021] unit decrease	Affymetrix [10847151] (imputed)	N	Psychological Traits
Derived_OCT_measures	INL_ELM_thickness_central_subfield_left	rs8021280	14	75347041	rs3759741	2019-01-22	29500382	Nagel M	2018-03-02	Nat Commun	www.ncbi.nlm.nih.gov/pubmed/29500382	Item-level analyses reveal genetic heterogeneity in neuroticism.	Feeling worry	372,869 European ancestry individuals	NA	14q24.3	NR	PROX2 - DLST	ENSG00000119608	ENSG00000119689		4184	1553	rs3759741-A	rs3759741	0	3759741	intergenic_variant	1	0.454476	2e-09	8.69897		6.03	unit increase	NR [10847151] (imputed)	N	Psychological Traits
Derived_OCT_measures	INL_ELM_thickness_central_subfield_left	rs8021280	14	75368508	rs2853779	2019-01-22	29500382	Nagel M	2018-03-02	Nat Commun	www.ncbi.nlm.nih.gov/pubmed/29500382	Item-level analyses reveal genetic heterogeneity in neuroticism.	Feeling nervous	373,121 European ancestry individuals	NA	14q24.3	LTBP2	DLST			ENSG00000119689	NA	NA	rs2853779-A	rs2853779	0	2853779	intron_variant	0	0.45354	4e-12	11.3979		6.94	z score decrease	NR [10847151] (imputed)	N	Psychological Traits
Derived_OCT_measures	INL_ELM_thickness_central_subfield_left	rs6574201	14	75378185	rs3213716	2018-10-31	29942085	Nagel M	2018-06-25	Nat Genet	www.ncbi.nlm.nih.gov/pubmed/29942085	Meta-analysis of genome-wide association studies for neuroticism in 449,484 individuals identifies novel genetic loci and pathways.	Worry	348,219 European ancestry individuals	NA	14q24.3	NR	RPS6KL1			ENSG00000198208	NA	NA	rs3213716-A	rs3213716	0	3213716	non_coding_transcript_exon_variant	0	NR	3e-10	9.52288		0.01546	[0.011-0.02] unit increase	Affymetrix [10847151] (imputed)	N	Psychological Traits
Derived_OCT_measures	INL_ELM_thickness_central_subfield_left	rs6574201	14	75378185	rs3213716	2018-10-31	29942085	Nagel M	2018-06-25	Nat Genet	www.ncbi.nlm.nih.gov/pubmed/29942085	Meta-analysis of genome-wide association studies for neuroticism in 449,484 individuals identifies novel genetic loci and pathways.	Neuroticism	449,484 European ancestry individuals	NA	14q24.3	NR	RPS6KL1			ENSG00000198208	NA	NA	rs3213716-A	rs3213716	0	3213716	non_coding_transcript_exon_variant	0	NR	3e-09	8.52288		5.916	z score increase	Affymetrix [10847151] (imputed)	N	Psychological Traits
Derived_OCT_measures	INL_ELM_thickness_central_subfield_left	rs61572747	17	43460891	rs61572747	2018-10-31	29942085	Nagel M	2018-06-25	Nat Genet	www.ncbi.nlm.nih.gov/pubmed/29942085	Meta-analysis of genome-wide association studies for neuroticism in 449,484 individuals identifies novel genetic loci and pathways.	Neuroticism	449,484 European ancestry individuals	NA	17q21.31	NR	RNA5SP443 - ARHGAP27	ENSG00000199953	ENSG00000159314		56028	10377	rs61572747-A	rs61572747	0	61572747	regulatory_region_variant	1	NR	5e-14	13.301		7.528	z score decrease	Affymetrix [10847151] (imputed)	N	Psychological Traits
Derived_OCT_measures	INL_ELM_thickness_central_subfield_left	rs61572747	17	43460891	rs61572747	2019-05-02	30867560	Hill WD	2019-03-13	Mol Psychiatry	www.ncbi.nlm.nih.gov/pubmed/30867560	Genetic contributions to two special factors of neuroticism are associated with affluence, higher intelligence, better health, and longer life.	General factor of neuroticism	270,059 British ancestry individuals	NA	17q21.31	ARHGAP27	RNA5SP443 - ARHGAP27	ENSG00000199953	ENSG00000159314		56028	10377	rs61572747-A	rs61572747	0	61572747	regulatory_region_variant	1	NR	1e-10	10		0.011082	[0.0077-0.0145] unit increase	Affymetrix [18485882] (imputed)	N	Psychological Traits
Derived_OCT_measures	INL_ELM_thickness_central_subfield_left	rs546735951	17	43474668	rs62064598	2019-05-02	30867560	Hill WD	2019-03-13	Mol Psychiatry	www.ncbi.nlm.nih.gov/pubmed/30867560	Genetic contributions to two special factors of neuroticism are associated with affluence, higher intelligence, better health, and longer life.	General factor of neuroticism	270,059 British ancestry individuals	NA	17q21.31	ENSG00000267344	ARHGAP27, ARHGAP27, ARHGAP27			ENSG00000276836, ENSG00000276907, ENSG00000159314	NA	NA	rs62064598-C	rs62064598	0	62064598	intron_variant	0	NR	3e-15	14.5229		0.013541	[0.01-0.017] unit increase	Affymetrix [18485882] (imputed)	N	Psychological Traits
Derived_OCT_measures	INL_ELM_thickness_central_subfield_left	rs546735951	17	43488792	rs62064641	2018-10-31	29942085	Nagel M	2018-06-25	Nat Genet	www.ncbi.nlm.nih.gov/pubmed/29942085	Meta-analysis of genome-wide association studies for neuroticism in 449,484 individuals identifies novel genetic loci and pathways.	Worry	348,219 European ancestry individuals	NA	17q21.31	NR	ARHGAP27, ARHGAP27, ARHGAP27			ENSG00000276836, ENSG00000276907, ENSG00000159314	NA	NA	rs62064641-C	rs62064641	0	62064641	intron_variant	0	NR	2e-11	10.699		0.02055	[0.015-0.027] unit increase	Affymetrix [10847151] (imputed)	N	Psychological Traits
Derived_OCT_measures	INL_ELM_thickness_central_subfield_left	rs1991556	17	43569245	rs113322852	2019-03-18	30643256	Baselmans BML	2019-01-14	Nat Genet	www.ncbi.nlm.nih.gov/pubmed/30643256	Multivariate genome-wide analyses of the well-being spectrum.	Neuroticism	523,783 European ancestry individuals	59,206 European ancestry individuals	17q21.31	NR	PLEKHM1 - LRRC37A4P	ENSG00000277111	ENSG00000282331		1130	14862	rs113322852-A	rs113322852	0	113322852	regulatory_region_variant	1	0.190285	3e-19	18.5229		0.0210219	[0.016-0.026] unit increase	NR [NR]	N	Psychological Traits
Derived_OCT_measures	INL_ELM_thickness_central_subfield_left	rs1991556	17	43573419	rs62065453	2018-02-01	29255261	Luciano M	2017-12-18	Nat Genet	www.ncbi.nlm.nih.gov/pubmed/29255261	Association analysis in over 329,000 individuals identifies 116 independent variants influencing neuroticism.	Neuroticism	329,821 European ancestry individuals	122,867 European ancestry individuals	17q21.31	intergenic	PLEKHM1 - LRRC37A4P	ENSG00000277111	ENSG00000282331		5304	10688	rs62065453-T	rs62065453	0	62065453	intron_variant	1	0.21717	2e-24	23.699		10.227	z score increase	Illumina [18485882] (imputed)	N	Psychological Traits
Derived_OCT_measures	INL_ELM_thickness_central_subfield_left	rs1991556	17	43573419	rs62065453	2019-01-22	29500382	Nagel M	2018-03-02	Nat Commun	www.ncbi.nlm.nih.gov/pubmed/29500382	Item-level analyses reveal genetic heterogeneity in neuroticism.	Feeling nervous	373,121 European ancestry individuals	NA	17q21.31	NR	PLEKHM1 - LRRC37A4P	ENSG00000277111	ENSG00000282331		5304	10688	rs62065453-T	rs62065453	0	62065453	intron_variant	1	0.217174	6e-15	14.2218		7.81	z score increase	NR [10847151] (imputed)	N	Psychological Traits
Derived_OCT_measures	INL_ELM_thickness_central_subfield_left	rs1991556	17	43573419	rs62065453	2019-01-22	29500382	Nagel M	2018-03-02	Nat Commun	www.ncbi.nlm.nih.gov/pubmed/29500382	Item-level analyses reveal genetic heterogeneity in neuroticism.	Irritable mood	366,726 European ancestry individuals	NA	17q21.31	NR	PLEKHM1 - LRRC37A4P	ENSG00000277111	ENSG00000282331		5304	10688	rs62065453-T	rs62065453	0	62065453	intron_variant	1	0.217174	3e-12	11.5229		6.99	z score increase	NR [~ 10847151] (imputed)	N	Psychological Traits
Derived_OCT_measures	INL_ELM_thickness_central_subfield_left	rs1991556	17	43688317	rs28768976	2018-02-01	29255261	Luciano M	2017-12-18	Nat Genet	www.ncbi.nlm.nih.gov/pubmed/29255261	Association analysis in over 329,000 individuals identifies 116 independent variants influencing neuroticism.	Neuroticism	329,821 European ancestry individuals	122,867 European ancestry individuals	17q21.31	intergenic	RPS26P8 - LINC02210	ENSG00000282238	ENSG00000204650		2033	9377	rs28768976-A	rs28768976	0	28768976	intergenic_variant	1	0.77211	1e-25	25		10.453	z score decrease	Illumina [18485882] (imputed)	N	Psychological Traits
Derived_OCT_measures	INL_ELM_thickness_central_subfield_left	rs1991556	17	43731719	rs241036	2019-01-22	29500382	Nagel M	2018-03-02	Nat Commun	www.ncbi.nlm.nih.gov/pubmed/29500382	Item-level analyses reveal genetic heterogeneity in neuroticism.	Experiencing mood swings	373,733 European ancestry individuals	NA	17q21.31	NR	LINC02210, LINC02210, LINC02210-CRHR1, LINC02210-CRHR1			ENSG00000282171, ENSG00000204650, ENSG00000282456, ENSG00000263715	NA	NA	rs241036-A	rs241036	0	241036	non_coding_transcript_exon_variant	0	0.217056	8e-20	19.0969		9.11	z score decrease	NR [10847151] (imputed)	N	Psychological Traits
Derived_OCT_measures	INL_ELM_thickness_central_subfield_left	rs1991556	17	43744203	rs62053943	2019-05-02	30867560	Hill WD	2019-03-13	Mol Psychiatry	www.ncbi.nlm.nih.gov/pubmed/30867560	Genetic contributions to two special factors of neuroticism are associated with affluence, higher intelligence, better health, and longer life.	General factor of neuroticism	270,059 British ancestry individuals	NA	17q21.31	RP11-105N13.4	LINC02210-CRHR1, LINC02210-CRHR1			ENSG00000282456, ENSG00000263715	NA	NA	rs62053943-C	rs62053943	0	62053943	intron_variant	0	NR	4e-14	13.3979		0.012948	[0.0096-0.0163] unit increase	Affymetrix [18485882] (imputed)	N	Psychological Traits
Derived_OCT_measures	INL_ELM_thickness_central_subfield_left	rs1991556	17	43758787	rs62055701	2019-01-22	29500382	Nagel M	2018-03-02	Nat Commun	www.ncbi.nlm.nih.gov/pubmed/29500382	Item-level analyses reveal genetic heterogeneity in neuroticism.	Irritable mood	366,726 European ancestry individuals	NA	17q21.31	NR	LINC02210-CRHR1, LINC02210-CRHR1			ENSG00000282456, ENSG00000263715	NA	NA	rs62055701-A	rs62055701	0	62055701	intron_variant	0	0.214491	6e-13	12.2218		7.19	z score increase	NR [~ 10847151] (imputed)	N	Psychological Traits
Derived_OCT_measures	INL_ELM_thickness_central_subfield_left	rs1991556	17	43776741	rs76761706	2019-01-22	29500382	Nagel M	2018-03-02	Nat Commun	www.ncbi.nlm.nih.gov/pubmed/29500382	Item-level analyses reveal genetic heterogeneity in neuroticism.	Neurociticism	380,506 European ancestry individuals	NA	17q21.31	NR	LINC02210-CRHR1, LINC02210-CRHR1			ENSG00000282456, ENSG00000263715	NA	NA	rs76761706-T	rs76761706	0	76761706	intron_variant	0	0.215553	7e-32	31.1549		11.76	z score decrease	NR [10847151] (imputed)	N	Psychological Traits
Derived_OCT_measures	INL_ELM_thickness_central_subfield_left	rs1991556	17	43776742	rs80143279	2020-07-07	31972866	Nagel M	2020-01-23	Acta Psychiatr Scand	www.ncbi.nlm.nih.gov/pubmed/31972866	Genome-wide association study of the sensitivity to environmental stress and adversity (SESA) neuroticism cluster.	Sensitivity to environmental stress and adversity	351,827 European ancestry individuals	NA	17q21.31	NR	LINC02210-CRHR1, LINC02210-CRHR1			ENSG00000282456, ENSG00000263715	NA	NA	rs80143279-C	rs80143279	0	80143279	intron_variant	0	NR	8e-22	21.0969		0.02682	NR unit increase	NR [7259579]	N	Psychological Traits
Derived_OCT_measures	INL_ELM_thickness_central_subfield_left	rs1991556	17	43778680	rs17688916	2019-01-22	29500382	Nagel M	2018-03-02	Nat Commun	www.ncbi.nlm.nih.gov/pubmed/29500382	Item-level analyses reveal genetic heterogeneity in neuroticism.	Feeling worry	372,869 European ancestry individuals	NA	17q21.31	SPATA32	LINC02210-CRHR1, LINC02210-CRHR1			ENSG00000282456, ENSG00000263715	NA	NA	rs17688916-A	rs17688916	0	17688916	intron_variant	0	0.196725	3e-11	10.5229		6.653	unit increase	NR [10847151] (imputed)	N	Psychological Traits
Derived_OCT_measures	INL_ELM_thickness_central_subfield_left	rs1991556	17	43810873	rs75022332	2019-01-22	29500382	Nagel M	2018-03-02	Nat Commun	www.ncbi.nlm.nih.gov/pubmed/29500382	Item-level analyses reveal genetic heterogeneity in neuroticism.	Worry too long after an embarrassing experience	367,725 European ancestry individuals	NA	17q21.31	ACBD4	LINC02210-CRHR1, LINC02210-CRHR1			ENSG00000282456, ENSG00000263715	NA	NA	rs75022332-A	rs75022332	0	75022332	non_coding_transcript_exon_variant	0	0.213608	2e-08	7.69897		5.62	z score decrease	NR [10847151] (imputed)	N	Psychological Traits
Derived_OCT_measures	INL_ELM_thickness_central_subfield_left	rs1991556	17	43810896	rs77804065	2018-02-01	29255261	Luciano M	2017-12-18	Nat Genet	www.ncbi.nlm.nih.gov/pubmed/29255261	Association analysis in over 329,000 individuals identifies 116 independent variants influencing neuroticism.	Neuroticism	329,821 European ancestry individuals	122,867 European ancestry individuals	17q21.31	ARHGAP27, CRHR1, KANSL1, MAPT, PLEKHM1, SPPL2C, STH	LINC02210-CRHR1, LINC02210-CRHR1			ENSG00000282456, ENSG00000263715	NA	NA	rs77804065-T	rs77804065	0	77804065	splice_region_variant	0	0.21716	8e-26	25.0969		10.503	z score increase	Illumina [18485882] (imputed)	N	Psychological Traits
Derived_OCT_measures	INL_ELM_thickness_central_subfield_left	rs1991556	17	43810896	rs77804065	2019-01-22	29500382	Nagel M	2018-03-02	Nat Commun	www.ncbi.nlm.nih.gov/pubmed/29500382	Item-level analyses reveal genetic heterogeneity in neuroticism.	Feeling guilty	373,380 European ancestry individuals	NA	17q21.31	ACBD4	LINC02210-CRHR1, LINC02210-CRHR1			ENSG00000282456, ENSG00000263715	NA	NA	rs77804065-T	rs77804065	0	77804065	splice_region_variant	0	0.217158	6e-10	9.22185		6.18	z score increase	NR [10847151] (imputed)	N	Psychological Traits
Derived_OCT_measures	INL_ELM_thickness_central_subfield_left	rs1991556	17	43810896	rs77804065	2018-10-31	29942085	Nagel M	2018-06-25	Nat Genet	www.ncbi.nlm.nih.gov/pubmed/29942085	Meta-analysis of genome-wide association studies for neuroticism in 449,484 individuals identifies novel genetic loci and pathways.	Neuroticism	449,484 European ancestry individuals	NA	17q21.31	NR	LINC02210-CRHR1, LINC02210-CRHR1			ENSG00000282456, ENSG00000263715	NA	NA	rs77804065-T	rs77804065	0	77804065	splice_region_variant	0	NR	1e-31	31		11.693	z score increase	Affymetrix [10847151] (imputed)	N	Psychological Traits
Derived_OCT_measures	INL_ELM_thickness_central_subfield_left	rs1991556	17	43824360	rs7207400	2018-10-31	29942085	Nagel M	2018-06-25	Nat Genet	www.ncbi.nlm.nih.gov/pubmed/29942085	Meta-analysis of genome-wide association studies for neuroticism in 449,484 individuals identifies novel genetic loci and pathways.	Worry	348,219 European ancestry individuals	NA	17q21.31	NR	LINC02210-CRHR1, LINC02210-CRHR1			ENSG00000282456, ENSG00000263715	NA	NA	rs7207400-C	rs7207400	0	7207400	intron_variant	0	NR	2e-15	14.699		0.02119	[0.016-0.026] unit increase	Affymetrix [10847151] (imputed)	N	Psychological Traits
Derived_OCT_measures	INL_ELM_thickness_central_subfield_left	rs1991556	17	43836953	rs56214516	2019-01-22	29500382	Nagel M	2018-03-02	Nat Commun	www.ncbi.nlm.nih.gov/pubmed/29500382	Item-level analyses reveal genetic heterogeneity in neuroticism.	Feeling fed-up	374,971 European ancestry individuals	NA	17q21.31	NR	LINC02210-CRHR1, LINC02210-CRHR1			ENSG00000282456, ENSG00000263715	NA	NA	rs56214516-A	rs56214516	0	56214516	intron_variant	0	0.189219	1e-16	16		8.27	z score decrease	NR [10847151] (imputed)	N	Psychological Traits
Derived_OCT_measures	INL_ELM_thickness_central_subfield_left	rs1991556	17	43844560	rs55657917	2019-01-22	29500382	Nagel M	2018-03-02	Nat Commun	www.ncbi.nlm.nih.gov/pubmed/29500382	Item-level analyses reveal genetic heterogeneity in neuroticism.	Feeling hurt	372,047 European ancestry individuals	NA	17q21.31	HOXB2	LINC02210-CRHR1, LINC02210-CRHR1			ENSG00000282456, ENSG00000263715	NA	NA	rs55657917-T	rs55657917	0	55657917	intron_variant	0	0.213403	7e-29	28.1549		11.16	z score decrease	NR [10847151] (imputed)	N	Psychological Traits
Derived_OCT_measures	INL_ELM_thickness_central_subfield_left	rs1991556	17	43844560	rs55657917	2019-01-22	29500382	Nagel M	2018-03-02	Nat Commun	www.ncbi.nlm.nih.gov/pubmed/29500382	Item-level analyses reveal genetic heterogeneity in neuroticism.	Experiencing mood swings	373,733 European ancestry individuals	NA	17q21.31	HOXB2	LINC02210-CRHR1, LINC02210-CRHR1			ENSG00000282456, ENSG00000263715	NA	NA	rs55657917-T	rs55657917	0	55657917	intron_variant	0	0.213403	3e-20	19.5229		9.23	z score decrease	NR [10847151] (imputed)	N	Psychological Traits
Derived_OCT_measures	INL_ELM_thickness_central_subfield_left	rs1991556	17	43848750	rs62055935	2019-01-22	29500382	Nagel M	2018-03-02	Nat Commun	www.ncbi.nlm.nih.gov/pubmed/29500382	Item-level analyses reveal genetic heterogeneity in neuroticism.	Feeling nervous	373,121 European ancestry individuals	NA	17q21.31	NR	LINC02210-CRHR1, LINC02210-CRHR1			ENSG00000282456, ENSG00000263715	NA	NA	rs62055935-T	rs62055935	0	62055935	intron_variant	0	0.214475	2e-15	14.699		7.97	z score decrease	NR [10847151] (imputed)	N	Psychological Traits
Derived_OCT_measures	INL_ELM_thickness_central_subfield_left	rs1991556	17	43857989	rs111433752	2016-12-13	27067015	Smith DJ	2016-04-12	Mol Psychiatry	www.ncbi.nlm.nih.gov/pubmed/27067015	Genome-wide analysis of over 106‚Äö√Ñ√¢000 individuals identifies 9 neuroticism-associated loci.	Neuroticism	91,370 European ancestry individuals, 15,346 individuals	NA	17q21.31	Intergenic	LINC02210-CRHR1, LINC02210-CRHR1			ENSG00000282456, ENSG00000263715	NA	NA	rs111433752-T	rs111433752	0	111433752	intron_variant	0	0.79	9e-12	11.0458		0.12	[0.085-0.155] unit decrease	Affymetrix [7207648] (imputed)	N	Psychological Traits
Derived_OCT_measures	INL_ELM_thickness_central_subfield_left	rs1991556	17	43903842	rs62057151	2019-01-22	29500382	Nagel M	2018-03-02	Nat Commun	www.ncbi.nlm.nih.gov/pubmed/29500382	Item-level analyses reveal genetic heterogeneity in neuroticism.	Feeling worry	372,869 European ancestry individuals	NA	17q21.31	NR	MAPT-AS1, MAPT-AS1, CRHR1, CRHR1, LINC02210-CRHR1, LINC02210-CRHR1			ENSG00000264589, ENSG00000281578, ENSG00000276191, ENSG00000120088, ENSG00000282456, ENSG00000263715	NA	NA	rs62057151-T	rs62057151	0	62057151	non_coding_transcript_exon_variant	0	0.223812	1e-09	9		6.049	unit increase	NR [10847151] (imputed)	N	Psychological Traits
Derived_OCT_measures	INL_ELM_thickness_central_subfield_left	rs1991556	17	43915497	rs62054807	2019-05-02	30867560	Hill WD	2019-03-13	Mol Psychiatry	www.ncbi.nlm.nih.gov/pubmed/30867560	Genetic contributions to two special factors of neuroticism are associated with affluence, higher intelligence, better health, and longer life.	General factor of neuroticism	270,059 British ancestry individuals	NA	17q21.31	CRHR1	MAPT-AS1, MAPT-AS1			ENSG00000264589, ENSG00000281578	NA	NA	rs62054807-C	rs62054807	0	62054807	intron_variant	0	NR	2e-16	15.699		0.014157	[0.011-0.018] unit increase	Affymetrix [18485882] (imputed)	N	Psychological Traits
Derived_OCT_measures	INL_ELM_thickness_central_subfield_left	rs1991556	17	43919105	rs2106785	2019-01-22	29500382	Nagel M	2018-03-02	Nat Commun	www.ncbi.nlm.nih.gov/pubmed/29500382	Item-level analyses reveal genetic heterogeneity in neuroticism.	Irritable mood	366,726 European ancestry individuals	NA	17q21.31	ACBD4	MAPT-AS1, MAPT-AS1			ENSG00000264589, ENSG00000281578	NA	NA	rs2106785-T	rs2106785	0	2106785	non_coding_transcript_exon_variant	0	0.213768	3e-13	12.5229		7.29	z score increase	NR [~ 10847151] (imputed)	N	Psychological Traits
Derived_OCT_measures	INL_ELM_thickness_central_subfield_left	rs1991556	17	43953719	rs2214258	2018-02-01	29255261	Luciano M	2017-12-18	Nat Genet	www.ncbi.nlm.nih.gov/pubmed/29255261	Association analysis in over 329,000 individuals identifies 116 independent variants influencing neuroticism.	Neuroticism	329,821 European ancestry individuals	122,867 European ancestry individuals	17q21.31	intergenic	MAPT-AS1, MAPT-AS1			ENSG00000264589, ENSG00000281578	NA	NA	rs2214258-C	rs2214258	0	2214258	intron_variant	0	0.21533	2e-25	24.699		10.415	z score increase	Illumina [18485882] (imputed)	N	Psychological Traits
Derived_OCT_measures	INL_ELM_thickness_central_subfield_left	rs1991556	17	43964539	rs62055544	2019-01-22	29500382	Nagel M	2018-03-02	Nat Commun	www.ncbi.nlm.nih.gov/pubmed/29500382	Item-level analyses reveal genetic heterogeneity in neuroticism.	Feeling fed-up	374,971 European ancestry individuals	NA	17q21.31	NR	MAPT-AS1, MAPT-AS1			ENSG00000264589, ENSG00000281578	NA	NA	rs62055544-A	rs62055544	0	62055544	intron_variant	0	0.216596	5e-16	15.301		8.1	z score decrease	NR [10847151] (imputed)	N	Psychological Traits
Derived_OCT_measures	INL_ELM_thickness_central_subfield_left	rs1991556	17	44013475	rs79857651	2019-01-22	29500382	Nagel M	2018-03-02	Nat Commun	www.ncbi.nlm.nih.gov/pubmed/29500382	Item-level analyses reveal genetic heterogeneity in neuroticism.	Experiencing mood swings	373,733 European ancestry individuals	NA	17q21.31	NR	MAPT, MAPT, MAPT			ENSG00000277956, ENSG00000276155, ENSG00000186868	NA	NA	rs79857651-A	rs79857651	0	79857651	intron_variant	0	0.215594	9e-20	19.0458		9.1	z score increase	NR [10847151] (imputed)	N	Psychological Traits
Derived_OCT_measures	INL_ELM_thickness_central_subfield_left	rs1991556	17	44018399	rs62061733	2019-01-22	29500382	Nagel M	2018-03-02	Nat Commun	www.ncbi.nlm.nih.gov/pubmed/29500382	Item-level analyses reveal genetic heterogeneity in neuroticism.	Feeling hurt	372,047 European ancestry individuals	NA	17q21.31	NR	MAPT, MAPT, MAPT			ENSG00000277956, ENSG00000276155, ENSG00000186868	NA	NA	rs62061733-A	rs62061733	0	62061733	intron_variant	0	0.22111	2e-28	27.699		11.07	z score decrease	NR [10847151] (imputed)	N	Psychological Traits
Derived_OCT_measures	INL_ELM_thickness_central_subfield_left	rs1991556	17	44037491	rs17650842	2019-01-22	29500382	Nagel M	2018-03-02	Nat Commun	www.ncbi.nlm.nih.gov/pubmed/29500382	Item-level analyses reveal genetic heterogeneity in neuroticism.	Irritable mood	366,726 European ancestry individuals	NA	17q21.31	NR	MAPT, MAPT, MAPT			ENSG00000277956, ENSG00000276155, ENSG00000186868	NA	NA	rs17650842-A	rs17650842	0	17650842	intron_variant	0	0.21663	2e-12	11.699		7.01	z score decrease	NR [~ 10847151] (imputed)	N	Psychological Traits
Derived_OCT_measures	INL_ELM_thickness_central_subfield_left	rs1991556	17	44041107	rs56280951	2019-01-22	29500382	Nagel M	2018-03-02	Nat Commun	www.ncbi.nlm.nih.gov/pubmed/29500382	Item-level analyses reveal genetic heterogeneity in neuroticism.	Feeling miserable	376,097 European ancestry individuals	NA	17q21.31	ACBD4	MAPT, MAPT, MAPT			ENSG00000277956, ENSG00000276155, ENSG00000186868	NA	NA	rs56280951-A	rs56280951	0	56280951	intron_variant	0	0.21432	8e-13	12.0969		7.17	z score increase	NR [10847151] (imputed)	N	Psychological Traits
Derived_OCT_measures	INL_ELM_thickness_central_subfield_left	rs2435201	17	44071851	rs2435200	2019-05-02	30867560	Hill WD	2019-03-13	Mol Psychiatry	www.ncbi.nlm.nih.gov/pubmed/30867560	Genetic contributions to two special factors of neuroticism are associated with affluence, higher intelligence, better health, and longer life.	General factor of neuroticism	270,059 British ancestry individuals	NA	17q21.31	MAPT	MAPT, MAPT, MAPT			ENSG00000277956, ENSG00000276155, ENSG00000186868	NA	NA	rs2435200-G	rs2435200	0	2435200	intron_variant	0	NR	3e-09	8.52288		0.010362	[0.007-0.0138] unit increase	Affymetrix [18485882] (imputed)	N	Psychological Traits
Derived_OCT_measures	INL_ELM_thickness_central_subfield_left	rs2435201	17	44078982	rs2435201	2018-10-31	29942085	Nagel M	2018-06-25	Nat Genet	www.ncbi.nlm.nih.gov/pubmed/29942085	Meta-analysis of genome-wide association studies for neuroticism in 449,484 individuals identifies novel genetic loci and pathways.	Neuroticism	449,484 European ancestry individuals	NA	17q21.31	NR	MAPT, MAPT, MAPT			ENSG00000277956, ENSG00000276155, ENSG00000186868	NA	NA	rs2435201-A	rs2435201	0	2435201	intron_variant	0	NR	4e-12	11.3979		6.944	z score decrease	Affymetrix [10847151] (imputed)	N	Psychological Traits
Derived_OCT_measures	INL_ELM_thickness_central_subfield_left	rs8067056	17	44083948	rs8067056	2018-10-31	29942085	Nagel M	2018-06-25	Nat Genet	www.ncbi.nlm.nih.gov/pubmed/29942085	Meta-analysis of genome-wide association studies for neuroticism in 449,484 individuals identifies novel genetic loci and pathways.	Neuroticism	449,484 European ancestry individuals	NA	17q21.31	NR	MAPT, MAPT, MAPT			ENSG00000277956, ENSG00000276155, ENSG00000186868	NA	NA	rs8067056-T	rs8067056	0	8067056	intron_variant	0	NR	1e-20	20		9.322	z score decrease	Affymetrix [10847151] (imputed)	N	Psychological Traits
Derived_OCT_measures	INL_ELM_thickness_central_subfield_left	rs8067056	17	44083948	rs8067056	2018-10-31	29942085	Nagel M	2018-06-25	Nat Genet	www.ncbi.nlm.nih.gov/pubmed/29942085	Meta-analysis of genome-wide association studies for neuroticism in 449,484 individuals identifies novel genetic loci and pathways.	Worry	348,219 European ancestry individuals	NA	17q21.31	NR	MAPT, MAPT, MAPT			ENSG00000277956, ENSG00000276155, ENSG00000186868	NA	NA	rs8067056-C	rs8067056	0	8067056	intron_variant	0	NR	4e-10	9.39794		0.01542	[0.011-0.02] unit increase	Affymetrix [10847151] (imputed)	N	Psychological Traits
Derived_OCT_measures	INL_ELM_thickness_central_subfield_left	rs8067056	17	44083948	rs8067056	2019-05-02	30867560	Hill WD	2019-03-13	Mol Psychiatry	www.ncbi.nlm.nih.gov/pubmed/30867560	Genetic contributions to two special factors of neuroticism are associated with affluence, higher intelligence, better health, and longer life.	General factor of neuroticism	270,059 British ancestry individuals	NA	17q21.31	MAPT	MAPT, MAPT, MAPT			ENSG00000277956, ENSG00000276155, ENSG00000186868	NA	NA	rs8067056-T	rs8067056	0	8067056	intron_variant	0	NR	1e-12	12		0.012341	[0.0089-0.0157] unit increase	Affymetrix [18485882] (imputed)	N	Psychological Traits
Derived_OCT_measures	INL_ELM_thickness_central_subfield_left	rs1991556	17	44096553	rs62062288	2019-03-18	30643258	Karlsson Linner R	2019-01-14	Nat Genet	www.ncbi.nlm.nih.gov/pubmed/30643258	Genome-wide association analyses of risk tolerance and risky behaviors in over 1 million individuals identify hundreds of loci and shared genetic influences.	Automobile speeding propensity	404,291 European ancestry individuals	NA	17q21.31	KANSL1	MAPT, MAPT, MAPT			ENSG00000277956, ENSG00000276155, ENSG00000186868	NA	NA	rs62062288-A	rs62062288	0	62062288	intron_variant	0	0.2196	1e-12	12		0.0193522	[0.014-0.025] unit decrease	Affymetrix [11514463] (imputed)	N	Psychological Traits
Derived_OCT_measures	INL_ELM_thickness_central_subfield_left	rs1991556	17	44096553	rs62062288	2019-03-18	30643258	Karlsson Linner R	2019-01-14	Nat Genet	www.ncbi.nlm.nih.gov/pubmed/30643258	Genome-wide association analyses of risk tolerance and risky behaviors in over 1 million individuals identify hundreds of loci and shared genetic influences.	Risk-taking tendency (4-domain principal component model)	315,894 European ancestry individuals	NA	17q21.31	KANSL1	MAPT, MAPT, MAPT			ENSG00000277956, ENSG00000276155, ENSG00000186868	NA	NA	rs62062288-A	rs62062288	0	62062288	intron_variant	0	0.2207	1e-29	29		0.0351709	[0.029-0.041] unit decrease	Affymetrix [~ 11515000] (imputed)	N	Psychological Traits
Derived_OCT_measures	INL_ELM_thickness_central_subfield_left	rs1991556	17	44096553	rs62062288	2019-01-22	29500382	Nagel M	2018-03-02	Nat Commun	www.ncbi.nlm.nih.gov/pubmed/29500382	Item-level analyses reveal genetic heterogeneity in neuroticism.	Feeling worry	372,869 European ancestry individuals	NA	17q21.31	NR	MAPT, MAPT, MAPT			ENSG00000277956, ENSG00000276155, ENSG00000186868	NA	NA	rs62062288-A	rs62062288	0	62062288	intron_variant	0	0.211505	1e-09	9		6.079	unit increase	NR [10847151] (imputed)	N	Psychological Traits
Derived_OCT_measures	INL_ELM_thickness_central_subfield_left	rs1991556	17	44096553	rs62062288	2019-01-22	29500382	Nagel M	2018-03-02	Nat Commun	www.ncbi.nlm.nih.gov/pubmed/29500382	Item-level analyses reveal genetic heterogeneity in neuroticism.	Feeling guilty	373,380 European ancestry individuals	NA	17q21.31	NR	MAPT, MAPT, MAPT			ENSG00000277956, ENSG00000276155, ENSG00000186868	NA	NA	rs62062288-A	rs62062288	0	62062288	intron_variant	0	0.211505	7e-10	9.1549		6.17	z score increase	NR [10847151] (imputed)	N	Psychological Traits
Derived_OCT_measures	INL_ELM_thickness_central_subfield_left	rs1991556	17	44096553	rs62062288	2019-01-22	29500382	Nagel M	2018-03-02	Nat Commun	www.ncbi.nlm.nih.gov/pubmed/29500382	Item-level analyses reveal genetic heterogeneity in neuroticism.	Worry too long after an embarrassing experience	367,725 European ancestry individuals	NA	17q21.31	NR	MAPT, MAPT, MAPT			ENSG00000277956, ENSG00000276155, ENSG00000186868	NA	NA	rs62062288-A	rs62062288	0	62062288	intron_variant	0	0.211505	4e-08	7.39794		5.5	z score increase	NR [10847151] (imputed)	N	Psychological Traits
Derived_OCT_measures	INL_ELM_thickness_central_subfield_left	rs1991556	17	44096553	rs62062288	2019-01-22	29500382	Nagel M	2018-03-02	Nat Commun	www.ncbi.nlm.nih.gov/pubmed/29500382	Item-level analyses reveal genetic heterogeneity in neuroticism.	Neurociticism	380,506 European ancestry individuals	NA	17q21.31	STH	MAPT, MAPT, MAPT			ENSG00000277956, ENSG00000276155, ENSG00000186868	NA	NA	rs62062288-A	rs62062288	0	62062288	intron_variant	0	0.211505	6e-32	31.2218		11.77	z score increase	NR [10847151] (imputed)	N	Psychological Traits
Derived_OCT_measures	INL_ELM_thickness_central_subfield_left	rs1991556	17	44096553	rs62062288	2020-05-29	32231276	Cai N	2020-03-30	Nat Genet	www.ncbi.nlm.nih.gov/pubmed/32231276	Minimal phenotyping yields genome-wide association signals of low specificity for major depression.	Neuroticism	274,107 British ancestry individuals	NA	17q21.31	NR	MAPT, MAPT, MAPT			ENSG00000277956, ENSG00000276155, ENSG00000186868	NA	NA	rs62062288-A	rs62062288	0	62062288	intron_variant	0	0.2181	7e-22	21.1549		0.01863	[0.015-0.022] unit increase	NR [8968716] (imputed)	N	Psychological Traits
Derived_OCT_measures	INL_ELM_thickness_central_subfield_left	rs1991556	17	44098967	rs17652520	2018-02-01	29255261	Luciano M	2017-12-18	Nat Genet	www.ncbi.nlm.nih.gov/pubmed/29255261	Association analysis in over 329,000 individuals identifies 116 independent variants influencing neuroticism.	Neuroticism	329,821 European ancestry individuals	122,867 European ancestry individuals	17q21.31	intergenic	MAPT, MAPT, MAPT			ENSG00000277956, ENSG00000276155, ENSG00000186868	NA	NA	rs17652520-A	rs17652520	0	17652520	intron_variant	0	0.2216	1e-25	25		10.472	z score increase	Illumina [18485882] (imputed)	N	Psychological Traits
Derived_OCT_measures	INL_ELM_thickness_central_subfield_left	rs1991556	17	44098967	rs17652520	2019-02-08	30595370	Kichaev G	2018-12-27	Am J Hum Genet	www.ncbi.nlm.nih.gov/pubmed/30595370	Leveraging Polygenic Functional Enrichment to Improve GWAS Power.	Neuroticism	approximately 372,000 European ancestry individuals	NA	17q21.31		MAPT, MAPT, MAPT			ENSG00000277956, ENSG00000276155, ENSG00000186868	NA	NA	rs17652520-?	rs17652520	0	17652520	intron_variant	0	NR	2e-27	26.699		NA		NR [~ 8900000] (imputed)	N	Psychological Traits
Derived_OCT_measures	INL_ELM_thickness_central_subfield_left	rs1991556	17	44126673	rs112333322	2019-01-22	29500382	Nagel M	2018-03-02	Nat Commun	www.ncbi.nlm.nih.gov/pubmed/29500382	Item-level analyses reveal genetic heterogeneity in neuroticism.	Experiencing mood swings	373,733 European ancestry individuals	NA	17q21.31	NR	KANSL1			ENSG00000120071	NA	NA	rs112333322-A	rs112333322	0	112333322	intron_variant	0	0.214965	4e-19	18.3979		8.94	z score decrease	NR [10847151] (imputed)	N	Psychological Traits
Derived_OCT_measures	INL_ELM_thickness_central_subfield_left	rs1991556	17	44126765	rs113434679	2019-05-02	30867560	Hill WD	2019-03-13	Mol Psychiatry	www.ncbi.nlm.nih.gov/pubmed/30867560	Genetic contributions to two special factors of neuroticism are associated with affluence, higher intelligence, better health, and longer life.	General factor of neuroticism	270,059 British ancestry individuals	NA	17q21.31	KANSL1	KANSL1			ENSG00000120071	NA	NA	rs113434679-C	rs113434679	0	113434679	non_coding_transcript_exon_variant	0	NR	3e-21	20.5229		0.016272	[0.013-0.02] unit increase	Affymetrix [18485882] (imputed)	N	Psychological Traits
Derived_OCT_measures	INL_ELM_thickness_central_subfield_left	rs1991556	17	44142332	rs193236081	2017-03-17	27089181	Okbay A	2016-04-18	Nat Genet	www.ncbi.nlm.nih.gov/pubmed/27089181	Genetic variants associated with subjective well-being, depressive symptoms, and neuroticism identified through genome-wide analyses.	Neuroticism	170,911 European ancestry individuals	NA	17q21.31	NR	KANSL1			ENSG00000120071	NA	NA	rs193236081-T	rs193236081	1	77184207	intron_variant	0	0.774	6e-11	10.2218		0.0284134	[0.02-0.037] unit decrease	Affymetrix [up to 6544775] (imputed)	N	Psychological Traits
Derived_OCT_measures	INL_ELM_thickness_central_subfield_left	rs1991556	17	44192568	rs4630591	2019-01-22	29500382	Nagel M	2018-03-02	Nat Commun	www.ncbi.nlm.nih.gov/pubmed/29500382	Item-level analyses reveal genetic heterogeneity in neuroticism.	Feeling fed-up	374,971 European ancestry individuals	NA	17q21.31	ACBD4	KANSL1			ENSG00000120071	NA	NA	rs4630591-T	rs4630591	0	4630591	intron_variant	0	0.198844	1e-17	17		8.54	z score increase	NR [10847151] (imputed)	N	Psychological Traits
Derived_OCT_measures	INL_ELM_thickness_central_subfield_left	rs1991556	17	44192923	rs17577369	2019-01-22	29500382	Nagel M	2018-03-02	Nat Commun	www.ncbi.nlm.nih.gov/pubmed/29500382	Item-level analyses reveal genetic heterogeneity in neuroticism.	Feeling miserable	376,097 European ancestry individuals	NA	17q21.31	NR	KANSL1			ENSG00000120071	NA	NA	rs17577369-A	rs17577369	0	17577369	intron_variant	0	0.2157	4e-12	11.3979		6.96	z score decrease	NR [10847151] (imputed)	N	Psychological Traits
Derived_OCT_measures	INL_ELM_thickness_central_subfield_left	rs1991556	17	44192957	rs17661015	2019-01-22	29500382	Nagel M	2018-03-02	Nat Commun	www.ncbi.nlm.nih.gov/pubmed/29500382	Item-level analyses reveal genetic heterogeneity in neuroticism.	Feeling hurt	372,047 European ancestry individuals	NA	17q21.31	NR	KANSL1			ENSG00000120071	NA	NA	rs17661015-T	rs17661015	0	17661015	intron_variant	0	0.215131	3e-28	27.5229		11.02	z score decrease	NR [10847151] (imputed)	N	Psychological Traits
Derived_OCT_measures	INL_ELM_thickness_central_subfield_left	rs1991556	17	44192957	rs17661015	2019-01-22	29500382	Nagel M	2018-03-02	Nat Commun	www.ncbi.nlm.nih.gov/pubmed/29500382	Item-level analyses reveal genetic heterogeneity in neuroticism.	Irritable mood	366,726 European ancestry individuals	NA	17q21.31	NR	KANSL1			ENSG00000120071	NA	NA	rs17661015-T	rs17661015	0	17661015	intron_variant	0	0.215131	4e-12	11.3979		6.93	z score decrease	NR [~ 10847151] (imputed)	N	Psychological Traits
Derived_OCT_measures	INL_ELM_thickness_central_subfield_left	rs1991556	17	44205690	rs4471723	2019-01-22	29500382	Nagel M	2018-03-02	Nat Commun	www.ncbi.nlm.nih.gov/pubmed/29500382	Item-level analyses reveal genetic heterogeneity in neuroticism.	Feeling guilty	373,380 European ancestry individuals	NA	17q21.31	NR	KANSL1			ENSG00000120071	NA	NA	rs4471723-T	rs4471723	0	4471723	intron_variant	0	0.219254	5e-09	8.30103		5.84	z score increase	NR [10847151] (imputed)	N	Psychological Traits
Derived_OCT_measures	INL_ELM_thickness_central_subfield_left	rs1991556	17	44207932	rs79301522	2019-01-22	29500382	Nagel M	2018-03-02	Nat Commun	www.ncbi.nlm.nih.gov/pubmed/29500382	Item-level analyses reveal genetic heterogeneity in neuroticism.	Neurociticism	380,506 European ancestry individuals	NA	17q21.31	NR	KANSL1			ENSG00000120071	NA	NA	rs79301522-A	rs79301522	0	79301522	intron_variant	0	0.217029	1e-30	30		11.51	z score decrease	NR [10847151] (imputed)	N	Psychological Traits
Derived_OCT_measures	INL_ELM_thickness_central_subfield_left	rs1991556	17	44221836	rs2696589	2018-02-01	29255261	Luciano M	2017-12-18	Nat Genet	www.ncbi.nlm.nih.gov/pubmed/29255261	Association analysis in over 329,000 individuals identifies 116 independent variants influencing neuroticism.	Neuroticism	329,821 European ancestry individuals	122,867 European ancestry individuals	17q21.31	intergenic	KANSL1			ENSG00000120071	NA	NA	rs2696589-T	rs2696589	0	2696589	intron_variant	0	0.19528	3e-25	24.5229		10.371	z score increase	Illumina [18485882] (imputed)	N	Psychological Traits
Derived_OCT_measures	INL_ELM_thickness_central_subfield_left	rs1991556	17	44248769	rs1881193	2019-01-22	29500382	Nagel M	2018-03-02	Nat Commun	www.ncbi.nlm.nih.gov/pubmed/29500382	Item-level analyses reveal genetic heterogeneity in neuroticism.	Experiencing mood swings	373,733 European ancestry individuals	NA	17q21.31	NR	KANSL1			ENSG00000120071	NA	NA	rs1881193-T	rs1881193	0	1881193	missense_variant	0	0.21737	1e-18	18		8.84	z score decrease	NR [10847151] (imputed)	N	Psychological Traits
Derived_OCT_measures	INL_ELM_thickness_central_subfield_left	rs1991556	17	44252468	rs2532263	2019-05-02	30867560	Hill WD	2019-03-13	Mol Psychiatry	www.ncbi.nlm.nih.gov/pubmed/30867560	Genetic contributions to two special factors of neuroticism are associated with affluence, higher intelligence, better health, and longer life.	General factor of neuroticism	270,059 British ancestry individuals	NA	17q21.31	KANSL1	KANSL1			ENSG00000120071	NA	NA	rs2532263-G	rs2532263	0	2532263	intron_variant	0	NR	4e-20	19.3979		0.015798	[0.012-0.019] unit increase	Affymetrix [18485882] (imputed)	N	Psychological Traits
Derived_OCT_measures	INL_ELM_thickness_central_subfield_left	rs1991556	17	44284057	rs2696457	2019-01-22	29500382	Nagel M	2018-03-02	Nat Commun	www.ncbi.nlm.nih.gov/pubmed/29500382	Item-level analyses reveal genetic heterogeneity in neuroticism.	Feeling worry	372,869 European ancestry individuals	NA	17q21.31	NR	KANSL1			ENSG00000120071	NA	NA	rs2696457-T	rs2696457	0	2696457	intron_variant	0	0.215657	6e-10	9.22185		6.186	unit increase	NR [10847151] (imputed)	N	Psychological Traits
Derived_OCT_measures	INL_ELM_thickness_central_subfield_left	rs1991556	17	44318184	rs2696668	2019-01-22	29500382	Nagel M	2018-03-02	Nat Commun	www.ncbi.nlm.nih.gov/pubmed/29500382	Item-level analyses reveal genetic heterogeneity in neuroticism.	Feeling hurt	372,047 European ancestry individuals	NA	17q21.31	NR	KANSL1 - MAPK8IP1P1	ENSG00000120071	ENSG00000281283		15429	2788	rs2696668-A	rs2696668	0	2696668	intergenic_variant	1	0.215905	1e-26	26		10.68	z score decrease	NR [10847151] (imputed)	N	Psychological Traits
Derived_OCT_measures	INL_ELM_thickness_central_subfield_left	rs1991556	17	44343004	rs2950706	2019-08-05	31168069	Ward J	2019-06-05	Mol Psychiatry	www.ncbi.nlm.nih.gov/pubmed/31168069	The genomic basis of mood instability: identification of 46 loci in 363,705 UK Biobank participants, genetic correlation with psychiatric disorders, and association with gene expression and function.	Mood instability	157,039 European ancestry cases, 206,666 European ancestry controls	NA	17q21.31	CRHR1, MAPT, WNT3	MAPK8IP1P1 - ARL17B	ENSG00000281283	ENSG00000228696		20594	9146	rs2950706-?	rs2950706	0	2950706	intergenic_variant	1	NR	7e-20	19.1549		0.013745	[0.011-0.017] unit decrease	Affymetrix [NR] (imputed)	N	Psychological Traits
Derived_OCT_measures	INL_ELM_thickness_central_subfield_left	rs1991556	17	44344988	rs2732650	2020-01-21	31518406	Abdellaoui A	2019-09-13	Hum Mol Genet	www.ncbi.nlm.nih.gov/pubmed/31518406	Phenome-wide investigation of health outcomes associated with genetic predisposition to loneliness.	Loneliness	511,280 European ancestry individuals	NA	17q21.31	RP11-259G18.1	MAPK8IP1P1 - ARL17B	ENSG00000281283	ENSG00000228696		22578	7162	rs2732650-?	rs2732650	0	2732650	intron_variant	1	NR	3e-08	7.52288		0.02	[0.012-0.028] unit decrease	Affymetrix, Illumina [up to 14113458] (imputed)	N	Psychological Traits
Derived_OCT_measures	INL_ELM_thickness_central_subfield_left	rs1991556	17	44347218	rs2696557	2019-01-22	29500382	Nagel M	2018-03-02	Nat Commun	www.ncbi.nlm.nih.gov/pubmed/29500382	Item-level analyses reveal genetic heterogeneity in neuroticism.	Feeling nervous	373,121 European ancestry individuals	NA	17q21.31	NR	MAPK8IP1P1 - ARL17B	ENSG00000281283	ENSG00000228696		24808	4932	rs2696557-A	rs2696557	0	2696557	intergenic_variant	1	0.214201	3e-15	14.5229		7.91	z score increase	NR [10847151] (imputed)	N	Psychological Traits
Derived_OCT_measures	INL_ELM_thickness_central_subfield_left	rs1991556	17	44351387	rs2732708	2018-02-01	29255261	Luciano M	2017-12-18	Nat Genet	www.ncbi.nlm.nih.gov/pubmed/29255261	Association analysis in over 329,000 individuals identifies 116 independent variants influencing neuroticism.	Neuroticism	329,821 European ancestry individuals	122,867 European ancestry individuals	17q21.31	intergenic	MAPK8IP1P1 - ARL17B	ENSG00000281283	ENSG00000228696		28977	763	rs2732708-T	rs2732708	0	2732708	intergenic_variant	1	0.21404	2e-23	22.699		9.955	z score increase	Illumina [18485882] (imputed)	N	Psychological Traits
Derived_OCT_measures	INL_ELM_thickness_central_subfield_left	rs1991556	17	44351387	rs2732708	2019-01-22	29500382	Nagel M	2018-03-02	Nat Commun	www.ncbi.nlm.nih.gov/pubmed/29500382	Item-level analyses reveal genetic heterogeneity in neuroticism.	Feeling miserable	376,097 European ancestry individuals	NA	17q21.31	NR	MAPK8IP1P1 - ARL17B	ENSG00000281283	ENSG00000228696		28977	763	rs2732708-T	rs2732708	0	2732708	intergenic_variant	1	0.214039	3e-11	10.5229		6.64	z score increase	NR [10847151] (imputed)	N	Psychological Traits
Derived_OCT_measures	INL_ELM_thickness_central_subfield_left	rs1991556	17	44354549	rs2261201	2019-01-22	29500382	Nagel M	2018-03-02	Nat Commun	www.ncbi.nlm.nih.gov/pubmed/29500382	Item-level analyses reveal genetic heterogeneity in neuroticism.	Irritable mood	366,726 European ancestry individuals	NA	17q21.31	NR	ARL17B, ARL17B, ARL17B			ENSG00000275748, ENSG00000276276, ENSG00000228696	NA	NA	rs2261201-C	rs2261201	0	2261201	intron_variant	0	0.214631	5e-12	11.301		6.91	z score decrease	NR [~ 10847151] (imputed)	N	Psychological Traits
Derived_OCT_measures	INL_ELM_thickness_central_subfield_left	rs1991556	17	44355602	rs2696532	2019-01-22	29500382	Nagel M	2018-03-02	Nat Commun	www.ncbi.nlm.nih.gov/pubmed/29500382	Item-level analyses reveal genetic heterogeneity in neuroticism.	Feeling guilty	373,380 European ancestry individuals	NA	17q21.31	NR	ARL17B, ARL17B, ARL17B			ENSG00000275748, ENSG00000276276, ENSG00000228696	NA	NA	rs2696532-A	rs2696532	0	2696532	intron_variant	0	0.212157	4e-08	7.39794		5.49	z score decrease	NR [10847151] (imputed)	N	Psychological Traits
Derived_OCT_measures	INL_ELM_thickness_central_subfield_left	rs1991556	17	44357351	rs17665188	2019-01-22	29500382	Nagel M	2018-03-02	Nat Commun	www.ncbi.nlm.nih.gov/pubmed/29500382	Item-level analyses reveal genetic heterogeneity in neuroticism.	Experiencing mood swings	373,733 European ancestry individuals	NA	17q21.31	NR	ARL17B, ARL17B, ARL17B			ENSG00000275748, ENSG00000276276, ENSG00000228696	NA	NA	rs17665188-T	rs17665188	0	17665188	intron_variant	0	0.213949	1e-18	18		8.79	z score decrease	NR [10847151] (imputed)	N	Psychological Traits
Derived_OCT_measures	INL_ELM_thickness_central_subfield_left	rs1991556	17	44363929	rs2696500	2019-01-22	29500382	Nagel M	2018-03-02	Nat Commun	www.ncbi.nlm.nih.gov/pubmed/29500382	Item-level analyses reveal genetic heterogeneity in neuroticism.	Neurociticism	380,506 European ancestry individuals	NA	17q21.31	NR	ARL17B, ARL17B, ARL17B			ENSG00000275748, ENSG00000276276, ENSG00000228696	NA	NA	rs2696500-T	rs2696500	0	2696500	3_prime_UTR_variant	0	0.214048	4e-29	28.3979		11.21	z score increase	NR [10847151] (imputed)	N	Psychological Traits
Derived_OCT_measures	INL_ELM_thickness_central_subfield_left	rs1991556	17	44364649	rs2696497	2019-01-22	29500382	Nagel M	2018-03-02	Nat Commun	www.ncbi.nlm.nih.gov/pubmed/29500382	Item-level analyses reveal genetic heterogeneity in neuroticism.	Feeling fed-up	374,971 European ancestry individuals	NA	17q21.31	NR	ARL17B, ARL17B, ARL17B			ENSG00000275748, ENSG00000276276, ENSG00000228696	NA	NA	rs2696497-T	rs2696497	0	2696497	intron_variant	0	0.21384	2e-15	14.699		7.92	z score increase	NR [10847151] (imputed)	N	Psychological Traits
Derived_OCT_measures	INL_ELM_thickness_central_subfield_left	rs199470	17	44753025	rs199470	2019-05-02	30867560	Hill WD	2019-03-13	Mol Psychiatry	www.ncbi.nlm.nih.gov/pubmed/30867560	Genetic contributions to two special factors of neuroticism are associated with affluence, higher intelligence, better health, and longer life.	General factor of neuroticism	270,059 British ancestry individuals	NA	17q21.31	NSF	NSF, NSF, NSF			ENSG00000278174, ENSG00000276262, ENSG00000073969	NA	NA	rs199470-C	rs199470	0	199470	intron_variant	0	NR	6e-16	15.2218		0.014231	[0.011-0.018] unit decrease	Affymetrix [18485882] (imputed)	N	Psychological Traits
Derived_OCT_measures	INL_ELM_thickness_central_subfield_left	rs1991556	17	44773783	rs199441	2018-02-01	29255261	Luciano M	2017-12-18	Nat Genet	www.ncbi.nlm.nih.gov/pubmed/29255261	Association analysis in over 329,000 individuals identifies 116 independent variants influencing neuroticism.	Neuroticism	329,821 European ancestry individuals	122,867 European ancestry individuals	17q21.31	intergenic	NSF, NSF, NSF			ENSG00000278174, ENSG00000276262, ENSG00000073969	NA	NA	rs199441-A	rs199441	0	199441	intron_variant	0	0.2175	3e-20	19.5229		9.219	z score increase	Illumina [18485882] (imputed)	N	Psychological Traits
Derived_OCT_measures	INL_ELM_thickness_central_subfield_left	rs1991556	17	44773783	rs199441	2019-01-22	29500382	Nagel M	2018-03-02	Nat Commun	www.ncbi.nlm.nih.gov/pubmed/29500382	Item-level analyses reveal genetic heterogeneity in neuroticism.	Feeling hurt	372,047 European ancestry individuals	NA	17q21.31	NR	NSF, NSF, NSF			ENSG00000278174, ENSG00000276262, ENSG00000073969	NA	NA	rs199441-A	rs199441	0	199441	intron_variant	0	0.217502	4e-24	23.3979		10.14	z score increase	NR [10847151] (imputed)	N	Psychological Traits
Derived_OCT_measures	INL_ELM_thickness_central_subfield_left	rs1991556	17	44773783	rs199441	2019-01-22	29500382	Nagel M	2018-03-02	Nat Commun	www.ncbi.nlm.nih.gov/pubmed/29500382	Item-level analyses reveal genetic heterogeneity in neuroticism.	Experiencing mood swings	373,733 European ancestry individuals	NA	17q21.31	NR	NSF, NSF, NSF			ENSG00000278174, ENSG00000276262, ENSG00000073969	NA	NA	rs199441-A	rs199441	0	199441	intron_variant	0	0.217502	6e-18	17.2218		8.63	z score increase	NR [10847151] (imputed)	N	Psychological Traits
Derived_OCT_measures	INL_ELM_thickness_central_subfield_left	rs1991556	17	44787312	rs1378358	2019-01-22	29500382	Nagel M	2018-03-02	Nat Commun	www.ncbi.nlm.nih.gov/pubmed/29500382	Item-level analyses reveal genetic heterogeneity in neuroticism.	Neurociticism	380,506 European ancestry individuals	NA	17q21.31	NR	NSF, NSF, NSF			ENSG00000278174, ENSG00000276262, ENSG00000073969	NA	NA	rs1378358-T	rs1378358	0	1378358	intron_variant	0	0.206287	2e-27	26.699		10.86	z score increase	NR [10847151] (imputed)	N	Psychological Traits
Derived_OCT_measures	INL_ELM_thickness_central_subfield_left	rs1991556	17	44787312	rs1378358	2019-01-22	29500382	Nagel M	2018-03-02	Nat Commun	www.ncbi.nlm.nih.gov/pubmed/29500382	Item-level analyses reveal genetic heterogeneity in neuroticism.	Feeling worry	372,869 European ancestry individuals	NA	17q21.31	GOSR2	NSF, NSF, NSF			ENSG00000278174, ENSG00000276262, ENSG00000073969	NA	NA	rs1378358-T	rs1378358	0	1378358	intron_variant	0	0.206287	2e-08	7.69897		5.619	unit increase	NR [10847151] (imputed)	N	Psychological Traits
Derived_OCT_measures	INL_ELM_thickness_central_subfield_left	rs1991556	17	44787312	rs1378358	2019-01-22	29500382	Nagel M	2018-03-02	Nat Commun	www.ncbi.nlm.nih.gov/pubmed/29500382	Item-level analyses reveal genetic heterogeneity in neuroticism.	Feeling miserable	376,097 European ancestry individuals	NA	17q21.31	NR	NSF, NSF, NSF			ENSG00000278174, ENSG00000276262, ENSG00000073969	NA	NA	rs1378358-T	rs1378358	0	1378358	intron_variant	0	0.206287	2e-11	10.699		6.69	z score increase	NR [10847151] (imputed)	N	Psychological Traits
Derived_OCT_measures	INL_ELM_thickness_central_subfield_left	rs1991556	17	44787312	rs1378358	2019-03-18	30643256	Baselmans BML	2019-01-14	Nat Genet	www.ncbi.nlm.nih.gov/pubmed/30643256	Multivariate genome-wide analyses of the well-being spectrum.	Neuroticism	523,783 European ancestry individuals	59,206 European ancestry individuals	17q21.31	NR	NSF, NSF, NSF			ENSG00000278174, ENSG00000276262, ENSG00000073969	NA	NA	rs1378358-T	rs1378358	0	1378358	intron_variant	0	0.217293	2e-18	17.699		0.0196323	[0.015-0.024] unit increase	NR [NR]	N	Psychological Traits
Derived_OCT_measures	INL_ELM_thickness_central_subfield_left	rs1991556	17	44787313	rs538628	2019-01-22	29500382	Nagel M	2018-03-02	Nat Commun	www.ncbi.nlm.nih.gov/pubmed/29500382	Item-level analyses reveal genetic heterogeneity in neuroticism.	Feeling nervous	373,121 European ancestry individuals	NA	17q21.31	NR	NSF, NSF, NSF			ENSG00000278174, ENSG00000276262, ENSG00000073969	NA	NA	rs538628-C	rs538628	0	538628	intron_variant	0	0.206782	9e-13	12.0458		7.14	z score increase	NR [10847151] (imputed)	N	Psychological Traits
Derived_OCT_measures	INL_ELM_thickness_central_subfield_left	rs1991556	17	44812188	rs199447	2018-10-31	29942085	Nagel M	2018-06-25	Nat Genet	www.ncbi.nlm.nih.gov/pubmed/29942085	Meta-analysis of genome-wide association studies for neuroticism in 449,484 individuals identifies novel genetic loci and pathways.	Neuroticism	449,484 European ancestry individuals	NA	17q21.31	NR	NSF, NSF, NSF			ENSG00000278174, ENSG00000276262, ENSG00000073969	NA	NA	rs199447-T	rs199447	0	199447	intron_variant	0	NR	2e-26	25.699		10.659	z score increase	Affymetrix [10847151] (imputed)	N	Psychological Traits
Derived_OCT_measures	INL_ELM_thickness_central_subfield_left	rs1991556	17	44819565	rs199443	2019-01-22	29500382	Nagel M	2018-03-02	Nat Commun	www.ncbi.nlm.nih.gov/pubmed/29500382	Item-level analyses reveal genetic heterogeneity in neuroticism.	Feeling fed-up	374,971 European ancestry individuals	NA	17q21.31	NR	NSF, NSF, NSF			ENSG00000278174, ENSG00000276262, ENSG00000073969	NA	NA	rs199443-T	rs199443	0	199443	intron_variant	0	0.20675	4e-13	12.3979		7.26	z score increase	NR [10847151] (imputed)	N	Psychological Traits
Derived_OCT_measures	INL_ELM_thickness_central_subfield_left	rs1991556	17	44826056	rs9896243	2018-10-31	29942085	Nagel M	2018-06-25	Nat Genet	www.ncbi.nlm.nih.gov/pubmed/29942085	Meta-analysis of genome-wide association studies for neuroticism in 449,484 individuals identifies novel genetic loci and pathways.	Worry	348,219 European ancestry individuals	NA	17q21.31	NR	NSF, NSF, NSF			ENSG00000278174, ENSG00000276262, ENSG00000073969	NA	NA	rs9896243-G	rs9896243	0	9896243	intron_variant	0	NR	2e-11	10.699		0.01934	[0.014-0.025] unit increase	Affymetrix [10847151] (imputed)	N	Psychological Traits
Derived_OCT_measures	INL_ELM_thickness_central_subfield_left	rs1991556	17	44837217	rs199529	2019-05-02	30867560	Hill WD	2019-03-13	Mol Psychiatry	www.ncbi.nlm.nih.gov/pubmed/30867560	Genetic contributions to two special factors of neuroticism are associated with affluence, higher intelligence, better health, and longer life.	General factor of neuroticism	270,059 British ancestry individuals	NA	17q21.31	NSF	NSF - WNT3	ENSG00000073969	ENSG00000277641		2387	2655	rs199529-A	rs199529	0	199529	intergenic_variant	1	NR	3e-16	15.5229		0.014192	[0.011-0.018] unit increase	Affymetrix [18485882] (imputed)	N	Psychological Traits
Derived_OCT_measures	INL_ELM_thickness_central_subfield_left	rs1991556	17	44847834	rs199525	2019-01-22	29500382	Nagel M	2018-03-02	Nat Commun	www.ncbi.nlm.nih.gov/pubmed/29500382	Item-level analyses reveal genetic heterogeneity in neuroticism.	Feeling guilty	373,380 European ancestry individuals	NA	17q21.31	GOSR2	WNT3, WNT3			ENSG00000108379, ENSG00000277641	NA	NA	rs199525-T	rs199525	0	199525	intron_variant	0	0.207235	4e-08	7.39794		5.51	z score decrease	NR [10847151] (imputed)	N	Psychological Traits
Derived_OCT_measures	INL_ELM_thickness_central_subfield_left	rs1991556	17	44860021	rs70600	2019-01-22	29500382	Nagel M	2018-03-02	Nat Commun	www.ncbi.nlm.nih.gov/pubmed/29500382	Item-level analyses reveal genetic heterogeneity in neuroticism.	Irritable mood	366,726 European ancestry individuals	NA	17q21.31	NR	WNT3, WNT3			ENSG00000108379, ENSG00000277641	NA	NA	rs70600-T	rs70600	0	70600	intron_variant	0	0.20718	3e-11	10.5229		6.65	z score increase	NR [~ 10847151] (imputed)	N	Psychological Traits
Derived_OCT_measures	INL_ELM_thickness_central_subfield_right	rs973879	14	75186010	rs7147721	2017-03-17	27089181	Okbay A	2016-04-18	Nat Genet	www.ncbi.nlm.nih.gov/pubmed/27089181	Genetic variants associated with subjective well-being, depressive symptoms, and neuroticism identified through genome-wide analyses.	Neuroticism	170,911 European ancestry individuals	NA	14q24.3	NR	FCF1			ENSG00000119616	NA	NA	rs7147721-A	rs7147721	0	7147721	intron_variant	0	0.528	3e-06	5.52288		0.0159896	[0.0093-0.0227] unit decrease	Affymetrix [up to 6544775] (imputed)	N	Psychological Traits
Derived_OCT_measures	INL_ELM_thickness_central_subfield_right	rs973879	14	75186010	rs7147721	2021-09-08	33859377	Thorp JG	2021-04-15	Nat Hum Behav	www.ncbi.nlm.nih.gov/pubmed/33859377	Symptom-level modelling unravels the shared genetic architecture of anxiety and depression.	Anxiety	at least 23,606 European ancestry cases, at least 113,351 European ancestry controls	624,615 European ancestry cases, 1,310,854 European ancestry controls	14q24.3	FCF1	FCF1			ENSG00000119616	NA	NA	rs7147721-A	rs7147721	0	7147721	intron_variant	0	0.4722	3e-16	15.5229		0.0187222	[0.014-0.024] unit decrease	NR [9417325] (imputed)	N	Psychological Traits
Derived_OCT_measures	INL_ELM_thickness_central_subfield_right	rs973879	14	75207263	rs35641442	2019-02-08	30595370	Kichaev G	2018-12-27	Am J Hum Genet	www.ncbi.nlm.nih.gov/pubmed/30595370	Leveraging Polygenic Functional Enrichment to Improve GWAS Power.	Neuroticism	approximately 372,000 European ancestry individuals	NA	14q24.3		FCF1 - YLPM1	ENSG00000119616	ENSG00000119596		1940	22756	rs35641442-?	rs35641442	0	35641442	intergenic_variant	1	NR	2e-15	14.699		NA		NR [~ 8900000] (imputed)	N	Psychological Traits
Derived_OCT_measures	INL_ELM_thickness_central_subfield_right	rs973879	14	75234830	rs12889665	2020-05-29	32231276	Cai N	2020-03-30	Nat Genet	www.ncbi.nlm.nih.gov/pubmed/32231276	Minimal phenotyping yields genome-wide association signals of low specificity for major depression.	Help-seeking from a GP	113,262 British ancestry cases, 219,360 British ancestry controls	NA	14q24.3	NR	YLPM1			ENSG00000119596	NA	NA	rs12889665-G	rs12889665	0	12889665	intron_variant	0	0.538	3e-08	7.52288		1.02881	[1.02-1.04]	NR [5276842] (imputed)	N	Psychological Traits
Derived_OCT_measures	INL_ELM_thickness_central_subfield_right	rs973879	14	75234830	rs12889665	2019-05-02	30867560	Hill WD	2019-03-13	Mol Psychiatry	www.ncbi.nlm.nih.gov/pubmed/30867560	Genetic contributions to two special factors of neuroticism are associated with affluence, higher intelligence, better health, and longer life.	General factor of neuroticism	270,059 British ancestry individuals	NA	14q24.3	YLPM1	YLPM1			ENSG00000119596	NA	NA	rs12889665-T	rs12889665	0	12889665	intron_variant	0	NR	1e-09	9		0.010556	[0.0071-0.014] unit increase	Affymetrix [18485882] (imputed)	N	Psychological Traits
Derived_OCT_measures	INL_ELM_thickness_central_subfield_right	rs973879	14	75298637	rs7144654	2018-10-31	29942085	Nagel M	2018-06-25	Nat Genet	www.ncbi.nlm.nih.gov/pubmed/29942085	Meta-analysis of genome-wide association studies for neuroticism in 449,484 individuals identifies novel genetic loci and pathways.	Neuroticism	449,484 European ancestry individuals	NA	14q24.3	NR	YLPM1			ENSG00000119596	NA	NA	rs7144654-A	rs7144654	0	7144654	intron_variant	0	NR	6e-13	12.2218		7.208	z score decrease	Affymetrix [10847151] (imputed)	N	Psychological Traits
Derived_OCT_measures	INL_ELM_thickness_central_subfield_right	rs973879	14	75346740	rs28426374	2018-10-31	29942085	Nagel M	2018-06-25	Nat Genet	www.ncbi.nlm.nih.gov/pubmed/29942085	Meta-analysis of genome-wide association studies for neuroticism in 449,484 individuals identifies novel genetic loci and pathways.	Worry	348,219 European ancestry individuals	NA	14q24.3	NR	PROX2 - DLST	ENSG00000119608	ENSG00000119689		3883	1854	rs28426374-T	rs28426374	0	28426374	intergenic_variant	1	NR	2e-12	11.699		0.01675	[0.012-0.021] unit decrease	Affymetrix [10847151] (imputed)	N	Psychological Traits
Derived_OCT_measures	INL_ELM_thickness_central_subfield_right	rs61572747	17	43460891	rs61572747	2018-10-31	29942085	Nagel M	2018-06-25	Nat Genet	www.ncbi.nlm.nih.gov/pubmed/29942085	Meta-analysis of genome-wide association studies for neuroticism in 449,484 individuals identifies novel genetic loci and pathways.	Neuroticism	449,484 European ancestry individuals	NA	17q21.31	NR	RNA5SP443 - ARHGAP27	ENSG00000199953	ENSG00000159314		56028	10377	rs61572747-A	rs61572747	0	61572747	regulatory_region_variant	1	NR	5e-14	13.301		7.528	z score decrease	Affymetrix [10847151] (imputed)	N	Psychological Traits
Derived_OCT_measures	INL_ELM_thickness_central_subfield_right	rs61572747	17	43460891	rs61572747	2019-05-02	30867560	Hill WD	2019-03-13	Mol Psychiatry	www.ncbi.nlm.nih.gov/pubmed/30867560	Genetic contributions to two special factors of neuroticism are associated with affluence, higher intelligence, better health, and longer life.	General factor of neuroticism	270,059 British ancestry individuals	NA	17q21.31	ARHGAP27	RNA5SP443 - ARHGAP27	ENSG00000199953	ENSG00000159314		56028	10377	rs61572747-A	rs61572747	0	61572747	regulatory_region_variant	1	NR	1e-10	10		0.011082	[0.0077-0.0145] unit increase	Affymetrix [18485882] (imputed)	N	Psychological Traits
Derived_OCT_measures	INL_ELM_thickness_central_subfield_right	rs546735951	17	43474668	rs62064598	2019-05-02	30867560	Hill WD	2019-03-13	Mol Psychiatry	www.ncbi.nlm.nih.gov/pubmed/30867560	Genetic contributions to two special factors of neuroticism are associated with affluence, higher intelligence, better health, and longer life.	General factor of neuroticism	270,059 British ancestry individuals	NA	17q21.31	ENSG00000267344	ARHGAP27, ARHGAP27, ARHGAP27			ENSG00000276836, ENSG00000276907, ENSG00000159314	NA	NA	rs62064598-C	rs62064598	0	62064598	intron_variant	0	NR	3e-15	14.5229		0.013541	[0.01-0.017] unit increase	Affymetrix [18485882] (imputed)	N	Psychological Traits
Derived_OCT_measures	INL_ELM_thickness_central_subfield_right	rs546735951	17	43488792	rs62064641	2018-10-31	29942085	Nagel M	2018-06-25	Nat Genet	www.ncbi.nlm.nih.gov/pubmed/29942085	Meta-analysis of genome-wide association studies for neuroticism in 449,484 individuals identifies novel genetic loci and pathways.	Worry	348,219 European ancestry individuals	NA	17q21.31	NR	ARHGAP27, ARHGAP27, ARHGAP27			ENSG00000276836, ENSG00000276907, ENSG00000159314	NA	NA	rs62064641-C	rs62064641	0	62064641	intron_variant	0	NR	2e-11	10.699		0.02055	[0.015-0.027] unit increase	Affymetrix [10847151] (imputed)	N	Psychological Traits
Derived_OCT_measures	INL_ELM_thickness_central_subfield_right	17:43511281_TGGCTAACACGGTGAAACCCC_T	17	43569245	rs113322852	2019-03-18	30643256	Baselmans BML	2019-01-14	Nat Genet	www.ncbi.nlm.nih.gov/pubmed/30643256	Multivariate genome-wide analyses of the well-being spectrum.	Neuroticism	523,783 European ancestry individuals	59,206 European ancestry individuals	17q21.31	NR	PLEKHM1 - LRRC37A4P	ENSG00000277111	ENSG00000282331		1130	14862	rs113322852-A	rs113322852	0	113322852	regulatory_region_variant	1	0.190285	3e-19	18.5229		0.0210219	[0.016-0.026] unit increase	NR [NR]	N	Psychological Traits
Derived_OCT_measures	INL_ELM_thickness_central_subfield_right	rs17769552	17	43573419	rs62065453	2018-02-01	29255261	Luciano M	2017-12-18	Nat Genet	www.ncbi.nlm.nih.gov/pubmed/29255261	Association analysis in over 329,000 individuals identifies 116 independent variants influencing neuroticism.	Neuroticism	329,821 European ancestry individuals	122,867 European ancestry individuals	17q21.31	intergenic	PLEKHM1 - LRRC37A4P	ENSG00000277111	ENSG00000282331		5304	10688	rs62065453-T	rs62065453	0	62065453	intron_variant	1	0.21717	2e-24	23.699		10.227	z score increase	Illumina [18485882] (imputed)	N	Psychological Traits
Derived_OCT_measures	INL_ELM_thickness_central_subfield_right	rs17769552	17	43573419	rs62065453	2019-01-22	29500382	Nagel M	2018-03-02	Nat Commun	www.ncbi.nlm.nih.gov/pubmed/29500382	Item-level analyses reveal genetic heterogeneity in neuroticism.	Feeling nervous	373,121 European ancestry individuals	NA	17q21.31	NR	PLEKHM1 - LRRC37A4P	ENSG00000277111	ENSG00000282331		5304	10688	rs62065453-T	rs62065453	0	62065453	intron_variant	1	0.217174	6e-15	14.2218		7.81	z score increase	NR [10847151] (imputed)	N	Psychological Traits
Derived_OCT_measures	INL_ELM_thickness_central_subfield_right	rs17769552	17	43573419	rs62065453	2019-01-22	29500382	Nagel M	2018-03-02	Nat Commun	www.ncbi.nlm.nih.gov/pubmed/29500382	Item-level analyses reveal genetic heterogeneity in neuroticism.	Irritable mood	366,726 European ancestry individuals	NA	17q21.31	NR	PLEKHM1 - LRRC37A4P	ENSG00000277111	ENSG00000282331		5304	10688	rs62065453-T	rs62065453	0	62065453	intron_variant	1	0.217174	3e-12	11.5229		6.99	z score increase	NR [~ 10847151] (imputed)	N	Psychological Traits
Derived_OCT_measures	INL_ELM_thickness_central_subfield_right	rs17769552	17	43688317	rs28768976	2018-02-01	29255261	Luciano M	2017-12-18	Nat Genet	www.ncbi.nlm.nih.gov/pubmed/29255261	Association analysis in over 329,000 individuals identifies 116 independent variants influencing neuroticism.	Neuroticism	329,821 European ancestry individuals	122,867 European ancestry individuals	17q21.31	intergenic	RPS26P8 - LINC02210	ENSG00000282238	ENSG00000204650		2033	9377	rs28768976-A	rs28768976	0	28768976	intergenic_variant	1	0.77211	1e-25	25		10.453	z score decrease	Illumina [18485882] (imputed)	N	Psychological Traits
Derived_OCT_measures	INL_ELM_thickness_central_subfield_right	rs17769552	17	43731719	rs241036	2019-01-22	29500382	Nagel M	2018-03-02	Nat Commun	www.ncbi.nlm.nih.gov/pubmed/29500382	Item-level analyses reveal genetic heterogeneity in neuroticism.	Experiencing mood swings	373,733 European ancestry individuals	NA	17q21.31	NR	LINC02210, LINC02210, LINC02210-CRHR1, LINC02210-CRHR1			ENSG00000282171, ENSG00000204650, ENSG00000282456, ENSG00000263715	NA	NA	rs241036-A	rs241036	0	241036	non_coding_transcript_exon_variant	0	0.217056	8e-20	19.0969		9.11	z score decrease	NR [10847151] (imputed)	N	Psychological Traits
Derived_OCT_measures	INL_ELM_thickness_central_subfield_right	rs17769552	17	43744203	rs62053943	2019-05-02	30867560	Hill WD	2019-03-13	Mol Psychiatry	www.ncbi.nlm.nih.gov/pubmed/30867560	Genetic contributions to two special factors of neuroticism are associated with affluence, higher intelligence, better health, and longer life.	General factor of neuroticism	270,059 British ancestry individuals	NA	17q21.31	RP11-105N13.4	LINC02210-CRHR1, LINC02210-CRHR1			ENSG00000282456, ENSG00000263715	NA	NA	rs62053943-C	rs62053943	0	62053943	intron_variant	0	NR	4e-14	13.3979		0.012948	[0.0096-0.0163] unit increase	Affymetrix [18485882] (imputed)	N	Psychological Traits
Derived_OCT_measures	INL_ELM_thickness_central_subfield_right	rs17769552	17	43758787	rs62055701	2019-01-22	29500382	Nagel M	2018-03-02	Nat Commun	www.ncbi.nlm.nih.gov/pubmed/29500382	Item-level analyses reveal genetic heterogeneity in neuroticism.	Irritable mood	366,726 European ancestry individuals	NA	17q21.31	NR	LINC02210-CRHR1, LINC02210-CRHR1			ENSG00000282456, ENSG00000263715	NA	NA	rs62055701-A	rs62055701	0	62055701	intron_variant	0	0.214491	6e-13	12.2218		7.19	z score increase	NR [~ 10847151] (imputed)	N	Psychological Traits
Derived_OCT_measures	INL_ELM_thickness_central_subfield_right	rs17769552	17	43776741	rs76761706	2019-01-22	29500382	Nagel M	2018-03-02	Nat Commun	www.ncbi.nlm.nih.gov/pubmed/29500382	Item-level analyses reveal genetic heterogeneity in neuroticism.	Neurociticism	380,506 European ancestry individuals	NA	17q21.31	NR	LINC02210-CRHR1, LINC02210-CRHR1			ENSG00000282456, ENSG00000263715	NA	NA	rs76761706-T	rs76761706	0	76761706	intron_variant	0	0.215553	7e-32	31.1549		11.76	z score decrease	NR [10847151] (imputed)	N	Psychological Traits
Derived_OCT_measures	INL_ELM_thickness_central_subfield_right	rs17769552	17	43776742	rs80143279	2020-07-07	31972866	Nagel M	2020-01-23	Acta Psychiatr Scand	www.ncbi.nlm.nih.gov/pubmed/31972866	Genome-wide association study of the sensitivity to environmental stress and adversity (SESA) neuroticism cluster.	Sensitivity to environmental stress and adversity	351,827 European ancestry individuals	NA	17q21.31	NR	LINC02210-CRHR1, LINC02210-CRHR1			ENSG00000282456, ENSG00000263715	NA	NA	rs80143279-C	rs80143279	0	80143279	intron_variant	0	NR	8e-22	21.0969		0.02682	NR unit increase	NR [7259579]	N	Psychological Traits
Derived_OCT_measures	INL_ELM_thickness_central_subfield_right	rs1623865	17	43777313	rs1724422	2018-10-31	29942085	Nagel M	2018-06-25	Nat Genet	www.ncbi.nlm.nih.gov/pubmed/29942085	Meta-analysis of genome-wide association studies for neuroticism in 449,484 individuals identifies novel genetic loci and pathways.	Neuroticism	449,484 European ancestry individuals	NA	17q21.31	NR	LINC02210-CRHR1, LINC02210-CRHR1			ENSG00000282456, ENSG00000263715	NA	NA	rs1724422-A	rs1724422	0	1724422	intron_variant	0	NR	6e-16	15.2218		8.092	z score decrease	Affymetrix [10847151] (imputed)	N	Psychological Traits
Derived_OCT_measures	INL_ELM_thickness_central_subfield_right	rs17769552	17	43778680	rs17688916	2019-01-22	29500382	Nagel M	2018-03-02	Nat Commun	www.ncbi.nlm.nih.gov/pubmed/29500382	Item-level analyses reveal genetic heterogeneity in neuroticism.	Feeling worry	372,869 European ancestry individuals	NA	17q21.31	SPATA32	LINC02210-CRHR1, LINC02210-CRHR1			ENSG00000282456, ENSG00000263715	NA	NA	rs17688916-A	rs17688916	0	17688916	intron_variant	0	0.196725	3e-11	10.5229		6.653	unit increase	NR [10847151] (imputed)	N	Psychological Traits
Derived_OCT_measures	INL_ELM_thickness_central_subfield_right	rs1623865	17	43781747	rs1724425	2019-05-02	30867560	Hill WD	2019-03-13	Mol Psychiatry	www.ncbi.nlm.nih.gov/pubmed/30867560	Genetic contributions to two special factors of neuroticism are associated with affluence, higher intelligence, better health, and longer life.	General factor of neuroticism	270,059 British ancestry individuals	NA	17q21.31	RP11-105N13.4	LINC02210-CRHR1, LINC02210-CRHR1			ENSG00000282456, ENSG00000263715	NA	NA	rs1724425-C	rs1724425	0	1724425	intron_variant	0	NR	4e-11	10.3979		0.011456	[0.0081-0.0149] unit increase	Affymetrix [18485882] (imputed)	N	Psychological Traits
Derived_OCT_measures	INL_ELM_thickness_central_subfield_right	rs1526123	17	43783340	rs1526123	2019-05-02	30867560	Hill WD	2019-03-13	Mol Psychiatry	www.ncbi.nlm.nih.gov/pubmed/30867560	Genetic contributions to two special factors of neuroticism are associated with affluence, higher intelligence, better health, and longer life.	General factor of neuroticism	270,059 British ancestry individuals	NA	17q21.31	RP11-105N13.4	LINC02210-CRHR1, LINC02210-CRHR1			ENSG00000282456, ENSG00000263715	NA	NA	rs1526123-T	rs1526123	0	1526123	intron_variant	0	NR	3e-09	8.52288		0.010348	[0.0069-0.0138] unit increase	Affymetrix [18485882] (imputed)	N	Psychological Traits
Derived_OCT_measures	INL_ELM_thickness_central_subfield_right	rs12938476	17	43809096	rs7225384	2018-10-31	29942085	Nagel M	2018-06-25	Nat Genet	www.ncbi.nlm.nih.gov/pubmed/29942085	Meta-analysis of genome-wide association studies for neuroticism in 449,484 individuals identifies novel genetic loci and pathways.	Neuroticism	449,484 European ancestry individuals	NA	17q21.31	NR	LINC02210-CRHR1, LINC02210-CRHR1			ENSG00000282456, ENSG00000263715	NA	NA	rs7225384-C	rs7225384	0	7225384	non_coding_transcript_exon_variant	0	NR	3e-14	13.5229		7.604	z score decrease	Affymetrix [10847151] (imputed)	N	Psychological Traits
Derived_OCT_measures	INL_ELM_thickness_central_subfield_right	rs17769552	17	43810873	rs75022332	2019-01-22	29500382	Nagel M	2018-03-02	Nat Commun	www.ncbi.nlm.nih.gov/pubmed/29500382	Item-level analyses reveal genetic heterogeneity in neuroticism.	Worry too long after an embarrassing experience	367,725 European ancestry individuals	NA	17q21.31	ACBD4	LINC02210-CRHR1, LINC02210-CRHR1			ENSG00000282456, ENSG00000263715	NA	NA	rs75022332-A	rs75022332	0	75022332	non_coding_transcript_exon_variant	0	0.213608	2e-08	7.69897		5.62	z score decrease	NR [10847151] (imputed)	N	Psychological Traits
Derived_OCT_measures	INL_ELM_thickness_central_subfield_right	rs17769552	17	43810896	rs77804065	2018-02-01	29255261	Luciano M	2017-12-18	Nat Genet	www.ncbi.nlm.nih.gov/pubmed/29255261	Association analysis in over 329,000 individuals identifies 116 independent variants influencing neuroticism.	Neuroticism	329,821 European ancestry individuals	122,867 European ancestry individuals	17q21.31	ARHGAP27, CRHR1, KANSL1, MAPT, PLEKHM1, SPPL2C, STH	LINC02210-CRHR1, LINC02210-CRHR1			ENSG00000282456, ENSG00000263715	NA	NA	rs77804065-T	rs77804065	0	77804065	splice_region_variant	0	0.21716	8e-26	25.0969		10.503	z score increase	Illumina [18485882] (imputed)	N	Psychological Traits
Derived_OCT_measures	INL_ELM_thickness_central_subfield_right	rs17769552	17	43810896	rs77804065	2019-01-22	29500382	Nagel M	2018-03-02	Nat Commun	www.ncbi.nlm.nih.gov/pubmed/29500382	Item-level analyses reveal genetic heterogeneity in neuroticism.	Feeling guilty	373,380 European ancestry individuals	NA	17q21.31	ACBD4	LINC02210-CRHR1, LINC02210-CRHR1			ENSG00000282456, ENSG00000263715	NA	NA	rs77804065-T	rs77804065	0	77804065	splice_region_variant	0	0.217158	6e-10	9.22185		6.18	z score increase	NR [10847151] (imputed)	N	Psychological Traits
Derived_OCT_measures	INL_ELM_thickness_central_subfield_right	rs17769552	17	43810896	rs77804065	2018-10-31	29942085	Nagel M	2018-06-25	Nat Genet	www.ncbi.nlm.nih.gov/pubmed/29942085	Meta-analysis of genome-wide association studies for neuroticism in 449,484 individuals identifies novel genetic loci and pathways.	Neuroticism	449,484 European ancestry individuals	NA	17q21.31	NR	LINC02210-CRHR1, LINC02210-CRHR1			ENSG00000282456, ENSG00000263715	NA	NA	rs77804065-T	rs77804065	0	77804065	splice_region_variant	0	NR	1e-31	31		11.693	z score increase	Affymetrix [10847151] (imputed)	N	Psychological Traits
Derived_OCT_measures	INL_ELM_thickness_central_subfield_right	rs12938476	17	43815145	rs7220839	2018-10-31	29942085	Nagel M	2018-06-25	Nat Genet	www.ncbi.nlm.nih.gov/pubmed/29942085	Meta-analysis of genome-wide association studies for neuroticism in 449,484 individuals identifies novel genetic loci and pathways.	Worry	348,219 European ancestry individuals	NA	17q21.31	NR	LINC02210-CRHR1, LINC02210-CRHR1			ENSG00000282456, ENSG00000263715	NA	NA	rs7220839-C	rs7220839	0	7220839	intron_variant	0	NR	2e-08	7.69897		0.01334	[0.0087-0.018] unit increase	Affymetrix [10847151] (imputed)	N	Psychological Traits
Derived_OCT_measures	INL_ELM_thickness_central_subfield_right	rs17769552	17	43824360	rs7207400	2018-10-31	29942085	Nagel M	2018-06-25	Nat Genet	www.ncbi.nlm.nih.gov/pubmed/29942085	Meta-analysis of genome-wide association studies for neuroticism in 449,484 individuals identifies novel genetic loci and pathways.	Worry	348,219 European ancestry individuals	NA	17q21.31	NR	LINC02210-CRHR1, LINC02210-CRHR1			ENSG00000282456, ENSG00000263715	NA	NA	rs7207400-C	rs7207400	0	7207400	intron_variant	0	NR	2e-15	14.699		0.02119	[0.016-0.026] unit increase	Affymetrix [10847151] (imputed)	N	Psychological Traits
Derived_OCT_measures	INL_ELM_thickness_central_subfield_right	rs17769552	17	43836953	rs56214516	2019-01-22	29500382	Nagel M	2018-03-02	Nat Commun	www.ncbi.nlm.nih.gov/pubmed/29500382	Item-level analyses reveal genetic heterogeneity in neuroticism.	Feeling fed-up	374,971 European ancestry individuals	NA	17q21.31	NR	LINC02210-CRHR1, LINC02210-CRHR1			ENSG00000282456, ENSG00000263715	NA	NA	rs56214516-A	rs56214516	0	56214516	intron_variant	0	0.189219	1e-16	16		8.27	z score decrease	NR [10847151] (imputed)	N	Psychological Traits
Derived_OCT_measures	INL_ELM_thickness_central_subfield_right	rs17769552	17	43844560	rs55657917	2019-01-22	29500382	Nagel M	2018-03-02	Nat Commun	www.ncbi.nlm.nih.gov/pubmed/29500382	Item-level analyses reveal genetic heterogeneity in neuroticism.	Feeling hurt	372,047 European ancestry individuals	NA	17q21.31	HOXB2	LINC02210-CRHR1, LINC02210-CRHR1			ENSG00000282456, ENSG00000263715	NA	NA	rs55657917-T	rs55657917	0	55657917	intron_variant	0	0.213403	7e-29	28.1549		11.16	z score decrease	NR [10847151] (imputed)	N	Psychological Traits
Derived_OCT_measures	INL_ELM_thickness_central_subfield_right	rs17769552	17	43844560	rs55657917	2019-01-22	29500382	Nagel M	2018-03-02	Nat Commun	www.ncbi.nlm.nih.gov/pubmed/29500382	Item-level analyses reveal genetic heterogeneity in neuroticism.	Experiencing mood swings	373,733 European ancestry individuals	NA	17q21.31	HOXB2	LINC02210-CRHR1, LINC02210-CRHR1			ENSG00000282456, ENSG00000263715	NA	NA	rs55657917-T	rs55657917	0	55657917	intron_variant	0	0.213403	3e-20	19.5229		9.23	z score decrease	NR [10847151] (imputed)	N	Psychological Traits
Derived_OCT_measures	INL_ELM_thickness_central_subfield_right	rs17769552	17	43848750	rs62055935	2019-01-22	29500382	Nagel M	2018-03-02	Nat Commun	www.ncbi.nlm.nih.gov/pubmed/29500382	Item-level analyses reveal genetic heterogeneity in neuroticism.	Feeling nervous	373,121 European ancestry individuals	NA	17q21.31	NR	LINC02210-CRHR1, LINC02210-CRHR1			ENSG00000282456, ENSG00000263715	NA	NA	rs62055935-T	rs62055935	0	62055935	intron_variant	0	0.214475	2e-15	14.699		7.97	z score decrease	NR [10847151] (imputed)	N	Psychological Traits
Derived_OCT_measures	INL_ELM_thickness_central_subfield_right	rs4076453	17	43854502	rs12938031	2018-10-31	29942085	Nagel M	2018-06-25	Nat Genet	www.ncbi.nlm.nih.gov/pubmed/29942085	Meta-analysis of genome-wide association studies for neuroticism in 449,484 individuals identifies novel genetic loci and pathways.	Worry	348,219 European ancestry individuals	NA	17q21.31	NR	LINC02210-CRHR1, LINC02210-CRHR1			ENSG00000282456, ENSG00000263715	NA	NA	rs12938031-G	rs12938031	0	12938031	intron_variant	0	NR	3e-10	9.52288		0.0153	[0.011-0.02] unit increase	Affymetrix [10847151] (imputed)	N	Psychological Traits
Derived_OCT_measures	INL_ELM_thickness_central_subfield_right	rs4076453	17	43854502	rs12938031	2019-05-02	30867560	Hill WD	2019-03-13	Mol Psychiatry	www.ncbi.nlm.nih.gov/pubmed/30867560	Genetic contributions to two special factors of neuroticism are associated with affluence, higher intelligence, better health, and longer life.	General factor of neuroticism	270,059 British ancestry individuals	NA	17q21.31	RP11-105N13.4	LINC02210-CRHR1, LINC02210-CRHR1			ENSG00000282456, ENSG00000263715	NA	NA	rs12938031-A	rs12938031	0	12938031	intron_variant	0	NR	2e-12	11.699		0.012214	[0.0088-0.0156] unit increase	Affymetrix [18485882] (imputed)	N	Psychological Traits
Derived_OCT_measures	INL_ELM_thickness_central_subfield_right	rs4076453	17	43855603	rs4076453	2018-10-31	29942085	Nagel M	2018-06-25	Nat Genet	www.ncbi.nlm.nih.gov/pubmed/29942085	Meta-analysis of genome-wide association studies for neuroticism in 449,484 individuals identifies novel genetic loci and pathways.	Neuroticism	449,484 European ancestry individuals	NA	17q21.31	NR	LINC02210-CRHR1, LINC02210-CRHR1			ENSG00000282456, ENSG00000263715	NA	NA	rs4076453-A	rs4076453	0	4076453	intron_variant	0	NR	3e-16	15.5229		8.161	z score increase	Affymetrix [10847151] (imputed)	N	Psychological Traits
Derived_OCT_measures	INL_ELM_thickness_central_subfield_right	rs17769552	17	43857989	rs111433752	2016-12-13	27067015	Smith DJ	2016-04-12	Mol Psychiatry	www.ncbi.nlm.nih.gov/pubmed/27067015	Genome-wide analysis of over 106‚Äö√Ñ√¢000 individuals identifies 9 neuroticism-associated loci.	Neuroticism	91,370 European ancestry individuals, 15,346 individuals	NA	17q21.31	Intergenic	LINC02210-CRHR1, LINC02210-CRHR1			ENSG00000282456, ENSG00000263715	NA	NA	rs111433752-T	rs111433752	0	111433752	intron_variant	0	0.79	9e-12	11.0458		0.12	[0.085-0.155] unit decrease	Affymetrix [7207648] (imputed)	N	Psychological Traits
Derived_OCT_measures	INL_ELM_thickness_central_subfield_right	rs4076453	17	43871147	rs12944712	2019-03-18	30643256	Baselmans BML	2019-01-14	Nat Genet	www.ncbi.nlm.nih.gov/pubmed/30643256	Multivariate genome-wide analyses of the well-being spectrum.	Neuroticism	523,783 European ancestry individuals	59,206 European ancestry individuals	17q21.31	NR	LINC02210-CRHR1, LINC02210-CRHR1, CRHR1, CRHR1			ENSG00000282456, ENSG00000263715, ENSG00000276191, ENSG00000120088	NA	NA	rs12944712-A	rs12944712	0	12944712	intron_variant	0	0.465864	2e-09	8.69897		0.0118958	[0.008-0.0158] unit increase	NR [NR]	N	Psychological Traits
Derived_OCT_measures	INL_ELM_thickness_central_subfield_right	rs17769552	17	43903842	rs62057151	2019-01-22	29500382	Nagel M	2018-03-02	Nat Commun	www.ncbi.nlm.nih.gov/pubmed/29500382	Item-level analyses reveal genetic heterogeneity in neuroticism.	Feeling worry	372,869 European ancestry individuals	NA	17q21.31	NR	MAPT-AS1, MAPT-AS1, CRHR1, CRHR1, LINC02210-CRHR1, LINC02210-CRHR1			ENSG00000264589, ENSG00000281578, ENSG00000276191, ENSG00000120088, ENSG00000282456, ENSG00000263715	NA	NA	rs62057151-T	rs62057151	0	62057151	non_coding_transcript_exon_variant	0	0.223812	1e-09	9		6.049	unit increase	NR [10847151] (imputed)	N	Psychological Traits
Derived_OCT_measures	INL_ELM_thickness_central_subfield_right	rs17769552	17	43915497	rs62054807	2019-05-02	30867560	Hill WD	2019-03-13	Mol Psychiatry	www.ncbi.nlm.nih.gov/pubmed/30867560	Genetic contributions to two special factors of neuroticism are associated with affluence, higher intelligence, better health, and longer life.	General factor of neuroticism	270,059 British ancestry individuals	NA	17q21.31	CRHR1	MAPT-AS1, MAPT-AS1			ENSG00000264589, ENSG00000281578	NA	NA	rs62054807-C	rs62054807	0	62054807	intron_variant	0	NR	2e-16	15.699		0.014157	[0.011-0.018] unit increase	Affymetrix [18485882] (imputed)	N	Psychological Traits
Derived_OCT_measures	INL_ELM_thickness_central_subfield_right	rs17769552	17	43919105	rs2106785	2019-01-22	29500382	Nagel M	2018-03-02	Nat Commun	www.ncbi.nlm.nih.gov/pubmed/29500382	Item-level analyses reveal genetic heterogeneity in neuroticism.	Irritable mood	366,726 European ancestry individuals	NA	17q21.31	ACBD4	MAPT-AS1, MAPT-AS1			ENSG00000264589, ENSG00000281578	NA	NA	rs2106785-T	rs2106785	0	2106785	non_coding_transcript_exon_variant	0	0.213768	3e-13	12.5229		7.29	z score increase	NR [~ 10847151] (imputed)	N	Psychological Traits
Derived_OCT_measures	INL_ELM_thickness_central_subfield_right	rs17769552	17	43953719	rs2214258	2018-02-01	29255261	Luciano M	2017-12-18	Nat Genet	www.ncbi.nlm.nih.gov/pubmed/29255261	Association analysis in over 329,000 individuals identifies 116 independent variants influencing neuroticism.	Neuroticism	329,821 European ancestry individuals	122,867 European ancestry individuals	17q21.31	intergenic	MAPT-AS1, MAPT-AS1			ENSG00000264589, ENSG00000281578	NA	NA	rs2214258-C	rs2214258	0	2214258	intron_variant	0	0.21533	2e-25	24.699		10.415	z score increase	Illumina [18485882] (imputed)	N	Psychological Traits
Derived_OCT_measures	INL_ELM_thickness_central_subfield_right	rs17769552	17	43964539	rs62055544	2019-01-22	29500382	Nagel M	2018-03-02	Nat Commun	www.ncbi.nlm.nih.gov/pubmed/29500382	Item-level analyses reveal genetic heterogeneity in neuroticism.	Feeling fed-up	374,971 European ancestry individuals	NA	17q21.31	NR	MAPT-AS1, MAPT-AS1			ENSG00000264589, ENSG00000281578	NA	NA	rs62055544-A	rs62055544	0	62055544	intron_variant	0	0.216596	5e-16	15.301		8.1	z score decrease	NR [10847151] (imputed)	N	Psychological Traits
Derived_OCT_measures	INL_ELM_thickness_central_subfield_right	rs9915721	17	43978988	rs1560312	2018-10-31	29942085	Nagel M	2018-06-25	Nat Genet	www.ncbi.nlm.nih.gov/pubmed/29942085	Meta-analysis of genome-wide association studies for neuroticism in 449,484 individuals identifies novel genetic loci and pathways.	Neuroticism	449,484 European ancestry individuals	NA	17q21.31	NR	MAPT, MAPT, MAPT			ENSG00000277956, ENSG00000276155, ENSG00000186868	NA	NA	rs1560312-A	rs1560312	0	1560312	intron_variant	0	NR	5e-21	20.301		9.409	z score decrease	Affymetrix [10847151] (imputed)	N	Psychological Traits
Derived_OCT_measures	INL_ELM_thickness_central_subfield_right	rs9915721	17	43992943	rs9899833	2019-05-02	30867560	Hill WD	2019-03-13	Mol Psychiatry	www.ncbi.nlm.nih.gov/pubmed/30867560	Genetic contributions to two special factors of neuroticism are associated with affluence, higher intelligence, better health, and longer life.	General factor of neuroticism	270,059 British ancestry individuals	NA	17q21.31	MAPT	MAPT, MAPT, MAPT			ENSG00000277956, ENSG00000276155, ENSG00000186868	NA	NA	rs9899833-G	rs9899833	0	9899833	intron_variant	0	NR	5e-15	14.301		0.013529	[0.01-0.017] unit increase	Affymetrix [18485882] (imputed)	N	Psychological Traits
Derived_OCT_measures	INL_ELM_thickness_central_subfield_right	rs17769552	17	44013475	rs79857651	2019-01-22	29500382	Nagel M	2018-03-02	Nat Commun	www.ncbi.nlm.nih.gov/pubmed/29500382	Item-level analyses reveal genetic heterogeneity in neuroticism.	Experiencing mood swings	373,733 European ancestry individuals	NA	17q21.31	NR	MAPT, MAPT, MAPT			ENSG00000277956, ENSG00000276155, ENSG00000186868	NA	NA	rs79857651-A	rs79857651	0	79857651	intron_variant	0	0.215594	9e-20	19.0458		9.1	z score increase	NR [10847151] (imputed)	N	Psychological Traits
Derived_OCT_measures	INL_ELM_thickness_central_subfield_right	rs17769552	17	44018399	rs62061733	2019-01-22	29500382	Nagel M	2018-03-02	Nat Commun	www.ncbi.nlm.nih.gov/pubmed/29500382	Item-level analyses reveal genetic heterogeneity in neuroticism.	Feeling hurt	372,047 European ancestry individuals	NA	17q21.31	NR	MAPT, MAPT, MAPT			ENSG00000277956, ENSG00000276155, ENSG00000186868	NA	NA	rs62061733-A	rs62061733	0	62061733	intron_variant	0	0.22111	2e-28	27.699		11.07	z score decrease	NR [10847151] (imputed)	N	Psychological Traits
Derived_OCT_measures	INL_ELM_thickness_central_subfield_right	rs17769552	17	44037491	rs17650842	2019-01-22	29500382	Nagel M	2018-03-02	Nat Commun	www.ncbi.nlm.nih.gov/pubmed/29500382	Item-level analyses reveal genetic heterogeneity in neuroticism.	Irritable mood	366,726 European ancestry individuals	NA	17q21.31	NR	MAPT, MAPT, MAPT			ENSG00000277956, ENSG00000276155, ENSG00000186868	NA	NA	rs17650842-A	rs17650842	0	17650842	intron_variant	0	0.21663	2e-12	11.699		7.01	z score decrease	NR [~ 10847151] (imputed)	N	Psychological Traits
Derived_OCT_measures	INL_ELM_thickness_central_subfield_right	rs17769552	17	44041107	rs56280951	2019-01-22	29500382	Nagel M	2018-03-02	Nat Commun	www.ncbi.nlm.nih.gov/pubmed/29500382	Item-level analyses reveal genetic heterogeneity in neuroticism.	Feeling miserable	376,097 European ancestry individuals	NA	17q21.31	ACBD4	MAPT, MAPT, MAPT			ENSG00000277956, ENSG00000276155, ENSG00000186868	NA	NA	rs56280951-A	rs56280951	0	56280951	intron_variant	0	0.21432	8e-13	12.0969		7.17	z score increase	NR [10847151] (imputed)	N	Psychological Traits
Derived_OCT_measures	INL_ELM_thickness_central_subfield_right	rs754593	17	44054696	rs754593	2018-10-31	29942085	Nagel M	2018-06-25	Nat Genet	www.ncbi.nlm.nih.gov/pubmed/29942085	Meta-analysis of genome-wide association studies for neuroticism in 449,484 individuals identifies novel genetic loci and pathways.	Neuroticism	449,484 European ancestry individuals	NA	17q21.31	NR	MAPT, MAPT, MAPT			ENSG00000277956, ENSG00000276155, ENSG00000186868	NA	NA	rs754593-A	rs754593	0	754593	5_prime_UTR_variant	0	NR	3e-12	11.5229		6.976	z score decrease	Affymetrix [10847151] (imputed)	N	Psychological Traits
Derived_OCT_measures	INL_ELM_thickness_central_subfield_right	rs754593	17	44054696	rs754593	2019-05-02	30867560	Hill WD	2019-03-13	Mol Psychiatry	www.ncbi.nlm.nih.gov/pubmed/30867560	Genetic contributions to two special factors of neuroticism are associated with affluence, higher intelligence, better health, and longer life.	General factor of neuroticism	270,059 British ancestry individuals	NA	17q21.31	MAPT	MAPT, MAPT, MAPT			ENSG00000277956, ENSG00000276155, ENSG00000186868	NA	NA	rs754593-G	rs754593	0	754593	5_prime_UTR_variant	0	NR	1e-09	9		0.010588	[0.0072-0.014] unit decrease	Affymetrix [18485882] (imputed)	N	Psychological Traits
Derived_OCT_measures	INL_ELM_thickness_central_subfield_right	rs713522	17	44071851	rs2435200	2019-05-02	30867560	Hill WD	2019-03-13	Mol Psychiatry	www.ncbi.nlm.nih.gov/pubmed/30867560	Genetic contributions to two special factors of neuroticism are associated with affluence, higher intelligence, better health, and longer life.	General factor of neuroticism	270,059 British ancestry individuals	NA	17q21.31	MAPT	MAPT, MAPT, MAPT			ENSG00000277956, ENSG00000276155, ENSG00000186868	NA	NA	rs2435200-G	rs2435200	0	2435200	intron_variant	0	NR	3e-09	8.52288		0.010362	[0.007-0.0138] unit increase	Affymetrix [18485882] (imputed)	N	Psychological Traits
Derived_OCT_measures	INL_ELM_thickness_central_subfield_right	rs713522	17	44078982	rs2435201	2018-10-31	29942085	Nagel M	2018-06-25	Nat Genet	www.ncbi.nlm.nih.gov/pubmed/29942085	Meta-analysis of genome-wide association studies for neuroticism in 449,484 individuals identifies novel genetic loci and pathways.	Neuroticism	449,484 European ancestry individuals	NA	17q21.31	NR	MAPT, MAPT, MAPT			ENSG00000277956, ENSG00000276155, ENSG00000186868	NA	NA	rs2435201-A	rs2435201	0	2435201	intron_variant	0	NR	4e-12	11.3979		6.944	z score decrease	Affymetrix [10847151] (imputed)	N	Psychological Traits
Derived_OCT_measures	INL_ELM_thickness_central_subfield_right	rs8067056	17	44083948	rs8067056	2018-10-31	29942085	Nagel M	2018-06-25	Nat Genet	www.ncbi.nlm.nih.gov/pubmed/29942085	Meta-analysis of genome-wide association studies for neuroticism in 449,484 individuals identifies novel genetic loci and pathways.	Neuroticism	449,484 European ancestry individuals	NA	17q21.31	NR	MAPT, MAPT, MAPT			ENSG00000277956, ENSG00000276155, ENSG00000186868	NA	NA	rs8067056-T	rs8067056	0	8067056	intron_variant	0	NR	1e-20	20		9.322	z score decrease	Affymetrix [10847151] (imputed)	N	Psychological Traits
Derived_OCT_measures	INL_ELM_thickness_central_subfield_right	rs8067056	17	44083948	rs8067056	2018-10-31	29942085	Nagel M	2018-06-25	Nat Genet	www.ncbi.nlm.nih.gov/pubmed/29942085	Meta-analysis of genome-wide association studies for neuroticism in 449,484 individuals identifies novel genetic loci and pathways.	Worry	348,219 European ancestry individuals	NA	17q21.31	NR	MAPT, MAPT, MAPT			ENSG00000277956, ENSG00000276155, ENSG00000186868	NA	NA	rs8067056-C	rs8067056	0	8067056	intron_variant	0	NR	4e-10	9.39794		0.01542	[0.011-0.02] unit increase	Affymetrix [10847151] (imputed)	N	Psychological Traits
Derived_OCT_measures	INL_ELM_thickness_central_subfield_right	rs8067056	17	44083948	rs8067056	2019-05-02	30867560	Hill WD	2019-03-13	Mol Psychiatry	www.ncbi.nlm.nih.gov/pubmed/30867560	Genetic contributions to two special factors of neuroticism are associated with affluence, higher intelligence, better health, and longer life.	General factor of neuroticism	270,059 British ancestry individuals	NA	17q21.31	MAPT	MAPT, MAPT, MAPT			ENSG00000277956, ENSG00000276155, ENSG00000186868	NA	NA	rs8067056-T	rs8067056	0	8067056	intron_variant	0	NR	1e-12	12		0.012341	[0.0089-0.0157] unit increase	Affymetrix [18485882] (imputed)	N	Psychological Traits
Derived_OCT_measures	INL_ELM_thickness_central_subfield_right	rs17769552	17	44096553	rs62062288	2019-03-18	30643258	Karlsson Linner R	2019-01-14	Nat Genet	www.ncbi.nlm.nih.gov/pubmed/30643258	Genome-wide association analyses of risk tolerance and risky behaviors in over 1 million individuals identify hundreds of loci and shared genetic influences.	Automobile speeding propensity	404,291 European ancestry individuals	NA	17q21.31	KANSL1	MAPT, MAPT, MAPT			ENSG00000277956, ENSG00000276155, ENSG00000186868	NA	NA	rs62062288-A	rs62062288	0	62062288	intron_variant	0	0.2196	1e-12	12		0.0193522	[0.014-0.025] unit decrease	Affymetrix [11514463] (imputed)	N	Psychological Traits
Derived_OCT_measures	INL_ELM_thickness_central_subfield_right	rs17769552	17	44096553	rs62062288	2019-03-18	30643258	Karlsson Linner R	2019-01-14	Nat Genet	www.ncbi.nlm.nih.gov/pubmed/30643258	Genome-wide association analyses of risk tolerance and risky behaviors in over 1 million individuals identify hundreds of loci and shared genetic influences.	Risk-taking tendency (4-domain principal component model)	315,894 European ancestry individuals	NA	17q21.31	KANSL1	MAPT, MAPT, MAPT			ENSG00000277956, ENSG00000276155, ENSG00000186868	NA	NA	rs62062288-A	rs62062288	0	62062288	intron_variant	0	0.2207	1e-29	29		0.0351709	[0.029-0.041] unit decrease	Affymetrix [~ 11515000] (imputed)	N	Psychological Traits
Derived_OCT_measures	INL_ELM_thickness_central_subfield_right	rs17769552	17	44096553	rs62062288	2019-01-22	29500382	Nagel M	2018-03-02	Nat Commun	www.ncbi.nlm.nih.gov/pubmed/29500382	Item-level analyses reveal genetic heterogeneity in neuroticism.	Feeling worry	372,869 European ancestry individuals	NA	17q21.31	NR	MAPT, MAPT, MAPT			ENSG00000277956, ENSG00000276155, ENSG00000186868	NA	NA	rs62062288-A	rs62062288	0	62062288	intron_variant	0	0.211505	1e-09	9		6.079	unit increase	NR [10847151] (imputed)	N	Psychological Traits
Derived_OCT_measures	INL_ELM_thickness_central_subfield_right	rs17769552	17	44096553	rs62062288	2019-01-22	29500382	Nagel M	2018-03-02	Nat Commun	www.ncbi.nlm.nih.gov/pubmed/29500382	Item-level analyses reveal genetic heterogeneity in neuroticism.	Feeling guilty	373,380 European ancestry individuals	NA	17q21.31	NR	MAPT, MAPT, MAPT			ENSG00000277956, ENSG00000276155, ENSG00000186868	NA	NA	rs62062288-A	rs62062288	0	62062288	intron_variant	0	0.211505	7e-10	9.1549		6.17	z score increase	NR [10847151] (imputed)	N	Psychological Traits
Derived_OCT_measures	INL_ELM_thickness_central_subfield_right	rs17769552	17	44096553	rs62062288	2019-01-22	29500382	Nagel M	2018-03-02	Nat Commun	www.ncbi.nlm.nih.gov/pubmed/29500382	Item-level analyses reveal genetic heterogeneity in neuroticism.	Worry too long after an embarrassing experience	367,725 European ancestry individuals	NA	17q21.31	NR	MAPT, MAPT, MAPT			ENSG00000277956, ENSG00000276155, ENSG00000186868	NA	NA	rs62062288-A	rs62062288	0	62062288	intron_variant	0	0.211505	4e-08	7.39794		5.5	z score increase	NR [10847151] (imputed)	N	Psychological Traits
Derived_OCT_measures	INL_ELM_thickness_central_subfield_right	rs17769552	17	44096553	rs62062288	2019-01-22	29500382	Nagel M	2018-03-02	Nat Commun	www.ncbi.nlm.nih.gov/pubmed/29500382	Item-level analyses reveal genetic heterogeneity in neuroticism.	Neurociticism	380,506 European ancestry individuals	NA	17q21.31	STH	MAPT, MAPT, MAPT			ENSG00000277956, ENSG00000276155, ENSG00000186868	NA	NA	rs62062288-A	rs62062288	0	62062288	intron_variant	0	0.211505	6e-32	31.2218		11.77	z score increase	NR [10847151] (imputed)	N	Psychological Traits
Derived_OCT_measures	INL_ELM_thickness_central_subfield_right	rs17769552	17	44096553	rs62062288	2020-05-29	32231276	Cai N	2020-03-30	Nat Genet	www.ncbi.nlm.nih.gov/pubmed/32231276	Minimal phenotyping yields genome-wide association signals of low specificity for major depression.	Neuroticism	274,107 British ancestry individuals	NA	17q21.31	NR	MAPT, MAPT, MAPT			ENSG00000277956, ENSG00000276155, ENSG00000186868	NA	NA	rs62062288-A	rs62062288	0	62062288	intron_variant	0	0.2181	7e-22	21.1549		0.01863	[0.015-0.022] unit increase	NR [8968716] (imputed)	N	Psychological Traits
Derived_OCT_measures	INL_ELM_thickness_central_subfield_right	rs17769552	17	44098967	rs17652520	2018-02-01	29255261	Luciano M	2017-12-18	Nat Genet	www.ncbi.nlm.nih.gov/pubmed/29255261	Association analysis in over 329,000 individuals identifies 116 independent variants influencing neuroticism.	Neuroticism	329,821 European ancestry individuals	122,867 European ancestry individuals	17q21.31	intergenic	MAPT, MAPT, MAPT			ENSG00000277956, ENSG00000276155, ENSG00000186868	NA	NA	rs17652520-A	rs17652520	0	17652520	intron_variant	0	0.2216	1e-25	25		10.472	z score increase	Illumina [18485882] (imputed)	N	Psychological Traits
Derived_OCT_measures	INL_ELM_thickness_central_subfield_right	rs17769552	17	44098967	rs17652520	2019-02-08	30595370	Kichaev G	2018-12-27	Am J Hum Genet	www.ncbi.nlm.nih.gov/pubmed/30595370	Leveraging Polygenic Functional Enrichment to Improve GWAS Power.	Neuroticism	approximately 372,000 European ancestry individuals	NA	17q21.31		MAPT, MAPT, MAPT			ENSG00000277956, ENSG00000276155, ENSG00000186868	NA	NA	rs17652520-?	rs17652520	0	17652520	intron_variant	0	NR	2e-27	26.699		NA		NR [~ 8900000] (imputed)	N	Psychological Traits
Derived_OCT_measures	INL_ELM_thickness_central_subfield_right	rs17769552	17	44126673	rs112333322	2019-01-22	29500382	Nagel M	2018-03-02	Nat Commun	www.ncbi.nlm.nih.gov/pubmed/29500382	Item-level analyses reveal genetic heterogeneity in neuroticism.	Experiencing mood swings	373,733 European ancestry individuals	NA	17q21.31	NR	KANSL1			ENSG00000120071	NA	NA	rs112333322-A	rs112333322	0	112333322	intron_variant	0	0.214965	4e-19	18.3979		8.94	z score decrease	NR [10847151] (imputed)	N	Psychological Traits
Derived_OCT_measures	INL_ELM_thickness_central_subfield_right	rs17769552	17	44126765	rs113434679	2019-05-02	30867560	Hill WD	2019-03-13	Mol Psychiatry	www.ncbi.nlm.nih.gov/pubmed/30867560	Genetic contributions to two special factors of neuroticism are associated with affluence, higher intelligence, better health, and longer life.	General factor of neuroticism	270,059 British ancestry individuals	NA	17q21.31	KANSL1	KANSL1			ENSG00000120071	NA	NA	rs113434679-C	rs113434679	0	113434679	non_coding_transcript_exon_variant	0	NR	3e-21	20.5229		0.016272	[0.013-0.02] unit increase	Affymetrix [18485882] (imputed)	N	Psychological Traits
Derived_OCT_measures	INL_ELM_thickness_central_subfield_right	rs17769552	17	44142332	rs193236081	2017-03-17	27089181	Okbay A	2016-04-18	Nat Genet	www.ncbi.nlm.nih.gov/pubmed/27089181	Genetic variants associated with subjective well-being, depressive symptoms, and neuroticism identified through genome-wide analyses.	Neuroticism	170,911 European ancestry individuals	NA	17q21.31	NR	KANSL1			ENSG00000120071	NA	NA	rs193236081-T	rs193236081	1	77184207	intron_variant	0	0.774	6e-11	10.2218		0.0284134	[0.02-0.037] unit decrease	Affymetrix [up to 6544775] (imputed)	N	Psychological Traits
Derived_OCT_measures	INL_ELM_thickness_central_subfield_right	rs17769552	17	44192568	rs4630591	2019-01-22	29500382	Nagel M	2018-03-02	Nat Commun	www.ncbi.nlm.nih.gov/pubmed/29500382	Item-level analyses reveal genetic heterogeneity in neuroticism.	Feeling fed-up	374,971 European ancestry individuals	NA	17q21.31	ACBD4	KANSL1			ENSG00000120071	NA	NA	rs4630591-T	rs4630591	0	4630591	intron_variant	0	0.198844	1e-17	17		8.54	z score increase	NR [10847151] (imputed)	N	Psychological Traits
Derived_OCT_measures	INL_ELM_thickness_central_subfield_right	rs17769552	17	44192923	rs17577369	2019-01-22	29500382	Nagel M	2018-03-02	Nat Commun	www.ncbi.nlm.nih.gov/pubmed/29500382	Item-level analyses reveal genetic heterogeneity in neuroticism.	Feeling miserable	376,097 European ancestry individuals	NA	17q21.31	NR	KANSL1			ENSG00000120071	NA	NA	rs17577369-A	rs17577369	0	17577369	intron_variant	0	0.2157	4e-12	11.3979		6.96	z score decrease	NR [10847151] (imputed)	N	Psychological Traits
Derived_OCT_measures	INL_ELM_thickness_central_subfield_right	rs17769552	17	44192957	rs17661015	2019-01-22	29500382	Nagel M	2018-03-02	Nat Commun	www.ncbi.nlm.nih.gov/pubmed/29500382	Item-level analyses reveal genetic heterogeneity in neuroticism.	Feeling hurt	372,047 European ancestry individuals	NA	17q21.31	NR	KANSL1			ENSG00000120071	NA	NA	rs17661015-T	rs17661015	0	17661015	intron_variant	0	0.215131	3e-28	27.5229		11.02	z score decrease	NR [10847151] (imputed)	N	Psychological Traits
Derived_OCT_measures	INL_ELM_thickness_central_subfield_right	rs17769552	17	44192957	rs17661015	2019-01-22	29500382	Nagel M	2018-03-02	Nat Commun	www.ncbi.nlm.nih.gov/pubmed/29500382	Item-level analyses reveal genetic heterogeneity in neuroticism.	Irritable mood	366,726 European ancestry individuals	NA	17q21.31	NR	KANSL1			ENSG00000120071	NA	NA	rs17661015-T	rs17661015	0	17661015	intron_variant	0	0.215131	4e-12	11.3979		6.93	z score decrease	NR [~ 10847151] (imputed)	N	Psychological Traits
Derived_OCT_measures	INL_ELM_thickness_central_subfield_right	rs17769552	17	44205690	rs4471723	2019-01-22	29500382	Nagel M	2018-03-02	Nat Commun	www.ncbi.nlm.nih.gov/pubmed/29500382	Item-level analyses reveal genetic heterogeneity in neuroticism.	Feeling guilty	373,380 European ancestry individuals	NA	17q21.31	NR	KANSL1			ENSG00000120071	NA	NA	rs4471723-T	rs4471723	0	4471723	intron_variant	0	0.219254	5e-09	8.30103		5.84	z score increase	NR [10847151] (imputed)	N	Psychological Traits
Derived_OCT_measures	INL_ELM_thickness_central_subfield_right	rs17769552	17	44207932	rs79301522	2019-01-22	29500382	Nagel M	2018-03-02	Nat Commun	www.ncbi.nlm.nih.gov/pubmed/29500382	Item-level analyses reveal genetic heterogeneity in neuroticism.	Neurociticism	380,506 European ancestry individuals	NA	17q21.31	NR	KANSL1			ENSG00000120071	NA	NA	rs79301522-A	rs79301522	0	79301522	intron_variant	0	0.217029	1e-30	30		11.51	z score decrease	NR [10847151] (imputed)	N	Psychological Traits
Derived_OCT_measures	INL_ELM_thickness_central_subfield_right	rs17769552	17	44221836	rs2696589	2018-02-01	29255261	Luciano M	2017-12-18	Nat Genet	www.ncbi.nlm.nih.gov/pubmed/29255261	Association analysis in over 329,000 individuals identifies 116 independent variants influencing neuroticism.	Neuroticism	329,821 European ancestry individuals	122,867 European ancestry individuals	17q21.31	intergenic	KANSL1			ENSG00000120071	NA	NA	rs2696589-T	rs2696589	0	2696589	intron_variant	0	0.19528	3e-25	24.5229		10.371	z score increase	Illumina [18485882] (imputed)	N	Psychological Traits
Derived_OCT_measures	INL_ELM_thickness_central_subfield_right	rs17769552	17	44248769	rs1881193	2019-01-22	29500382	Nagel M	2018-03-02	Nat Commun	www.ncbi.nlm.nih.gov/pubmed/29500382	Item-level analyses reveal genetic heterogeneity in neuroticism.	Experiencing mood swings	373,733 European ancestry individuals	NA	17q21.31	NR	KANSL1			ENSG00000120071	NA	NA	rs1881193-T	rs1881193	0	1881193	missense_variant	0	0.21737	1e-18	18		8.84	z score decrease	NR [10847151] (imputed)	N	Psychological Traits
Derived_OCT_measures	INL_ELM_thickness_central_subfield_right	rs17769552	17	44252468	rs2532263	2019-05-02	30867560	Hill WD	2019-03-13	Mol Psychiatry	www.ncbi.nlm.nih.gov/pubmed/30867560	Genetic contributions to two special factors of neuroticism are associated with affluence, higher intelligence, better health, and longer life.	General factor of neuroticism	270,059 British ancestry individuals	NA	17q21.31	KANSL1	KANSL1			ENSG00000120071	NA	NA	rs2532263-G	rs2532263	0	2532263	intron_variant	0	NR	4e-20	19.3979		0.015798	[0.012-0.019] unit increase	Affymetrix [18485882] (imputed)	N	Psychological Traits
Derived_OCT_measures	INL_ELM_thickness_central_subfield_right	rs17769552	17	44284057	rs2696457	2019-01-22	29500382	Nagel M	2018-03-02	Nat Commun	www.ncbi.nlm.nih.gov/pubmed/29500382	Item-level analyses reveal genetic heterogeneity in neuroticism.	Feeling worry	372,869 European ancestry individuals	NA	17q21.31	NR	KANSL1			ENSG00000120071	NA	NA	rs2696457-T	rs2696457	0	2696457	intron_variant	0	0.215657	6e-10	9.22185		6.186	unit increase	NR [10847151] (imputed)	N	Psychological Traits
Derived_OCT_measures	INL_ELM_thickness_central_subfield_right	rs17769552	17	44318184	rs2696668	2019-01-22	29500382	Nagel M	2018-03-02	Nat Commun	www.ncbi.nlm.nih.gov/pubmed/29500382	Item-level analyses reveal genetic heterogeneity in neuroticism.	Feeling hurt	372,047 European ancestry individuals	NA	17q21.31	NR	KANSL1 - MAPK8IP1P1	ENSG00000120071	ENSG00000281283		15429	2788	rs2696668-A	rs2696668	0	2696668	intergenic_variant	1	0.215905	1e-26	26		10.68	z score decrease	NR [10847151] (imputed)	N	Psychological Traits
Derived_OCT_measures	INL_ELM_thickness_central_subfield_right	rs17769552	17	44343004	rs2950706	2019-08-05	31168069	Ward J	2019-06-05	Mol Psychiatry	www.ncbi.nlm.nih.gov/pubmed/31168069	The genomic basis of mood instability: identification of 46 loci in 363,705 UK Biobank participants, genetic correlation with psychiatric disorders, and association with gene expression and function.	Mood instability	157,039 European ancestry cases, 206,666 European ancestry controls	NA	17q21.31	CRHR1, MAPT, WNT3	MAPK8IP1P1 - ARL17B	ENSG00000281283	ENSG00000228696		20594	9146	rs2950706-?	rs2950706	0	2950706	intergenic_variant	1	NR	7e-20	19.1549		0.013745	[0.011-0.017] unit decrease	Affymetrix [NR] (imputed)	N	Psychological Traits
Derived_OCT_measures	INL_ELM_thickness_central_subfield_right	rs17769552	17	44344988	rs2732650	2020-01-21	31518406	Abdellaoui A	2019-09-13	Hum Mol Genet	www.ncbi.nlm.nih.gov/pubmed/31518406	Phenome-wide investigation of health outcomes associated with genetic predisposition to loneliness.	Loneliness	511,280 European ancestry individuals	NA	17q21.31	RP11-259G18.1	MAPK8IP1P1 - ARL17B	ENSG00000281283	ENSG00000228696		22578	7162	rs2732650-?	rs2732650	0	2732650	intron_variant	1	NR	3e-08	7.52288		0.02	[0.012-0.028] unit decrease	Affymetrix, Illumina [up to 14113458] (imputed)	N	Psychological Traits
Derived_OCT_measures	INL_ELM_thickness_central_subfield_right	rs17769552	17	44347218	rs2696557	2019-01-22	29500382	Nagel M	2018-03-02	Nat Commun	www.ncbi.nlm.nih.gov/pubmed/29500382	Item-level analyses reveal genetic heterogeneity in neuroticism.	Feeling nervous	373,121 European ancestry individuals	NA	17q21.31	NR	MAPK8IP1P1 - ARL17B	ENSG00000281283	ENSG00000228696		24808	4932	rs2696557-A	rs2696557	0	2696557	intergenic_variant	1	0.214201	3e-15	14.5229		7.91	z score increase	NR [10847151] (imputed)	N	Psychological Traits
Derived_OCT_measures	INL_ELM_thickness_central_subfield_right	rs17769552	17	44351387	rs2732708	2018-02-01	29255261	Luciano M	2017-12-18	Nat Genet	www.ncbi.nlm.nih.gov/pubmed/29255261	Association analysis in over 329,000 individuals identifies 116 independent variants influencing neuroticism.	Neuroticism	329,821 European ancestry individuals	122,867 European ancestry individuals	17q21.31	intergenic	MAPK8IP1P1 - ARL17B	ENSG00000281283	ENSG00000228696		28977	763	rs2732708-T	rs2732708	0	2732708	intergenic_variant	1	0.21404	2e-23	22.699		9.955	z score increase	Illumina [18485882] (imputed)	N	Psychological Traits
Derived_OCT_measures	INL_ELM_thickness_central_subfield_right	rs17769552	17	44351387	rs2732708	2019-01-22	29500382	Nagel M	2018-03-02	Nat Commun	www.ncbi.nlm.nih.gov/pubmed/29500382	Item-level analyses reveal genetic heterogeneity in neuroticism.	Feeling miserable	376,097 European ancestry individuals	NA	17q21.31	NR	MAPK8IP1P1 - ARL17B	ENSG00000281283	ENSG00000228696		28977	763	rs2732708-T	rs2732708	0	2732708	intergenic_variant	1	0.214039	3e-11	10.5229		6.64	z score increase	NR [10847151] (imputed)	N	Psychological Traits
Derived_OCT_measures	INL_ELM_thickness_central_subfield_right	rs17769552	17	44354549	rs2261201	2019-01-22	29500382	Nagel M	2018-03-02	Nat Commun	www.ncbi.nlm.nih.gov/pubmed/29500382	Item-level analyses reveal genetic heterogeneity in neuroticism.	Irritable mood	366,726 European ancestry individuals	NA	17q21.31	NR	ARL17B, ARL17B, ARL17B			ENSG00000275748, ENSG00000276276, ENSG00000228696	NA	NA	rs2261201-C	rs2261201	0	2261201	intron_variant	0	0.214631	5e-12	11.301		6.91	z score decrease	NR [~ 10847151] (imputed)	N	Psychological Traits
Derived_OCT_measures	INL_ELM_thickness_central_subfield_right	rs17769552	17	44355602	rs2696532	2019-01-22	29500382	Nagel M	2018-03-02	Nat Commun	www.ncbi.nlm.nih.gov/pubmed/29500382	Item-level analyses reveal genetic heterogeneity in neuroticism.	Feeling guilty	373,380 European ancestry individuals	NA	17q21.31	NR	ARL17B, ARL17B, ARL17B			ENSG00000275748, ENSG00000276276, ENSG00000228696	NA	NA	rs2696532-A	rs2696532	0	2696532	intron_variant	0	0.212157	4e-08	7.39794		5.49	z score decrease	NR [10847151] (imputed)	N	Psychological Traits
Derived_OCT_measures	INL_ELM_thickness_central_subfield_right	rs17769552	17	44357351	rs17665188	2019-01-22	29500382	Nagel M	2018-03-02	Nat Commun	www.ncbi.nlm.nih.gov/pubmed/29500382	Item-level analyses reveal genetic heterogeneity in neuroticism.	Experiencing mood swings	373,733 European ancestry individuals	NA	17q21.31	NR	ARL17B, ARL17B, ARL17B			ENSG00000275748, ENSG00000276276, ENSG00000228696	NA	NA	rs17665188-T	rs17665188	0	17665188	intron_variant	0	0.213949	1e-18	18		8.79	z score decrease	NR [10847151] (imputed)	N	Psychological Traits
Derived_OCT_measures	INL_ELM_thickness_central_subfield_right	rs17769552	17	44363929	rs2696500	2019-01-22	29500382	Nagel M	2018-03-02	Nat Commun	www.ncbi.nlm.nih.gov/pubmed/29500382	Item-level analyses reveal genetic heterogeneity in neuroticism.	Neurociticism	380,506 European ancestry individuals	NA	17q21.31	NR	ARL17B, ARL17B, ARL17B			ENSG00000275748, ENSG00000276276, ENSG00000228696	NA	NA	rs2696500-T	rs2696500	0	2696500	3_prime_UTR_variant	0	0.214048	4e-29	28.3979		11.21	z score increase	NR [10847151] (imputed)	N	Psychological Traits
Derived_OCT_measures	INL_ELM_thickness_central_subfield_right	rs17769552	17	44364649	rs2696497	2019-01-22	29500382	Nagel M	2018-03-02	Nat Commun	www.ncbi.nlm.nih.gov/pubmed/29500382	Item-level analyses reveal genetic heterogeneity in neuroticism.	Feeling fed-up	374,971 European ancestry individuals	NA	17q21.31	NR	ARL17B, ARL17B, ARL17B			ENSG00000275748, ENSG00000276276, ENSG00000228696	NA	NA	rs2696497-T	rs2696497	0	2696497	intron_variant	0	0.21384	2e-15	14.699		7.92	z score increase	NR [10847151] (imputed)	N	Psychological Traits
Derived_OCT_measures	INL_ELM_thickness_central_subfield_right	rs199470	17	44753025	rs199470	2019-05-02	30867560	Hill WD	2019-03-13	Mol Psychiatry	www.ncbi.nlm.nih.gov/pubmed/30867560	Genetic contributions to two special factors of neuroticism are associated with affluence, higher intelligence, better health, and longer life.	General factor of neuroticism	270,059 British ancestry individuals	NA	17q21.31	NSF	NSF, NSF, NSF			ENSG00000278174, ENSG00000276262, ENSG00000073969	NA	NA	rs199470-C	rs199470	0	199470	intron_variant	0	NR	6e-16	15.2218		0.014231	[0.011-0.018] unit decrease	Affymetrix [18485882] (imputed)	N	Psychological Traits
Derived_OCT_measures	INL_ELM_thickness_central_subfield_right	rs17769552	17	44773783	rs199441	2018-02-01	29255261	Luciano M	2017-12-18	Nat Genet	www.ncbi.nlm.nih.gov/pubmed/29255261	Association analysis in over 329,000 individuals identifies 116 independent variants influencing neuroticism.	Neuroticism	329,821 European ancestry individuals	122,867 European ancestry individuals	17q21.31	intergenic	NSF, NSF, NSF			ENSG00000278174, ENSG00000276262, ENSG00000073969	NA	NA	rs199441-A	rs199441	0	199441	intron_variant	0	0.2175	3e-20	19.5229		9.219	z score increase	Illumina [18485882] (imputed)	N	Psychological Traits
Derived_OCT_measures	INL_ELM_thickness_central_subfield_right	rs17769552	17	44773783	rs199441	2019-01-22	29500382	Nagel M	2018-03-02	Nat Commun	www.ncbi.nlm.nih.gov/pubmed/29500382	Item-level analyses reveal genetic heterogeneity in neuroticism.	Feeling hurt	372,047 European ancestry individuals	NA	17q21.31	NR	NSF, NSF, NSF			ENSG00000278174, ENSG00000276262, ENSG00000073969	NA	NA	rs199441-A	rs199441	0	199441	intron_variant	0	0.217502	4e-24	23.3979		10.14	z score increase	NR [10847151] (imputed)	N	Psychological Traits
Derived_OCT_measures	INL_ELM_thickness_central_subfield_right	rs17769552	17	44773783	rs199441	2019-01-22	29500382	Nagel M	2018-03-02	Nat Commun	www.ncbi.nlm.nih.gov/pubmed/29500382	Item-level analyses reveal genetic heterogeneity in neuroticism.	Experiencing mood swings	373,733 European ancestry individuals	NA	17q21.31	NR	NSF, NSF, NSF			ENSG00000278174, ENSG00000276262, ENSG00000073969	NA	NA	rs199441-A	rs199441	0	199441	intron_variant	0	0.217502	6e-18	17.2218		8.63	z score increase	NR [10847151] (imputed)	N	Psychological Traits
Derived_OCT_measures	INL_ELM_thickness_central_subfield_right	rs17769552	17	44787312	rs1378358	2019-01-22	29500382	Nagel M	2018-03-02	Nat Commun	www.ncbi.nlm.nih.gov/pubmed/29500382	Item-level analyses reveal genetic heterogeneity in neuroticism.	Neurociticism	380,506 European ancestry individuals	NA	17q21.31	NR	NSF, NSF, NSF			ENSG00000278174, ENSG00000276262, ENSG00000073969	NA	NA	rs1378358-T	rs1378358	0	1378358	intron_variant	0	0.206287	2e-27	26.699		10.86	z score increase	NR [10847151] (imputed)	N	Psychological Traits
Derived_OCT_measures	INL_ELM_thickness_central_subfield_right	rs17769552	17	44787312	rs1378358	2019-01-22	29500382	Nagel M	2018-03-02	Nat Commun	www.ncbi.nlm.nih.gov/pubmed/29500382	Item-level analyses reveal genetic heterogeneity in neuroticism.	Feeling worry	372,869 European ancestry individuals	NA	17q21.31	GOSR2	NSF, NSF, NSF			ENSG00000278174, ENSG00000276262, ENSG00000073969	NA	NA	rs1378358-T	rs1378358	0	1378358	intron_variant	0	0.206287	2e-08	7.69897		5.619	unit increase	NR [10847151] (imputed)	N	Psychological Traits
Derived_OCT_measures	INL_ELM_thickness_central_subfield_right	rs17769552	17	44787312	rs1378358	2019-01-22	29500382	Nagel M	2018-03-02	Nat Commun	www.ncbi.nlm.nih.gov/pubmed/29500382	Item-level analyses reveal genetic heterogeneity in neuroticism.	Feeling miserable	376,097 European ancestry individuals	NA	17q21.31	NR	NSF, NSF, NSF			ENSG00000278174, ENSG00000276262, ENSG00000073969	NA	NA	rs1378358-T	rs1378358	0	1378358	intron_variant	0	0.206287	2e-11	10.699		6.69	z score increase	NR [10847151] (imputed)	N	Psychological Traits
Derived_OCT_measures	INL_ELM_thickness_central_subfield_right	rs17769552	17	44787312	rs1378358	2019-03-18	30643256	Baselmans BML	2019-01-14	Nat Genet	www.ncbi.nlm.nih.gov/pubmed/30643256	Multivariate genome-wide analyses of the well-being spectrum.	Neuroticism	523,783 European ancestry individuals	59,206 European ancestry individuals	17q21.31	NR	NSF, NSF, NSF			ENSG00000278174, ENSG00000276262, ENSG00000073969	NA	NA	rs1378358-T	rs1378358	0	1378358	intron_variant	0	0.217293	2e-18	17.699		0.0196323	[0.015-0.024] unit increase	NR [NR]	N	Psychological Traits
Derived_OCT_measures	INL_ELM_thickness_central_subfield_right	rs17769552	17	44787313	rs538628	2019-01-22	29500382	Nagel M	2018-03-02	Nat Commun	www.ncbi.nlm.nih.gov/pubmed/29500382	Item-level analyses reveal genetic heterogeneity in neuroticism.	Feeling nervous	373,121 European ancestry individuals	NA	17q21.31	NR	NSF, NSF, NSF			ENSG00000278174, ENSG00000276262, ENSG00000073969	NA	NA	rs538628-C	rs538628	0	538628	intron_variant	0	0.206782	9e-13	12.0458		7.14	z score increase	NR [10847151] (imputed)	N	Psychological Traits
Derived_OCT_measures	INL_ELM_thickness_central_subfield_right	rs17769552	17	44812188	rs199447	2018-10-31	29942085	Nagel M	2018-06-25	Nat Genet	www.ncbi.nlm.nih.gov/pubmed/29942085	Meta-analysis of genome-wide association studies for neuroticism in 449,484 individuals identifies novel genetic loci and pathways.	Neuroticism	449,484 European ancestry individuals	NA	17q21.31	NR	NSF, NSF, NSF			ENSG00000278174, ENSG00000276262, ENSG00000073969	NA	NA	rs199447-T	rs199447	0	199447	intron_variant	0	NR	2e-26	25.699		10.659	z score increase	Affymetrix [10847151] (imputed)	N	Psychological Traits
Derived_OCT_measures	INL_ELM_thickness_central_subfield_right	rs17769552	17	44819565	rs199443	2019-01-22	29500382	Nagel M	2018-03-02	Nat Commun	www.ncbi.nlm.nih.gov/pubmed/29500382	Item-level analyses reveal genetic heterogeneity in neuroticism.	Feeling fed-up	374,971 European ancestry individuals	NA	17q21.31	NR	NSF, NSF, NSF			ENSG00000278174, ENSG00000276262, ENSG00000073969	NA	NA	rs199443-T	rs199443	0	199443	intron_variant	0	0.20675	4e-13	12.3979		7.26	z score increase	NR [10847151] (imputed)	N	Psychological Traits
Derived_OCT_measures	INL_ELM_thickness_central_subfield_right	rs17769552	17	44826056	rs9896243	2018-10-31	29942085	Nagel M	2018-06-25	Nat Genet	www.ncbi.nlm.nih.gov/pubmed/29942085	Meta-analysis of genome-wide association studies for neuroticism in 449,484 individuals identifies novel genetic loci and pathways.	Worry	348,219 European ancestry individuals	NA	17q21.31	NR	NSF, NSF, NSF			ENSG00000278174, ENSG00000276262, ENSG00000073969	NA	NA	rs9896243-G	rs9896243	0	9896243	intron_variant	0	NR	2e-11	10.699		0.01934	[0.014-0.025] unit increase	Affymetrix [10847151] (imputed)	N	Psychological Traits
Derived_OCT_measures	INL_ELM_thickness_central_subfield_right	rs17769552	17	44837217	rs199529	2019-05-02	30867560	Hill WD	2019-03-13	Mol Psychiatry	www.ncbi.nlm.nih.gov/pubmed/30867560	Genetic contributions to two special factors of neuroticism are associated with affluence, higher intelligence, better health, and longer life.	General factor of neuroticism	270,059 British ancestry individuals	NA	17q21.31	NSF	NSF - WNT3	ENSG00000073969	ENSG00000277641		2387	2655	rs199529-A	rs199529	0	199529	intergenic_variant	1	NR	3e-16	15.5229		0.014192	[0.011-0.018] unit increase	Affymetrix [18485882] (imputed)	N	Psychological Traits
Derived_OCT_measures	INL_ELM_thickness_central_subfield_right	rs17769552	17	44847834	rs199525	2019-01-22	29500382	Nagel M	2018-03-02	Nat Commun	www.ncbi.nlm.nih.gov/pubmed/29500382	Item-level analyses reveal genetic heterogeneity in neuroticism.	Feeling guilty	373,380 European ancestry individuals	NA	17q21.31	GOSR2	WNT3, WNT3			ENSG00000108379, ENSG00000277641	NA	NA	rs199525-T	rs199525	0	199525	intron_variant	0	0.207235	4e-08	7.39794		5.51	z score decrease	NR [10847151] (imputed)	N	Psychological Traits
Derived_OCT_measures	INL_ELM_thickness_central_subfield_right	rs17769552	17	44860021	rs70600	2019-01-22	29500382	Nagel M	2018-03-02	Nat Commun	www.ncbi.nlm.nih.gov/pubmed/29500382	Item-level analyses reveal genetic heterogeneity in neuroticism.	Irritable mood	366,726 European ancestry individuals	NA	17q21.31	NR	WNT3, WNT3			ENSG00000108379, ENSG00000277641	NA	NA	rs70600-T	rs70600	0	70600	intron_variant	0	0.20718	3e-11	10.5229		6.65	z score increase	NR [~ 10847151] (imputed)	N	Psychological Traits
Derived_OCT_measures	INL_ELM_thickness_inner_subfield_left	rs7148953	14	69609498	rs1147479	2019-03-18	30643256	Baselmans BML	2019-01-14	Nat Genet	www.ncbi.nlm.nih.gov/pubmed/30643256	Multivariate genome-wide analyses of the well-being spectrum.	Neuroticism	523,783 European ancestry individuals	59,206 European ancestry individuals	14q24.1	NR	DCAF5			ENSG00000139990	NA	NA	rs1147479-C	rs1147479	0	1147479	intron_variant	0	0.362162	6e-09	8.22185		0.00901902	[0.006-0.0121] unit decrease	NR [NR]	N	Psychological Traits
Derived_OCT_measures	INL_ELM_thickness_inner_subfield_left	rs7148953	14	69614979	rs1147478	2019-03-18	30643256	Baselmans BML	2019-01-14	Nat Genet	www.ncbi.nlm.nih.gov/pubmed/30643256	Multivariate genome-wide analyses of the well-being spectrum.	Well-being spectrum (multivariate analysis)	2,083,151 European ancestry individuals	287,239 European ancestry individuals	14q24.1	NR	DCAF5			ENSG00000139990	NA	NA	rs1147478-A	rs1147478	0	1147478	intron_variant	0	0.362165	9e-09	8.04576		0.00549334	[0.0036-0.0074] unit decrease	NR [NR]	N	Psychological Traits
Derived_OCT_measures	INL_ELM_thickness_inner_subfield_left	rs7148953	14	69662105	rs2102923	2019-01-22	29500382	Nagel M	2018-03-02	Nat Commun	www.ncbi.nlm.nih.gov/pubmed/29500382	Item-level analyses reveal genetic heterogeneity in neuroticism.	Feeling hurt	372,047 European ancestry individuals	NA	14q24.1	ACTN1	EXD2			ENSG00000081177	NA	NA	rs2102923-A	rs2102923	0	2102923	intron_variant	0	0.372392	8e-09	8.09691		5.77	z score decrease	NR [10847151] (imputed)	N	Psychological Traits
Derived_OCT_measures	INL_ELM_thickness_inner_subfield_left	rs7148953	14	69703588	rs4902704	2019-01-22	29500382	Nagel M	2018-03-02	Nat Commun	www.ncbi.nlm.nih.gov/pubmed/29500382	Item-level analyses reveal genetic heterogeneity in neuroticism.	Neurociticism	380,506 European ancestry individuals	NA	14q24.1	ACTN1	EXD2			ENSG00000081177	NA	NA	rs4902704-C	rs4902704	0	4902704	intron_variant	0	0.376173	2e-09	8.69897		5.97	z score increase	NR [10847151] (imputed)	N	Psychological Traits
Derived_OCT_measures	INL_ELM_thickness_inner_subfield_left	rs7148953	14	69703588	rs4902704	2019-05-02	30867560	Hill WD	2019-03-13	Mol Psychiatry	www.ncbi.nlm.nih.gov/pubmed/30867560	Genetic contributions to two special factors of neuroticism are associated with affluence, higher intelligence, better health, and longer life.	General factor of neuroticism	270,059 British ancestry individuals	NA	14q24.1	EXD2	EXD2			ENSG00000081177	NA	NA	rs4902704-G	rs4902704	0	4902704	intron_variant	0	NR	1e-08	8		0.0099571	[0.0066-0.0134] unit increase	Affymetrix [18485882] (imputed)	N	Psychological Traits
Derived_OCT_measures	INL_ELM_thickness_inner_subfield_left	rs7148953	14	69704052	rs4899292	2018-02-01	29255261	Luciano M	2017-12-18	Nat Genet	www.ncbi.nlm.nih.gov/pubmed/29255261	Association analysis in over 329,000 individuals identifies 116 independent variants influencing neuroticism.	Neuroticism	329,821 European ancestry individuals	122,867 European ancestry individuals	14q24.1	intergenic	EXD2			ENSG00000081177	NA	NA	rs4899292-A	rs4899292	0	4899292	intron_variant	0	0.34045	6e-08	7.22185		5.41	z score decrease	Illumina [18485882] (imputed)	N	Psychological Traits
Derived_OCT_measures	INL_ELM_thickness_inner_subfield_left	rs7148953	14	69704052	rs4899292	2019-01-22	29500382	Nagel M	2018-03-02	Nat Commun	www.ncbi.nlm.nih.gov/pubmed/29500382	Item-level analyses reveal genetic heterogeneity in neuroticism.	Feeling fed-up	374,971 European ancestry individuals	NA	14q24.1	NR	EXD2			ENSG00000081177	NA	NA	rs4899292-A	rs4899292	0	4899292	intron_variant	0	0.340446	2e-08	7.69897		5.61	z score decrease	NR [10847151] (imputed)	N	Psychological Traits
Derived_OCT_measures	INL_ELM_thickness_inner_subfield_left	rs7148953	14	69704052	rs4899292	2019-02-08	30595370	Kichaev G	2018-12-27	Am J Hum Genet	www.ncbi.nlm.nih.gov/pubmed/30595370	Leveraging Polygenic Functional Enrichment to Improve GWAS Power.	Neuroticism	approximately 372,000 European ancestry individuals	NA	14q24.1		EXD2			ENSG00000081177	NA	NA	rs4899292-?	rs4899292	0	4899292	intron_variant	0	NR	8e-10	9.09691		NA		NR [~ 8900000] (imputed)	N	Psychological Traits
Derived_OCT_measures	INL_ELM_thickness_inner_subfield_left	14:75090257_CAA_C	14	75079704	rs2165197	2018-10-31	29942085	Nagel M	2018-06-25	Nat Genet	www.ncbi.nlm.nih.gov/pubmed/29942085	Meta-analysis of genome-wide association studies for neuroticism in 449,484 individuals identifies novel genetic loci and pathways.	Neuroticism	449,484 European ancestry individuals	NA	14q24.3	NR	LTBP2 - AREL1	ENSG00000119681	ENSG00000119682		623	40436	rs2165197-T	rs2165197	0	2165197	regulatory_region_variant	1	NR	4e-08	7.39794		5.502	z score decrease	Affymetrix [10847151] (imputed)	N	Psychological Traits
Derived_OCT_measures	INL_ELM_thickness_inner_subfield_left	14:75090257_CAA_C	14	75099883	rs11159097	2018-10-31	29942085	Nagel M	2018-06-25	Nat Genet	www.ncbi.nlm.nih.gov/pubmed/29942085	Meta-analysis of genome-wide association studies for neuroticism in 449,484 individuals identifies novel genetic loci and pathways.	Worry	348,219 European ancestry individuals	NA	14q24.3	NR	LTBP2 - AREL1	ENSG00000119681	ENSG00000119682		20802	20257	rs11159097-C	rs11159097	0	11159097	intergenic_variant	1	NR	5e-08	7.30103		0.01308	[0.0084-0.0178] unit increase	Affymetrix [10847151] (imputed)	N	Psychological Traits
Derived_OCT_measures	INL_ELM_thickness_inner_subfield_left	14:75090257_CAA_C	14	75109195	rs888415	2018-10-31	29942085	Nagel M	2018-06-25	Nat Genet	www.ncbi.nlm.nih.gov/pubmed/29942085	Meta-analysis of genome-wide association studies for neuroticism in 449,484 individuals identifies novel genetic loci and pathways.	Worry	348,219 European ancestry individuals	NA	14q24.3	NR	LTBP2 - AREL1	ENSG00000119681	ENSG00000119682		30114	10945	rs888415-A	rs888415	0	888415	regulatory_region_variant	1	NR	1e-08	8		0.01375	[0.009-0.0185] unit decrease	Affymetrix [10847151] (imputed)	N	Psychological Traits
Derived_OCT_measures	INL_ELM_thickness_inner_subfield_left	rs12587457	14	75123374	rs12434356	2019-01-22	29500382	Nagel M	2018-03-02	Nat Commun	www.ncbi.nlm.nih.gov/pubmed/29500382	Item-level analyses reveal genetic heterogeneity in neuroticism.	Feeling nervous	373,121 European ancestry individuals	NA	14q24.3	NR	AREL1			ENSG00000119682	NA	NA	rs12434356-A	rs12434356	0	12434356	intron_variant	0	0.492578	4e-12	11.3979		6.94	z score increase	NR [10847151] (imputed)	N	Psychological Traits
Derived_OCT_measures	INL_ELM_thickness_inner_subfield_left	rs12587457	14	75125540	rs7152906	2019-01-22	29500382	Nagel M	2018-03-02	Nat Commun	www.ncbi.nlm.nih.gov/pubmed/29500382	Item-level analyses reveal genetic heterogeneity in neuroticism.	Feeling worry	372,869 European ancestry individuals	NA	14q24.3	LTBP2	AREL1			ENSG00000119682	NA	NA	rs7152906-T	rs7152906	0	7152906	intron_variant	0	0.492806	1e-10	10		6.43	unit decrease	NR [10847151] (imputed)	N	Psychological Traits
Derived_OCT_measures	INL_ELM_thickness_inner_subfield_left	rs12587457	14	75125540	rs7152906	2018-10-31	29942085	Nagel M	2018-06-25	Nat Genet	www.ncbi.nlm.nih.gov/pubmed/29942085	Meta-analysis of genome-wide association studies for neuroticism in 449,484 individuals identifies novel genetic loci and pathways.	Worry	348,219 European ancestry individuals	NA	14q24.3	NR	AREL1			ENSG00000119682	NA	NA	rs7152906-T	rs7152906	0	7152906	intron_variant	0	NR	1e-13	13		0.01765	[0.013-0.022] unit decrease	Affymetrix [10847151] (imputed)	N	Psychological Traits
Derived_OCT_measures	INL_ELM_thickness_inner_subfield_left	rs12587457	14	75128316	rs16661	2019-05-02	30867560	Hill WD	2019-03-13	Mol Psychiatry	www.ncbi.nlm.nih.gov/pubmed/30867560	Genetic contributions to two special factors of neuroticism are associated with affluence, higher intelligence, better health, and longer life.	General factor of neuroticism	270,059 British ancestry individuals	NA	14q24.3	AREL1	AREL1			ENSG00000119682	NA	NA	rs16661-A	rs16661	0	16661	3_prime_UTR_variant	0	NR	6e-09	8.22185		0.01021	[0.0068-0.0137] unit increase	Affymetrix [18485882] (imputed)	N	Psychological Traits
Derived_OCT_measures	INL_ELM_thickness_inner_subfield_left	rs12587457	14	75130235	rs1045430	2018-10-31	29942085	Nagel M	2018-06-25	Nat Genet	www.ncbi.nlm.nih.gov/pubmed/29942085	Meta-analysis of genome-wide association studies for neuroticism in 449,484 individuals identifies novel genetic loci and pathways.	Neuroticism	449,484 European ancestry individuals	NA	14q24.3	NR	AREL1			ENSG00000119682	NA	NA	rs1045430-T	rs1045430	0	1045430	3_prime_UTR_variant	0	NR	1e-14	14		7.716	z score decrease	Affymetrix [10847151] (imputed)	N	Psychological Traits
Derived_OCT_measures	INL_ELM_thickness_inner_subfield_left	rs12587457	14	75137664	rs2302832	2019-03-18	30643256	Baselmans BML	2019-01-14	Nat Genet	www.ncbi.nlm.nih.gov/pubmed/30643256	Multivariate genome-wide analyses of the well-being spectrum.	Well-being spectrum (multivariate analysis)	2,083,151 European ancestry individuals	287,239 European ancestry individuals	14q24.3	NR	AREL1			ENSG00000119682	NA	NA	rs2302832-C	rs2302832	0	2302832	intron_variant	0	0.523892	1e-17	17		0.00788676	[0.0061-0.0097] unit increase	NR [NR]	N	Psychological Traits
Derived_OCT_measures	INL_ELM_thickness_inner_subfield_left	rs12587457	14	75164141	rs12587457	2019-03-18	30643256	Baselmans BML	2019-01-14	Nat Genet	www.ncbi.nlm.nih.gov/pubmed/30643256	Multivariate genome-wide analyses of the well-being spectrum.	Life satisfaction	80,852 European ancestry individuals	NA	14q24.3	NR	AREL1			ENSG00000119682	NA	NA	rs12587457-T	rs12587457	0	12587457	intron_variant	0	0.506079	1e-11	11		0.0100122	[0.0071-0.0129] unit increase	NR [NR]	N	Psychological Traits
Derived_OCT_measures	INL_ELM_thickness_inner_subfield_left	rs12587457	14	75164141	rs12587457	2019-03-18	30643256	Baselmans BML	2019-01-14	Nat Genet	www.ncbi.nlm.nih.gov/pubmed/30643256	Multivariate genome-wide analyses of the well-being spectrum.	Positive affect	410,603 European ancestry individuals	NA	14q24.3	NR	AREL1			ENSG00000119682	NA	NA	rs12587457-T	rs12587457	0	12587457	intron_variant	0	0.506079	7e-12	11.1549		0.00940003	[0.0067-0.0121] unit increase	NR [NR]	N	Psychological Traits
Derived_OCT_measures	INL_ELM_thickness_inner_subfield_left	rs12587457	14	75164141	rs12587457	2019-03-18	30643256	Baselmans BML	2019-01-14	Nat Genet	www.ncbi.nlm.nih.gov/pubmed/30643256	Multivariate genome-wide analyses of the well-being spectrum.	Neuroticism	523,783 European ancestry individuals	59,206 European ancestry individuals	14q24.3	NR	AREL1			ENSG00000119682	NA	NA	rs12587457-T	rs12587457	0	12587457	intron_variant	0	0.506079	4e-17	16.3979		0.0124639	[0.0096-0.0154] unit increase	NR [NR]	N	Psychological Traits
Derived_OCT_measures	INL_ELM_thickness_inner_subfield_left	rs12891131	14	75186010	rs7147721	2017-03-17	27089181	Okbay A	2016-04-18	Nat Genet	www.ncbi.nlm.nih.gov/pubmed/27089181	Genetic variants associated with subjective well-being, depressive symptoms, and neuroticism identified through genome-wide analyses.	Neuroticism	170,911 European ancestry individuals	NA	14q24.3	NR	FCF1			ENSG00000119616	NA	NA	rs7147721-A	rs7147721	0	7147721	intron_variant	0	0.528	3e-06	5.52288		0.0159896	[0.0093-0.0227] unit decrease	Affymetrix [up to 6544775] (imputed)	N	Psychological Traits
Derived_OCT_measures	INL_ELM_thickness_inner_subfield_left	rs12891131	14	75186010	rs7147721	2021-09-08	33859377	Thorp JG	2021-04-15	Nat Hum Behav	www.ncbi.nlm.nih.gov/pubmed/33859377	Symptom-level modelling unravels the shared genetic architecture of anxiety and depression.	Anxiety	at least 23,606 European ancestry cases, at least 113,351 European ancestry controls	624,615 European ancestry cases, 1,310,854 European ancestry controls	14q24.3	FCF1	FCF1			ENSG00000119616	NA	NA	rs7147721-A	rs7147721	0	7147721	intron_variant	0	0.4722	3e-16	15.5229		0.0187222	[0.014-0.024] unit decrease	NR [9417325] (imputed)	N	Psychological Traits
Derived_OCT_measures	INL_ELM_thickness_inner_subfield_left	rs12891131	14	75207263	rs35641442	2019-02-08	30595370	Kichaev G	2018-12-27	Am J Hum Genet	www.ncbi.nlm.nih.gov/pubmed/30595370	Leveraging Polygenic Functional Enrichment to Improve GWAS Power.	Neuroticism	approximately 372,000 European ancestry individuals	NA	14q24.3		FCF1 - YLPM1	ENSG00000119616	ENSG00000119596		1940	22756	rs35641442-?	rs35641442	0	35641442	intergenic_variant	1	NR	2e-15	14.699		NA		NR [~ 8900000] (imputed)	N	Psychological Traits
Derived_OCT_measures	INL_ELM_thickness_inner_subfield_left	rs528910316	14	75234101	rs2193596	2019-01-22	29500382	Nagel M	2018-03-02	Nat Commun	www.ncbi.nlm.nih.gov/pubmed/29500382	Item-level analyses reveal genetic heterogeneity in neuroticism.	Suffering from nerves	369,499 European ancestry individuals	NA	14q24.3	ACYP1	YLPM1			ENSG00000119596	NA	NA	rs2193596-T	rs2193596	0	2193596	intron_variant	0	0.309866	5e-09	8.30103		5.86	z score decrease	NR [10847151] (imputed)	N	Psychological Traits
Derived_OCT_measures	INL_ELM_thickness_inner_subfield_left	rs12891131	14	75234830	rs12889665	2020-05-29	32231276	Cai N	2020-03-30	Nat Genet	www.ncbi.nlm.nih.gov/pubmed/32231276	Minimal phenotyping yields genome-wide association signals of low specificity for major depression.	Help-seeking from a GP	113,262 British ancestry cases, 219,360 British ancestry controls	NA	14q24.3	NR	YLPM1			ENSG00000119596	NA	NA	rs12889665-G	rs12889665	0	12889665	intron_variant	0	0.538	3e-08	7.52288		1.02881	[1.02-1.04]	NR [5276842] (imputed)	N	Psychological Traits
Derived_OCT_measures	INL_ELM_thickness_inner_subfield_left	rs12891131	14	75234830	rs12889665	2019-05-02	30867560	Hill WD	2019-03-13	Mol Psychiatry	www.ncbi.nlm.nih.gov/pubmed/30867560	Genetic contributions to two special factors of neuroticism are associated with affluence, higher intelligence, better health, and longer life.	General factor of neuroticism	270,059 British ancestry individuals	NA	14q24.3	YLPM1	YLPM1			ENSG00000119596	NA	NA	rs12889665-T	rs12889665	0	12889665	intron_variant	0	NR	1e-09	9		0.010556	[0.0071-0.014] unit increase	Affymetrix [18485882] (imputed)	N	Psychological Traits
Derived_OCT_measures	INL_ELM_thickness_inner_subfield_left	rs528910316	14	75237770	rs10144845	2019-01-22	29500382	Nagel M	2018-03-02	Nat Commun	www.ncbi.nlm.nih.gov/pubmed/29500382	Item-level analyses reveal genetic heterogeneity in neuroticism.	Feeling fed-up	374,971 European ancestry individuals	NA	14q24.3	NEK9	YLPM1			ENSG00000119596	NA	NA	rs10144845-T	rs10144845	0	10144845	intron_variant	0	0.320298	1e-09	9		6.12	z score increase	NR [10847151] (imputed)	N	Psychological Traits
Derived_OCT_measures	INL_ELM_thickness_inner_subfield_left	rs528910316	14	75237770	rs10144845	2019-01-22	29500382	Nagel M	2018-03-02	Nat Commun	www.ncbi.nlm.nih.gov/pubmed/29500382	Item-level analyses reveal genetic heterogeneity in neuroticism.	Neurociticism	380,506 European ancestry individuals	NA	14q24.3	ZC2HC1C	YLPM1			ENSG00000119596	NA	NA	rs10144845-T	rs10144845	0	10144845	intron_variant	0	0.320298	1e-13	13		7.4	z score increase	NR [10847151] (imputed)	N	Psychological Traits
Derived_OCT_measures	INL_ELM_thickness_inner_subfield_left	rs528910316	14	75237770	rs10144845	2020-05-29	32231276	Cai N	2020-03-30	Nat Genet	www.ncbi.nlm.nih.gov/pubmed/32231276	Minimal phenotyping yields genome-wide association signals of low specificity for major depression.	Neuroticism	274,107 British ancestry individuals	NA	14q24.3	NR	YLPM1			ENSG00000119596	NA	NA	rs10144845-C	rs10144845	0	10144845	intron_variant	0	0.317	4e-13	12.3979		0.01389	[0.01-0.018] unit decrease	NR [8968716] (imputed)	N	Psychological Traits
Derived_OCT_measures	INL_ELM_thickness_inner_subfield_left	rs528910316	14	75270635	rs2270431	2018-02-01	29255261	Luciano M	2017-12-18	Nat Genet	www.ncbi.nlm.nih.gov/pubmed/29255261	Association analysis in over 329,000 individuals identifies 116 independent variants influencing neuroticism.	Neuroticism	329,821 European ancestry individuals	122,867 European ancestry individuals	14q24.3	intergenic	YLPM1			ENSG00000119596	NA	NA	rs2270431-T	rs2270431	0	2270431	intron_variant	0	0.32023	3e-13	12.5229		7.292	z score decrease	Illumina [18485882] (imputed)	N	Psychological Traits
Derived_OCT_measures	INL_ELM_thickness_inner_subfield_left	rs528910316	14	75278181	rs12896360	2019-01-22	29500382	Nagel M	2018-03-02	Nat Commun	www.ncbi.nlm.nih.gov/pubmed/29500382	Item-level analyses reveal genetic heterogeneity in neuroticism.	Experiencing mood swings	373,733 European ancestry individuals	NA	14q24.3	NR	YLPM1			ENSG00000119596	NA	NA	rs12896360-A	rs12896360	0	12896360	intron_variant	0	0.320055	9e-09	8.04576		5.76	z score decrease	NR [10847151] (imputed)	N	Psychological Traits
Derived_OCT_measures	INL_ELM_thickness_inner_subfield_left	rs528910316	14	75278181	rs12896360	2019-05-02	30867560	Hill WD	2019-03-13	Mol Psychiatry	www.ncbi.nlm.nih.gov/pubmed/30867560	Genetic contributions to two special factors of neuroticism are associated with affluence, higher intelligence, better health, and longer life.	General factor of neuroticism	270,059 British ancestry individuals	NA	14q24.3	YLPM1	YLPM1			ENSG00000119596	NA	NA	rs12896360-A	rs12896360	0	12896360	intron_variant	0	NR	2e-11	10.699		0.011741	[0.0083-0.0152] unit increase	Affymetrix [18485882] (imputed)	N	Psychological Traits
Derived_OCT_measures	INL_ELM_thickness_inner_subfield_left	rs12891131	14	75298637	rs7144654	2018-10-31	29942085	Nagel M	2018-06-25	Nat Genet	www.ncbi.nlm.nih.gov/pubmed/29942085	Meta-analysis of genome-wide association studies for neuroticism in 449,484 individuals identifies novel genetic loci and pathways.	Neuroticism	449,484 European ancestry individuals	NA	14q24.3	NR	YLPM1			ENSG00000119596	NA	NA	rs7144654-A	rs7144654	0	7144654	intron_variant	0	NR	6e-13	12.2218		7.208	z score decrease	Affymetrix [10847151] (imputed)	N	Psychological Traits
Derived_OCT_measures	INL_ELM_thickness_inner_subfield_left	rs528910316	14	75342954	rs61978932	2019-01-22	29500382	Nagel M	2018-03-02	Nat Commun	www.ncbi.nlm.nih.gov/pubmed/29500382	Item-level analyses reveal genetic heterogeneity in neuroticism.	Feeling fed-up	374,971 European ancestry individuals	NA	14q24.3	NR	PROX2 - DLST	ENSG00000119608	ENSG00000119689		97	5640	rs61978932-T	rs61978932	0	61978932	regulatory_region_variant	1	0.313433	2e-09	8.69897		6.04	z score decrease	NR [10847151] (imputed)	N	Psychological Traits
Derived_OCT_measures	INL_ELM_thickness_inner_subfield_left	rs528910316	14	75343877	rs4903265	2019-01-22	29500382	Nagel M	2018-03-02	Nat Commun	www.ncbi.nlm.nih.gov/pubmed/29500382	Item-level analyses reveal genetic heterogeneity in neuroticism.	Neurociticism	380,506 European ancestry individuals	NA	14q24.3	NR	PROX2 - DLST	ENSG00000119608	ENSG00000119689		1020	4717	rs4903265-T	rs4903265	0	4903265	intergenic_variant	1	0.312786	1e-12	12		7.08	z score decrease	NR [10847151] (imputed)	N	Psychological Traits
Derived_OCT_measures	INL_ELM_thickness_inner_subfield_left	rs12891131	14	75346740	rs28426374	2018-10-31	29942085	Nagel M	2018-06-25	Nat Genet	www.ncbi.nlm.nih.gov/pubmed/29942085	Meta-analysis of genome-wide association studies for neuroticism in 449,484 individuals identifies novel genetic loci and pathways.	Worry	348,219 European ancestry individuals	NA	14q24.3	NR	PROX2 - DLST	ENSG00000119608	ENSG00000119689		3883	1854	rs28426374-T	rs28426374	0	28426374	intergenic_variant	1	NR	2e-12	11.699		0.01675	[0.012-0.021] unit decrease	Affymetrix [10847151] (imputed)	N	Psychological Traits
Derived_OCT_measures	INL_ELM_thickness_inner_subfield_left	14:75356827_CT_C	14	75347041	rs3759741	2019-01-22	29500382	Nagel M	2018-03-02	Nat Commun	www.ncbi.nlm.nih.gov/pubmed/29500382	Item-level analyses reveal genetic heterogeneity in neuroticism.	Feeling worry	372,869 European ancestry individuals	NA	14q24.3	NR	PROX2 - DLST	ENSG00000119608	ENSG00000119689		4184	1553	rs3759741-A	rs3759741	0	3759741	intergenic_variant	1	0.454476	2e-09	8.69897		6.03	unit increase	NR [10847151] (imputed)	N	Psychological Traits
Derived_OCT_measures	INL_ELM_thickness_inner_subfield_left	14:75356827_CT_C	14	75368508	rs2853779	2019-01-22	29500382	Nagel M	2018-03-02	Nat Commun	www.ncbi.nlm.nih.gov/pubmed/29500382	Item-level analyses reveal genetic heterogeneity in neuroticism.	Feeling nervous	373,121 European ancestry individuals	NA	14q24.3	LTBP2	DLST			ENSG00000119689	NA	NA	rs2853779-A	rs2853779	0	2853779	intron_variant	0	0.45354	4e-12	11.3979		6.94	z score decrease	NR [10847151] (imputed)	N	Psychological Traits
Derived_OCT_measures	INL_ELM_thickness_inner_subfield_left	rs528910316	14	75374899	rs17102884	2018-02-01	29255261	Luciano M	2017-12-18	Nat Genet	www.ncbi.nlm.nih.gov/pubmed/29255261	Association analysis in over 329,000 individuals identifies 116 independent variants influencing neuroticism.	Neuroticism	329,821 European ancestry individuals	122,867 European ancestry individuals	14q24.3	intergenic	RPS6KL1			ENSG00000198208	NA	NA	rs17102884-T	rs17102884	0	17102884	intron_variant	0	0.31299	4e-11	10.3979		6.598	z score decrease	Illumina [18485882] (imputed)	N	Psychological Traits
Derived_OCT_measures	INL_ELM_thickness_inner_subfield_left	14:75356827_CT_C	14	75378185	rs3213716	2018-10-31	29942085	Nagel M	2018-06-25	Nat Genet	www.ncbi.nlm.nih.gov/pubmed/29942085	Meta-analysis of genome-wide association studies for neuroticism in 449,484 individuals identifies novel genetic loci and pathways.	Worry	348,219 European ancestry individuals	NA	14q24.3	NR	RPS6KL1			ENSG00000198208	NA	NA	rs3213716-A	rs3213716	0	3213716	non_coding_transcript_exon_variant	0	NR	3e-10	9.52288		0.01546	[0.011-0.02] unit increase	Affymetrix [10847151] (imputed)	N	Psychological Traits
Derived_OCT_measures	INL_ELM_thickness_inner_subfield_left	14:75356827_CT_C	14	75378185	rs3213716	2018-10-31	29942085	Nagel M	2018-06-25	Nat Genet	www.ncbi.nlm.nih.gov/pubmed/29942085	Meta-analysis of genome-wide association studies for neuroticism in 449,484 individuals identifies novel genetic loci and pathways.	Neuroticism	449,484 European ancestry individuals	NA	14q24.3	NR	RPS6KL1			ENSG00000198208	NA	NA	rs3213716-A	rs3213716	0	3213716	non_coding_transcript_exon_variant	0	NR	3e-09	8.52288		5.916	z score increase	Affymetrix [10847151] (imputed)	N	Psychological Traits
Derived_OCT_measures	INL_ELM_thickness_inner_subfield_left	14:75399002_TA_T	14	75382682	rs722685	2018-10-31	29942085	Nagel M	2018-06-25	Nat Genet	www.ncbi.nlm.nih.gov/pubmed/29942085	Meta-analysis of genome-wide association studies for neuroticism in 449,484 individuals identifies novel genetic loci and pathways.	Neuroticism	449,484 European ancestry individuals	NA	14q24.3	NR	RPS6KL1			ENSG00000198208	NA	NA	rs722685-T	rs722685	0	722685	intron_variant	0	NR	1e-08	8		5.721	z score increase	Affymetrix [10847151] (imputed)	N	Psychological Traits
Derived_OCT_measures	INL_ELM_thickness_inner_subfield_left	rs62064595	17	43460374	rs62064595	2018-10-31	29942085	Nagel M	2018-06-25	Nat Genet	www.ncbi.nlm.nih.gov/pubmed/29942085	Meta-analysis of genome-wide association studies for neuroticism in 449,484 individuals identifies novel genetic loci and pathways.	Neuroticism	449,484 European ancestry individuals	NA	17q21.31	NR	RNA5SP443 - ARHGAP27	ENSG00000199953	ENSG00000159314		55511	10894	rs62064595-A	rs62064595	0	62064595	regulatory_region_variant	1	NR	7e-13	12.1549		7.185	z score decrease	Affymetrix [10847151] (imputed)	N	Psychological Traits
Derived_OCT_measures	INL_ELM_thickness_inner_subfield_left	rs61572747	17	43460891	rs61572747	2018-10-31	29942085	Nagel M	2018-06-25	Nat Genet	www.ncbi.nlm.nih.gov/pubmed/29942085	Meta-analysis of genome-wide association studies for neuroticism in 449,484 individuals identifies novel genetic loci and pathways.	Neuroticism	449,484 European ancestry individuals	NA	17q21.31	NR	RNA5SP443 - ARHGAP27	ENSG00000199953	ENSG00000159314		56028	10377	rs61572747-A	rs61572747	0	61572747	regulatory_region_variant	1	NR	5e-14	13.301		7.528	z score decrease	Affymetrix [10847151] (imputed)	N	Psychological Traits
Derived_OCT_measures	INL_ELM_thickness_inner_subfield_left	rs61572747	17	43460891	rs61572747	2019-05-02	30867560	Hill WD	2019-03-13	Mol Psychiatry	www.ncbi.nlm.nih.gov/pubmed/30867560	Genetic contributions to two special factors of neuroticism are associated with affluence, higher intelligence, better health, and longer life.	General factor of neuroticism	270,059 British ancestry individuals	NA	17q21.31	ARHGAP27	RNA5SP443 - ARHGAP27	ENSG00000199953	ENSG00000159314		56028	10377	rs61572747-A	rs61572747	0	61572747	regulatory_region_variant	1	NR	1e-10	10		0.011082	[0.0077-0.0145] unit increase	Affymetrix [18485882] (imputed)	N	Psychological Traits
Derived_OCT_measures	INL_ELM_thickness_inner_subfield_left	rs546735951	17	43474668	rs62064598	2019-05-02	30867560	Hill WD	2019-03-13	Mol Psychiatry	www.ncbi.nlm.nih.gov/pubmed/30867560	Genetic contributions to two special factors of neuroticism are associated with affluence, higher intelligence, better health, and longer life.	General factor of neuroticism	270,059 British ancestry individuals	NA	17q21.31	ENSG00000267344	ARHGAP27, ARHGAP27, ARHGAP27			ENSG00000276836, ENSG00000276907, ENSG00000159314	NA	NA	rs62064598-C	rs62064598	0	62064598	intron_variant	0	NR	3e-15	14.5229		0.013541	[0.01-0.017] unit increase	Affymetrix [18485882] (imputed)	N	Psychological Traits
Derived_OCT_measures	INL_ELM_thickness_inner_subfield_left	rs546735951	17	43488792	rs62064641	2018-10-31	29942085	Nagel M	2018-06-25	Nat Genet	www.ncbi.nlm.nih.gov/pubmed/29942085	Meta-analysis of genome-wide association studies for neuroticism in 449,484 individuals identifies novel genetic loci and pathways.	Worry	348,219 European ancestry individuals	NA	17q21.31	NR	ARHGAP27, ARHGAP27, ARHGAP27			ENSG00000276836, ENSG00000276907, ENSG00000159314	NA	NA	rs62064641-C	rs62064641	0	62064641	intron_variant	0	NR	2e-11	10.699		0.02055	[0.015-0.027] unit increase	Affymetrix [10847151] (imputed)	N	Psychological Traits
Derived_OCT_measures	INL_ELM_thickness_inner_subfield_left	rs1991556	17	43569245	rs113322852	2019-03-18	30643256	Baselmans BML	2019-01-14	Nat Genet	www.ncbi.nlm.nih.gov/pubmed/30643256	Multivariate genome-wide analyses of the well-being spectrum.	Neuroticism	523,783 European ancestry individuals	59,206 European ancestry individuals	17q21.31	NR	PLEKHM1 - LRRC37A4P	ENSG00000277111	ENSG00000282331		1130	14862	rs113322852-A	rs113322852	0	113322852	regulatory_region_variant	1	0.190285	3e-19	18.5229		0.0210219	[0.016-0.026] unit increase	NR [NR]	N	Psychological Traits
Derived_OCT_measures	INL_ELM_thickness_inner_subfield_left	rs1991556	17	43573419	rs62065453	2018-02-01	29255261	Luciano M	2017-12-18	Nat Genet	www.ncbi.nlm.nih.gov/pubmed/29255261	Association analysis in over 329,000 individuals identifies 116 independent variants influencing neuroticism.	Neuroticism	329,821 European ancestry individuals	122,867 European ancestry individuals	17q21.31	intergenic	PLEKHM1 - LRRC37A4P	ENSG00000277111	ENSG00000282331		5304	10688	rs62065453-T	rs62065453	0	62065453	intron_variant	1	0.21717	2e-24	23.699		10.227	z score increase	Illumina [18485882] (imputed)	N	Psychological Traits
Derived_OCT_measures	INL_ELM_thickness_inner_subfield_left	rs1991556	17	43573419	rs62065453	2019-01-22	29500382	Nagel M	2018-03-02	Nat Commun	www.ncbi.nlm.nih.gov/pubmed/29500382	Item-level analyses reveal genetic heterogeneity in neuroticism.	Feeling nervous	373,121 European ancestry individuals	NA	17q21.31	NR	PLEKHM1 - LRRC37A4P	ENSG00000277111	ENSG00000282331		5304	10688	rs62065453-T	rs62065453	0	62065453	intron_variant	1	0.217174	6e-15	14.2218		7.81	z score increase	NR [10847151] (imputed)	N	Psychological Traits
Derived_OCT_measures	INL_ELM_thickness_inner_subfield_left	rs1991556	17	43573419	rs62065453	2019-01-22	29500382	Nagel M	2018-03-02	Nat Commun	www.ncbi.nlm.nih.gov/pubmed/29500382	Item-level analyses reveal genetic heterogeneity in neuroticism.	Irritable mood	366,726 European ancestry individuals	NA	17q21.31	NR	PLEKHM1 - LRRC37A4P	ENSG00000277111	ENSG00000282331		5304	10688	rs62065453-T	rs62065453	0	62065453	intron_variant	1	0.217174	3e-12	11.5229		6.99	z score increase	NR [~ 10847151] (imputed)	N	Psychological Traits
Derived_OCT_measures	INL_ELM_thickness_inner_subfield_left	rs1991556	17	43688317	rs28768976	2018-02-01	29255261	Luciano M	2017-12-18	Nat Genet	www.ncbi.nlm.nih.gov/pubmed/29255261	Association analysis in over 329,000 individuals identifies 116 independent variants influencing neuroticism.	Neuroticism	329,821 European ancestry individuals	122,867 European ancestry individuals	17q21.31	intergenic	RPS26P8 - LINC02210	ENSG00000282238	ENSG00000204650		2033	9377	rs28768976-A	rs28768976	0	28768976	intergenic_variant	1	0.77211	1e-25	25		10.453	z score decrease	Illumina [18485882] (imputed)	N	Psychological Traits
Derived_OCT_measures	INL_ELM_thickness_inner_subfield_left	rs1991556	17	43731719	rs241036	2019-01-22	29500382	Nagel M	2018-03-02	Nat Commun	www.ncbi.nlm.nih.gov/pubmed/29500382	Item-level analyses reveal genetic heterogeneity in neuroticism.	Experiencing mood swings	373,733 European ancestry individuals	NA	17q21.31	NR	LINC02210, LINC02210, LINC02210-CRHR1, LINC02210-CRHR1			ENSG00000282171, ENSG00000204650, ENSG00000282456, ENSG00000263715	NA	NA	rs241036-A	rs241036	0	241036	non_coding_transcript_exon_variant	0	0.217056	8e-20	19.0969		9.11	z score decrease	NR [10847151] (imputed)	N	Psychological Traits
Derived_OCT_measures	INL_ELM_thickness_inner_subfield_left	rs1991556	17	43744203	rs62053943	2019-05-02	30867560	Hill WD	2019-03-13	Mol Psychiatry	www.ncbi.nlm.nih.gov/pubmed/30867560	Genetic contributions to two special factors of neuroticism are associated with affluence, higher intelligence, better health, and longer life.	General factor of neuroticism	270,059 British ancestry individuals	NA	17q21.31	RP11-105N13.4	LINC02210-CRHR1, LINC02210-CRHR1			ENSG00000282456, ENSG00000263715	NA	NA	rs62053943-C	rs62053943	0	62053943	intron_variant	0	NR	4e-14	13.3979		0.012948	[0.0096-0.0163] unit increase	Affymetrix [18485882] (imputed)	N	Psychological Traits
Derived_OCT_measures	INL_ELM_thickness_inner_subfield_left	rs1991556	17	43758787	rs62055701	2019-01-22	29500382	Nagel M	2018-03-02	Nat Commun	www.ncbi.nlm.nih.gov/pubmed/29500382	Item-level analyses reveal genetic heterogeneity in neuroticism.	Irritable mood	366,726 European ancestry individuals	NA	17q21.31	NR	LINC02210-CRHR1, LINC02210-CRHR1			ENSG00000282456, ENSG00000263715	NA	NA	rs62055701-A	rs62055701	0	62055701	intron_variant	0	0.214491	6e-13	12.2218		7.19	z score increase	NR [~ 10847151] (imputed)	N	Psychological Traits
Derived_OCT_measures	INL_ELM_thickness_inner_subfield_left	rs1991556	17	43776741	rs76761706	2019-01-22	29500382	Nagel M	2018-03-02	Nat Commun	www.ncbi.nlm.nih.gov/pubmed/29500382	Item-level analyses reveal genetic heterogeneity in neuroticism.	Neurociticism	380,506 European ancestry individuals	NA	17q21.31	NR	LINC02210-CRHR1, LINC02210-CRHR1			ENSG00000282456, ENSG00000263715	NA	NA	rs76761706-T	rs76761706	0	76761706	intron_variant	0	0.215553	7e-32	31.1549		11.76	z score decrease	NR [10847151] (imputed)	N	Psychological Traits
Derived_OCT_measures	INL_ELM_thickness_inner_subfield_left	rs1991556	17	43776742	rs80143279	2020-07-07	31972866	Nagel M	2020-01-23	Acta Psychiatr Scand	www.ncbi.nlm.nih.gov/pubmed/31972866	Genome-wide association study of the sensitivity to environmental stress and adversity (SESA) neuroticism cluster.	Sensitivity to environmental stress and adversity	351,827 European ancestry individuals	NA	17q21.31	NR	LINC02210-CRHR1, LINC02210-CRHR1			ENSG00000282456, ENSG00000263715	NA	NA	rs80143279-C	rs80143279	0	80143279	intron_variant	0	NR	8e-22	21.0969		0.02682	NR unit increase	NR [7259579]	N	Psychological Traits
Derived_OCT_measures	INL_ELM_thickness_inner_subfield_left	rs1991556	17	43778680	rs17688916	2019-01-22	29500382	Nagel M	2018-03-02	Nat Commun	www.ncbi.nlm.nih.gov/pubmed/29500382	Item-level analyses reveal genetic heterogeneity in neuroticism.	Feeling worry	372,869 European ancestry individuals	NA	17q21.31	SPATA32	LINC02210-CRHR1, LINC02210-CRHR1			ENSG00000282456, ENSG00000263715	NA	NA	rs17688916-A	rs17688916	0	17688916	intron_variant	0	0.196725	3e-11	10.5229		6.653	unit increase	NR [10847151] (imputed)	N	Psychological Traits
Derived_OCT_measures	INL_ELM_thickness_inner_subfield_left	rs12938476	17	43809096	rs7225384	2018-10-31	29942085	Nagel M	2018-06-25	Nat Genet	www.ncbi.nlm.nih.gov/pubmed/29942085	Meta-analysis of genome-wide association studies for neuroticism in 449,484 individuals identifies novel genetic loci and pathways.	Neuroticism	449,484 European ancestry individuals	NA	17q21.31	NR	LINC02210-CRHR1, LINC02210-CRHR1			ENSG00000282456, ENSG00000263715	NA	NA	rs7225384-C	rs7225384	0	7225384	non_coding_transcript_exon_variant	0	NR	3e-14	13.5229		7.604	z score decrease	Affymetrix [10847151] (imputed)	N	Psychological Traits
Derived_OCT_measures	INL_ELM_thickness_inner_subfield_left	rs1991556	17	43810873	rs75022332	2019-01-22	29500382	Nagel M	2018-03-02	Nat Commun	www.ncbi.nlm.nih.gov/pubmed/29500382	Item-level analyses reveal genetic heterogeneity in neuroticism.	Worry too long after an embarrassing experience	367,725 European ancestry individuals	NA	17q21.31	ACBD4	LINC02210-CRHR1, LINC02210-CRHR1			ENSG00000282456, ENSG00000263715	NA	NA	rs75022332-A	rs75022332	0	75022332	non_coding_transcript_exon_variant	0	0.213608	2e-08	7.69897		5.62	z score decrease	NR [10847151] (imputed)	N	Psychological Traits
Derived_OCT_measures	INL_ELM_thickness_inner_subfield_left	rs1991556	17	43810896	rs77804065	2018-02-01	29255261	Luciano M	2017-12-18	Nat Genet	www.ncbi.nlm.nih.gov/pubmed/29255261	Association analysis in over 329,000 individuals identifies 116 independent variants influencing neuroticism.	Neuroticism	329,821 European ancestry individuals	122,867 European ancestry individuals	17q21.31	ARHGAP27, CRHR1, KANSL1, MAPT, PLEKHM1, SPPL2C, STH	LINC02210-CRHR1, LINC02210-CRHR1			ENSG00000282456, ENSG00000263715	NA	NA	rs77804065-T	rs77804065	0	77804065	splice_region_variant	0	0.21716	8e-26	25.0969		10.503	z score increase	Illumina [18485882] (imputed)	N	Psychological Traits
Derived_OCT_measures	INL_ELM_thickness_inner_subfield_left	rs1991556	17	43810896	rs77804065	2019-01-22	29500382	Nagel M	2018-03-02	Nat Commun	www.ncbi.nlm.nih.gov/pubmed/29500382	Item-level analyses reveal genetic heterogeneity in neuroticism.	Feeling guilty	373,380 European ancestry individuals	NA	17q21.31	ACBD4	LINC02210-CRHR1, LINC02210-CRHR1			ENSG00000282456, ENSG00000263715	NA	NA	rs77804065-T	rs77804065	0	77804065	splice_region_variant	0	0.217158	6e-10	9.22185		6.18	z score increase	NR [10847151] (imputed)	N	Psychological Traits
Derived_OCT_measures	INL_ELM_thickness_inner_subfield_left	rs1991556	17	43810896	rs77804065	2018-10-31	29942085	Nagel M	2018-06-25	Nat Genet	www.ncbi.nlm.nih.gov/pubmed/29942085	Meta-analysis of genome-wide association studies for neuroticism in 449,484 individuals identifies novel genetic loci and pathways.	Neuroticism	449,484 European ancestry individuals	NA	17q21.31	NR	LINC02210-CRHR1, LINC02210-CRHR1			ENSG00000282456, ENSG00000263715	NA	NA	rs77804065-T	rs77804065	0	77804065	splice_region_variant	0	NR	1e-31	31		11.693	z score increase	Affymetrix [10847151] (imputed)	N	Psychological Traits
Derived_OCT_measures	INL_ELM_thickness_inner_subfield_left	rs12938476	17	43815145	rs7220839	2018-10-31	29942085	Nagel M	2018-06-25	Nat Genet	www.ncbi.nlm.nih.gov/pubmed/29942085	Meta-analysis of genome-wide association studies for neuroticism in 449,484 individuals identifies novel genetic loci and pathways.	Worry	348,219 European ancestry individuals	NA	17q21.31	NR	LINC02210-CRHR1, LINC02210-CRHR1			ENSG00000282456, ENSG00000263715	NA	NA	rs7220839-C	rs7220839	0	7220839	intron_variant	0	NR	2e-08	7.69897		0.01334	[0.0087-0.018] unit increase	Affymetrix [10847151] (imputed)	N	Psychological Traits
Derived_OCT_measures	INL_ELM_thickness_inner_subfield_left	rs1991556	17	43824360	rs7207400	2018-10-31	29942085	Nagel M	2018-06-25	Nat Genet	www.ncbi.nlm.nih.gov/pubmed/29942085	Meta-analysis of genome-wide association studies for neuroticism in 449,484 individuals identifies novel genetic loci and pathways.	Worry	348,219 European ancestry individuals	NA	17q21.31	NR	LINC02210-CRHR1, LINC02210-CRHR1			ENSG00000282456, ENSG00000263715	NA	NA	rs7207400-C	rs7207400	0	7207400	intron_variant	0	NR	2e-15	14.699		0.02119	[0.016-0.026] unit increase	Affymetrix [10847151] (imputed)	N	Psychological Traits
Derived_OCT_measures	INL_ELM_thickness_inner_subfield_left	rs1991556	17	43836953	rs56214516	2019-01-22	29500382	Nagel M	2018-03-02	Nat Commun	www.ncbi.nlm.nih.gov/pubmed/29500382	Item-level analyses reveal genetic heterogeneity in neuroticism.	Feeling fed-up	374,971 European ancestry individuals	NA	17q21.31	NR	LINC02210-CRHR1, LINC02210-CRHR1			ENSG00000282456, ENSG00000263715	NA	NA	rs56214516-A	rs56214516	0	56214516	intron_variant	0	0.189219	1e-16	16		8.27	z score decrease	NR [10847151] (imputed)	N	Psychological Traits
Derived_OCT_measures	INL_ELM_thickness_inner_subfield_left	rs1991556	17	43844560	rs55657917	2019-01-22	29500382	Nagel M	2018-03-02	Nat Commun	www.ncbi.nlm.nih.gov/pubmed/29500382	Item-level analyses reveal genetic heterogeneity in neuroticism.	Feeling hurt	372,047 European ancestry individuals	NA	17q21.31	HOXB2	LINC02210-CRHR1, LINC02210-CRHR1			ENSG00000282456, ENSG00000263715	NA	NA	rs55657917-T	rs55657917	0	55657917	intron_variant	0	0.213403	7e-29	28.1549		11.16	z score decrease	NR [10847151] (imputed)	N	Psychological Traits
Derived_OCT_measures	INL_ELM_thickness_inner_subfield_left	rs1991556	17	43844560	rs55657917	2019-01-22	29500382	Nagel M	2018-03-02	Nat Commun	www.ncbi.nlm.nih.gov/pubmed/29500382	Item-level analyses reveal genetic heterogeneity in neuroticism.	Experiencing mood swings	373,733 European ancestry individuals	NA	17q21.31	HOXB2	LINC02210-CRHR1, LINC02210-CRHR1			ENSG00000282456, ENSG00000263715	NA	NA	rs55657917-T	rs55657917	0	55657917	intron_variant	0	0.213403	3e-20	19.5229		9.23	z score decrease	NR [10847151] (imputed)	N	Psychological Traits
Derived_OCT_measures	INL_ELM_thickness_inner_subfield_left	rs1991556	17	43848750	rs62055935	2019-01-22	29500382	Nagel M	2018-03-02	Nat Commun	www.ncbi.nlm.nih.gov/pubmed/29500382	Item-level analyses reveal genetic heterogeneity in neuroticism.	Feeling nervous	373,121 European ancestry individuals	NA	17q21.31	NR	LINC02210-CRHR1, LINC02210-CRHR1			ENSG00000282456, ENSG00000263715	NA	NA	rs62055935-T	rs62055935	0	62055935	intron_variant	0	0.214475	2e-15	14.699		7.97	z score decrease	NR [10847151] (imputed)	N	Psychological Traits
Derived_OCT_measures	INL_ELM_thickness_inner_subfield_left	rs35076622	17	43851498	rs35909029	2018-10-31	29942085	Nagel M	2018-06-25	Nat Genet	www.ncbi.nlm.nih.gov/pubmed/29942085	Meta-analysis of genome-wide association studies for neuroticism in 449,484 individuals identifies novel genetic loci and pathways.	Neuroticism	449,484 European ancestry individuals	NA	17q21.31	NR	LINC02210-CRHR1, LINC02210-CRHR1			ENSG00000282456, ENSG00000263715	NA	NA	rs35909029-T	rs35909029	0	35909029	intron_variant	0	NR	2e-10	9.69897		6.385	z score increase	Affymetrix [10847151] (imputed)	N	Psychological Traits
Derived_OCT_measures	INL_ELM_thickness_inner_subfield_left	rs4076453	17	43854502	rs12938031	2018-10-31	29942085	Nagel M	2018-06-25	Nat Genet	www.ncbi.nlm.nih.gov/pubmed/29942085	Meta-analysis of genome-wide association studies for neuroticism in 449,484 individuals identifies novel genetic loci and pathways.	Worry	348,219 European ancestry individuals	NA	17q21.31	NR	LINC02210-CRHR1, LINC02210-CRHR1			ENSG00000282456, ENSG00000263715	NA	NA	rs12938031-G	rs12938031	0	12938031	intron_variant	0	NR	3e-10	9.52288		0.0153	[0.011-0.02] unit increase	Affymetrix [10847151] (imputed)	N	Psychological Traits
Derived_OCT_measures	INL_ELM_thickness_inner_subfield_left	rs4076453	17	43854502	rs12938031	2019-05-02	30867560	Hill WD	2019-03-13	Mol Psychiatry	www.ncbi.nlm.nih.gov/pubmed/30867560	Genetic contributions to two special factors of neuroticism are associated with affluence, higher intelligence, better health, and longer life.	General factor of neuroticism	270,059 British ancestry individuals	NA	17q21.31	RP11-105N13.4	LINC02210-CRHR1, LINC02210-CRHR1			ENSG00000282456, ENSG00000263715	NA	NA	rs12938031-A	rs12938031	0	12938031	intron_variant	0	NR	2e-12	11.699		0.012214	[0.0088-0.0156] unit increase	Affymetrix [18485882] (imputed)	N	Psychological Traits
Derived_OCT_measures	INL_ELM_thickness_inner_subfield_left	rs35076622	17	43854655	rs34186148	2018-10-31	29942085	Nagel M	2018-06-25	Nat Genet	www.ncbi.nlm.nih.gov/pubmed/29942085	Meta-analysis of genome-wide association studies for neuroticism in 449,484 individuals identifies novel genetic loci and pathways.	Neuroticism	449,484 European ancestry individuals	NA	17q21.31	NR	LINC02210-CRHR1, LINC02210-CRHR1			ENSG00000282456, ENSG00000263715	NA	NA	rs34186148-C	rs34186148	0	34186148	intron_variant	0	NR	4e-15	14.3979		7.869	z score increase	Affymetrix [10847151] (imputed)	N	Psychological Traits
Derived_OCT_measures	INL_ELM_thickness_inner_subfield_left	rs4076453	17	43855603	rs4076453	2018-10-31	29942085	Nagel M	2018-06-25	Nat Genet	www.ncbi.nlm.nih.gov/pubmed/29942085	Meta-analysis of genome-wide association studies for neuroticism in 449,484 individuals identifies novel genetic loci and pathways.	Neuroticism	449,484 European ancestry individuals	NA	17q21.31	NR	LINC02210-CRHR1, LINC02210-CRHR1			ENSG00000282456, ENSG00000263715	NA	NA	rs4076453-A	rs4076453	0	4076453	intron_variant	0	NR	3e-16	15.5229		8.161	z score increase	Affymetrix [10847151] (imputed)	N	Psychological Traits
Derived_OCT_measures	INL_ELM_thickness_inner_subfield_left	rs35076622	17	43856458	rs35076622	2019-05-02	30867560	Hill WD	2019-03-13	Mol Psychiatry	www.ncbi.nlm.nih.gov/pubmed/30867560	Genetic contributions to two special factors of neuroticism are associated with affluence, higher intelligence, better health, and longer life.	General factor of neuroticism	270,059 British ancestry individuals	NA	17q21.31	RP11-105N13.4	LINC02210-CRHR1, LINC02210-CRHR1			ENSG00000282456, ENSG00000263715	NA	NA	rs35076622-G	rs35076622	0	35076622	intron_variant	0	NR	1e-09	9		0.010583	[0.0072-0.014] unit increase	Affymetrix [18485882] (imputed)	N	Psychological Traits
Derived_OCT_measures	INL_ELM_thickness_inner_subfield_left	rs1991556	17	43857989	rs111433752	2016-12-13	27067015	Smith DJ	2016-04-12	Mol Psychiatry	www.ncbi.nlm.nih.gov/pubmed/27067015	Genome-wide analysis of over 106‚Äö√Ñ√¢000 individuals identifies 9 neuroticism-associated loci.	Neuroticism	91,370 European ancestry individuals, 15,346 individuals	NA	17q21.31	Intergenic	LINC02210-CRHR1, LINC02210-CRHR1			ENSG00000282456, ENSG00000263715	NA	NA	rs111433752-T	rs111433752	0	111433752	intron_variant	0	0.79	9e-12	11.0458		0.12	[0.085-0.155] unit decrease	Affymetrix [7207648] (imputed)	N	Psychological Traits
Derived_OCT_measures	INL_ELM_thickness_inner_subfield_left	rs1991556	17	43903842	rs62057151	2019-01-22	29500382	Nagel M	2018-03-02	Nat Commun	www.ncbi.nlm.nih.gov/pubmed/29500382	Item-level analyses reveal genetic heterogeneity in neuroticism.	Feeling worry	372,869 European ancestry individuals	NA	17q21.31	NR	MAPT-AS1, MAPT-AS1, CRHR1, CRHR1, LINC02210-CRHR1, LINC02210-CRHR1			ENSG00000264589, ENSG00000281578, ENSG00000276191, ENSG00000120088, ENSG00000282456, ENSG00000263715	NA	NA	rs62057151-T	rs62057151	0	62057151	non_coding_transcript_exon_variant	0	0.223812	1e-09	9		6.049	unit increase	NR [10847151] (imputed)	N	Psychological Traits
Derived_OCT_measures	INL_ELM_thickness_inner_subfield_left	rs1991556	17	43915497	rs62054807	2019-05-02	30867560	Hill WD	2019-03-13	Mol Psychiatry	www.ncbi.nlm.nih.gov/pubmed/30867560	Genetic contributions to two special factors of neuroticism are associated with affluence, higher intelligence, better health, and longer life.	General factor of neuroticism	270,059 British ancestry individuals	NA	17q21.31	CRHR1	MAPT-AS1, MAPT-AS1			ENSG00000264589, ENSG00000281578	NA	NA	rs62054807-C	rs62054807	0	62054807	intron_variant	0	NR	2e-16	15.699		0.014157	[0.011-0.018] unit increase	Affymetrix [18485882] (imputed)	N	Psychological Traits
Derived_OCT_measures	INL_ELM_thickness_inner_subfield_left	rs1991556	17	43919105	rs2106785	2019-01-22	29500382	Nagel M	2018-03-02	Nat Commun	www.ncbi.nlm.nih.gov/pubmed/29500382	Item-level analyses reveal genetic heterogeneity in neuroticism.	Irritable mood	366,726 European ancestry individuals	NA	17q21.31	ACBD4	MAPT-AS1, MAPT-AS1			ENSG00000264589, ENSG00000281578	NA	NA	rs2106785-T	rs2106785	0	2106785	non_coding_transcript_exon_variant	0	0.213768	3e-13	12.5229		7.29	z score increase	NR [~ 10847151] (imputed)	N	Psychological Traits
Derived_OCT_measures	INL_ELM_thickness_inner_subfield_left	rs1991556	17	43953719	rs2214258	2018-02-01	29255261	Luciano M	2017-12-18	Nat Genet	www.ncbi.nlm.nih.gov/pubmed/29255261	Association analysis in over 329,000 individuals identifies 116 independent variants influencing neuroticism.	Neuroticism	329,821 European ancestry individuals	122,867 European ancestry individuals	17q21.31	intergenic	MAPT-AS1, MAPT-AS1			ENSG00000264589, ENSG00000281578	NA	NA	rs2214258-C	rs2214258	0	2214258	intron_variant	0	0.21533	2e-25	24.699		10.415	z score increase	Illumina [18485882] (imputed)	N	Psychological Traits
Derived_OCT_measures	INL_ELM_thickness_inner_subfield_left	rs1991556	17	43964539	rs62055544	2019-01-22	29500382	Nagel M	2018-03-02	Nat Commun	www.ncbi.nlm.nih.gov/pubmed/29500382	Item-level analyses reveal genetic heterogeneity in neuroticism.	Feeling fed-up	374,971 European ancestry individuals	NA	17q21.31	NR	MAPT-AS1, MAPT-AS1			ENSG00000264589, ENSG00000281578	NA	NA	rs62055544-A	rs62055544	0	62055544	intron_variant	0	0.216596	5e-16	15.301		8.1	z score decrease	NR [10847151] (imputed)	N	Psychological Traits
Derived_OCT_measures	INL_ELM_thickness_inner_subfield_left	rs9915721	17	43978988	rs1560312	2018-10-31	29942085	Nagel M	2018-06-25	Nat Genet	www.ncbi.nlm.nih.gov/pubmed/29942085	Meta-analysis of genome-wide association studies for neuroticism in 449,484 individuals identifies novel genetic loci and pathways.	Neuroticism	449,484 European ancestry individuals	NA	17q21.31	NR	MAPT, MAPT, MAPT			ENSG00000277956, ENSG00000276155, ENSG00000186868	NA	NA	rs1560312-A	rs1560312	0	1560312	intron_variant	0	NR	5e-21	20.301		9.409	z score decrease	Affymetrix [10847151] (imputed)	N	Psychological Traits
Derived_OCT_measures	INL_ELM_thickness_inner_subfield_left	rs9915721	17	43992943	rs9899833	2019-05-02	30867560	Hill WD	2019-03-13	Mol Psychiatry	www.ncbi.nlm.nih.gov/pubmed/30867560	Genetic contributions to two special factors of neuroticism are associated with affluence, higher intelligence, better health, and longer life.	General factor of neuroticism	270,059 British ancestry individuals	NA	17q21.31	MAPT	MAPT, MAPT, MAPT			ENSG00000277956, ENSG00000276155, ENSG00000186868	NA	NA	rs9899833-G	rs9899833	0	9899833	intron_variant	0	NR	5e-15	14.301		0.013529	[0.01-0.017] unit increase	Affymetrix [18485882] (imputed)	N	Psychological Traits
Derived_OCT_measures	INL_ELM_thickness_inner_subfield_left	rs1991556	17	44013475	rs79857651	2019-01-22	29500382	Nagel M	2018-03-02	Nat Commun	www.ncbi.nlm.nih.gov/pubmed/29500382	Item-level analyses reveal genetic heterogeneity in neuroticism.	Experiencing mood swings	373,733 European ancestry individuals	NA	17q21.31	NR	MAPT, MAPT, MAPT			ENSG00000277956, ENSG00000276155, ENSG00000186868	NA	NA	rs79857651-A	rs79857651	0	79857651	intron_variant	0	0.215594	9e-20	19.0458		9.1	z score increase	NR [10847151] (imputed)	N	Psychological Traits
Derived_OCT_measures	INL_ELM_thickness_inner_subfield_left	rs1991556	17	44018399	rs62061733	2019-01-22	29500382	Nagel M	2018-03-02	Nat Commun	www.ncbi.nlm.nih.gov/pubmed/29500382	Item-level analyses reveal genetic heterogeneity in neuroticism.	Feeling hurt	372,047 European ancestry individuals	NA	17q21.31	NR	MAPT, MAPT, MAPT			ENSG00000277956, ENSG00000276155, ENSG00000186868	NA	NA	rs62061733-A	rs62061733	0	62061733	intron_variant	0	0.22111	2e-28	27.699		11.07	z score decrease	NR [10847151] (imputed)	N	Psychological Traits
Derived_OCT_measures	INL_ELM_thickness_inner_subfield_left	rs1991556	17	44037491	rs17650842	2019-01-22	29500382	Nagel M	2018-03-02	Nat Commun	www.ncbi.nlm.nih.gov/pubmed/29500382	Item-level analyses reveal genetic heterogeneity in neuroticism.	Irritable mood	366,726 European ancestry individuals	NA	17q21.31	NR	MAPT, MAPT, MAPT			ENSG00000277956, ENSG00000276155, ENSG00000186868	NA	NA	rs17650842-A	rs17650842	0	17650842	intron_variant	0	0.21663	2e-12	11.699		7.01	z score decrease	NR [~ 10847151] (imputed)	N	Psychological Traits
Derived_OCT_measures	INL_ELM_thickness_inner_subfield_left	rs1991556	17	44041107	rs56280951	2019-01-22	29500382	Nagel M	2018-03-02	Nat Commun	www.ncbi.nlm.nih.gov/pubmed/29500382	Item-level analyses reveal genetic heterogeneity in neuroticism.	Feeling miserable	376,097 European ancestry individuals	NA	17q21.31	ACBD4	MAPT, MAPT, MAPT			ENSG00000277956, ENSG00000276155, ENSG00000186868	NA	NA	rs56280951-A	rs56280951	0	56280951	intron_variant	0	0.21432	8e-13	12.0969		7.17	z score increase	NR [10847151] (imputed)	N	Psychological Traits
Derived_OCT_measures	INL_ELM_thickness_inner_subfield_left	rs2435201	17	44071851	rs2435200	2019-05-02	30867560	Hill WD	2019-03-13	Mol Psychiatry	www.ncbi.nlm.nih.gov/pubmed/30867560	Genetic contributions to two special factors of neuroticism are associated with affluence, higher intelligence, better health, and longer life.	General factor of neuroticism	270,059 British ancestry individuals	NA	17q21.31	MAPT	MAPT, MAPT, MAPT			ENSG00000277956, ENSG00000276155, ENSG00000186868	NA	NA	rs2435200-G	rs2435200	0	2435200	intron_variant	0	NR	3e-09	8.52288		0.010362	[0.007-0.0138] unit increase	Affymetrix [18485882] (imputed)	N	Psychological Traits
Derived_OCT_measures	INL_ELM_thickness_inner_subfield_left	rs2435201	17	44078982	rs2435201	2018-10-31	29942085	Nagel M	2018-06-25	Nat Genet	www.ncbi.nlm.nih.gov/pubmed/29942085	Meta-analysis of genome-wide association studies for neuroticism in 449,484 individuals identifies novel genetic loci and pathways.	Neuroticism	449,484 European ancestry individuals	NA	17q21.31	NR	MAPT, MAPT, MAPT			ENSG00000277956, ENSG00000276155, ENSG00000186868	NA	NA	rs2435201-A	rs2435201	0	2435201	intron_variant	0	NR	4e-12	11.3979		6.944	z score decrease	Affymetrix [10847151] (imputed)	N	Psychological Traits
Derived_OCT_measures	INL_ELM_thickness_inner_subfield_left	rs368385820	17	44083948	rs8067056	2018-10-31	29942085	Nagel M	2018-06-25	Nat Genet	www.ncbi.nlm.nih.gov/pubmed/29942085	Meta-analysis of genome-wide association studies for neuroticism in 449,484 individuals identifies novel genetic loci and pathways.	Neuroticism	449,484 European ancestry individuals	NA	17q21.31	NR	MAPT, MAPT, MAPT			ENSG00000277956, ENSG00000276155, ENSG00000186868	NA	NA	rs8067056-T	rs8067056	0	8067056	intron_variant	0	NR	1e-20	20		9.322	z score decrease	Affymetrix [10847151] (imputed)	N	Psychological Traits
Derived_OCT_measures	INL_ELM_thickness_inner_subfield_left	rs368385820	17	44083948	rs8067056	2018-10-31	29942085	Nagel M	2018-06-25	Nat Genet	www.ncbi.nlm.nih.gov/pubmed/29942085	Meta-analysis of genome-wide association studies for neuroticism in 449,484 individuals identifies novel genetic loci and pathways.	Worry	348,219 European ancestry individuals	NA	17q21.31	NR	MAPT, MAPT, MAPT			ENSG00000277956, ENSG00000276155, ENSG00000186868	NA	NA	rs8067056-C	rs8067056	0	8067056	intron_variant	0	NR	4e-10	9.39794		0.01542	[0.011-0.02] unit increase	Affymetrix [10847151] (imputed)	N	Psychological Traits
Derived_OCT_measures	INL_ELM_thickness_inner_subfield_left	rs368385820	17	44083948	rs8067056	2019-05-02	30867560	Hill WD	2019-03-13	Mol Psychiatry	www.ncbi.nlm.nih.gov/pubmed/30867560	Genetic contributions to two special factors of neuroticism are associated with affluence, higher intelligence, better health, and longer life.	General factor of neuroticism	270,059 British ancestry individuals	NA	17q21.31	MAPT	MAPT, MAPT, MAPT			ENSG00000277956, ENSG00000276155, ENSG00000186868	NA	NA	rs8067056-T	rs8067056	0	8067056	intron_variant	0	NR	1e-12	12		0.012341	[0.0089-0.0157] unit increase	Affymetrix [18485882] (imputed)	N	Psychological Traits
Derived_OCT_measures	INL_ELM_thickness_inner_subfield_left	rs1991556	17	44096553	rs62062288	2019-03-18	30643258	Karlsson Linner R	2019-01-14	Nat Genet	www.ncbi.nlm.nih.gov/pubmed/30643258	Genome-wide association analyses of risk tolerance and risky behaviors in over 1 million individuals identify hundreds of loci and shared genetic influences.	Automobile speeding propensity	404,291 European ancestry individuals	NA	17q21.31	KANSL1	MAPT, MAPT, MAPT			ENSG00000277956, ENSG00000276155, ENSG00000186868	NA	NA	rs62062288-A	rs62062288	0	62062288	intron_variant	0	0.2196	1e-12	12		0.0193522	[0.014-0.025] unit decrease	Affymetrix [11514463] (imputed)	N	Psychological Traits
Derived_OCT_measures	INL_ELM_thickness_inner_subfield_left	rs1991556	17	44096553	rs62062288	2019-03-18	30643258	Karlsson Linner R	2019-01-14	Nat Genet	www.ncbi.nlm.nih.gov/pubmed/30643258	Genome-wide association analyses of risk tolerance and risky behaviors in over 1 million individuals identify hundreds of loci and shared genetic influences.	Risk-taking tendency (4-domain principal component model)	315,894 European ancestry individuals	NA	17q21.31	KANSL1	MAPT, MAPT, MAPT			ENSG00000277956, ENSG00000276155, ENSG00000186868	NA	NA	rs62062288-A	rs62062288	0	62062288	intron_variant	0	0.2207	1e-29	29		0.0351709	[0.029-0.041] unit decrease	Affymetrix [~ 11515000] (imputed)	N	Psychological Traits
Derived_OCT_measures	INL_ELM_thickness_inner_subfield_left	rs1991556	17	44096553	rs62062288	2019-01-22	29500382	Nagel M	2018-03-02	Nat Commun	www.ncbi.nlm.nih.gov/pubmed/29500382	Item-level analyses reveal genetic heterogeneity in neuroticism.	Feeling worry	372,869 European ancestry individuals	NA	17q21.31	NR	MAPT, MAPT, MAPT			ENSG00000277956, ENSG00000276155, ENSG00000186868	NA	NA	rs62062288-A	rs62062288	0	62062288	intron_variant	0	0.211505	1e-09	9		6.079	unit increase	NR [10847151] (imputed)	N	Psychological Traits
Derived_OCT_measures	INL_ELM_thickness_inner_subfield_left	rs1991556	17	44096553	rs62062288	2019-01-22	29500382	Nagel M	2018-03-02	Nat Commun	www.ncbi.nlm.nih.gov/pubmed/29500382	Item-level analyses reveal genetic heterogeneity in neuroticism.	Feeling guilty	373,380 European ancestry individuals	NA	17q21.31	NR	MAPT, MAPT, MAPT			ENSG00000277956, ENSG00000276155, ENSG00000186868	NA	NA	rs62062288-A	rs62062288	0	62062288	intron_variant	0	0.211505	7e-10	9.1549		6.17	z score increase	NR [10847151] (imputed)	N	Psychological Traits
Derived_OCT_measures	INL_ELM_thickness_inner_subfield_left	rs1991556	17	44096553	rs62062288	2019-01-22	29500382	Nagel M	2018-03-02	Nat Commun	www.ncbi.nlm.nih.gov/pubmed/29500382	Item-level analyses reveal genetic heterogeneity in neuroticism.	Worry too long after an embarrassing experience	367,725 European ancestry individuals	NA	17q21.31	NR	MAPT, MAPT, MAPT			ENSG00000277956, ENSG00000276155, ENSG00000186868	NA	NA	rs62062288-A	rs62062288	0	62062288	intron_variant	0	0.211505	4e-08	7.39794		5.5	z score increase	NR [10847151] (imputed)	N	Psychological Traits
Derived_OCT_measures	INL_ELM_thickness_inner_subfield_left	rs1991556	17	44096553	rs62062288	2019-01-22	29500382	Nagel M	2018-03-02	Nat Commun	www.ncbi.nlm.nih.gov/pubmed/29500382	Item-level analyses reveal genetic heterogeneity in neuroticism.	Neurociticism	380,506 European ancestry individuals	NA	17q21.31	STH	MAPT, MAPT, MAPT			ENSG00000277956, ENSG00000276155, ENSG00000186868	NA	NA	rs62062288-A	rs62062288	0	62062288	intron_variant	0	0.211505	6e-32	31.2218		11.77	z score increase	NR [10847151] (imputed)	N	Psychological Traits
Derived_OCT_measures	INL_ELM_thickness_inner_subfield_left	rs1991556	17	44096553	rs62062288	2020-05-29	32231276	Cai N	2020-03-30	Nat Genet	www.ncbi.nlm.nih.gov/pubmed/32231276	Minimal phenotyping yields genome-wide association signals of low specificity for major depression.	Neuroticism	274,107 British ancestry individuals	NA	17q21.31	NR	MAPT, MAPT, MAPT			ENSG00000277956, ENSG00000276155, ENSG00000186868	NA	NA	rs62062288-A	rs62062288	0	62062288	intron_variant	0	0.2181	7e-22	21.1549		0.01863	[0.015-0.022] unit increase	NR [8968716] (imputed)	N	Psychological Traits
Derived_OCT_measures	INL_ELM_thickness_inner_subfield_left	rs1991556	17	44098967	rs17652520	2018-02-01	29255261	Luciano M	2017-12-18	Nat Genet	www.ncbi.nlm.nih.gov/pubmed/29255261	Association analysis in over 329,000 individuals identifies 116 independent variants influencing neuroticism.	Neuroticism	329,821 European ancestry individuals	122,867 European ancestry individuals	17q21.31	intergenic	MAPT, MAPT, MAPT			ENSG00000277956, ENSG00000276155, ENSG00000186868	NA	NA	rs17652520-A	rs17652520	0	17652520	intron_variant	0	0.2216	1e-25	25		10.472	z score increase	Illumina [18485882] (imputed)	N	Psychological Traits
Derived_OCT_measures	INL_ELM_thickness_inner_subfield_left	rs1991556	17	44098967	rs17652520	2019-02-08	30595370	Kichaev G	2018-12-27	Am J Hum Genet	www.ncbi.nlm.nih.gov/pubmed/30595370	Leveraging Polygenic Functional Enrichment to Improve GWAS Power.	Neuroticism	approximately 372,000 European ancestry individuals	NA	17q21.31		MAPT, MAPT, MAPT			ENSG00000277956, ENSG00000276155, ENSG00000186868	NA	NA	rs17652520-?	rs17652520	0	17652520	intron_variant	0	NR	2e-27	26.699		NA		NR [~ 8900000] (imputed)	N	Psychological Traits
Derived_OCT_measures	INL_ELM_thickness_inner_subfield_left	rs1991556	17	44126673	rs112333322	2019-01-22	29500382	Nagel M	2018-03-02	Nat Commun	www.ncbi.nlm.nih.gov/pubmed/29500382	Item-level analyses reveal genetic heterogeneity in neuroticism.	Experiencing mood swings	373,733 European ancestry individuals	NA	17q21.31	NR	KANSL1			ENSG00000120071	NA	NA	rs112333322-A	rs112333322	0	112333322	intron_variant	0	0.214965	4e-19	18.3979		8.94	z score decrease	NR [10847151] (imputed)	N	Psychological Traits
Derived_OCT_measures	INL_ELM_thickness_inner_subfield_left	rs1991556	17	44126765	rs113434679	2019-05-02	30867560	Hill WD	2019-03-13	Mol Psychiatry	www.ncbi.nlm.nih.gov/pubmed/30867560	Genetic contributions to two special factors of neuroticism are associated with affluence, higher intelligence, better health, and longer life.	General factor of neuroticism	270,059 British ancestry individuals	NA	17q21.31	KANSL1	KANSL1			ENSG00000120071	NA	NA	rs113434679-C	rs113434679	0	113434679	non_coding_transcript_exon_variant	0	NR	3e-21	20.5229		0.016272	[0.013-0.02] unit increase	Affymetrix [18485882] (imputed)	N	Psychological Traits
Derived_OCT_measures	INL_ELM_thickness_inner_subfield_left	rs1991556	17	44142332	rs193236081	2017-03-17	27089181	Okbay A	2016-04-18	Nat Genet	www.ncbi.nlm.nih.gov/pubmed/27089181	Genetic variants associated with subjective well-being, depressive symptoms, and neuroticism identified through genome-wide analyses.	Neuroticism	170,911 European ancestry individuals	NA	17q21.31	NR	KANSL1			ENSG00000120071	NA	NA	rs193236081-T	rs193236081	1	77184207	intron_variant	0	0.774	6e-11	10.2218		0.0284134	[0.02-0.037] unit decrease	Affymetrix [up to 6544775] (imputed)	N	Psychological Traits
Derived_OCT_measures	INL_ELM_thickness_inner_subfield_left	rs1991556	17	44192568	rs4630591	2019-01-22	29500382	Nagel M	2018-03-02	Nat Commun	www.ncbi.nlm.nih.gov/pubmed/29500382	Item-level analyses reveal genetic heterogeneity in neuroticism.	Feeling fed-up	374,971 European ancestry individuals	NA	17q21.31	ACBD4	KANSL1			ENSG00000120071	NA	NA	rs4630591-T	rs4630591	0	4630591	intron_variant	0	0.198844	1e-17	17		8.54	z score increase	NR [10847151] (imputed)	N	Psychological Traits
Derived_OCT_measures	INL_ELM_thickness_inner_subfield_left	rs1991556	17	44192923	rs17577369	2019-01-22	29500382	Nagel M	2018-03-02	Nat Commun	www.ncbi.nlm.nih.gov/pubmed/29500382	Item-level analyses reveal genetic heterogeneity in neuroticism.	Feeling miserable	376,097 European ancestry individuals	NA	17q21.31	NR	KANSL1			ENSG00000120071	NA	NA	rs17577369-A	rs17577369	0	17577369	intron_variant	0	0.2157	4e-12	11.3979		6.96	z score decrease	NR [10847151] (imputed)	N	Psychological Traits
Derived_OCT_measures	INL_ELM_thickness_inner_subfield_left	rs1991556	17	44192957	rs17661015	2019-01-22	29500382	Nagel M	2018-03-02	Nat Commun	www.ncbi.nlm.nih.gov/pubmed/29500382	Item-level analyses reveal genetic heterogeneity in neuroticism.	Feeling hurt	372,047 European ancestry individuals	NA	17q21.31	NR	KANSL1			ENSG00000120071	NA	NA	rs17661015-T	rs17661015	0	17661015	intron_variant	0	0.215131	3e-28	27.5229		11.02	z score decrease	NR [10847151] (imputed)	N	Psychological Traits
Derived_OCT_measures	INL_ELM_thickness_inner_subfield_left	rs1991556	17	44192957	rs17661015	2019-01-22	29500382	Nagel M	2018-03-02	Nat Commun	www.ncbi.nlm.nih.gov/pubmed/29500382	Item-level analyses reveal genetic heterogeneity in neuroticism.	Irritable mood	366,726 European ancestry individuals	NA	17q21.31	NR	KANSL1			ENSG00000120071	NA	NA	rs17661015-T	rs17661015	0	17661015	intron_variant	0	0.215131	4e-12	11.3979		6.93	z score decrease	NR [~ 10847151] (imputed)	N	Psychological Traits
Derived_OCT_measures	INL_ELM_thickness_inner_subfield_left	rs1991556	17	44205690	rs4471723	2019-01-22	29500382	Nagel M	2018-03-02	Nat Commun	www.ncbi.nlm.nih.gov/pubmed/29500382	Item-level analyses reveal genetic heterogeneity in neuroticism.	Feeling guilty	373,380 European ancestry individuals	NA	17q21.31	NR	KANSL1			ENSG00000120071	NA	NA	rs4471723-T	rs4471723	0	4471723	intron_variant	0	0.219254	5e-09	8.30103		5.84	z score increase	NR [10847151] (imputed)	N	Psychological Traits
Derived_OCT_measures	INL_ELM_thickness_inner_subfield_left	rs1991556	17	44207932	rs79301522	2019-01-22	29500382	Nagel M	2018-03-02	Nat Commun	www.ncbi.nlm.nih.gov/pubmed/29500382	Item-level analyses reveal genetic heterogeneity in neuroticism.	Neurociticism	380,506 European ancestry individuals	NA	17q21.31	NR	KANSL1			ENSG00000120071	NA	NA	rs79301522-A	rs79301522	0	79301522	intron_variant	0	0.217029	1e-30	30		11.51	z score decrease	NR [10847151] (imputed)	N	Psychological Traits
Derived_OCT_measures	INL_ELM_thickness_inner_subfield_left	rs1991556	17	44221836	rs2696589	2018-02-01	29255261	Luciano M	2017-12-18	Nat Genet	www.ncbi.nlm.nih.gov/pubmed/29255261	Association analysis in over 329,000 individuals identifies 116 independent variants influencing neuroticism.	Neuroticism	329,821 European ancestry individuals	122,867 European ancestry individuals	17q21.31	intergenic	KANSL1			ENSG00000120071	NA	NA	rs2696589-T	rs2696589	0	2696589	intron_variant	0	0.19528	3e-25	24.5229		10.371	z score increase	Illumina [18485882] (imputed)	N	Psychological Traits
Derived_OCT_measures	INL_ELM_thickness_inner_subfield_left	rs1991556	17	44248769	rs1881193	2019-01-22	29500382	Nagel M	2018-03-02	Nat Commun	www.ncbi.nlm.nih.gov/pubmed/29500382	Item-level analyses reveal genetic heterogeneity in neuroticism.	Experiencing mood swings	373,733 European ancestry individuals	NA	17q21.31	NR	KANSL1			ENSG00000120071	NA	NA	rs1881193-T	rs1881193	0	1881193	missense_variant	0	0.21737	1e-18	18		8.84	z score decrease	NR [10847151] (imputed)	N	Psychological Traits
Derived_OCT_measures	INL_ELM_thickness_inner_subfield_left	rs1991556	17	44252468	rs2532263	2019-05-02	30867560	Hill WD	2019-03-13	Mol Psychiatry	www.ncbi.nlm.nih.gov/pubmed/30867560	Genetic contributions to two special factors of neuroticism are associated with affluence, higher intelligence, better health, and longer life.	General factor of neuroticism	270,059 British ancestry individuals	NA	17q21.31	KANSL1	KANSL1			ENSG00000120071	NA	NA	rs2532263-G	rs2532263	0	2532263	intron_variant	0	NR	4e-20	19.3979		0.015798	[0.012-0.019] unit increase	Affymetrix [18485882] (imputed)	N	Psychological Traits
Derived_OCT_measures	INL_ELM_thickness_inner_subfield_left	rs1991556	17	44284057	rs2696457	2019-01-22	29500382	Nagel M	2018-03-02	Nat Commun	www.ncbi.nlm.nih.gov/pubmed/29500382	Item-level analyses reveal genetic heterogeneity in neuroticism.	Feeling worry	372,869 European ancestry individuals	NA	17q21.31	NR	KANSL1			ENSG00000120071	NA	NA	rs2696457-T	rs2696457	0	2696457	intron_variant	0	0.215657	6e-10	9.22185		6.186	unit increase	NR [10847151] (imputed)	N	Psychological Traits
Derived_OCT_measures	INL_ELM_thickness_inner_subfield_left	rs1991556	17	44318184	rs2696668	2019-01-22	29500382	Nagel M	2018-03-02	Nat Commun	www.ncbi.nlm.nih.gov/pubmed/29500382	Item-level analyses reveal genetic heterogeneity in neuroticism.	Feeling hurt	372,047 European ancestry individuals	NA	17q21.31	NR	KANSL1 - MAPK8IP1P1	ENSG00000120071	ENSG00000281283		15429	2788	rs2696668-A	rs2696668	0	2696668	intergenic_variant	1	0.215905	1e-26	26		10.68	z score decrease	NR [10847151] (imputed)	N	Psychological Traits
Derived_OCT_measures	INL_ELM_thickness_inner_subfield_left	rs1991556	17	44343004	rs2950706	2019-08-05	31168069	Ward J	2019-06-05	Mol Psychiatry	www.ncbi.nlm.nih.gov/pubmed/31168069	The genomic basis of mood instability: identification of 46 loci in 363,705 UK Biobank participants, genetic correlation with psychiatric disorders, and association with gene expression and function.	Mood instability	157,039 European ancestry cases, 206,666 European ancestry controls	NA	17q21.31	CRHR1, MAPT, WNT3	MAPK8IP1P1 - ARL17B	ENSG00000281283	ENSG00000228696		20594	9146	rs2950706-?	rs2950706	0	2950706	intergenic_variant	1	NR	7e-20	19.1549		0.013745	[0.011-0.017] unit decrease	Affymetrix [NR] (imputed)	N	Psychological Traits
Derived_OCT_measures	INL_ELM_thickness_inner_subfield_left	rs1991556	17	44344988	rs2732650	2020-01-21	31518406	Abdellaoui A	2019-09-13	Hum Mol Genet	www.ncbi.nlm.nih.gov/pubmed/31518406	Phenome-wide investigation of health outcomes associated with genetic predisposition to loneliness.	Loneliness	511,280 European ancestry individuals	NA	17q21.31	RP11-259G18.1	MAPK8IP1P1 - ARL17B	ENSG00000281283	ENSG00000228696		22578	7162	rs2732650-?	rs2732650	0	2732650	intron_variant	1	NR	3e-08	7.52288		0.02	[0.012-0.028] unit decrease	Affymetrix, Illumina [up to 14113458] (imputed)	N	Psychological Traits
Derived_OCT_measures	INL_ELM_thickness_inner_subfield_left	rs1991556	17	44347218	rs2696557	2019-01-22	29500382	Nagel M	2018-03-02	Nat Commun	www.ncbi.nlm.nih.gov/pubmed/29500382	Item-level analyses reveal genetic heterogeneity in neuroticism.	Feeling nervous	373,121 European ancestry individuals	NA	17q21.31	NR	MAPK8IP1P1 - ARL17B	ENSG00000281283	ENSG00000228696		24808	4932	rs2696557-A	rs2696557	0	2696557	intergenic_variant	1	0.214201	3e-15	14.5229		7.91	z score increase	NR [10847151] (imputed)	N	Psychological Traits
Derived_OCT_measures	INL_ELM_thickness_inner_subfield_left	rs1991556	17	44351387	rs2732708	2018-02-01	29255261	Luciano M	2017-12-18	Nat Genet	www.ncbi.nlm.nih.gov/pubmed/29255261	Association analysis in over 329,000 individuals identifies 116 independent variants influencing neuroticism.	Neuroticism	329,821 European ancestry individuals	122,867 European ancestry individuals	17q21.31	intergenic	MAPK8IP1P1 - ARL17B	ENSG00000281283	ENSG00000228696		28977	763	rs2732708-T	rs2732708	0	2732708	intergenic_variant	1	0.21404	2e-23	22.699		9.955	z score increase	Illumina [18485882] (imputed)	N	Psychological Traits
Derived_OCT_measures	INL_ELM_thickness_inner_subfield_left	rs1991556	17	44351387	rs2732708	2019-01-22	29500382	Nagel M	2018-03-02	Nat Commun	www.ncbi.nlm.nih.gov/pubmed/29500382	Item-level analyses reveal genetic heterogeneity in neuroticism.	Feeling miserable	376,097 European ancestry individuals	NA	17q21.31	NR	MAPK8IP1P1 - ARL17B	ENSG00000281283	ENSG00000228696		28977	763	rs2732708-T	rs2732708	0	2732708	intergenic_variant	1	0.214039	3e-11	10.5229		6.64	z score increase	NR [10847151] (imputed)	N	Psychological Traits
Derived_OCT_measures	INL_ELM_thickness_inner_subfield_left	rs1991556	17	44354549	rs2261201	2019-01-22	29500382	Nagel M	2018-03-02	Nat Commun	www.ncbi.nlm.nih.gov/pubmed/29500382	Item-level analyses reveal genetic heterogeneity in neuroticism.	Irritable mood	366,726 European ancestry individuals	NA	17q21.31	NR	ARL17B, ARL17B, ARL17B			ENSG00000275748, ENSG00000276276, ENSG00000228696	NA	NA	rs2261201-C	rs2261201	0	2261201	intron_variant	0	0.214631	5e-12	11.301		6.91	z score decrease	NR [~ 10847151] (imputed)	N	Psychological Traits
Derived_OCT_measures	INL_ELM_thickness_inner_subfield_left	rs1991556	17	44355602	rs2696532	2019-01-22	29500382	Nagel M	2018-03-02	Nat Commun	www.ncbi.nlm.nih.gov/pubmed/29500382	Item-level analyses reveal genetic heterogeneity in neuroticism.	Feeling guilty	373,380 European ancestry individuals	NA	17q21.31	NR	ARL17B, ARL17B, ARL17B			ENSG00000275748, ENSG00000276276, ENSG00000228696	NA	NA	rs2696532-A	rs2696532	0	2696532	intron_variant	0	0.212157	4e-08	7.39794		5.49	z score decrease	NR [10847151] (imputed)	N	Psychological Traits
Derived_OCT_measures	INL_ELM_thickness_inner_subfield_left	rs1991556	17	44357351	rs17665188	2019-01-22	29500382	Nagel M	2018-03-02	Nat Commun	www.ncbi.nlm.nih.gov/pubmed/29500382	Item-level analyses reveal genetic heterogeneity in neuroticism.	Experiencing mood swings	373,733 European ancestry individuals	NA	17q21.31	NR	ARL17B, ARL17B, ARL17B			ENSG00000275748, ENSG00000276276, ENSG00000228696	NA	NA	rs17665188-T	rs17665188	0	17665188	intron_variant	0	0.213949	1e-18	18		8.79	z score decrease	NR [10847151] (imputed)	N	Psychological Traits
Derived_OCT_measures	INL_ELM_thickness_inner_subfield_left	rs1991556	17	44363929	rs2696500	2019-01-22	29500382	Nagel M	2018-03-02	Nat Commun	www.ncbi.nlm.nih.gov/pubmed/29500382	Item-level analyses reveal genetic heterogeneity in neuroticism.	Neurociticism	380,506 European ancestry individuals	NA	17q21.31	NR	ARL17B, ARL17B, ARL17B			ENSG00000275748, ENSG00000276276, ENSG00000228696	NA	NA	rs2696500-T	rs2696500	0	2696500	3_prime_UTR_variant	0	0.214048	4e-29	28.3979		11.21	z score increase	NR [10847151] (imputed)	N	Psychological Traits
Derived_OCT_measures	INL_ELM_thickness_inner_subfield_left	rs1991556	17	44364649	rs2696497	2019-01-22	29500382	Nagel M	2018-03-02	Nat Commun	www.ncbi.nlm.nih.gov/pubmed/29500382	Item-level analyses reveal genetic heterogeneity in neuroticism.	Feeling fed-up	374,971 European ancestry individuals	NA	17q21.31	NR	ARL17B, ARL17B, ARL17B			ENSG00000275748, ENSG00000276276, ENSG00000228696	NA	NA	rs2696497-T	rs2696497	0	2696497	intron_variant	0	0.21384	2e-15	14.699		7.92	z score increase	NR [10847151] (imputed)	N	Psychological Traits
Derived_OCT_measures	INL_ELM_thickness_inner_subfield_left	rs199470	17	44753025	rs199470	2019-05-02	30867560	Hill WD	2019-03-13	Mol Psychiatry	www.ncbi.nlm.nih.gov/pubmed/30867560	Genetic contributions to two special factors of neuroticism are associated with affluence, higher intelligence, better health, and longer life.	General factor of neuroticism	270,059 British ancestry individuals	NA	17q21.31	NSF	NSF, NSF, NSF			ENSG00000278174, ENSG00000276262, ENSG00000073969	NA	NA	rs199470-C	rs199470	0	199470	intron_variant	0	NR	6e-16	15.2218		0.014231	[0.011-0.018] unit decrease	Affymetrix [18485882] (imputed)	N	Psychological Traits
Derived_OCT_measures	INL_ELM_thickness_inner_subfield_left	rs1991556	17	44773783	rs199441	2018-02-01	29255261	Luciano M	2017-12-18	Nat Genet	www.ncbi.nlm.nih.gov/pubmed/29255261	Association analysis in over 329,000 individuals identifies 116 independent variants influencing neuroticism.	Neuroticism	329,821 European ancestry individuals	122,867 European ancestry individuals	17q21.31	intergenic	NSF, NSF, NSF			ENSG00000278174, ENSG00000276262, ENSG00000073969	NA	NA	rs199441-A	rs199441	0	199441	intron_variant	0	0.2175	3e-20	19.5229		9.219	z score increase	Illumina [18485882] (imputed)	N	Psychological Traits
Derived_OCT_measures	INL_ELM_thickness_inner_subfield_left	rs1991556	17	44773783	rs199441	2019-01-22	29500382	Nagel M	2018-03-02	Nat Commun	www.ncbi.nlm.nih.gov/pubmed/29500382	Item-level analyses reveal genetic heterogeneity in neuroticism.	Feeling hurt	372,047 European ancestry individuals	NA	17q21.31	NR	NSF, NSF, NSF			ENSG00000278174, ENSG00000276262, ENSG00000073969	NA	NA	rs199441-A	rs199441	0	199441	intron_variant	0	0.217502	4e-24	23.3979		10.14	z score increase	NR [10847151] (imputed)	N	Psychological Traits
Derived_OCT_measures	INL_ELM_thickness_inner_subfield_left	rs1991556	17	44773783	rs199441	2019-01-22	29500382	Nagel M	2018-03-02	Nat Commun	www.ncbi.nlm.nih.gov/pubmed/29500382	Item-level analyses reveal genetic heterogeneity in neuroticism.	Experiencing mood swings	373,733 European ancestry individuals	NA	17q21.31	NR	NSF, NSF, NSF			ENSG00000278174, ENSG00000276262, ENSG00000073969	NA	NA	rs199441-A	rs199441	0	199441	intron_variant	0	0.217502	6e-18	17.2218		8.63	z score increase	NR [10847151] (imputed)	N	Psychological Traits
Derived_OCT_measures	INL_ELM_thickness_inner_subfield_left	rs1991556	17	44787312	rs1378358	2019-01-22	29500382	Nagel M	2018-03-02	Nat Commun	www.ncbi.nlm.nih.gov/pubmed/29500382	Item-level analyses reveal genetic heterogeneity in neuroticism.	Neurociticism	380,506 European ancestry individuals	NA	17q21.31	NR	NSF, NSF, NSF			ENSG00000278174, ENSG00000276262, ENSG00000073969	NA	NA	rs1378358-T	rs1378358	0	1378358	intron_variant	0	0.206287	2e-27	26.699		10.86	z score increase	NR [10847151] (imputed)	N	Psychological Traits
Derived_OCT_measures	INL_ELM_thickness_inner_subfield_left	rs1991556	17	44787312	rs1378358	2019-01-22	29500382	Nagel M	2018-03-02	Nat Commun	www.ncbi.nlm.nih.gov/pubmed/29500382	Item-level analyses reveal genetic heterogeneity in neuroticism.	Feeling worry	372,869 European ancestry individuals	NA	17q21.31	GOSR2	NSF, NSF, NSF			ENSG00000278174, ENSG00000276262, ENSG00000073969	NA	NA	rs1378358-T	rs1378358	0	1378358	intron_variant	0	0.206287	2e-08	7.69897		5.619	unit increase	NR [10847151] (imputed)	N	Psychological Traits
Derived_OCT_measures	INL_ELM_thickness_inner_subfield_left	rs1991556	17	44787312	rs1378358	2019-01-22	29500382	Nagel M	2018-03-02	Nat Commun	www.ncbi.nlm.nih.gov/pubmed/29500382	Item-level analyses reveal genetic heterogeneity in neuroticism.	Feeling miserable	376,097 European ancestry individuals	NA	17q21.31	NR	NSF, NSF, NSF			ENSG00000278174, ENSG00000276262, ENSG00000073969	NA	NA	rs1378358-T	rs1378358	0	1378358	intron_variant	0	0.206287	2e-11	10.699		6.69	z score increase	NR [10847151] (imputed)	N	Psychological Traits
Derived_OCT_measures	INL_ELM_thickness_inner_subfield_left	rs1991556	17	44787312	rs1378358	2019-03-18	30643256	Baselmans BML	2019-01-14	Nat Genet	www.ncbi.nlm.nih.gov/pubmed/30643256	Multivariate genome-wide analyses of the well-being spectrum.	Neuroticism	523,783 European ancestry individuals	59,206 European ancestry individuals	17q21.31	NR	NSF, NSF, NSF			ENSG00000278174, ENSG00000276262, ENSG00000073969	NA	NA	rs1378358-T	rs1378358	0	1378358	intron_variant	0	0.217293	2e-18	17.699		0.0196323	[0.015-0.024] unit increase	NR [NR]	N	Psychological Traits
Derived_OCT_measures	INL_ELM_thickness_inner_subfield_left	rs1991556	17	44787313	rs538628	2019-01-22	29500382	Nagel M	2018-03-02	Nat Commun	www.ncbi.nlm.nih.gov/pubmed/29500382	Item-level analyses reveal genetic heterogeneity in neuroticism.	Feeling nervous	373,121 European ancestry individuals	NA	17q21.31	NR	NSF, NSF, NSF			ENSG00000278174, ENSG00000276262, ENSG00000073969	NA	NA	rs538628-C	rs538628	0	538628	intron_variant	0	0.206782	9e-13	12.0458		7.14	z score increase	NR [10847151] (imputed)	N	Psychological Traits
Derived_OCT_measures	INL_ELM_thickness_inner_subfield_left	rs1991556	17	44812188	rs199447	2018-10-31	29942085	Nagel M	2018-06-25	Nat Genet	www.ncbi.nlm.nih.gov/pubmed/29942085	Meta-analysis of genome-wide association studies for neuroticism in 449,484 individuals identifies novel genetic loci and pathways.	Neuroticism	449,484 European ancestry individuals	NA	17q21.31	NR	NSF, NSF, NSF			ENSG00000278174, ENSG00000276262, ENSG00000073969	NA	NA	rs199447-T	rs199447	0	199447	intron_variant	0	NR	2e-26	25.699		10.659	z score increase	Affymetrix [10847151] (imputed)	N	Psychological Traits
Derived_OCT_measures	INL_ELM_thickness_inner_subfield_left	rs1991556	17	44819565	rs199443	2019-01-22	29500382	Nagel M	2018-03-02	Nat Commun	www.ncbi.nlm.nih.gov/pubmed/29500382	Item-level analyses reveal genetic heterogeneity in neuroticism.	Feeling fed-up	374,971 European ancestry individuals	NA	17q21.31	NR	NSF, NSF, NSF			ENSG00000278174, ENSG00000276262, ENSG00000073969	NA	NA	rs199443-T	rs199443	0	199443	intron_variant	0	0.20675	4e-13	12.3979		7.26	z score increase	NR [10847151] (imputed)	N	Psychological Traits
Derived_OCT_measures	INL_ELM_thickness_inner_subfield_left	rs1991556	17	44826056	rs9896243	2018-10-31	29942085	Nagel M	2018-06-25	Nat Genet	www.ncbi.nlm.nih.gov/pubmed/29942085	Meta-analysis of genome-wide association studies for neuroticism in 449,484 individuals identifies novel genetic loci and pathways.	Worry	348,219 European ancestry individuals	NA	17q21.31	NR	NSF, NSF, NSF			ENSG00000278174, ENSG00000276262, ENSG00000073969	NA	NA	rs9896243-G	rs9896243	0	9896243	intron_variant	0	NR	2e-11	10.699		0.01934	[0.014-0.025] unit increase	Affymetrix [10847151] (imputed)	N	Psychological Traits
Derived_OCT_measures	INL_ELM_thickness_inner_subfield_left	rs1991556	17	44837217	rs199529	2019-05-02	30867560	Hill WD	2019-03-13	Mol Psychiatry	www.ncbi.nlm.nih.gov/pubmed/30867560	Genetic contributions to two special factors of neuroticism are associated with affluence, higher intelligence, better health, and longer life.	General factor of neuroticism	270,059 British ancestry individuals	NA	17q21.31	NSF	NSF - WNT3	ENSG00000073969	ENSG00000277641		2387	2655	rs199529-A	rs199529	0	199529	intergenic_variant	1	NR	3e-16	15.5229		0.014192	[0.011-0.018] unit increase	Affymetrix [18485882] (imputed)	N	Psychological Traits
Derived_OCT_measures	INL_ELM_thickness_inner_subfield_left	rs1991556	17	44847834	rs199525	2019-01-22	29500382	Nagel M	2018-03-02	Nat Commun	www.ncbi.nlm.nih.gov/pubmed/29500382	Item-level analyses reveal genetic heterogeneity in neuroticism.	Feeling guilty	373,380 European ancestry individuals	NA	17q21.31	GOSR2	WNT3, WNT3			ENSG00000108379, ENSG00000277641	NA	NA	rs199525-T	rs199525	0	199525	intron_variant	0	0.207235	4e-08	7.39794		5.51	z score decrease	NR [10847151] (imputed)	N	Psychological Traits
Derived_OCT_measures	INL_ELM_thickness_inner_subfield_left	rs1991556	17	44860021	rs70600	2019-01-22	29500382	Nagel M	2018-03-02	Nat Commun	www.ncbi.nlm.nih.gov/pubmed/29500382	Item-level analyses reveal genetic heterogeneity in neuroticism.	Irritable mood	366,726 European ancestry individuals	NA	17q21.31	NR	WNT3, WNT3			ENSG00000108379, ENSG00000277641	NA	NA	rs70600-T	rs70600	0	70600	intron_variant	0	0.20718	3e-11	10.5229		6.65	z score increase	NR [~ 10847151] (imputed)	N	Psychological Traits
Derived_OCT_measures	INL_ELM_thickness_inner_subfield_left	rs28507130	17	79418599	rs28576195	2019-03-18	30643258	Karlsson Linner R	2019-01-14	Nat Genet	www.ncbi.nlm.nih.gov/pubmed/30643258	Genome-wide association analyses of risk tolerance and risky behaviors in over 1 million individuals identify hundreds of loci and shared genetic influences.	Risk-taking tendency (4-domain principal component model)	315,894 European ancestry individuals	NA	17q25.3	BAHCC1	BAHCC1			ENSG00000266074	NA	NA	rs28576195-T	rs28576195	0	28576195	intron_variant	0	0.3834	4e-08	7.39794		0.0144962	[0.0093-0.0197] unit increase	Affymetrix [~ 11515000] (imputed)	N	Psychological Traits
Derived_OCT_measures	INL_ELM_thickness_inner_subfield_right	rs7148953	14	69609498	rs1147479	2019-03-18	30643256	Baselmans BML	2019-01-14	Nat Genet	www.ncbi.nlm.nih.gov/pubmed/30643256	Multivariate genome-wide analyses of the well-being spectrum.	Neuroticism	523,783 European ancestry individuals	59,206 European ancestry individuals	14q24.1	NR	DCAF5			ENSG00000139990	NA	NA	rs1147479-C	rs1147479	0	1147479	intron_variant	0	0.362162	6e-09	8.22185		0.00901902	[0.006-0.0121] unit decrease	NR [NR]	N	Psychological Traits
Derived_OCT_measures	INL_ELM_thickness_inner_subfield_right	rs7148953	14	69614979	rs1147478	2019-03-18	30643256	Baselmans BML	2019-01-14	Nat Genet	www.ncbi.nlm.nih.gov/pubmed/30643256	Multivariate genome-wide analyses of the well-being spectrum.	Well-being spectrum (multivariate analysis)	2,083,151 European ancestry individuals	287,239 European ancestry individuals	14q24.1	NR	DCAF5			ENSG00000139990	NA	NA	rs1147478-A	rs1147478	0	1147478	intron_variant	0	0.362165	9e-09	8.04576		0.00549334	[0.0036-0.0074] unit decrease	NR [NR]	N	Psychological Traits
Derived_OCT_measures	INL_ELM_thickness_inner_subfield_right	rs7148953	14	69662105	rs2102923	2019-01-22	29500382	Nagel M	2018-03-02	Nat Commun	www.ncbi.nlm.nih.gov/pubmed/29500382	Item-level analyses reveal genetic heterogeneity in neuroticism.	Feeling hurt	372,047 European ancestry individuals	NA	14q24.1	ACTN1	EXD2			ENSG00000081177	NA	NA	rs2102923-A	rs2102923	0	2102923	intron_variant	0	0.372392	8e-09	8.09691		5.77	z score decrease	NR [10847151] (imputed)	N	Psychological Traits
Derived_OCT_measures	INL_ELM_thickness_inner_subfield_right	rs7148953	14	69703588	rs4902704	2019-01-22	29500382	Nagel M	2018-03-02	Nat Commun	www.ncbi.nlm.nih.gov/pubmed/29500382	Item-level analyses reveal genetic heterogeneity in neuroticism.	Neurociticism	380,506 European ancestry individuals	NA	14q24.1	ACTN1	EXD2			ENSG00000081177	NA	NA	rs4902704-C	rs4902704	0	4902704	intron_variant	0	0.376173	2e-09	8.69897		5.97	z score increase	NR [10847151] (imputed)	N	Psychological Traits
Derived_OCT_measures	INL_ELM_thickness_inner_subfield_right	rs7148953	14	69703588	rs4902704	2019-05-02	30867560	Hill WD	2019-03-13	Mol Psychiatry	www.ncbi.nlm.nih.gov/pubmed/30867560	Genetic contributions to two special factors of neuroticism are associated with affluence, higher intelligence, better health, and longer life.	General factor of neuroticism	270,059 British ancestry individuals	NA	14q24.1	EXD2	EXD2			ENSG00000081177	NA	NA	rs4902704-G	rs4902704	0	4902704	intron_variant	0	NR	1e-08	8		0.0099571	[0.0066-0.0134] unit increase	Affymetrix [18485882] (imputed)	N	Psychological Traits
Derived_OCT_measures	INL_ELM_thickness_inner_subfield_right	rs7148953	14	69704052	rs4899292	2018-02-01	29255261	Luciano M	2017-12-18	Nat Genet	www.ncbi.nlm.nih.gov/pubmed/29255261	Association analysis in over 329,000 individuals identifies 116 independent variants influencing neuroticism.	Neuroticism	329,821 European ancestry individuals	122,867 European ancestry individuals	14q24.1	intergenic	EXD2			ENSG00000081177	NA	NA	rs4899292-A	rs4899292	0	4899292	intron_variant	0	0.34045	6e-08	7.22185		5.41	z score decrease	Illumina [18485882] (imputed)	N	Psychological Traits
Derived_OCT_measures	INL_ELM_thickness_inner_subfield_right	rs7148953	14	69704052	rs4899292	2019-01-22	29500382	Nagel M	2018-03-02	Nat Commun	www.ncbi.nlm.nih.gov/pubmed/29500382	Item-level analyses reveal genetic heterogeneity in neuroticism.	Feeling fed-up	374,971 European ancestry individuals	NA	14q24.1	NR	EXD2			ENSG00000081177	NA	NA	rs4899292-A	rs4899292	0	4899292	intron_variant	0	0.340446	2e-08	7.69897		5.61	z score decrease	NR [10847151] (imputed)	N	Psychological Traits
Derived_OCT_measures	INL_ELM_thickness_inner_subfield_right	rs7148953	14	69704052	rs4899292	2019-02-08	30595370	Kichaev G	2018-12-27	Am J Hum Genet	www.ncbi.nlm.nih.gov/pubmed/30595370	Leveraging Polygenic Functional Enrichment to Improve GWAS Power.	Neuroticism	approximately 372,000 European ancestry individuals	NA	14q24.1		EXD2			ENSG00000081177	NA	NA	rs4899292-?	rs4899292	0	4899292	intron_variant	0	NR	8e-10	9.09691		NA		NR [~ 8900000] (imputed)	N	Psychological Traits
Derived_OCT_measures	INL_ELM_thickness_inner_subfield_right	rs1866628	14	75079704	rs2165197	2018-10-31	29942085	Nagel M	2018-06-25	Nat Genet	www.ncbi.nlm.nih.gov/pubmed/29942085	Meta-analysis of genome-wide association studies for neuroticism in 449,484 individuals identifies novel genetic loci and pathways.	Neuroticism	449,484 European ancestry individuals	NA	14q24.3	NR	LTBP2 - AREL1	ENSG00000119681	ENSG00000119682		623	40436	rs2165197-T	rs2165197	0	2165197	regulatory_region_variant	1	NR	4e-08	7.39794		5.502	z score decrease	Affymetrix [10847151] (imputed)	N	Psychological Traits
Derived_OCT_measures	INL_ELM_thickness_inner_subfield_right	rs1866628	14	75099883	rs11159097	2018-10-31	29942085	Nagel M	2018-06-25	Nat Genet	www.ncbi.nlm.nih.gov/pubmed/29942085	Meta-analysis of genome-wide association studies for neuroticism in 449,484 individuals identifies novel genetic loci and pathways.	Worry	348,219 European ancestry individuals	NA	14q24.3	NR	LTBP2 - AREL1	ENSG00000119681	ENSG00000119682		20802	20257	rs11159097-C	rs11159097	0	11159097	intergenic_variant	1	NR	5e-08	7.30103		0.01308	[0.0084-0.0178] unit increase	Affymetrix [10847151] (imputed)	N	Psychological Traits
Derived_OCT_measures	INL_ELM_thickness_inner_subfield_right	rs888415	14	75109195	rs888415	2018-10-31	29942085	Nagel M	2018-06-25	Nat Genet	www.ncbi.nlm.nih.gov/pubmed/29942085	Meta-analysis of genome-wide association studies for neuroticism in 449,484 individuals identifies novel genetic loci and pathways.	Worry	348,219 European ancestry individuals	NA	14q24.3	NR	LTBP2 - AREL1	ENSG00000119681	ENSG00000119682		30114	10945	rs888415-A	rs888415	0	888415	regulatory_region_variant	1	NR	1e-08	8		0.01375	[0.009-0.0185] unit decrease	Affymetrix [10847151] (imputed)	N	Psychological Traits
Derived_OCT_measures	INL_ELM_thickness_inner_subfield_right	rs12587457	14	75123374	rs12434356	2019-01-22	29500382	Nagel M	2018-03-02	Nat Commun	www.ncbi.nlm.nih.gov/pubmed/29500382	Item-level analyses reveal genetic heterogeneity in neuroticism.	Feeling nervous	373,121 European ancestry individuals	NA	14q24.3	NR	AREL1			ENSG00000119682	NA	NA	rs12434356-A	rs12434356	0	12434356	intron_variant	0	0.492578	4e-12	11.3979		6.94	z score increase	NR [10847151] (imputed)	N	Psychological Traits
Derived_OCT_measures	INL_ELM_thickness_inner_subfield_right	rs12587457	14	75125540	rs7152906	2019-01-22	29500382	Nagel M	2018-03-02	Nat Commun	www.ncbi.nlm.nih.gov/pubmed/29500382	Item-level analyses reveal genetic heterogeneity in neuroticism.	Feeling worry	372,869 European ancestry individuals	NA	14q24.3	LTBP2	AREL1			ENSG00000119682	NA	NA	rs7152906-T	rs7152906	0	7152906	intron_variant	0	0.492806	1e-10	10		6.43	unit decrease	NR [10847151] (imputed)	N	Psychological Traits
Derived_OCT_measures	INL_ELM_thickness_inner_subfield_right	rs12587457	14	75125540	rs7152906	2018-10-31	29942085	Nagel M	2018-06-25	Nat Genet	www.ncbi.nlm.nih.gov/pubmed/29942085	Meta-analysis of genome-wide association studies for neuroticism in 449,484 individuals identifies novel genetic loci and pathways.	Worry	348,219 European ancestry individuals	NA	14q24.3	NR	AREL1			ENSG00000119682	NA	NA	rs7152906-T	rs7152906	0	7152906	intron_variant	0	NR	1e-13	13		0.01765	[0.013-0.022] unit decrease	Affymetrix [10847151] (imputed)	N	Psychological Traits
Derived_OCT_measures	INL_ELM_thickness_inner_subfield_right	rs12587457	14	75128316	rs16661	2019-05-02	30867560	Hill WD	2019-03-13	Mol Psychiatry	www.ncbi.nlm.nih.gov/pubmed/30867560	Genetic contributions to two special factors of neuroticism are associated with affluence, higher intelligence, better health, and longer life.	General factor of neuroticism	270,059 British ancestry individuals	NA	14q24.3	AREL1	AREL1			ENSG00000119682	NA	NA	rs16661-A	rs16661	0	16661	3_prime_UTR_variant	0	NR	6e-09	8.22185		0.01021	[0.0068-0.0137] unit increase	Affymetrix [18485882] (imputed)	N	Psychological Traits
Derived_OCT_measures	INL_ELM_thickness_inner_subfield_right	rs12587457	14	75130235	rs1045430	2018-10-31	29942085	Nagel M	2018-06-25	Nat Genet	www.ncbi.nlm.nih.gov/pubmed/29942085	Meta-analysis of genome-wide association studies for neuroticism in 449,484 individuals identifies novel genetic loci and pathways.	Neuroticism	449,484 European ancestry individuals	NA	14q24.3	NR	AREL1			ENSG00000119682	NA	NA	rs1045430-T	rs1045430	0	1045430	3_prime_UTR_variant	0	NR	1e-14	14		7.716	z score decrease	Affymetrix [10847151] (imputed)	N	Psychological Traits
Derived_OCT_measures	INL_ELM_thickness_inner_subfield_right	rs12587457	14	75137664	rs2302832	2019-03-18	30643256	Baselmans BML	2019-01-14	Nat Genet	www.ncbi.nlm.nih.gov/pubmed/30643256	Multivariate genome-wide analyses of the well-being spectrum.	Well-being spectrum (multivariate analysis)	2,083,151 European ancestry individuals	287,239 European ancestry individuals	14q24.3	NR	AREL1			ENSG00000119682	NA	NA	rs2302832-C	rs2302832	0	2302832	intron_variant	0	0.523892	1e-17	17		0.00788676	[0.0061-0.0097] unit increase	NR [NR]	N	Psychological Traits
Derived_OCT_measures	INL_ELM_thickness_inner_subfield_right	rs12587457	14	75164141	rs12587457	2019-03-18	30643256	Baselmans BML	2019-01-14	Nat Genet	www.ncbi.nlm.nih.gov/pubmed/30643256	Multivariate genome-wide analyses of the well-being spectrum.	Life satisfaction	80,852 European ancestry individuals	NA	14q24.3	NR	AREL1			ENSG00000119682	NA	NA	rs12587457-T	rs12587457	0	12587457	intron_variant	0	0.506079	1e-11	11		0.0100122	[0.0071-0.0129] unit increase	NR [NR]	N	Psychological Traits
Derived_OCT_measures	INL_ELM_thickness_inner_subfield_right	rs12587457	14	75164141	rs12587457	2019-03-18	30643256	Baselmans BML	2019-01-14	Nat Genet	www.ncbi.nlm.nih.gov/pubmed/30643256	Multivariate genome-wide analyses of the well-being spectrum.	Positive affect	410,603 European ancestry individuals	NA	14q24.3	NR	AREL1			ENSG00000119682	NA	NA	rs12587457-T	rs12587457	0	12587457	intron_variant	0	0.506079	7e-12	11.1549		0.00940003	[0.0067-0.0121] unit increase	NR [NR]	N	Psychological Traits
Derived_OCT_measures	INL_ELM_thickness_inner_subfield_right	rs12587457	14	75164141	rs12587457	2019-03-18	30643256	Baselmans BML	2019-01-14	Nat Genet	www.ncbi.nlm.nih.gov/pubmed/30643256	Multivariate genome-wide analyses of the well-being spectrum.	Neuroticism	523,783 European ancestry individuals	59,206 European ancestry individuals	14q24.3	NR	AREL1			ENSG00000119682	NA	NA	rs12587457-T	rs12587457	0	12587457	intron_variant	0	0.506079	4e-17	16.3979		0.0124639	[0.0096-0.0154] unit increase	NR [NR]	N	Psychological Traits
Derived_OCT_measures	INL_ELM_thickness_inner_subfield_right	rs12891131	14	75186010	rs7147721	2017-03-17	27089181	Okbay A	2016-04-18	Nat Genet	www.ncbi.nlm.nih.gov/pubmed/27089181	Genetic variants associated with subjective well-being, depressive symptoms, and neuroticism identified through genome-wide analyses.	Neuroticism	170,911 European ancestry individuals	NA	14q24.3	NR	FCF1			ENSG00000119616	NA	NA	rs7147721-A	rs7147721	0	7147721	intron_variant	0	0.528	3e-06	5.52288		0.0159896	[0.0093-0.0227] unit decrease	Affymetrix [up to 6544775] (imputed)	N	Psychological Traits
Derived_OCT_measures	INL_ELM_thickness_inner_subfield_right	rs12891131	14	75186010	rs7147721	2021-09-08	33859377	Thorp JG	2021-04-15	Nat Hum Behav	www.ncbi.nlm.nih.gov/pubmed/33859377	Symptom-level modelling unravels the shared genetic architecture of anxiety and depression.	Anxiety	at least 23,606 European ancestry cases, at least 113,351 European ancestry controls	624,615 European ancestry cases, 1,310,854 European ancestry controls	14q24.3	FCF1	FCF1			ENSG00000119616	NA	NA	rs7147721-A	rs7147721	0	7147721	intron_variant	0	0.4722	3e-16	15.5229		0.0187222	[0.014-0.024] unit decrease	NR [9417325] (imputed)	N	Psychological Traits
Derived_OCT_measures	INL_ELM_thickness_inner_subfield_right	rs12891131	14	75207263	rs35641442	2019-02-08	30595370	Kichaev G	2018-12-27	Am J Hum Genet	www.ncbi.nlm.nih.gov/pubmed/30595370	Leveraging Polygenic Functional Enrichment to Improve GWAS Power.	Neuroticism	approximately 372,000 European ancestry individuals	NA	14q24.3		FCF1 - YLPM1	ENSG00000119616	ENSG00000119596		1940	22756	rs35641442-?	rs35641442	0	35641442	intergenic_variant	1	NR	2e-15	14.699		NA		NR [~ 8900000] (imputed)	N	Psychological Traits
Derived_OCT_measures	INL_ELM_thickness_inner_subfield_right	14:75272572_AT_A	14	75234101	rs2193596	2019-01-22	29500382	Nagel M	2018-03-02	Nat Commun	www.ncbi.nlm.nih.gov/pubmed/29500382	Item-level analyses reveal genetic heterogeneity in neuroticism.	Suffering from nerves	369,499 European ancestry individuals	NA	14q24.3	ACYP1	YLPM1			ENSG00000119596	NA	NA	rs2193596-T	rs2193596	0	2193596	intron_variant	0	0.309866	5e-09	8.30103		5.86	z score decrease	NR [10847151] (imputed)	N	Psychological Traits
Derived_OCT_measures	INL_ELM_thickness_inner_subfield_right	rs12891131	14	75234830	rs12889665	2020-05-29	32231276	Cai N	2020-03-30	Nat Genet	www.ncbi.nlm.nih.gov/pubmed/32231276	Minimal phenotyping yields genome-wide association signals of low specificity for major depression.	Help-seeking from a GP	113,262 British ancestry cases, 219,360 British ancestry controls	NA	14q24.3	NR	YLPM1			ENSG00000119596	NA	NA	rs12889665-G	rs12889665	0	12889665	intron_variant	0	0.538	3e-08	7.52288		1.02881	[1.02-1.04]	NR [5276842] (imputed)	N	Psychological Traits
Derived_OCT_measures	INL_ELM_thickness_inner_subfield_right	rs12891131	14	75234830	rs12889665	2019-05-02	30867560	Hill WD	2019-03-13	Mol Psychiatry	www.ncbi.nlm.nih.gov/pubmed/30867560	Genetic contributions to two special factors of neuroticism are associated with affluence, higher intelligence, better health, and longer life.	General factor of neuroticism	270,059 British ancestry individuals	NA	14q24.3	YLPM1	YLPM1			ENSG00000119596	NA	NA	rs12889665-T	rs12889665	0	12889665	intron_variant	0	NR	1e-09	9		0.010556	[0.0071-0.014] unit increase	Affymetrix [18485882] (imputed)	N	Psychological Traits
Derived_OCT_measures	INL_ELM_thickness_inner_subfield_right	14:75272572_AT_A	14	75237770	rs10144845	2019-01-22	29500382	Nagel M	2018-03-02	Nat Commun	www.ncbi.nlm.nih.gov/pubmed/29500382	Item-level analyses reveal genetic heterogeneity in neuroticism.	Feeling fed-up	374,971 European ancestry individuals	NA	14q24.3	NEK9	YLPM1			ENSG00000119596	NA	NA	rs10144845-T	rs10144845	0	10144845	intron_variant	0	0.320298	1e-09	9		6.12	z score increase	NR [10847151] (imputed)	N	Psychological Traits
Derived_OCT_measures	INL_ELM_thickness_inner_subfield_right	14:75272572_AT_A	14	75237770	rs10144845	2019-01-22	29500382	Nagel M	2018-03-02	Nat Commun	www.ncbi.nlm.nih.gov/pubmed/29500382	Item-level analyses reveal genetic heterogeneity in neuroticism.	Neurociticism	380,506 European ancestry individuals	NA	14q24.3	ZC2HC1C	YLPM1			ENSG00000119596	NA	NA	rs10144845-T	rs10144845	0	10144845	intron_variant	0	0.320298	1e-13	13		7.4	z score increase	NR [10847151] (imputed)	N	Psychological Traits
Derived_OCT_measures	INL_ELM_thickness_inner_subfield_right	14:75272572_AT_A	14	75237770	rs10144845	2020-05-29	32231276	Cai N	2020-03-30	Nat Genet	www.ncbi.nlm.nih.gov/pubmed/32231276	Minimal phenotyping yields genome-wide association signals of low specificity for major depression.	Neuroticism	274,107 British ancestry individuals	NA	14q24.3	NR	YLPM1			ENSG00000119596	NA	NA	rs10144845-C	rs10144845	0	10144845	intron_variant	0	0.317	4e-13	12.3979		0.01389	[0.01-0.018] unit decrease	NR [8968716] (imputed)	N	Psychological Traits
Derived_OCT_measures	INL_ELM_thickness_inner_subfield_right	14:75272572_AT_A	14	75270635	rs2270431	2018-02-01	29255261	Luciano M	2017-12-18	Nat Genet	www.ncbi.nlm.nih.gov/pubmed/29255261	Association analysis in over 329,000 individuals identifies 116 independent variants influencing neuroticism.	Neuroticism	329,821 European ancestry individuals	122,867 European ancestry individuals	14q24.3	intergenic	YLPM1			ENSG00000119596	NA	NA	rs2270431-T	rs2270431	0	2270431	intron_variant	0	0.32023	3e-13	12.5229		7.292	z score decrease	Illumina [18485882] (imputed)	N	Psychological Traits
Derived_OCT_measures	INL_ELM_thickness_inner_subfield_right	14:75272572_AT_A	14	75278181	rs12896360	2019-01-22	29500382	Nagel M	2018-03-02	Nat Commun	www.ncbi.nlm.nih.gov/pubmed/29500382	Item-level analyses reveal genetic heterogeneity in neuroticism.	Experiencing mood swings	373,733 European ancestry individuals	NA	14q24.3	NR	YLPM1			ENSG00000119596	NA	NA	rs12896360-A	rs12896360	0	12896360	intron_variant	0	0.320055	9e-09	8.04576		5.76	z score decrease	NR [10847151] (imputed)	N	Psychological Traits
Derived_OCT_measures	INL_ELM_thickness_inner_subfield_right	14:75272572_AT_A	14	75278181	rs12896360	2019-05-02	30867560	Hill WD	2019-03-13	Mol Psychiatry	www.ncbi.nlm.nih.gov/pubmed/30867560	Genetic contributions to two special factors of neuroticism are associated with affluence, higher intelligence, better health, and longer life.	General factor of neuroticism	270,059 British ancestry individuals	NA	14q24.3	YLPM1	YLPM1			ENSG00000119596	NA	NA	rs12896360-A	rs12896360	0	12896360	intron_variant	0	NR	2e-11	10.699		0.011741	[0.0083-0.0152] unit increase	Affymetrix [18485882] (imputed)	N	Psychological Traits
Derived_OCT_measures	INL_ELM_thickness_inner_subfield_right	rs12891131	14	75298637	rs7144654	2018-10-31	29942085	Nagel M	2018-06-25	Nat Genet	www.ncbi.nlm.nih.gov/pubmed/29942085	Meta-analysis of genome-wide association studies for neuroticism in 449,484 individuals identifies novel genetic loci and pathways.	Neuroticism	449,484 European ancestry individuals	NA	14q24.3	NR	YLPM1			ENSG00000119596	NA	NA	rs7144654-A	rs7144654	0	7144654	intron_variant	0	NR	6e-13	12.2218		7.208	z score decrease	Affymetrix [10847151] (imputed)	N	Psychological Traits
Derived_OCT_measures	INL_ELM_thickness_inner_subfield_right	14:75272572_AT_A	14	75326771	rs2359239	2018-02-27	29292387	Turley P	2018-01-01	Nat Genet	www.ncbi.nlm.nih.gov/pubmed/29292387	Multi-trait analysis of genome-wide association summary statistics using MTAG.	Neuroticism (MTAG)	168,105 European ancestry individuals	NA	14q24.3	NR	PROX2			ENSG00000119608	NA	NA	rs2359239-C	rs2359239	0	2359239	intron_variant	0	0.6144	6e-09	8.22185		0.0166	[0.011-0.022] unit increase	Illumina [NR] (imputed)	N	Psychological Traits
Derived_OCT_measures	INL_ELM_thickness_inner_subfield_right	14:75272572_AT_A	14	75327443	rs722599	2018-10-31	29942085	Nagel M	2018-06-25	Nat Genet	www.ncbi.nlm.nih.gov/pubmed/29942085	Meta-analysis of genome-wide association studies for neuroticism in 449,484 individuals identifies novel genetic loci and pathways.	Worry	348,219 European ancestry individuals	NA	14q24.3	NR	PROX2			ENSG00000119608	NA	NA	rs722599-C	rs722599	0	722599	intron_variant	0	NR	3e-10	9.52288		0.01534	[0.011-0.02] unit decrease	Affymetrix [10847151] (imputed)	N	Psychological Traits
Derived_OCT_measures	INL_ELM_thickness_inner_subfield_right	14:75272572_AT_A	14	75327443	rs722599	2018-10-31	29942085	Nagel M	2018-06-25	Nat Genet	www.ncbi.nlm.nih.gov/pubmed/29942085	Meta-analysis of genome-wide association studies for neuroticism in 449,484 individuals identifies novel genetic loci and pathways.	Neuroticism	449,484 European ancestry individuals	NA	14q24.3	NR	PROX2			ENSG00000119608	NA	NA	rs722599-T	rs722599	0	722599	intron_variant	0	NR	8e-14	13.0969		7.476	z score increase	Affymetrix [10847151] (imputed)	N	Psychological Traits
Derived_OCT_measures	INL_ELM_thickness_inner_subfield_right	14:75272572_AT_A	14	75342954	rs61978932	2019-01-22	29500382	Nagel M	2018-03-02	Nat Commun	www.ncbi.nlm.nih.gov/pubmed/29500382	Item-level analyses reveal genetic heterogeneity in neuroticism.	Feeling fed-up	374,971 European ancestry individuals	NA	14q24.3	NR	PROX2 - DLST	ENSG00000119608	ENSG00000119689		97	5640	rs61978932-T	rs61978932	0	61978932	regulatory_region_variant	1	0.313433	2e-09	8.69897		6.04	z score decrease	NR [10847151] (imputed)	N	Psychological Traits
Derived_OCT_measures	INL_ELM_thickness_inner_subfield_right	14:75272572_AT_A	14	75343877	rs4903265	2019-01-22	29500382	Nagel M	2018-03-02	Nat Commun	www.ncbi.nlm.nih.gov/pubmed/29500382	Item-level analyses reveal genetic heterogeneity in neuroticism.	Neurociticism	380,506 European ancestry individuals	NA	14q24.3	NR	PROX2 - DLST	ENSG00000119608	ENSG00000119689		1020	4717	rs4903265-T	rs4903265	0	4903265	intergenic_variant	1	0.312786	1e-12	12		7.08	z score decrease	NR [10847151] (imputed)	N	Psychological Traits
Derived_OCT_measures	INL_ELM_thickness_inner_subfield_right	rs12891131	14	75346740	rs28426374	2018-10-31	29942085	Nagel M	2018-06-25	Nat Genet	www.ncbi.nlm.nih.gov/pubmed/29942085	Meta-analysis of genome-wide association studies for neuroticism in 449,484 individuals identifies novel genetic loci and pathways.	Worry	348,219 European ancestry individuals	NA	14q24.3	NR	PROX2 - DLST	ENSG00000119608	ENSG00000119689		3883	1854	rs28426374-T	rs28426374	0	28426374	intergenic_variant	1	NR	2e-12	11.699		0.01675	[0.012-0.021] unit decrease	Affymetrix [10847151] (imputed)	N	Psychological Traits
Derived_OCT_measures	INL_ELM_thickness_inner_subfield_right	14:75356827_CT_C	14	75347041	rs3759741	2019-01-22	29500382	Nagel M	2018-03-02	Nat Commun	www.ncbi.nlm.nih.gov/pubmed/29500382	Item-level analyses reveal genetic heterogeneity in neuroticism.	Feeling worry	372,869 European ancestry individuals	NA	14q24.3	NR	PROX2 - DLST	ENSG00000119608	ENSG00000119689		4184	1553	rs3759741-A	rs3759741	0	3759741	intergenic_variant	1	0.454476	2e-09	8.69897		6.03	unit increase	NR [10847151] (imputed)	N	Psychological Traits
Derived_OCT_measures	INL_ELM_thickness_inner_subfield_right	14:75356827_CT_C	14	75368508	rs2853779	2019-01-22	29500382	Nagel M	2018-03-02	Nat Commun	www.ncbi.nlm.nih.gov/pubmed/29500382	Item-level analyses reveal genetic heterogeneity in neuroticism.	Feeling nervous	373,121 European ancestry individuals	NA	14q24.3	LTBP2	DLST			ENSG00000119689	NA	NA	rs2853779-A	rs2853779	0	2853779	intron_variant	0	0.45354	4e-12	11.3979		6.94	z score decrease	NR [10847151] (imputed)	N	Psychological Traits
Derived_OCT_measures	INL_ELM_thickness_inner_subfield_right	14:75272572_AT_A	14	75374899	rs17102884	2018-02-01	29255261	Luciano M	2017-12-18	Nat Genet	www.ncbi.nlm.nih.gov/pubmed/29255261	Association analysis in over 329,000 individuals identifies 116 independent variants influencing neuroticism.	Neuroticism	329,821 European ancestry individuals	122,867 European ancestry individuals	14q24.3	intergenic	RPS6KL1			ENSG00000198208	NA	NA	rs17102884-T	rs17102884	0	17102884	intron_variant	0	0.31299	4e-11	10.3979		6.598	z score decrease	Illumina [18485882] (imputed)	N	Psychological Traits
Derived_OCT_measures	INL_ELM_thickness_inner_subfield_right	14:75356827_CT_C	14	75378185	rs3213716	2018-10-31	29942085	Nagel M	2018-06-25	Nat Genet	www.ncbi.nlm.nih.gov/pubmed/29942085	Meta-analysis of genome-wide association studies for neuroticism in 449,484 individuals identifies novel genetic loci and pathways.	Worry	348,219 European ancestry individuals	NA	14q24.3	NR	RPS6KL1			ENSG00000198208	NA	NA	rs3213716-A	rs3213716	0	3213716	non_coding_transcript_exon_variant	0	NR	3e-10	9.52288		0.01546	[0.011-0.02] unit increase	Affymetrix [10847151] (imputed)	N	Psychological Traits
Derived_OCT_measures	INL_ELM_thickness_inner_subfield_right	14:75356827_CT_C	14	75378185	rs3213716	2018-10-31	29942085	Nagel M	2018-06-25	Nat Genet	www.ncbi.nlm.nih.gov/pubmed/29942085	Meta-analysis of genome-wide association studies for neuroticism in 449,484 individuals identifies novel genetic loci and pathways.	Neuroticism	449,484 European ancestry individuals	NA	14q24.3	NR	RPS6KL1			ENSG00000198208	NA	NA	rs3213716-A	rs3213716	0	3213716	non_coding_transcript_exon_variant	0	NR	3e-09	8.52288		5.916	z score increase	Affymetrix [10847151] (imputed)	N	Psychological Traits
Derived_OCT_measures	INL_ELM_thickness_inner_subfield_right	rs62064595	17	43460374	rs62064595	2018-10-31	29942085	Nagel M	2018-06-25	Nat Genet	www.ncbi.nlm.nih.gov/pubmed/29942085	Meta-analysis of genome-wide association studies for neuroticism in 449,484 individuals identifies novel genetic loci and pathways.	Neuroticism	449,484 European ancestry individuals	NA	17q21.31	NR	RNA5SP443 - ARHGAP27	ENSG00000199953	ENSG00000159314		55511	10894	rs62064595-A	rs62064595	0	62064595	regulatory_region_variant	1	NR	7e-13	12.1549		7.185	z score decrease	Affymetrix [10847151] (imputed)	N	Psychological Traits
Derived_OCT_measures	INL_ELM_thickness_inner_subfield_right	rs61572747	17	43460891	rs61572747	2018-10-31	29942085	Nagel M	2018-06-25	Nat Genet	www.ncbi.nlm.nih.gov/pubmed/29942085	Meta-analysis of genome-wide association studies for neuroticism in 449,484 individuals identifies novel genetic loci and pathways.	Neuroticism	449,484 European ancestry individuals	NA	17q21.31	NR	RNA5SP443 - ARHGAP27	ENSG00000199953	ENSG00000159314		56028	10377	rs61572747-A	rs61572747	0	61572747	regulatory_region_variant	1	NR	5e-14	13.301		7.528	z score decrease	Affymetrix [10847151] (imputed)	N	Psychological Traits
Derived_OCT_measures	INL_ELM_thickness_inner_subfield_right	rs61572747	17	43460891	rs61572747	2019-05-02	30867560	Hill WD	2019-03-13	Mol Psychiatry	www.ncbi.nlm.nih.gov/pubmed/30867560	Genetic contributions to two special factors of neuroticism are associated with affluence, higher intelligence, better health, and longer life.	General factor of neuroticism	270,059 British ancestry individuals	NA	17q21.31	ARHGAP27	RNA5SP443 - ARHGAP27	ENSG00000199953	ENSG00000159314		56028	10377	rs61572747-A	rs61572747	0	61572747	regulatory_region_variant	1	NR	1e-10	10		0.011082	[0.0077-0.0145] unit increase	Affymetrix [18485882] (imputed)	N	Psychological Traits
Derived_OCT_measures	INL_ELM_thickness_inner_subfield_right	rs546735951	17	43474668	rs62064598	2019-05-02	30867560	Hill WD	2019-03-13	Mol Psychiatry	www.ncbi.nlm.nih.gov/pubmed/30867560	Genetic contributions to two special factors of neuroticism are associated with affluence, higher intelligence, better health, and longer life.	General factor of neuroticism	270,059 British ancestry individuals	NA	17q21.31	ENSG00000267344	ARHGAP27, ARHGAP27, ARHGAP27			ENSG00000276836, ENSG00000276907, ENSG00000159314	NA	NA	rs62064598-C	rs62064598	0	62064598	intron_variant	0	NR	3e-15	14.5229		0.013541	[0.01-0.017] unit increase	Affymetrix [18485882] (imputed)	N	Psychological Traits
Derived_OCT_measures	INL_ELM_thickness_inner_subfield_right	rs546735951	17	43488792	rs62064641	2018-10-31	29942085	Nagel M	2018-06-25	Nat Genet	www.ncbi.nlm.nih.gov/pubmed/29942085	Meta-analysis of genome-wide association studies for neuroticism in 449,484 individuals identifies novel genetic loci and pathways.	Worry	348,219 European ancestry individuals	NA	17q21.31	NR	ARHGAP27, ARHGAP27, ARHGAP27			ENSG00000276836, ENSG00000276907, ENSG00000159314	NA	NA	rs62064641-C	rs62064641	0	62064641	intron_variant	0	NR	2e-11	10.699		0.02055	[0.015-0.027] unit increase	Affymetrix [10847151] (imputed)	N	Psychological Traits
Derived_OCT_measures	INL_ELM_thickness_inner_subfield_right	17:43798790_TTTC_T	17	43569245	rs113322852	2019-03-18	30643256	Baselmans BML	2019-01-14	Nat Genet	www.ncbi.nlm.nih.gov/pubmed/30643256	Multivariate genome-wide analyses of the well-being spectrum.	Neuroticism	523,783 European ancestry individuals	59,206 European ancestry individuals	17q21.31	NR	PLEKHM1 - LRRC37A4P	ENSG00000277111	ENSG00000282331		1130	14862	rs113322852-A	rs113322852	0	113322852	regulatory_region_variant	1	0.190285	3e-19	18.5229		0.0210219	[0.016-0.026] unit increase	NR [NR]	N	Psychological Traits
Derived_OCT_measures	INL_ELM_thickness_inner_subfield_right	17:43798790_TTTC_T	17	43573419	rs62065453	2018-02-01	29255261	Luciano M	2017-12-18	Nat Genet	www.ncbi.nlm.nih.gov/pubmed/29255261	Association analysis in over 329,000 individuals identifies 116 independent variants influencing neuroticism.	Neuroticism	329,821 European ancestry individuals	122,867 European ancestry individuals	17q21.31	intergenic	PLEKHM1 - LRRC37A4P	ENSG00000277111	ENSG00000282331		5304	10688	rs62065453-T	rs62065453	0	62065453	intron_variant	1	0.21717	2e-24	23.699		10.227	z score increase	Illumina [18485882] (imputed)	N	Psychological Traits
Derived_OCT_measures	INL_ELM_thickness_inner_subfield_right	17:43798790_TTTC_T	17	43573419	rs62065453	2019-01-22	29500382	Nagel M	2018-03-02	Nat Commun	www.ncbi.nlm.nih.gov/pubmed/29500382	Item-level analyses reveal genetic heterogeneity in neuroticism.	Feeling nervous	373,121 European ancestry individuals	NA	17q21.31	NR	PLEKHM1 - LRRC37A4P	ENSG00000277111	ENSG00000282331		5304	10688	rs62065453-T	rs62065453	0	62065453	intron_variant	1	0.217174	6e-15	14.2218		7.81	z score increase	NR [10847151] (imputed)	N	Psychological Traits
Derived_OCT_measures	INL_ELM_thickness_inner_subfield_right	17:43798790_TTTC_T	17	43573419	rs62065453	2019-01-22	29500382	Nagel M	2018-03-02	Nat Commun	www.ncbi.nlm.nih.gov/pubmed/29500382	Item-level analyses reveal genetic heterogeneity in neuroticism.	Irritable mood	366,726 European ancestry individuals	NA	17q21.31	NR	PLEKHM1 - LRRC37A4P	ENSG00000277111	ENSG00000282331		5304	10688	rs62065453-T	rs62065453	0	62065453	intron_variant	1	0.217174	3e-12	11.5229		6.99	z score increase	NR [~ 10847151] (imputed)	N	Psychological Traits
Derived_OCT_measures	INL_ELM_thickness_inner_subfield_right	17:43798790_TTTC_T	17	43688317	rs28768976	2018-02-01	29255261	Luciano M	2017-12-18	Nat Genet	www.ncbi.nlm.nih.gov/pubmed/29255261	Association analysis in over 329,000 individuals identifies 116 independent variants influencing neuroticism.	Neuroticism	329,821 European ancestry individuals	122,867 European ancestry individuals	17q21.31	intergenic	RPS26P8 - LINC02210	ENSG00000282238	ENSG00000204650		2033	9377	rs28768976-A	rs28768976	0	28768976	intergenic_variant	1	0.77211	1e-25	25		10.453	z score decrease	Illumina [18485882] (imputed)	N	Psychological Traits
Derived_OCT_measures	INL_ELM_thickness_inner_subfield_right	17:43798790_TTTC_T	17	43731719	rs241036	2019-01-22	29500382	Nagel M	2018-03-02	Nat Commun	www.ncbi.nlm.nih.gov/pubmed/29500382	Item-level analyses reveal genetic heterogeneity in neuroticism.	Experiencing mood swings	373,733 European ancestry individuals	NA	17q21.31	NR	LINC02210, LINC02210, LINC02210-CRHR1, LINC02210-CRHR1			ENSG00000282171, ENSG00000204650, ENSG00000282456, ENSG00000263715	NA	NA	rs241036-A	rs241036	0	241036	non_coding_transcript_exon_variant	0	0.217056	8e-20	19.0969		9.11	z score decrease	NR [10847151] (imputed)	N	Psychological Traits
Derived_OCT_measures	INL_ELM_thickness_inner_subfield_right	17:43700576_AG_A	17	43739194	rs3843738	2019-05-02	30867560	Hill WD	2019-03-13	Mol Psychiatry	www.ncbi.nlm.nih.gov/pubmed/30867560	Genetic contributions to two special factors of neuroticism are associated with affluence, higher intelligence, better health, and longer life.	General factor of neuroticism	270,059 British ancestry individuals	NA	17q21.31	RP11-105N13.4	LINC02210-CRHR1, LINC02210-CRHR1			ENSG00000282456, ENSG00000263715	NA	NA	rs3843738-A	rs3843738	0	3843738	intron_variant	0	NR	6e-10	9.22185		0.010773	[0.0074-0.0142] unit decrease	Affymetrix [18485882] (imputed)	N	Psychological Traits
Derived_OCT_measures	INL_ELM_thickness_inner_subfield_right	17:43798790_TTTC_T	17	43744203	rs62053943	2019-05-02	30867560	Hill WD	2019-03-13	Mol Psychiatry	www.ncbi.nlm.nih.gov/pubmed/30867560	Genetic contributions to two special factors of neuroticism are associated with affluence, higher intelligence, better health, and longer life.	General factor of neuroticism	270,059 British ancestry individuals	NA	17q21.31	RP11-105N13.4	LINC02210-CRHR1, LINC02210-CRHR1			ENSG00000282456, ENSG00000263715	NA	NA	rs62053943-C	rs62053943	0	62053943	intron_variant	0	NR	4e-14	13.3979		0.012948	[0.0096-0.0163] unit increase	Affymetrix [18485882] (imputed)	N	Psychological Traits
Derived_OCT_measures	INL_ELM_thickness_inner_subfield_right	17:43798790_TTTC_T	17	43758787	rs62055701	2019-01-22	29500382	Nagel M	2018-03-02	Nat Commun	www.ncbi.nlm.nih.gov/pubmed/29500382	Item-level analyses reveal genetic heterogeneity in neuroticism.	Irritable mood	366,726 European ancestry individuals	NA	17q21.31	NR	LINC02210-CRHR1, LINC02210-CRHR1			ENSG00000282456, ENSG00000263715	NA	NA	rs62055701-A	rs62055701	0	62055701	intron_variant	0	0.214491	6e-13	12.2218		7.19	z score increase	NR [~ 10847151] (imputed)	N	Psychological Traits
Derived_OCT_measures	INL_ELM_thickness_inner_subfield_right	17:43798790_TTTC_T	17	43776741	rs76761706	2019-01-22	29500382	Nagel M	2018-03-02	Nat Commun	www.ncbi.nlm.nih.gov/pubmed/29500382	Item-level analyses reveal genetic heterogeneity in neuroticism.	Neurociticism	380,506 European ancestry individuals	NA	17q21.31	NR	LINC02210-CRHR1, LINC02210-CRHR1			ENSG00000282456, ENSG00000263715	NA	NA	rs76761706-T	rs76761706	0	76761706	intron_variant	0	0.215553	7e-32	31.1549		11.76	z score decrease	NR [10847151] (imputed)	N	Psychological Traits
Derived_OCT_measures	INL_ELM_thickness_inner_subfield_right	17:43798790_TTTC_T	17	43776742	rs80143279	2020-07-07	31972866	Nagel M	2020-01-23	Acta Psychiatr Scand	www.ncbi.nlm.nih.gov/pubmed/31972866	Genome-wide association study of the sensitivity to environmental stress and adversity (SESA) neuroticism cluster.	Sensitivity to environmental stress and adversity	351,827 European ancestry individuals	NA	17q21.31	NR	LINC02210-CRHR1, LINC02210-CRHR1			ENSG00000282456, ENSG00000263715	NA	NA	rs80143279-C	rs80143279	0	80143279	intron_variant	0	NR	8e-22	21.0969		0.02682	NR unit increase	NR [7259579]	N	Psychological Traits
Derived_OCT_measures	INL_ELM_thickness_inner_subfield_right	rs1623865	17	43777313	rs1724422	2018-10-31	29942085	Nagel M	2018-06-25	Nat Genet	www.ncbi.nlm.nih.gov/pubmed/29942085	Meta-analysis of genome-wide association studies for neuroticism in 449,484 individuals identifies novel genetic loci and pathways.	Neuroticism	449,484 European ancestry individuals	NA	17q21.31	NR	LINC02210-CRHR1, LINC02210-CRHR1			ENSG00000282456, ENSG00000263715	NA	NA	rs1724422-A	rs1724422	0	1724422	intron_variant	0	NR	6e-16	15.2218		8.092	z score decrease	Affymetrix [10847151] (imputed)	N	Psychological Traits
Derived_OCT_measures	INL_ELM_thickness_inner_subfield_right	17:43798790_TTTC_T	17	43778680	rs17688916	2019-01-22	29500382	Nagel M	2018-03-02	Nat Commun	www.ncbi.nlm.nih.gov/pubmed/29500382	Item-level analyses reveal genetic heterogeneity in neuroticism.	Feeling worry	372,869 European ancestry individuals	NA	17q21.31	SPATA32	LINC02210-CRHR1, LINC02210-CRHR1			ENSG00000282456, ENSG00000263715	NA	NA	rs17688916-A	rs17688916	0	17688916	intron_variant	0	0.196725	3e-11	10.5229		6.653	unit increase	NR [10847151] (imputed)	N	Psychological Traits
Derived_OCT_measures	INL_ELM_thickness_inner_subfield_right	rs1623865	17	43781747	rs1724425	2019-05-02	30867560	Hill WD	2019-03-13	Mol Psychiatry	www.ncbi.nlm.nih.gov/pubmed/30867560	Genetic contributions to two special factors of neuroticism are associated with affluence, higher intelligence, better health, and longer life.	General factor of neuroticism	270,059 British ancestry individuals	NA	17q21.31	RP11-105N13.4	LINC02210-CRHR1, LINC02210-CRHR1			ENSG00000282456, ENSG00000263715	NA	NA	rs1724425-C	rs1724425	0	1724425	intron_variant	0	NR	4e-11	10.3979		0.011456	[0.0081-0.0149] unit increase	Affymetrix [18485882] (imputed)	N	Psychological Traits
Derived_OCT_measures	INL_ELM_thickness_inner_subfield_right	rs1526123	17	43783340	rs1526123	2019-05-02	30867560	Hill WD	2019-03-13	Mol Psychiatry	www.ncbi.nlm.nih.gov/pubmed/30867560	Genetic contributions to two special factors of neuroticism are associated with affluence, higher intelligence, better health, and longer life.	General factor of neuroticism	270,059 British ancestry individuals	NA	17q21.31	RP11-105N13.4	LINC02210-CRHR1, LINC02210-CRHR1			ENSG00000282456, ENSG00000263715	NA	NA	rs1526123-T	rs1526123	0	1526123	intron_variant	0	NR	3e-09	8.52288		0.010348	[0.0069-0.0138] unit increase	Affymetrix [18485882] (imputed)	N	Psychological Traits
Derived_OCT_measures	INL_ELM_thickness_inner_subfield_right	rs9303521	17	43805194	rs9303521	2018-10-31	29942085	Nagel M	2018-06-25	Nat Genet	www.ncbi.nlm.nih.gov/pubmed/29942085	Meta-analysis of genome-wide association studies for neuroticism in 449,484 individuals identifies novel genetic loci and pathways.	Neuroticism	449,484 European ancestry individuals	NA	17q21.31	NR	LINC02210-CRHR1, LINC02210-CRHR1			ENSG00000282456, ENSG00000263715	NA	NA	rs9303521-T	rs9303521	0	9303521	intron_variant	0	NR	1e-10	10		6.437	z score increase	Affymetrix [10847151] (imputed)	N	Psychological Traits
Derived_OCT_measures	INL_ELM_thickness_inner_subfield_right	rs9303521	17	43805194	rs9303521	2019-05-02	30867560	Hill WD	2019-03-13	Mol Psychiatry	www.ncbi.nlm.nih.gov/pubmed/30867560	Genetic contributions to two special factors of neuroticism are associated with affluence, higher intelligence, better health, and longer life.	General factor of neuroticism	270,059 British ancestry individuals	NA	17q21.31	RP11-105N13.4	LINC02210-CRHR1, LINC02210-CRHR1			ENSG00000282456, ENSG00000263715	NA	NA	rs9303521-T	rs9303521	0	9303521	intron_variant	0	NR	3e-08	7.52288		0.0097067	[0.0063-0.0131] unit decrease	Affymetrix [18485882] (imputed)	N	Psychological Traits
Derived_OCT_measures	INL_ELM_thickness_inner_subfield_right	rs12938476	17	43809096	rs7225384	2018-10-31	29942085	Nagel M	2018-06-25	Nat Genet	www.ncbi.nlm.nih.gov/pubmed/29942085	Meta-analysis of genome-wide association studies for neuroticism in 449,484 individuals identifies novel genetic loci and pathways.	Neuroticism	449,484 European ancestry individuals	NA	17q21.31	NR	LINC02210-CRHR1, LINC02210-CRHR1			ENSG00000282456, ENSG00000263715	NA	NA	rs7225384-C	rs7225384	0	7225384	non_coding_transcript_exon_variant	0	NR	3e-14	13.5229		7.604	z score decrease	Affymetrix [10847151] (imputed)	N	Psychological Traits
Derived_OCT_measures	INL_ELM_thickness_inner_subfield_right	17:43798790_TTTC_T	17	43810873	rs75022332	2019-01-22	29500382	Nagel M	2018-03-02	Nat Commun	www.ncbi.nlm.nih.gov/pubmed/29500382	Item-level analyses reveal genetic heterogeneity in neuroticism.	Worry too long after an embarrassing experience	367,725 European ancestry individuals	NA	17q21.31	ACBD4	LINC02210-CRHR1, LINC02210-CRHR1			ENSG00000282456, ENSG00000263715	NA	NA	rs75022332-A	rs75022332	0	75022332	non_coding_transcript_exon_variant	0	0.213608	2e-08	7.69897		5.62	z score decrease	NR [10847151] (imputed)	N	Psychological Traits
Derived_OCT_measures	INL_ELM_thickness_inner_subfield_right	17:43798790_TTTC_T	17	43810896	rs77804065	2018-02-01	29255261	Luciano M	2017-12-18	Nat Genet	www.ncbi.nlm.nih.gov/pubmed/29255261	Association analysis in over 329,000 individuals identifies 116 independent variants influencing neuroticism.	Neuroticism	329,821 European ancestry individuals	122,867 European ancestry individuals	17q21.31	ARHGAP27, CRHR1, KANSL1, MAPT, PLEKHM1, SPPL2C, STH	LINC02210-CRHR1, LINC02210-CRHR1			ENSG00000282456, ENSG00000263715	NA	NA	rs77804065-T	rs77804065	0	77804065	splice_region_variant	0	0.21716	8e-26	25.0969		10.503	z score increase	Illumina [18485882] (imputed)	N	Psychological Traits
Derived_OCT_measures	INL_ELM_thickness_inner_subfield_right	17:43798790_TTTC_T	17	43810896	rs77804065	2019-01-22	29500382	Nagel M	2018-03-02	Nat Commun	www.ncbi.nlm.nih.gov/pubmed/29500382	Item-level analyses reveal genetic heterogeneity in neuroticism.	Feeling guilty	373,380 European ancestry individuals	NA	17q21.31	ACBD4	LINC02210-CRHR1, LINC02210-CRHR1			ENSG00000282456, ENSG00000263715	NA	NA	rs77804065-T	rs77804065	0	77804065	splice_region_variant	0	0.217158	6e-10	9.22185		6.18	z score increase	NR [10847151] (imputed)	N	Psychological Traits
Derived_OCT_measures	INL_ELM_thickness_inner_subfield_right	17:43798790_TTTC_T	17	43810896	rs77804065	2018-10-31	29942085	Nagel M	2018-06-25	Nat Genet	www.ncbi.nlm.nih.gov/pubmed/29942085	Meta-analysis of genome-wide association studies for neuroticism in 449,484 individuals identifies novel genetic loci and pathways.	Neuroticism	449,484 European ancestry individuals	NA	17q21.31	NR	LINC02210-CRHR1, LINC02210-CRHR1			ENSG00000282456, ENSG00000263715	NA	NA	rs77804065-T	rs77804065	0	77804065	splice_region_variant	0	NR	1e-31	31		11.693	z score increase	Affymetrix [10847151] (imputed)	N	Psychological Traits
Derived_OCT_measures	INL_ELM_thickness_inner_subfield_right	rs12938476	17	43815145	rs7220839	2018-10-31	29942085	Nagel M	2018-06-25	Nat Genet	www.ncbi.nlm.nih.gov/pubmed/29942085	Meta-analysis of genome-wide association studies for neuroticism in 449,484 individuals identifies novel genetic loci and pathways.	Worry	348,219 European ancestry individuals	NA	17q21.31	NR	LINC02210-CRHR1, LINC02210-CRHR1			ENSG00000282456, ENSG00000263715	NA	NA	rs7220839-C	rs7220839	0	7220839	intron_variant	0	NR	2e-08	7.69897		0.01334	[0.0087-0.018] unit increase	Affymetrix [10847151] (imputed)	N	Psychological Traits
Derived_OCT_measures	INL_ELM_thickness_inner_subfield_right	17:43798790_TTTC_T	17	43824360	rs7207400	2018-10-31	29942085	Nagel M	2018-06-25	Nat Genet	www.ncbi.nlm.nih.gov/pubmed/29942085	Meta-analysis of genome-wide association studies for neuroticism in 449,484 individuals identifies novel genetic loci and pathways.	Worry	348,219 European ancestry individuals	NA	17q21.31	NR	LINC02210-CRHR1, LINC02210-CRHR1			ENSG00000282456, ENSG00000263715	NA	NA	rs7207400-C	rs7207400	0	7207400	intron_variant	0	NR	2e-15	14.699		0.02119	[0.016-0.026] unit increase	Affymetrix [10847151] (imputed)	N	Psychological Traits
Derived_OCT_measures	INL_ELM_thickness_inner_subfield_right	17:43798790_TTTC_T	17	43836953	rs56214516	2019-01-22	29500382	Nagel M	2018-03-02	Nat Commun	www.ncbi.nlm.nih.gov/pubmed/29500382	Item-level analyses reveal genetic heterogeneity in neuroticism.	Feeling fed-up	374,971 European ancestry individuals	NA	17q21.31	NR	LINC02210-CRHR1, LINC02210-CRHR1			ENSG00000282456, ENSG00000263715	NA	NA	rs56214516-A	rs56214516	0	56214516	intron_variant	0	0.189219	1e-16	16		8.27	z score decrease	NR [10847151] (imputed)	N	Psychological Traits
Derived_OCT_measures	INL_ELM_thickness_inner_subfield_right	17:43798790_TTTC_T	17	43844560	rs55657917	2019-01-22	29500382	Nagel M	2018-03-02	Nat Commun	www.ncbi.nlm.nih.gov/pubmed/29500382	Item-level analyses reveal genetic heterogeneity in neuroticism.	Feeling hurt	372,047 European ancestry individuals	NA	17q21.31	HOXB2	LINC02210-CRHR1, LINC02210-CRHR1			ENSG00000282456, ENSG00000263715	NA	NA	rs55657917-T	rs55657917	0	55657917	intron_variant	0	0.213403	7e-29	28.1549		11.16	z score decrease	NR [10847151] (imputed)	N	Psychological Traits
Derived_OCT_measures	INL_ELM_thickness_inner_subfield_right	17:43798790_TTTC_T	17	43844560	rs55657917	2019-01-22	29500382	Nagel M	2018-03-02	Nat Commun	www.ncbi.nlm.nih.gov/pubmed/29500382	Item-level analyses reveal genetic heterogeneity in neuroticism.	Experiencing mood swings	373,733 European ancestry individuals	NA	17q21.31	HOXB2	LINC02210-CRHR1, LINC02210-CRHR1			ENSG00000282456, ENSG00000263715	NA	NA	rs55657917-T	rs55657917	0	55657917	intron_variant	0	0.213403	3e-20	19.5229		9.23	z score decrease	NR [10847151] (imputed)	N	Psychological Traits
Derived_OCT_measures	INL_ELM_thickness_inner_subfield_right	17:43798790_TTTC_T	17	43848750	rs62055935	2019-01-22	29500382	Nagel M	2018-03-02	Nat Commun	www.ncbi.nlm.nih.gov/pubmed/29500382	Item-level analyses reveal genetic heterogeneity in neuroticism.	Feeling nervous	373,121 European ancestry individuals	NA	17q21.31	NR	LINC02210-CRHR1, LINC02210-CRHR1			ENSG00000282456, ENSG00000263715	NA	NA	rs62055935-T	rs62055935	0	62055935	intron_variant	0	0.214475	2e-15	14.699		7.97	z score decrease	NR [10847151] (imputed)	N	Psychological Traits
Derived_OCT_measures	INL_ELM_thickness_inner_subfield_right	rs34186148	17	43851498	rs35909029	2018-10-31	29942085	Nagel M	2018-06-25	Nat Genet	www.ncbi.nlm.nih.gov/pubmed/29942085	Meta-analysis of genome-wide association studies for neuroticism in 449,484 individuals identifies novel genetic loci and pathways.	Neuroticism	449,484 European ancestry individuals	NA	17q21.31	NR	LINC02210-CRHR1, LINC02210-CRHR1			ENSG00000282456, ENSG00000263715	NA	NA	rs35909029-T	rs35909029	0	35909029	intron_variant	0	NR	2e-10	9.69897		6.385	z score increase	Affymetrix [10847151] (imputed)	N	Psychological Traits
Derived_OCT_measures	INL_ELM_thickness_inner_subfield_right	rs4076453	17	43854502	rs12938031	2018-10-31	29942085	Nagel M	2018-06-25	Nat Genet	www.ncbi.nlm.nih.gov/pubmed/29942085	Meta-analysis of genome-wide association studies for neuroticism in 449,484 individuals identifies novel genetic loci and pathways.	Worry	348,219 European ancestry individuals	NA	17q21.31	NR	LINC02210-CRHR1, LINC02210-CRHR1			ENSG00000282456, ENSG00000263715	NA	NA	rs12938031-G	rs12938031	0	12938031	intron_variant	0	NR	3e-10	9.52288		0.0153	[0.011-0.02] unit increase	Affymetrix [10847151] (imputed)	N	Psychological Traits
Derived_OCT_measures	INL_ELM_thickness_inner_subfield_right	rs4076453	17	43854502	rs12938031	2019-05-02	30867560	Hill WD	2019-03-13	Mol Psychiatry	www.ncbi.nlm.nih.gov/pubmed/30867560	Genetic contributions to two special factors of neuroticism are associated with affluence, higher intelligence, better health, and longer life.	General factor of neuroticism	270,059 British ancestry individuals	NA	17q21.31	RP11-105N13.4	LINC02210-CRHR1, LINC02210-CRHR1			ENSG00000282456, ENSG00000263715	NA	NA	rs12938031-A	rs12938031	0	12938031	intron_variant	0	NR	2e-12	11.699		0.012214	[0.0088-0.0156] unit increase	Affymetrix [18485882] (imputed)	N	Psychological Traits
Derived_OCT_measures	INL_ELM_thickness_inner_subfield_right	rs34186148	17	43854655	rs34186148	2018-10-31	29942085	Nagel M	2018-06-25	Nat Genet	www.ncbi.nlm.nih.gov/pubmed/29942085	Meta-analysis of genome-wide association studies for neuroticism in 449,484 individuals identifies novel genetic loci and pathways.	Neuroticism	449,484 European ancestry individuals	NA	17q21.31	NR	LINC02210-CRHR1, LINC02210-CRHR1			ENSG00000282456, ENSG00000263715	NA	NA	rs34186148-C	rs34186148	0	34186148	intron_variant	0	NR	4e-15	14.3979		7.869	z score increase	Affymetrix [10847151] (imputed)	N	Psychological Traits
Derived_OCT_measures	INL_ELM_thickness_inner_subfield_right	rs4076453	17	43855603	rs4076453	2018-10-31	29942085	Nagel M	2018-06-25	Nat Genet	www.ncbi.nlm.nih.gov/pubmed/29942085	Meta-analysis of genome-wide association studies for neuroticism in 449,484 individuals identifies novel genetic loci and pathways.	Neuroticism	449,484 European ancestry individuals	NA	17q21.31	NR	LINC02210-CRHR1, LINC02210-CRHR1			ENSG00000282456, ENSG00000263715	NA	NA	rs4076453-A	rs4076453	0	4076453	intron_variant	0	NR	3e-16	15.5229		8.161	z score increase	Affymetrix [10847151] (imputed)	N	Psychological Traits
Derived_OCT_measures	INL_ELM_thickness_inner_subfield_right	rs34186148	17	43856458	rs35076622	2019-05-02	30867560	Hill WD	2019-03-13	Mol Psychiatry	www.ncbi.nlm.nih.gov/pubmed/30867560	Genetic contributions to two special factors of neuroticism are associated with affluence, higher intelligence, better health, and longer life.	General factor of neuroticism	270,059 British ancestry individuals	NA	17q21.31	RP11-105N13.4	LINC02210-CRHR1, LINC02210-CRHR1			ENSG00000282456, ENSG00000263715	NA	NA	rs35076622-G	rs35076622	0	35076622	intron_variant	0	NR	1e-09	9		0.010583	[0.0072-0.014] unit increase	Affymetrix [18485882] (imputed)	N	Psychological Traits
Derived_OCT_measures	INL_ELM_thickness_inner_subfield_right	17:43798790_TTTC_T	17	43857989	rs111433752	2016-12-13	27067015	Smith DJ	2016-04-12	Mol Psychiatry	www.ncbi.nlm.nih.gov/pubmed/27067015	Genome-wide analysis of over 106‚Äö√Ñ√¢000 individuals identifies 9 neuroticism-associated loci.	Neuroticism	91,370 European ancestry individuals, 15,346 individuals	NA	17q21.31	Intergenic	LINC02210-CRHR1, LINC02210-CRHR1			ENSG00000282456, ENSG00000263715	NA	NA	rs111433752-T	rs111433752	0	111433752	intron_variant	0	0.79	9e-12	11.0458		0.12	[0.085-0.155] unit decrease	Affymetrix [7207648] (imputed)	N	Psychological Traits
Derived_OCT_measures	INL_ELM_thickness_inner_subfield_right	17:43798790_TTTC_T	17	43903842	rs62057151	2019-01-22	29500382	Nagel M	2018-03-02	Nat Commun	www.ncbi.nlm.nih.gov/pubmed/29500382	Item-level analyses reveal genetic heterogeneity in neuroticism.	Feeling worry	372,869 European ancestry individuals	NA	17q21.31	NR	MAPT-AS1, MAPT-AS1, CRHR1, CRHR1, LINC02210-CRHR1, LINC02210-CRHR1			ENSG00000264589, ENSG00000281578, ENSG00000276191, ENSG00000120088, ENSG00000282456, ENSG00000263715	NA	NA	rs62057151-T	rs62057151	0	62057151	non_coding_transcript_exon_variant	0	0.223812	1e-09	9		6.049	unit increase	NR [10847151] (imputed)	N	Psychological Traits
Derived_OCT_measures	INL_ELM_thickness_inner_subfield_right	17:43798790_TTTC_T	17	43915497	rs62054807	2019-05-02	30867560	Hill WD	2019-03-13	Mol Psychiatry	www.ncbi.nlm.nih.gov/pubmed/30867560	Genetic contributions to two special factors of neuroticism are associated with affluence, higher intelligence, better health, and longer life.	General factor of neuroticism	270,059 British ancestry individuals	NA	17q21.31	CRHR1	MAPT-AS1, MAPT-AS1			ENSG00000264589, ENSG00000281578	NA	NA	rs62054807-C	rs62054807	0	62054807	intron_variant	0	NR	2e-16	15.699		0.014157	[0.011-0.018] unit increase	Affymetrix [18485882] (imputed)	N	Psychological Traits
Derived_OCT_measures	INL_ELM_thickness_inner_subfield_right	17:43798790_TTTC_T	17	43919105	rs2106785	2019-01-22	29500382	Nagel M	2018-03-02	Nat Commun	www.ncbi.nlm.nih.gov/pubmed/29500382	Item-level analyses reveal genetic heterogeneity in neuroticism.	Irritable mood	366,726 European ancestry individuals	NA	17q21.31	ACBD4	MAPT-AS1, MAPT-AS1			ENSG00000264589, ENSG00000281578	NA	NA	rs2106785-T	rs2106785	0	2106785	non_coding_transcript_exon_variant	0	0.213768	3e-13	12.5229		7.29	z score increase	NR [~ 10847151] (imputed)	N	Psychological Traits
Derived_OCT_measures	INL_ELM_thickness_inner_subfield_right	17:43798790_TTTC_T	17	43953719	rs2214258	2018-02-01	29255261	Luciano M	2017-12-18	Nat Genet	www.ncbi.nlm.nih.gov/pubmed/29255261	Association analysis in over 329,000 individuals identifies 116 independent variants influencing neuroticism.	Neuroticism	329,821 European ancestry individuals	122,867 European ancestry individuals	17q21.31	intergenic	MAPT-AS1, MAPT-AS1			ENSG00000264589, ENSG00000281578	NA	NA	rs2214258-C	rs2214258	0	2214258	intron_variant	0	0.21533	2e-25	24.699		10.415	z score increase	Illumina [18485882] (imputed)	N	Psychological Traits
Derived_OCT_measures	INL_ELM_thickness_inner_subfield_right	17:43798790_TTTC_T	17	43964539	rs62055544	2019-01-22	29500382	Nagel M	2018-03-02	Nat Commun	www.ncbi.nlm.nih.gov/pubmed/29500382	Item-level analyses reveal genetic heterogeneity in neuroticism.	Feeling fed-up	374,971 European ancestry individuals	NA	17q21.31	NR	MAPT-AS1, MAPT-AS1			ENSG00000264589, ENSG00000281578	NA	NA	rs62055544-A	rs62055544	0	62055544	intron_variant	0	0.216596	5e-16	15.301		8.1	z score decrease	NR [10847151] (imputed)	N	Psychological Traits
Derived_OCT_measures	INL_ELM_thickness_inner_subfield_right	rs9915721	17	43978988	rs1560312	2018-10-31	29942085	Nagel M	2018-06-25	Nat Genet	www.ncbi.nlm.nih.gov/pubmed/29942085	Meta-analysis of genome-wide association studies for neuroticism in 449,484 individuals identifies novel genetic loci and pathways.	Neuroticism	449,484 European ancestry individuals	NA	17q21.31	NR	MAPT, MAPT, MAPT			ENSG00000277956, ENSG00000276155, ENSG00000186868	NA	NA	rs1560312-A	rs1560312	0	1560312	intron_variant	0	NR	5e-21	20.301		9.409	z score decrease	Affymetrix [10847151] (imputed)	N	Psychological Traits
Derived_OCT_measures	INL_ELM_thickness_inner_subfield_right	rs9915721	17	43992943	rs9899833	2019-05-02	30867560	Hill WD	2019-03-13	Mol Psychiatry	www.ncbi.nlm.nih.gov/pubmed/30867560	Genetic contributions to two special factors of neuroticism are associated with affluence, higher intelligence, better health, and longer life.	General factor of neuroticism	270,059 British ancestry individuals	NA	17q21.31	MAPT	MAPT, MAPT, MAPT			ENSG00000277956, ENSG00000276155, ENSG00000186868	NA	NA	rs9899833-G	rs9899833	0	9899833	intron_variant	0	NR	5e-15	14.301		0.013529	[0.01-0.017] unit increase	Affymetrix [18485882] (imputed)	N	Psychological Traits
Derived_OCT_measures	INL_ELM_thickness_inner_subfield_right	17:43798790_TTTC_T	17	44013475	rs79857651	2019-01-22	29500382	Nagel M	2018-03-02	Nat Commun	www.ncbi.nlm.nih.gov/pubmed/29500382	Item-level analyses reveal genetic heterogeneity in neuroticism.	Experiencing mood swings	373,733 European ancestry individuals	NA	17q21.31	NR	MAPT, MAPT, MAPT			ENSG00000277956, ENSG00000276155, ENSG00000186868	NA	NA	rs79857651-A	rs79857651	0	79857651	intron_variant	0	0.215594	9e-20	19.0458		9.1	z score increase	NR [10847151] (imputed)	N	Psychological Traits
Derived_OCT_measures	INL_ELM_thickness_inner_subfield_right	17:43798790_TTTC_T	17	44018399	rs62061733	2019-01-22	29500382	Nagel M	2018-03-02	Nat Commun	www.ncbi.nlm.nih.gov/pubmed/29500382	Item-level analyses reveal genetic heterogeneity in neuroticism.	Feeling hurt	372,047 European ancestry individuals	NA	17q21.31	NR	MAPT, MAPT, MAPT			ENSG00000277956, ENSG00000276155, ENSG00000186868	NA	NA	rs62061733-A	rs62061733	0	62061733	intron_variant	0	0.22111	2e-28	27.699		11.07	z score decrease	NR [10847151] (imputed)	N	Psychological Traits
Derived_OCT_measures	INL_ELM_thickness_inner_subfield_right	17:43798790_TTTC_T	17	44037491	rs17650842	2019-01-22	29500382	Nagel M	2018-03-02	Nat Commun	www.ncbi.nlm.nih.gov/pubmed/29500382	Item-level analyses reveal genetic heterogeneity in neuroticism.	Irritable mood	366,726 European ancestry individuals	NA	17q21.31	NR	MAPT, MAPT, MAPT			ENSG00000277956, ENSG00000276155, ENSG00000186868	NA	NA	rs17650842-A	rs17650842	0	17650842	intron_variant	0	0.21663	2e-12	11.699		7.01	z score decrease	NR [~ 10847151] (imputed)	N	Psychological Traits
Derived_OCT_measures	INL_ELM_thickness_inner_subfield_right	17:43798790_TTTC_T	17	44041107	rs56280951	2019-01-22	29500382	Nagel M	2018-03-02	Nat Commun	www.ncbi.nlm.nih.gov/pubmed/29500382	Item-level analyses reveal genetic heterogeneity in neuroticism.	Feeling miserable	376,097 European ancestry individuals	NA	17q21.31	ACBD4	MAPT, MAPT, MAPT			ENSG00000277956, ENSG00000276155, ENSG00000186868	NA	NA	rs56280951-A	rs56280951	0	56280951	intron_variant	0	0.21432	8e-13	12.0969		7.17	z score increase	NR [10847151] (imputed)	N	Psychological Traits
Derived_OCT_measures	INL_ELM_thickness_inner_subfield_right	rs754593	17	44054696	rs754593	2018-10-31	29942085	Nagel M	2018-06-25	Nat Genet	www.ncbi.nlm.nih.gov/pubmed/29942085	Meta-analysis of genome-wide association studies for neuroticism in 449,484 individuals identifies novel genetic loci and pathways.	Neuroticism	449,484 European ancestry individuals	NA	17q21.31	NR	MAPT, MAPT, MAPT			ENSG00000277956, ENSG00000276155, ENSG00000186868	NA	NA	rs754593-A	rs754593	0	754593	5_prime_UTR_variant	0	NR	3e-12	11.5229		6.976	z score decrease	Affymetrix [10847151] (imputed)	N	Psychological Traits
Derived_OCT_measures	INL_ELM_thickness_inner_subfield_right	rs754593	17	44054696	rs754593	2019-05-02	30867560	Hill WD	2019-03-13	Mol Psychiatry	www.ncbi.nlm.nih.gov/pubmed/30867560	Genetic contributions to two special factors of neuroticism are associated with affluence, higher intelligence, better health, and longer life.	General factor of neuroticism	270,059 British ancestry individuals	NA	17q21.31	MAPT	MAPT, MAPT, MAPT			ENSG00000277956, ENSG00000276155, ENSG00000186868	NA	NA	rs754593-G	rs754593	0	754593	5_prime_UTR_variant	0	NR	1e-09	9		0.010588	[0.0072-0.014] unit decrease	Affymetrix [18485882] (imputed)	N	Psychological Traits
Derived_OCT_measures	INL_ELM_thickness_inner_subfield_right	rs2435201	17	44071851	rs2435200	2019-05-02	30867560	Hill WD	2019-03-13	Mol Psychiatry	www.ncbi.nlm.nih.gov/pubmed/30867560	Genetic contributions to two special factors of neuroticism are associated with affluence, higher intelligence, better health, and longer life.	General factor of neuroticism	270,059 British ancestry individuals	NA	17q21.31	MAPT	MAPT, MAPT, MAPT			ENSG00000277956, ENSG00000276155, ENSG00000186868	NA	NA	rs2435200-G	rs2435200	0	2435200	intron_variant	0	NR	3e-09	8.52288		0.010362	[0.007-0.0138] unit increase	Affymetrix [18485882] (imputed)	N	Psychological Traits
Derived_OCT_measures	INL_ELM_thickness_inner_subfield_right	rs2435201	17	44078982	rs2435201	2018-10-31	29942085	Nagel M	2018-06-25	Nat Genet	www.ncbi.nlm.nih.gov/pubmed/29942085	Meta-analysis of genome-wide association studies for neuroticism in 449,484 individuals identifies novel genetic loci and pathways.	Neuroticism	449,484 European ancestry individuals	NA	17q21.31	NR	MAPT, MAPT, MAPT			ENSG00000277956, ENSG00000276155, ENSG00000186868	NA	NA	rs2435201-A	rs2435201	0	2435201	intron_variant	0	NR	4e-12	11.3979		6.944	z score decrease	Affymetrix [10847151] (imputed)	N	Psychological Traits
Derived_OCT_measures	INL_ELM_thickness_inner_subfield_right	rs2732677	17	44083948	rs8067056	2018-10-31	29942085	Nagel M	2018-06-25	Nat Genet	www.ncbi.nlm.nih.gov/pubmed/29942085	Meta-analysis of genome-wide association studies for neuroticism in 449,484 individuals identifies novel genetic loci and pathways.	Neuroticism	449,484 European ancestry individuals	NA	17q21.31	NR	MAPT, MAPT, MAPT			ENSG00000277956, ENSG00000276155, ENSG00000186868	NA	NA	rs8067056-T	rs8067056	0	8067056	intron_variant	0	NR	1e-20	20		9.322	z score decrease	Affymetrix [10847151] (imputed)	N	Psychological Traits
Derived_OCT_measures	INL_ELM_thickness_inner_subfield_right	rs2732677	17	44083948	rs8067056	2018-10-31	29942085	Nagel M	2018-06-25	Nat Genet	www.ncbi.nlm.nih.gov/pubmed/29942085	Meta-analysis of genome-wide association studies for neuroticism in 449,484 individuals identifies novel genetic loci and pathways.	Worry	348,219 European ancestry individuals	NA	17q21.31	NR	MAPT, MAPT, MAPT			ENSG00000277956, ENSG00000276155, ENSG00000186868	NA	NA	rs8067056-C	rs8067056	0	8067056	intron_variant	0	NR	4e-10	9.39794		0.01542	[0.011-0.02] unit increase	Affymetrix [10847151] (imputed)	N	Psychological Traits
Derived_OCT_measures	INL_ELM_thickness_inner_subfield_right	rs2732677	17	44083948	rs8067056	2019-05-02	30867560	Hill WD	2019-03-13	Mol Psychiatry	www.ncbi.nlm.nih.gov/pubmed/30867560	Genetic contributions to two special factors of neuroticism are associated with affluence, higher intelligence, better health, and longer life.	General factor of neuroticism	270,059 British ancestry individuals	NA	17q21.31	MAPT	MAPT, MAPT, MAPT			ENSG00000277956, ENSG00000276155, ENSG00000186868	NA	NA	rs8067056-T	rs8067056	0	8067056	intron_variant	0	NR	1e-12	12		0.012341	[0.0089-0.0157] unit increase	Affymetrix [18485882] (imputed)	N	Psychological Traits
Derived_OCT_measures	INL_ELM_thickness_inner_subfield_right	17:43798790_TTTC_T	17	44096553	rs62062288	2019-03-18	30643258	Karlsson Linner R	2019-01-14	Nat Genet	www.ncbi.nlm.nih.gov/pubmed/30643258	Genome-wide association analyses of risk tolerance and risky behaviors in over 1 million individuals identify hundreds of loci and shared genetic influences.	Automobile speeding propensity	404,291 European ancestry individuals	NA	17q21.31	KANSL1	MAPT, MAPT, MAPT			ENSG00000277956, ENSG00000276155, ENSG00000186868	NA	NA	rs62062288-A	rs62062288	0	62062288	intron_variant	0	0.2196	1e-12	12		0.0193522	[0.014-0.025] unit decrease	Affymetrix [11514463] (imputed)	N	Psychological Traits
Derived_OCT_measures	INL_ELM_thickness_inner_subfield_right	17:43798790_TTTC_T	17	44096553	rs62062288	2019-03-18	30643258	Karlsson Linner R	2019-01-14	Nat Genet	www.ncbi.nlm.nih.gov/pubmed/30643258	Genome-wide association analyses of risk tolerance and risky behaviors in over 1 million individuals identify hundreds of loci and shared genetic influences.	Risk-taking tendency (4-domain principal component model)	315,894 European ancestry individuals	NA	17q21.31	KANSL1	MAPT, MAPT, MAPT			ENSG00000277956, ENSG00000276155, ENSG00000186868	NA	NA	rs62062288-A	rs62062288	0	62062288	intron_variant	0	0.2207	1e-29	29		0.0351709	[0.029-0.041] unit decrease	Affymetrix [~ 11515000] (imputed)	N	Psychological Traits
Derived_OCT_measures	INL_ELM_thickness_inner_subfield_right	17:43798790_TTTC_T	17	44096553	rs62062288	2019-01-22	29500382	Nagel M	2018-03-02	Nat Commun	www.ncbi.nlm.nih.gov/pubmed/29500382	Item-level analyses reveal genetic heterogeneity in neuroticism.	Feeling worry	372,869 European ancestry individuals	NA	17q21.31	NR	MAPT, MAPT, MAPT			ENSG00000277956, ENSG00000276155, ENSG00000186868	NA	NA	rs62062288-A	rs62062288	0	62062288	intron_variant	0	0.211505	1e-09	9		6.079	unit increase	NR [10847151] (imputed)	N	Psychological Traits
Derived_OCT_measures	INL_ELM_thickness_inner_subfield_right	17:43798790_TTTC_T	17	44096553	rs62062288	2019-01-22	29500382	Nagel M	2018-03-02	Nat Commun	www.ncbi.nlm.nih.gov/pubmed/29500382	Item-level analyses reveal genetic heterogeneity in neuroticism.	Feeling guilty	373,380 European ancestry individuals	NA	17q21.31	NR	MAPT, MAPT, MAPT			ENSG00000277956, ENSG00000276155, ENSG00000186868	NA	NA	rs62062288-A	rs62062288	0	62062288	intron_variant	0	0.211505	7e-10	9.1549		6.17	z score increase	NR [10847151] (imputed)	N	Psychological Traits
Derived_OCT_measures	INL_ELM_thickness_inner_subfield_right	17:43798790_TTTC_T	17	44096553	rs62062288	2019-01-22	29500382	Nagel M	2018-03-02	Nat Commun	www.ncbi.nlm.nih.gov/pubmed/29500382	Item-level analyses reveal genetic heterogeneity in neuroticism.	Worry too long after an embarrassing experience	367,725 European ancestry individuals	NA	17q21.31	NR	MAPT, MAPT, MAPT			ENSG00000277956, ENSG00000276155, ENSG00000186868	NA	NA	rs62062288-A	rs62062288	0	62062288	intron_variant	0	0.211505	4e-08	7.39794		5.5	z score increase	NR [10847151] (imputed)	N	Psychological Traits
Derived_OCT_measures	INL_ELM_thickness_inner_subfield_right	17:43798790_TTTC_T	17	44096553	rs62062288	2019-01-22	29500382	Nagel M	2018-03-02	Nat Commun	www.ncbi.nlm.nih.gov/pubmed/29500382	Item-level analyses reveal genetic heterogeneity in neuroticism.	Neurociticism	380,506 European ancestry individuals	NA	17q21.31	STH	MAPT, MAPT, MAPT			ENSG00000277956, ENSG00000276155, ENSG00000186868	NA	NA	rs62062288-A	rs62062288	0	62062288	intron_variant	0	0.211505	6e-32	31.2218		11.77	z score increase	NR [10847151] (imputed)	N	Psychological Traits
Derived_OCT_measures	INL_ELM_thickness_inner_subfield_right	17:43798790_TTTC_T	17	44096553	rs62062288	2020-05-29	32231276	Cai N	2020-03-30	Nat Genet	www.ncbi.nlm.nih.gov/pubmed/32231276	Minimal phenotyping yields genome-wide association signals of low specificity for major depression.	Neuroticism	274,107 British ancestry individuals	NA	17q21.31	NR	MAPT, MAPT, MAPT			ENSG00000277956, ENSG00000276155, ENSG00000186868	NA	NA	rs62062288-A	rs62062288	0	62062288	intron_variant	0	0.2181	7e-22	21.1549		0.01863	[0.015-0.022] unit increase	NR [8968716] (imputed)	N	Psychological Traits
Derived_OCT_measures	INL_ELM_thickness_inner_subfield_right	17:43798790_TTTC_T	17	44098967	rs17652520	2018-02-01	29255261	Luciano M	2017-12-18	Nat Genet	www.ncbi.nlm.nih.gov/pubmed/29255261	Association analysis in over 329,000 individuals identifies 116 independent variants influencing neuroticism.	Neuroticism	329,821 European ancestry individuals	122,867 European ancestry individuals	17q21.31	intergenic	MAPT, MAPT, MAPT			ENSG00000277956, ENSG00000276155, ENSG00000186868	NA	NA	rs17652520-A	rs17652520	0	17652520	intron_variant	0	0.2216	1e-25	25		10.472	z score increase	Illumina [18485882] (imputed)	N	Psychological Traits
Derived_OCT_measures	INL_ELM_thickness_inner_subfield_right	17:43798790_TTTC_T	17	44098967	rs17652520	2019-02-08	30595370	Kichaev G	2018-12-27	Am J Hum Genet	www.ncbi.nlm.nih.gov/pubmed/30595370	Leveraging Polygenic Functional Enrichment to Improve GWAS Power.	Neuroticism	approximately 372,000 European ancestry individuals	NA	17q21.31		MAPT, MAPT, MAPT			ENSG00000277956, ENSG00000276155, ENSG00000186868	NA	NA	rs17652520-?	rs17652520	0	17652520	intron_variant	0	NR	2e-27	26.699		NA		NR [~ 8900000] (imputed)	N	Psychological Traits
Derived_OCT_measures	INL_ELM_thickness_inner_subfield_right	17:43798790_TTTC_T	17	44126673	rs112333322	2019-01-22	29500382	Nagel M	2018-03-02	Nat Commun	www.ncbi.nlm.nih.gov/pubmed/29500382	Item-level analyses reveal genetic heterogeneity in neuroticism.	Experiencing mood swings	373,733 European ancestry individuals	NA	17q21.31	NR	KANSL1			ENSG00000120071	NA	NA	rs112333322-A	rs112333322	0	112333322	intron_variant	0	0.214965	4e-19	18.3979		8.94	z score decrease	NR [10847151] (imputed)	N	Psychological Traits
Derived_OCT_measures	INL_ELM_thickness_inner_subfield_right	17:43798790_TTTC_T	17	44126765	rs113434679	2019-05-02	30867560	Hill WD	2019-03-13	Mol Psychiatry	www.ncbi.nlm.nih.gov/pubmed/30867560	Genetic contributions to two special factors of neuroticism are associated with affluence, higher intelligence, better health, and longer life.	General factor of neuroticism	270,059 British ancestry individuals	NA	17q21.31	KANSL1	KANSL1			ENSG00000120071	NA	NA	rs113434679-C	rs113434679	0	113434679	non_coding_transcript_exon_variant	0	NR	3e-21	20.5229		0.016272	[0.013-0.02] unit increase	Affymetrix [18485882] (imputed)	N	Psychological Traits
Derived_OCT_measures	INL_ELM_thickness_inner_subfield_right	17:43798790_TTTC_T	17	44142332	rs193236081	2017-03-17	27089181	Okbay A	2016-04-18	Nat Genet	www.ncbi.nlm.nih.gov/pubmed/27089181	Genetic variants associated with subjective well-being, depressive symptoms, and neuroticism identified through genome-wide analyses.	Neuroticism	170,911 European ancestry individuals	NA	17q21.31	NR	KANSL1			ENSG00000120071	NA	NA	rs193236081-T	rs193236081	1	77184207	intron_variant	0	0.774	6e-11	10.2218		0.0284134	[0.02-0.037] unit decrease	Affymetrix [up to 6544775] (imputed)	N	Psychological Traits
Derived_OCT_measures	INL_ELM_thickness_inner_subfield_right	rs5820605	17	44189067	rs7225002	2018-10-31	29942085	Nagel M	2018-06-25	Nat Genet	www.ncbi.nlm.nih.gov/pubmed/29942085	Meta-analysis of genome-wide association studies for neuroticism in 449,484 individuals identifies novel genetic loci and pathways.	Neuroticism	449,484 European ancestry individuals	NA	17q21.31	NR	KANSL1			ENSG00000120071	NA	NA	rs7225002-A	rs7225002	0	7225002	intron_variant	0	NR	6e-09	8.22185		5.823	z score decrease	Affymetrix [10847151] (imputed)	N	Psychological Traits
Derived_OCT_measures	INL_ELM_thickness_inner_subfield_right	rs5820605	17	44189067	rs7225002	2019-05-02	30867560	Hill WD	2019-03-13	Mol Psychiatry	www.ncbi.nlm.nih.gov/pubmed/30867560	Genetic contributions to two special factors of neuroticism are associated with affluence, higher intelligence, better health, and longer life.	General factor of neuroticism	270,059 British ancestry individuals	NA	17q21.31	KANSL1	KANSL1			ENSG00000120071	NA	NA	rs7225002-A	rs7225002	0	7225002	intron_variant	0	NR	3e-08	7.52288		0.0096215	[0.0062-0.013] unit increase	Affymetrix [18485882] (imputed)	N	Psychological Traits
Derived_OCT_measures	INL_ELM_thickness_inner_subfield_right	17:43798790_TTTC_T	17	44192568	rs4630591	2019-01-22	29500382	Nagel M	2018-03-02	Nat Commun	www.ncbi.nlm.nih.gov/pubmed/29500382	Item-level analyses reveal genetic heterogeneity in neuroticism.	Feeling fed-up	374,971 European ancestry individuals	NA	17q21.31	ACBD4	KANSL1			ENSG00000120071	NA	NA	rs4630591-T	rs4630591	0	4630591	intron_variant	0	0.198844	1e-17	17		8.54	z score increase	NR [10847151] (imputed)	N	Psychological Traits
Derived_OCT_measures	INL_ELM_thickness_inner_subfield_right	17:43798790_TTTC_T	17	44192923	rs17577369	2019-01-22	29500382	Nagel M	2018-03-02	Nat Commun	www.ncbi.nlm.nih.gov/pubmed/29500382	Item-level analyses reveal genetic heterogeneity in neuroticism.	Feeling miserable	376,097 European ancestry individuals	NA	17q21.31	NR	KANSL1			ENSG00000120071	NA	NA	rs17577369-A	rs17577369	0	17577369	intron_variant	0	0.2157	4e-12	11.3979		6.96	z score decrease	NR [10847151] (imputed)	N	Psychological Traits
Derived_OCT_measures	INL_ELM_thickness_inner_subfield_right	17:43798790_TTTC_T	17	44192957	rs17661015	2019-01-22	29500382	Nagel M	2018-03-02	Nat Commun	www.ncbi.nlm.nih.gov/pubmed/29500382	Item-level analyses reveal genetic heterogeneity in neuroticism.	Feeling hurt	372,047 European ancestry individuals	NA	17q21.31	NR	KANSL1			ENSG00000120071	NA	NA	rs17661015-T	rs17661015	0	17661015	intron_variant	0	0.215131	3e-28	27.5229		11.02	z score decrease	NR [10847151] (imputed)	N	Psychological Traits
Derived_OCT_measures	INL_ELM_thickness_inner_subfield_right	17:43798790_TTTC_T	17	44192957	rs17661015	2019-01-22	29500382	Nagel M	2018-03-02	Nat Commun	www.ncbi.nlm.nih.gov/pubmed/29500382	Item-level analyses reveal genetic heterogeneity in neuroticism.	Irritable mood	366,726 European ancestry individuals	NA	17q21.31	NR	KANSL1			ENSG00000120071	NA	NA	rs17661015-T	rs17661015	0	17661015	intron_variant	0	0.215131	4e-12	11.3979		6.93	z score decrease	NR [~ 10847151] (imputed)	N	Psychological Traits
Derived_OCT_measures	INL_ELM_thickness_inner_subfield_right	17:43798790_TTTC_T	17	44205690	rs4471723	2019-01-22	29500382	Nagel M	2018-03-02	Nat Commun	www.ncbi.nlm.nih.gov/pubmed/29500382	Item-level analyses reveal genetic heterogeneity in neuroticism.	Feeling guilty	373,380 European ancestry individuals	NA	17q21.31	NR	KANSL1			ENSG00000120071	NA	NA	rs4471723-T	rs4471723	0	4471723	intron_variant	0	0.219254	5e-09	8.30103		5.84	z score increase	NR [10847151] (imputed)	N	Psychological Traits
Derived_OCT_measures	INL_ELM_thickness_inner_subfield_right	17:43798790_TTTC_T	17	44207932	rs79301522	2019-01-22	29500382	Nagel M	2018-03-02	Nat Commun	www.ncbi.nlm.nih.gov/pubmed/29500382	Item-level analyses reveal genetic heterogeneity in neuroticism.	Neurociticism	380,506 European ancestry individuals	NA	17q21.31	NR	KANSL1			ENSG00000120071	NA	NA	rs79301522-A	rs79301522	0	79301522	intron_variant	0	0.217029	1e-30	30		11.51	z score decrease	NR [10847151] (imputed)	N	Psychological Traits
Derived_OCT_measures	INL_ELM_thickness_inner_subfield_right	17:43798790_TTTC_T	17	44221836	rs2696589	2018-02-01	29255261	Luciano M	2017-12-18	Nat Genet	www.ncbi.nlm.nih.gov/pubmed/29255261	Association analysis in over 329,000 individuals identifies 116 independent variants influencing neuroticism.	Neuroticism	329,821 European ancestry individuals	122,867 European ancestry individuals	17q21.31	intergenic	KANSL1			ENSG00000120071	NA	NA	rs2696589-T	rs2696589	0	2696589	intron_variant	0	0.19528	3e-25	24.5229		10.371	z score increase	Illumina [18485882] (imputed)	N	Psychological Traits
Derived_OCT_measures	INL_ELM_thickness_inner_subfield_right	17:43798790_TTTC_T	17	44248769	rs1881193	2019-01-22	29500382	Nagel M	2018-03-02	Nat Commun	www.ncbi.nlm.nih.gov/pubmed/29500382	Item-level analyses reveal genetic heterogeneity in neuroticism.	Experiencing mood swings	373,733 European ancestry individuals	NA	17q21.31	NR	KANSL1			ENSG00000120071	NA	NA	rs1881193-T	rs1881193	0	1881193	missense_variant	0	0.21737	1e-18	18		8.84	z score decrease	NR [10847151] (imputed)	N	Psychological Traits
Derived_OCT_measures	INL_ELM_thickness_inner_subfield_right	17:43798790_TTTC_T	17	44252468	rs2532263	2019-05-02	30867560	Hill WD	2019-03-13	Mol Psychiatry	www.ncbi.nlm.nih.gov/pubmed/30867560	Genetic contributions to two special factors of neuroticism are associated with affluence, higher intelligence, better health, and longer life.	General factor of neuroticism	270,059 British ancestry individuals	NA	17q21.31	KANSL1	KANSL1			ENSG00000120071	NA	NA	rs2532263-G	rs2532263	0	2532263	intron_variant	0	NR	4e-20	19.3979		0.015798	[0.012-0.019] unit increase	Affymetrix [18485882] (imputed)	N	Psychological Traits
Derived_OCT_measures	INL_ELM_thickness_inner_subfield_right	17:43798790_TTTC_T	17	44284057	rs2696457	2019-01-22	29500382	Nagel M	2018-03-02	Nat Commun	www.ncbi.nlm.nih.gov/pubmed/29500382	Item-level analyses reveal genetic heterogeneity in neuroticism.	Feeling worry	372,869 European ancestry individuals	NA	17q21.31	NR	KANSL1			ENSG00000120071	NA	NA	rs2696457-T	rs2696457	0	2696457	intron_variant	0	0.215657	6e-10	9.22185		6.186	unit increase	NR [10847151] (imputed)	N	Psychological Traits
Derived_OCT_measures	INL_ELM_thickness_inner_subfield_right	17:43798790_TTTC_T	17	44318184	rs2696668	2019-01-22	29500382	Nagel M	2018-03-02	Nat Commun	www.ncbi.nlm.nih.gov/pubmed/29500382	Item-level analyses reveal genetic heterogeneity in neuroticism.	Feeling hurt	372,047 European ancestry individuals	NA	17q21.31	NR	KANSL1 - MAPK8IP1P1	ENSG00000120071	ENSG00000281283		15429	2788	rs2696668-A	rs2696668	0	2696668	intergenic_variant	1	0.215905	1e-26	26		10.68	z score decrease	NR [10847151] (imputed)	N	Psychological Traits
Derived_OCT_measures	INL_ELM_thickness_inner_subfield_right	17:43798790_TTTC_T	17	44343004	rs2950706	2019-08-05	31168069	Ward J	2019-06-05	Mol Psychiatry	www.ncbi.nlm.nih.gov/pubmed/31168069	The genomic basis of mood instability: identification of 46 loci in 363,705 UK Biobank participants, genetic correlation with psychiatric disorders, and association with gene expression and function.	Mood instability	157,039 European ancestry cases, 206,666 European ancestry controls	NA	17q21.31	CRHR1, MAPT, WNT3	MAPK8IP1P1 - ARL17B	ENSG00000281283	ENSG00000228696		20594	9146	rs2950706-?	rs2950706	0	2950706	intergenic_variant	1	NR	7e-20	19.1549		0.013745	[0.011-0.017] unit decrease	Affymetrix [NR] (imputed)	N	Psychological Traits
Derived_OCT_measures	INL_ELM_thickness_inner_subfield_right	17:43798790_TTTC_T	17	44344988	rs2732650	2020-01-21	31518406	Abdellaoui A	2019-09-13	Hum Mol Genet	www.ncbi.nlm.nih.gov/pubmed/31518406	Phenome-wide investigation of health outcomes associated with genetic predisposition to loneliness.	Loneliness	511,280 European ancestry individuals	NA	17q21.31	RP11-259G18.1	MAPK8IP1P1 - ARL17B	ENSG00000281283	ENSG00000228696		22578	7162	rs2732650-?	rs2732650	0	2732650	intron_variant	1	NR	3e-08	7.52288		0.02	[0.012-0.028] unit decrease	Affymetrix, Illumina [up to 14113458] (imputed)	N	Psychological Traits
Derived_OCT_measures	INL_ELM_thickness_inner_subfield_right	17:43798790_TTTC_T	17	44347218	rs2696557	2019-01-22	29500382	Nagel M	2018-03-02	Nat Commun	www.ncbi.nlm.nih.gov/pubmed/29500382	Item-level analyses reveal genetic heterogeneity in neuroticism.	Feeling nervous	373,121 European ancestry individuals	NA	17q21.31	NR	MAPK8IP1P1 - ARL17B	ENSG00000281283	ENSG00000228696		24808	4932	rs2696557-A	rs2696557	0	2696557	intergenic_variant	1	0.214201	3e-15	14.5229		7.91	z score increase	NR [10847151] (imputed)	N	Psychological Traits
Derived_OCT_measures	INL_ELM_thickness_inner_subfield_right	17:43798790_TTTC_T	17	44351387	rs2732708	2018-02-01	29255261	Luciano M	2017-12-18	Nat Genet	www.ncbi.nlm.nih.gov/pubmed/29255261	Association analysis in over 329,000 individuals identifies 116 independent variants influencing neuroticism.	Neuroticism	329,821 European ancestry individuals	122,867 European ancestry individuals	17q21.31	intergenic	MAPK8IP1P1 - ARL17B	ENSG00000281283	ENSG00000228696		28977	763	rs2732708-T	rs2732708	0	2732708	intergenic_variant	1	0.21404	2e-23	22.699		9.955	z score increase	Illumina [18485882] (imputed)	N	Psychological Traits
Derived_OCT_measures	INL_ELM_thickness_inner_subfield_right	17:43798790_TTTC_T	17	44351387	rs2732708	2019-01-22	29500382	Nagel M	2018-03-02	Nat Commun	www.ncbi.nlm.nih.gov/pubmed/29500382	Item-level analyses reveal genetic heterogeneity in neuroticism.	Feeling miserable	376,097 European ancestry individuals	NA	17q21.31	NR	MAPK8IP1P1 - ARL17B	ENSG00000281283	ENSG00000228696		28977	763	rs2732708-T	rs2732708	0	2732708	intergenic_variant	1	0.214039	3e-11	10.5229		6.64	z score increase	NR [10847151] (imputed)	N	Psychological Traits
Derived_OCT_measures	INL_ELM_thickness_inner_subfield_right	17:43798790_TTTC_T	17	44354549	rs2261201	2019-01-22	29500382	Nagel M	2018-03-02	Nat Commun	www.ncbi.nlm.nih.gov/pubmed/29500382	Item-level analyses reveal genetic heterogeneity in neuroticism.	Irritable mood	366,726 European ancestry individuals	NA	17q21.31	NR	ARL17B, ARL17B, ARL17B			ENSG00000275748, ENSG00000276276, ENSG00000228696	NA	NA	rs2261201-C	rs2261201	0	2261201	intron_variant	0	0.214631	5e-12	11.301		6.91	z score decrease	NR [~ 10847151] (imputed)	N	Psychological Traits
Derived_OCT_measures	INL_ELM_thickness_inner_subfield_right	17:43798790_TTTC_T	17	44355602	rs2696532	2019-01-22	29500382	Nagel M	2018-03-02	Nat Commun	www.ncbi.nlm.nih.gov/pubmed/29500382	Item-level analyses reveal genetic heterogeneity in neuroticism.	Feeling guilty	373,380 European ancestry individuals	NA	17q21.31	NR	ARL17B, ARL17B, ARL17B			ENSG00000275748, ENSG00000276276, ENSG00000228696	NA	NA	rs2696532-A	rs2696532	0	2696532	intron_variant	0	0.212157	4e-08	7.39794		5.49	z score decrease	NR [10847151] (imputed)	N	Psychological Traits
Derived_OCT_measures	INL_ELM_thickness_inner_subfield_right	17:43798790_TTTC_T	17	44357351	rs17665188	2019-01-22	29500382	Nagel M	2018-03-02	Nat Commun	www.ncbi.nlm.nih.gov/pubmed/29500382	Item-level analyses reveal genetic heterogeneity in neuroticism.	Experiencing mood swings	373,733 European ancestry individuals	NA	17q21.31	NR	ARL17B, ARL17B, ARL17B			ENSG00000275748, ENSG00000276276, ENSG00000228696	NA	NA	rs17665188-T	rs17665188	0	17665188	intron_variant	0	0.213949	1e-18	18		8.79	z score decrease	NR [10847151] (imputed)	N	Psychological Traits
Derived_OCT_measures	INL_ELM_thickness_inner_subfield_right	17:43798790_TTTC_T	17	44363929	rs2696500	2019-01-22	29500382	Nagel M	2018-03-02	Nat Commun	www.ncbi.nlm.nih.gov/pubmed/29500382	Item-level analyses reveal genetic heterogeneity in neuroticism.	Neurociticism	380,506 European ancestry individuals	NA	17q21.31	NR	ARL17B, ARL17B, ARL17B			ENSG00000275748, ENSG00000276276, ENSG00000228696	NA	NA	rs2696500-T	rs2696500	0	2696500	3_prime_UTR_variant	0	0.214048	4e-29	28.3979		11.21	z score increase	NR [10847151] (imputed)	N	Psychological Traits
Derived_OCT_measures	INL_ELM_thickness_inner_subfield_right	17:43798790_TTTC_T	17	44364649	rs2696497	2019-01-22	29500382	Nagel M	2018-03-02	Nat Commun	www.ncbi.nlm.nih.gov/pubmed/29500382	Item-level analyses reveal genetic heterogeneity in neuroticism.	Feeling fed-up	374,971 European ancestry individuals	NA	17q21.31	NR	ARL17B, ARL17B, ARL17B			ENSG00000275748, ENSG00000276276, ENSG00000228696	NA	NA	rs2696497-T	rs2696497	0	2696497	intron_variant	0	0.21384	2e-15	14.699		7.92	z score increase	NR [10847151] (imputed)	N	Psychological Traits
Derived_OCT_measures	INL_ELM_thickness_inner_subfield_right	rs199470	17	44753025	rs199470	2019-05-02	30867560	Hill WD	2019-03-13	Mol Psychiatry	www.ncbi.nlm.nih.gov/pubmed/30867560	Genetic contributions to two special factors of neuroticism are associated with affluence, higher intelligence, better health, and longer life.	General factor of neuroticism	270,059 British ancestry individuals	NA	17q21.31	NSF	NSF, NSF, NSF			ENSG00000278174, ENSG00000276262, ENSG00000073969	NA	NA	rs199470-C	rs199470	0	199470	intron_variant	0	NR	6e-16	15.2218		0.014231	[0.011-0.018] unit decrease	Affymetrix [18485882] (imputed)	N	Psychological Traits
Derived_OCT_measures	INL_ELM_thickness_inner_subfield_right	rs111404933	17	44773783	rs199441	2018-02-01	29255261	Luciano M	2017-12-18	Nat Genet	www.ncbi.nlm.nih.gov/pubmed/29255261	Association analysis in over 329,000 individuals identifies 116 independent variants influencing neuroticism.	Neuroticism	329,821 European ancestry individuals	122,867 European ancestry individuals	17q21.31	intergenic	NSF, NSF, NSF			ENSG00000278174, ENSG00000276262, ENSG00000073969	NA	NA	rs199441-A	rs199441	0	199441	intron_variant	0	0.2175	3e-20	19.5229		9.219	z score increase	Illumina [18485882] (imputed)	N	Psychological Traits
Derived_OCT_measures	INL_ELM_thickness_inner_subfield_right	rs111404933	17	44773783	rs199441	2019-01-22	29500382	Nagel M	2018-03-02	Nat Commun	www.ncbi.nlm.nih.gov/pubmed/29500382	Item-level analyses reveal genetic heterogeneity in neuroticism.	Feeling hurt	372,047 European ancestry individuals	NA	17q21.31	NR	NSF, NSF, NSF			ENSG00000278174, ENSG00000276262, ENSG00000073969	NA	NA	rs199441-A	rs199441	0	199441	intron_variant	0	0.217502	4e-24	23.3979		10.14	z score increase	NR [10847151] (imputed)	N	Psychological Traits
Derived_OCT_measures	INL_ELM_thickness_inner_subfield_right	rs111404933	17	44773783	rs199441	2019-01-22	29500382	Nagel M	2018-03-02	Nat Commun	www.ncbi.nlm.nih.gov/pubmed/29500382	Item-level analyses reveal genetic heterogeneity in neuroticism.	Experiencing mood swings	373,733 European ancestry individuals	NA	17q21.31	NR	NSF, NSF, NSF			ENSG00000278174, ENSG00000276262, ENSG00000073969	NA	NA	rs199441-A	rs199441	0	199441	intron_variant	0	0.217502	6e-18	17.2218		8.63	z score increase	NR [10847151] (imputed)	N	Psychological Traits
Derived_OCT_measures	INL_ELM_thickness_inner_subfield_right	rs111404933	17	44787312	rs1378358	2019-01-22	29500382	Nagel M	2018-03-02	Nat Commun	www.ncbi.nlm.nih.gov/pubmed/29500382	Item-level analyses reveal genetic heterogeneity in neuroticism.	Neurociticism	380,506 European ancestry individuals	NA	17q21.31	NR	NSF, NSF, NSF			ENSG00000278174, ENSG00000276262, ENSG00000073969	NA	NA	rs1378358-T	rs1378358	0	1378358	intron_variant	0	0.206287	2e-27	26.699		10.86	z score increase	NR [10847151] (imputed)	N	Psychological Traits
Derived_OCT_measures	INL_ELM_thickness_inner_subfield_right	rs111404933	17	44787312	rs1378358	2019-01-22	29500382	Nagel M	2018-03-02	Nat Commun	www.ncbi.nlm.nih.gov/pubmed/29500382	Item-level analyses reveal genetic heterogeneity in neuroticism.	Feeling worry	372,869 European ancestry individuals	NA	17q21.31	GOSR2	NSF, NSF, NSF			ENSG00000278174, ENSG00000276262, ENSG00000073969	NA	NA	rs1378358-T	rs1378358	0	1378358	intron_variant	0	0.206287	2e-08	7.69897		5.619	unit increase	NR [10847151] (imputed)	N	Psychological Traits
Derived_OCT_measures	INL_ELM_thickness_inner_subfield_right	rs111404933	17	44787312	rs1378358	2019-01-22	29500382	Nagel M	2018-03-02	Nat Commun	www.ncbi.nlm.nih.gov/pubmed/29500382	Item-level analyses reveal genetic heterogeneity in neuroticism.	Feeling miserable	376,097 European ancestry individuals	NA	17q21.31	NR	NSF, NSF, NSF			ENSG00000278174, ENSG00000276262, ENSG00000073969	NA	NA	rs1378358-T	rs1378358	0	1378358	intron_variant	0	0.206287	2e-11	10.699		6.69	z score increase	NR [10847151] (imputed)	N	Psychological Traits
Derived_OCT_measures	INL_ELM_thickness_inner_subfield_right	rs111404933	17	44787312	rs1378358	2019-03-18	30643256	Baselmans BML	2019-01-14	Nat Genet	www.ncbi.nlm.nih.gov/pubmed/30643256	Multivariate genome-wide analyses of the well-being spectrum.	Neuroticism	523,783 European ancestry individuals	59,206 European ancestry individuals	17q21.31	NR	NSF, NSF, NSF			ENSG00000278174, ENSG00000276262, ENSG00000073969	NA	NA	rs1378358-T	rs1378358	0	1378358	intron_variant	0	0.217293	2e-18	17.699		0.0196323	[0.015-0.024] unit increase	NR [NR]	N	Psychological Traits
Derived_OCT_measures	INL_ELM_thickness_inner_subfield_right	rs111404933	17	44787313	rs538628	2019-01-22	29500382	Nagel M	2018-03-02	Nat Commun	www.ncbi.nlm.nih.gov/pubmed/29500382	Item-level analyses reveal genetic heterogeneity in neuroticism.	Feeling nervous	373,121 European ancestry individuals	NA	17q21.31	NR	NSF, NSF, NSF			ENSG00000278174, ENSG00000276262, ENSG00000073969	NA	NA	rs538628-C	rs538628	0	538628	intron_variant	0	0.206782	9e-13	12.0458		7.14	z score increase	NR [10847151] (imputed)	N	Psychological Traits
Derived_OCT_measures	INL_ELM_thickness_inner_subfield_right	rs111404933	17	44812188	rs199447	2018-10-31	29942085	Nagel M	2018-06-25	Nat Genet	www.ncbi.nlm.nih.gov/pubmed/29942085	Meta-analysis of genome-wide association studies for neuroticism in 449,484 individuals identifies novel genetic loci and pathways.	Neuroticism	449,484 European ancestry individuals	NA	17q21.31	NR	NSF, NSF, NSF			ENSG00000278174, ENSG00000276262, ENSG00000073969	NA	NA	rs199447-T	rs199447	0	199447	intron_variant	0	NR	2e-26	25.699		10.659	z score increase	Affymetrix [10847151] (imputed)	N	Psychological Traits
Derived_OCT_measures	INL_ELM_thickness_inner_subfield_right	rs111404933	17	44819565	rs199443	2019-01-22	29500382	Nagel M	2018-03-02	Nat Commun	www.ncbi.nlm.nih.gov/pubmed/29500382	Item-level analyses reveal genetic heterogeneity in neuroticism.	Feeling fed-up	374,971 European ancestry individuals	NA	17q21.31	NR	NSF, NSF, NSF			ENSG00000278174, ENSG00000276262, ENSG00000073969	NA	NA	rs199443-T	rs199443	0	199443	intron_variant	0	0.20675	4e-13	12.3979		7.26	z score increase	NR [10847151] (imputed)	N	Psychological Traits
Derived_OCT_measures	INL_ELM_thickness_inner_subfield_right	rs111404933	17	44826056	rs9896243	2018-10-31	29942085	Nagel M	2018-06-25	Nat Genet	www.ncbi.nlm.nih.gov/pubmed/29942085	Meta-analysis of genome-wide association studies for neuroticism in 449,484 individuals identifies novel genetic loci and pathways.	Worry	348,219 European ancestry individuals	NA	17q21.31	NR	NSF, NSF, NSF			ENSG00000278174, ENSG00000276262, ENSG00000073969	NA	NA	rs9896243-G	rs9896243	0	9896243	intron_variant	0	NR	2e-11	10.699		0.01934	[0.014-0.025] unit increase	Affymetrix [10847151] (imputed)	N	Psychological Traits
Derived_OCT_measures	INL_ELM_thickness_inner_subfield_right	rs111404933	17	44837217	rs199529	2019-05-02	30867560	Hill WD	2019-03-13	Mol Psychiatry	www.ncbi.nlm.nih.gov/pubmed/30867560	Genetic contributions to two special factors of neuroticism are associated with affluence, higher intelligence, better health, and longer life.	General factor of neuroticism	270,059 British ancestry individuals	NA	17q21.31	NSF	NSF - WNT3	ENSG00000073969	ENSG00000277641		2387	2655	rs199529-A	rs199529	0	199529	intergenic_variant	1	NR	3e-16	15.5229		0.014192	[0.011-0.018] unit increase	Affymetrix [18485882] (imputed)	N	Psychological Traits
Derived_OCT_measures	INL_ELM_thickness_inner_subfield_right	rs111404933	17	44847834	rs199525	2019-01-22	29500382	Nagel M	2018-03-02	Nat Commun	www.ncbi.nlm.nih.gov/pubmed/29500382	Item-level analyses reveal genetic heterogeneity in neuroticism.	Feeling guilty	373,380 European ancestry individuals	NA	17q21.31	GOSR2	WNT3, WNT3			ENSG00000108379, ENSG00000277641	NA	NA	rs199525-T	rs199525	0	199525	intron_variant	0	0.207235	4e-08	7.39794		5.51	z score decrease	NR [10847151] (imputed)	N	Psychological Traits
Derived_OCT_measures	INL_ELM_thickness_inner_subfield_right	rs111404933	17	44860021	rs70600	2019-01-22	29500382	Nagel M	2018-03-02	Nat Commun	www.ncbi.nlm.nih.gov/pubmed/29500382	Item-level analyses reveal genetic heterogeneity in neuroticism.	Irritable mood	366,726 European ancestry individuals	NA	17q21.31	NR	WNT3, WNT3			ENSG00000108379, ENSG00000277641	NA	NA	rs70600-T	rs70600	0	70600	intron_variant	0	0.20718	3e-11	10.5229		6.65	z score increase	NR [~ 10847151] (imputed)	N	Psychological Traits
Derived_OCT_measures	INL_ELM_thickness_outer_subfield_left	rs4555304	2	23942446	rs4665238	2019-03-18	30643256	Baselmans BML	2019-01-14	Nat Genet	www.ncbi.nlm.nih.gov/pubmed/30643256	Multivariate genome-wide analyses of the well-being spectrum.	Positive affect	410,603 European ancestry individuals	NA	2p24.1	NR	KLHL29 - ATAD2B	ENSG00000119771	ENSG00000119778		10965	29088	rs4665238-A	rs4665238	0	4665238	regulatory_region_variant	1	0.585386	1e-08	8		0.00654447	[0.0043-0.0088] unit decrease	NR [NR]	N	Psychological Traits
Derived_OCT_measures	INL_ELM_thickness_outer_subfield_left	rs4555304	2	23942446	rs4665238	2019-03-18	30643256	Baselmans BML	2019-01-14	Nat Genet	www.ncbi.nlm.nih.gov/pubmed/30643256	Multivariate genome-wide analyses of the well-being spectrum.	Neuroticism	523,783 European ancestry individuals	59,206 European ancestry individuals	2p24.1	NR	KLHL29 - ATAD2B	ENSG00000119771	ENSG00000119778		10965	29088	rs4665238-A	rs4665238	0	4665238	regulatory_region_variant	1	0.585386	1e-08	8		0.00855186	[0.0056-0.0115] unit decrease	NR [NR]	N	Psychological Traits
Derived_OCT_measures	INL_ELM_thickness_outer_subfield_left	rs4555304	2	23948466	rs918814	2019-03-18	30643256	Baselmans BML	2019-01-14	Nat Genet	www.ncbi.nlm.nih.gov/pubmed/30643256	Multivariate genome-wide analyses of the well-being spectrum.	Life satisfaction	80,852 European ancestry individuals	NA	2p24.1	NR	KLHL29 - ATAD2B	ENSG00000119771	ENSG00000119778		16985	23068	rs918814-C	rs918814	0	918814	intergenic_variant	1	0.585634	2e-08	7.69897		0.0069588	[0.0045-0.0094] unit decrease	NR [NR]	N	Psychological Traits
Derived_OCT_measures	INL_ELM_thickness_outer_subfield_left	rs710361	5	87119669	rs5019341	2019-01-22	29500382	Nagel M	2018-03-02	Nat Commun	www.ncbi.nlm.nih.gov/pubmed/29500382	Item-level analyses reveal genetic heterogeneity in neuroticism.	Feeling tense	371,318 European ancestry individuals	NA	5q14.3	NR	LINC02144 - NA	ENSG00000248708			90583	NA	rs5019341-C	rs5019341	0	5019341	intergenic_variant	1	0.241562	1e-08	8		5.71	z score increase	NR [10847151] (imputed)	N	Psychological Traits
Derived_OCT_measures	INL_ELM_thickness_outer_subfield_left	rs710361	5	87247068	rs16902900	2018-10-31	29942085	Nagel M	2018-06-25	Nat Genet	www.ncbi.nlm.nih.gov/pubmed/29942085	Meta-analysis of genome-wide association studies for neuroticism in 449,484 individuals identifies novel genetic loci and pathways.	Neuroticism	449,484 European ancestry individuals	NA	5q14.3	NR					NA	NA	rs16902900-A	rs16902900	0	16902900	intron_variant	1	NR	6e-09	8.22185		5.828	z score decrease	Affymetrix [10847151] (imputed)	N	Psychological Traits
Derived_OCT_measures	INL_ELM_thickness_outer_subfield_left	rs710361	5	87248375	rs28738966	2019-01-22	29500382	Nagel M	2018-03-02	Nat Commun	www.ncbi.nlm.nih.gov/pubmed/29500382	Item-level analyses reveal genetic heterogeneity in neuroticism.	Feeling tense	371,318 European ancestry individuals	NA	5q14.3	TMEM161B					NA	NA	rs28738966-A	rs28738966	0	28738966	intron_variant	1	0.217446	5e-10	9.30103		6.22	z score increase	NR [10847151] (imputed)	N	Psychological Traits
Derived_OCT_measures	INL_ELM_thickness_outer_subfield_left	rs113741789	5	87394292	rs2217250	2019-01-22	29500382	Nagel M	2018-03-02	Nat Commun	www.ncbi.nlm.nih.gov/pubmed/29500382	Item-level analyses reveal genetic heterogeneity in neuroticism.	Feeling tense	371,318 European ancestry individuals	NA	5q14.3	NR	TTC33 - TMEM161B	ENSG00000113638	ENSG00000164180		47342512	91158	rs2217250-C	rs2217250	0	2217250	intron_variant	1	0.20848	1e-08	8		5.72	z score decrease	NR [10847151] (imputed)	N	Psychological Traits
Derived_OCT_measures	INL_ELM_thickness_outer_subfield_left	5:87475116_CT_C	5	87437079	rs13168787	2018-10-31	29942085	Nagel M	2018-06-25	Nat Genet	www.ncbi.nlm.nih.gov/pubmed/29942085	Meta-analysis of genome-wide association studies for neuroticism in 449,484 individuals identifies novel genetic loci and pathways.	Neuroticism	449,484 European ancestry individuals	NA	5q14.3	NR	NA - TMEM161B		ENSG00000164180		NA	48371	rs13168787-A	rs13168787	0	13168787	intron_variant	1	NR	8e-10	9.09691		6.141	z score decrease	Affymetrix [10847151] (imputed)	N	Psychological Traits
Derived_OCT_measures	INL_ELM_thickness_outer_subfield_left	5:87778792_AT_A	5	87517878	rs357512	2018-10-31	29942085	Nagel M	2018-06-25	Nat Genet	www.ncbi.nlm.nih.gov/pubmed/29942085	Meta-analysis of genome-wide association studies for neuroticism in 449,484 individuals identifies novel genetic loci and pathways.	Neuroticism	449,484 European ancestry individuals	NA	5q14.3	NR	TMEM161B			ENSG00000164180	NA	NA	rs357512-T	rs357512	0	357512	intron_variant	0	NR	6e-09	8.22185		5.818	z score increase	Affymetrix [10847151] (imputed)	N	Psychological Traits
Derived_OCT_measures	INL_ELM_thickness_outer_subfield_left	rs247916	5	87712913	rs6452788	2019-09-02	31263887	Adams MJ	2019-07-01	Int J Epidemiol	www.ncbi.nlm.nih.gov/pubmed/31263887	Factors associated with sharing e-mail information and mental health survey participation in large population cohorts.	Mental health study participation (provided email address)	224,321 British ancestry cases, 147,096 British ancestry controls	NA	5q14.3	TMEM161B-AS1, CTC-498M16.2	LINC02060, TMEM161B-AS1			ENSG00000250156, ENSG00000247828	NA	NA	rs6452788-A	rs6452788	0	6452788	intron_variant	0	0.24	3e-09	8.52288		0.0075061	[0.005-0.01] unit increase	NR [16367095] (imputed)	N	Psychological Traits
Derived_OCT_measures	INL_ELM_thickness_outer_subfield_left	rs6882046	5	87968864	rs6882046	2018-02-01	29255261	Luciano M	2017-12-18	Nat Genet	www.ncbi.nlm.nih.gov/pubmed/29255261	Association analysis in over 329,000 individuals identifies 116 independent variants influencing neuroticism.	Neuroticism	329,821 European ancestry individuals	122,867 European ancestry individuals	5q14.3	intergenic	LINC00461			ENSG00000245526	NA	NA	rs6882046-A	rs6882046	0	6882046	non_coding_transcript_exon_variant	0	0.72511	3e-15	14.5229		7.886	z score decrease	Illumina [18485882] (imputed)	N	Psychological Traits
Derived_OCT_measures	INL_ELM_thickness_outer_subfield_left	rs6882046	5	87968864	rs6882046	2017-03-17	27089181	Okbay A	2016-04-18	Nat Genet	www.ncbi.nlm.nih.gov/pubmed/27089181	Genetic variants associated with subjective well-being, depressive symptoms, and neuroticism identified through genome-wide analyses.	Neuroticism	170,911 European ancestry individuals	NA	5q14.3	NR	LINC00461			ENSG00000245526	NA	NA	rs6882046-A	rs6882046	0	6882046	non_coding_transcript_exon_variant	0	0.708	2e-07	6.69897		0.0197481	[0.012-0.027] unit decrease	Affymetrix [up to 6544775] (imputed)	N	Psychological Traits
Derived_OCT_measures	INL_ELM_thickness_outer_subfield_left	rs6882046	5	87968864	rs6882046	2018-10-31	29942085	Nagel M	2018-06-25	Nat Genet	www.ncbi.nlm.nih.gov/pubmed/29942085	Meta-analysis of genome-wide association studies for neuroticism in 449,484 individuals identifies novel genetic loci and pathways.	Neuroticism	449,484 European ancestry individuals	NA	5q14.3	NR	LINC00461			ENSG00000245526	NA	NA	rs6882046-A	rs6882046	0	6882046	non_coding_transcript_exon_variant	0	NR	6e-13	12.2218		7.192	z score decrease	Affymetrix [10847151] (imputed)	N	Psychological Traits
Derived_OCT_measures	INL_ELM_thickness_outer_subfield_left	rs6882046	5	87968864	rs6882046	2021-02-26	33563987	Tyrrell J	2021-02-09	Nat Commun	www.ncbi.nlm.nih.gov/pubmed/33563987	Genetic predictors of participation in optional components of UK Biobank.	Participation in an health questionnaire (not invited vs invited)	336,633 European ancestry cases, 114,464 European ancestry controls	NA	5q14.3	NR	LINC00461			ENSG00000245526	NA	NA	rs6882046-A	rs6882046	0	6882046	non_coding_transcript_exon_variant	0	0.734308	2e-10	9.69897		1.007	[1.005, 1.009]	Affymetrix [39302896] (imputed)	N	Psychological Traits
Derived_OCT_measures	INL_ELM_thickness_outer_subfield_left	rs6882046	5	87968864	rs6882046	2019-05-02	30867560	Hill WD	2019-03-13	Mol Psychiatry	www.ncbi.nlm.nih.gov/pubmed/30867560	Genetic contributions to two special factors of neuroticism are associated with affluence, higher intelligence, better health, and longer life.	General factor of neuroticism	270,059 British ancestry individuals	NA	5q14.3	LINC00461	LINC00461			ENSG00000245526	NA	NA	rs6882046-A	rs6882046	0	6882046	non_coding_transcript_exon_variant	0	NR	3e-09	8.52288		0.010492	[0.007-0.0139] unit increase	Affymetrix [18485882] (imputed)	N	Psychological Traits
Derived_OCT_measures	INL_ELM_thickness_outer_subfield_left	rs7154563	14	75109195	rs888415	2018-10-31	29942085	Nagel M	2018-06-25	Nat Genet	www.ncbi.nlm.nih.gov/pubmed/29942085	Meta-analysis of genome-wide association studies for neuroticism in 449,484 individuals identifies novel genetic loci and pathways.	Worry	348,219 European ancestry individuals	NA	14q24.3	NR	LTBP2 - AREL1	ENSG00000119681	ENSG00000119682		30114	10945	rs888415-A	rs888415	0	888415	regulatory_region_variant	1	NR	1e-08	8		0.01375	[0.009-0.0185] unit decrease	Affymetrix [10847151] (imputed)	N	Psychological Traits
Derived_OCT_measures	INL_ELM_thickness_outer_subfield_left	rs12891131	14	75186010	rs7147721	2017-03-17	27089181	Okbay A	2016-04-18	Nat Genet	www.ncbi.nlm.nih.gov/pubmed/27089181	Genetic variants associated with subjective well-being, depressive symptoms, and neuroticism identified through genome-wide analyses.	Neuroticism	170,911 European ancestry individuals	NA	14q24.3	NR	FCF1			ENSG00000119616	NA	NA	rs7147721-A	rs7147721	0	7147721	intron_variant	0	0.528	3e-06	5.52288		0.0159896	[0.0093-0.0227] unit decrease	Affymetrix [up to 6544775] (imputed)	N	Psychological Traits
Derived_OCT_measures	INL_ELM_thickness_outer_subfield_left	rs12891131	14	75186010	rs7147721	2021-09-08	33859377	Thorp JG	2021-04-15	Nat Hum Behav	www.ncbi.nlm.nih.gov/pubmed/33859377	Symptom-level modelling unravels the shared genetic architecture of anxiety and depression.	Anxiety	at least 23,606 European ancestry cases, at least 113,351 European ancestry controls	624,615 European ancestry cases, 1,310,854 European ancestry controls	14q24.3	FCF1	FCF1			ENSG00000119616	NA	NA	rs7147721-A	rs7147721	0	7147721	intron_variant	0	0.4722	3e-16	15.5229		0.0187222	[0.014-0.024] unit decrease	NR [9417325] (imputed)	N	Psychological Traits
Derived_OCT_measures	INL_ELM_thickness_outer_subfield_left	rs12891131	14	75207263	rs35641442	2019-02-08	30595370	Kichaev G	2018-12-27	Am J Hum Genet	www.ncbi.nlm.nih.gov/pubmed/30595370	Leveraging Polygenic Functional Enrichment to Improve GWAS Power.	Neuroticism	approximately 372,000 European ancestry individuals	NA	14q24.3		FCF1 - YLPM1	ENSG00000119616	ENSG00000119596		1940	22756	rs35641442-?	rs35641442	0	35641442	intergenic_variant	1	NR	2e-15	14.699		NA		NR [~ 8900000] (imputed)	N	Psychological Traits
Derived_OCT_measures	INL_ELM_thickness_outer_subfield_left	rs12891131	14	75234830	rs12889665	2020-05-29	32231276	Cai N	2020-03-30	Nat Genet	www.ncbi.nlm.nih.gov/pubmed/32231276	Minimal phenotyping yields genome-wide association signals of low specificity for major depression.	Help-seeking from a GP	113,262 British ancestry cases, 219,360 British ancestry controls	NA	14q24.3	NR	YLPM1			ENSG00000119596	NA	NA	rs12889665-G	rs12889665	0	12889665	intron_variant	0	0.538	3e-08	7.52288		1.02881	[1.02-1.04]	NR [5276842] (imputed)	N	Psychological Traits
Derived_OCT_measures	INL_ELM_thickness_outer_subfield_left	rs12891131	14	75234830	rs12889665	2019-05-02	30867560	Hill WD	2019-03-13	Mol Psychiatry	www.ncbi.nlm.nih.gov/pubmed/30867560	Genetic contributions to two special factors of neuroticism are associated with affluence, higher intelligence, better health, and longer life.	General factor of neuroticism	270,059 British ancestry individuals	NA	14q24.3	YLPM1	YLPM1			ENSG00000119596	NA	NA	rs12889665-T	rs12889665	0	12889665	intron_variant	0	NR	1e-09	9		0.010556	[0.0071-0.014] unit increase	Affymetrix [18485882] (imputed)	N	Psychological Traits
Derived_OCT_measures	INL_ELM_thickness_outer_subfield_left	rs12891131	14	75298637	rs7144654	2018-10-31	29942085	Nagel M	2018-06-25	Nat Genet	www.ncbi.nlm.nih.gov/pubmed/29942085	Meta-analysis of genome-wide association studies for neuroticism in 449,484 individuals identifies novel genetic loci and pathways.	Neuroticism	449,484 European ancestry individuals	NA	14q24.3	NR	YLPM1			ENSG00000119596	NA	NA	rs7144654-A	rs7144654	0	7144654	intron_variant	0	NR	6e-13	12.2218		7.208	z score decrease	Affymetrix [10847151] (imputed)	N	Psychological Traits
Derived_OCT_measures	INL_ELM_thickness_outer_subfield_left	rs12891131	14	75346740	rs28426374	2018-10-31	29942085	Nagel M	2018-06-25	Nat Genet	www.ncbi.nlm.nih.gov/pubmed/29942085	Meta-analysis of genome-wide association studies for neuroticism in 449,484 individuals identifies novel genetic loci and pathways.	Worry	348,219 European ancestry individuals	NA	14q24.3	NR	PROX2 - DLST	ENSG00000119608	ENSG00000119689		3883	1854	rs28426374-T	rs28426374	0	28426374	intergenic_variant	1	NR	2e-12	11.699		0.01675	[0.012-0.021] unit decrease	Affymetrix [10847151] (imputed)	N	Psychological Traits
Derived_OCT_measures	INL_ELM_thickness_outer_subfield_left	14:75356827_CT_C	14	75347041	rs3759741	2019-01-22	29500382	Nagel M	2018-03-02	Nat Commun	www.ncbi.nlm.nih.gov/pubmed/29500382	Item-level analyses reveal genetic heterogeneity in neuroticism.	Feeling worry	372,869 European ancestry individuals	NA	14q24.3	NR	PROX2 - DLST	ENSG00000119608	ENSG00000119689		4184	1553	rs3759741-A	rs3759741	0	3759741	intergenic_variant	1	0.454476	2e-09	8.69897		6.03	unit increase	NR [10847151] (imputed)	N	Psychological Traits
Derived_OCT_measures	INL_ELM_thickness_outer_subfield_left	14:75356827_CT_C	14	75368508	rs2853779	2019-01-22	29500382	Nagel M	2018-03-02	Nat Commun	www.ncbi.nlm.nih.gov/pubmed/29500382	Item-level analyses reveal genetic heterogeneity in neuroticism.	Feeling nervous	373,121 European ancestry individuals	NA	14q24.3	LTBP2	DLST			ENSG00000119689	NA	NA	rs2853779-A	rs2853779	0	2853779	intron_variant	0	0.45354	4e-12	11.3979		6.94	z score decrease	NR [10847151] (imputed)	N	Psychological Traits
Derived_OCT_measures	INL_ELM_thickness_outer_subfield_left	14:75356827_CT_C	14	75378185	rs3213716	2018-10-31	29942085	Nagel M	2018-06-25	Nat Genet	www.ncbi.nlm.nih.gov/pubmed/29942085	Meta-analysis of genome-wide association studies for neuroticism in 449,484 individuals identifies novel genetic loci and pathways.	Worry	348,219 European ancestry individuals	NA	14q24.3	NR	RPS6KL1			ENSG00000198208	NA	NA	rs3213716-A	rs3213716	0	3213716	non_coding_transcript_exon_variant	0	NR	3e-10	9.52288		0.01546	[0.011-0.02] unit increase	Affymetrix [10847151] (imputed)	N	Psychological Traits
Derived_OCT_measures	INL_ELM_thickness_outer_subfield_left	14:75356827_CT_C	14	75378185	rs3213716	2018-10-31	29942085	Nagel M	2018-06-25	Nat Genet	www.ncbi.nlm.nih.gov/pubmed/29942085	Meta-analysis of genome-wide association studies for neuroticism in 449,484 individuals identifies novel genetic loci and pathways.	Neuroticism	449,484 European ancestry individuals	NA	14q24.3	NR	RPS6KL1			ENSG00000198208	NA	NA	rs3213716-A	rs3213716	0	3213716	non_coding_transcript_exon_variant	0	NR	3e-09	8.52288		5.916	z score increase	Affymetrix [10847151] (imputed)	N	Psychological Traits
Derived_OCT_measures	INL_ELM_thickness_outer_subfield_left	rs62064595	17	43460374	rs62064595	2018-10-31	29942085	Nagel M	2018-06-25	Nat Genet	www.ncbi.nlm.nih.gov/pubmed/29942085	Meta-analysis of genome-wide association studies for neuroticism in 449,484 individuals identifies novel genetic loci and pathways.	Neuroticism	449,484 European ancestry individuals	NA	17q21.31	NR	RNA5SP443 - ARHGAP27	ENSG00000199953	ENSG00000159314		55511	10894	rs62064595-A	rs62064595	0	62064595	regulatory_region_variant	1	NR	7e-13	12.1549		7.185	z score decrease	Affymetrix [10847151] (imputed)	N	Psychological Traits
Derived_OCT_measures	INL_ELM_thickness_outer_subfield_left	rs61572747	17	43460891	rs61572747	2018-10-31	29942085	Nagel M	2018-06-25	Nat Genet	www.ncbi.nlm.nih.gov/pubmed/29942085	Meta-analysis of genome-wide association studies for neuroticism in 449,484 individuals identifies novel genetic loci and pathways.	Neuroticism	449,484 European ancestry individuals	NA	17q21.31	NR	RNA5SP443 - ARHGAP27	ENSG00000199953	ENSG00000159314		56028	10377	rs61572747-A	rs61572747	0	61572747	regulatory_region_variant	1	NR	5e-14	13.301		7.528	z score decrease	Affymetrix [10847151] (imputed)	N	Psychological Traits
Derived_OCT_measures	INL_ELM_thickness_outer_subfield_left	rs61572747	17	43460891	rs61572747	2019-05-02	30867560	Hill WD	2019-03-13	Mol Psychiatry	www.ncbi.nlm.nih.gov/pubmed/30867560	Genetic contributions to two special factors of neuroticism are associated with affluence, higher intelligence, better health, and longer life.	General factor of neuroticism	270,059 British ancestry individuals	NA	17q21.31	ARHGAP27	RNA5SP443 - ARHGAP27	ENSG00000199953	ENSG00000159314		56028	10377	rs61572747-A	rs61572747	0	61572747	regulatory_region_variant	1	NR	1e-10	10		0.011082	[0.0077-0.0145] unit increase	Affymetrix [18485882] (imputed)	N	Psychological Traits
Derived_OCT_measures	INL_ELM_thickness_outer_subfield_left	rs546735951	17	43474668	rs62064598	2019-05-02	30867560	Hill WD	2019-03-13	Mol Psychiatry	www.ncbi.nlm.nih.gov/pubmed/30867560	Genetic contributions to two special factors of neuroticism are associated with affluence, higher intelligence, better health, and longer life.	General factor of neuroticism	270,059 British ancestry individuals	NA	17q21.31	ENSG00000267344	ARHGAP27, ARHGAP27, ARHGAP27			ENSG00000276836, ENSG00000276907, ENSG00000159314	NA	NA	rs62064598-C	rs62064598	0	62064598	intron_variant	0	NR	3e-15	14.5229		0.013541	[0.01-0.017] unit increase	Affymetrix [18485882] (imputed)	N	Psychological Traits
Derived_OCT_measures	INL_ELM_thickness_outer_subfield_left	rs546735951	17	43488792	rs62064641	2018-10-31	29942085	Nagel M	2018-06-25	Nat Genet	www.ncbi.nlm.nih.gov/pubmed/29942085	Meta-analysis of genome-wide association studies for neuroticism in 449,484 individuals identifies novel genetic loci and pathways.	Worry	348,219 European ancestry individuals	NA	17q21.31	NR	ARHGAP27, ARHGAP27, ARHGAP27			ENSG00000276836, ENSG00000276907, ENSG00000159314	NA	NA	rs62064641-C	rs62064641	0	62064641	intron_variant	0	NR	2e-11	10.699		0.02055	[0.015-0.027] unit increase	Affymetrix [10847151] (imputed)	N	Psychological Traits
Derived_OCT_measures	INL_ELM_thickness_outer_subfield_left	rs62054372	17	43569245	rs113322852	2019-03-18	30643256	Baselmans BML	2019-01-14	Nat Genet	www.ncbi.nlm.nih.gov/pubmed/30643256	Multivariate genome-wide analyses of the well-being spectrum.	Neuroticism	523,783 European ancestry individuals	59,206 European ancestry individuals	17q21.31	NR	PLEKHM1 - LRRC37A4P	ENSG00000277111	ENSG00000282331		1130	14862	rs113322852-A	rs113322852	0	113322852	regulatory_region_variant	1	0.190285	3e-19	18.5229		0.0210219	[0.016-0.026] unit increase	NR [NR]	N	Psychological Traits
Derived_OCT_measures	INL_ELM_thickness_outer_subfield_left	rs62054372	17	43573419	rs62065453	2018-02-01	29255261	Luciano M	2017-12-18	Nat Genet	www.ncbi.nlm.nih.gov/pubmed/29255261	Association analysis in over 329,000 individuals identifies 116 independent variants influencing neuroticism.	Neuroticism	329,821 European ancestry individuals	122,867 European ancestry individuals	17q21.31	intergenic	PLEKHM1 - LRRC37A4P	ENSG00000277111	ENSG00000282331		5304	10688	rs62065453-T	rs62065453	0	62065453	intron_variant	1	0.21717	2e-24	23.699		10.227	z score increase	Illumina [18485882] (imputed)	N	Psychological Traits
Derived_OCT_measures	INL_ELM_thickness_outer_subfield_left	rs62054372	17	43573419	rs62065453	2019-01-22	29500382	Nagel M	2018-03-02	Nat Commun	www.ncbi.nlm.nih.gov/pubmed/29500382	Item-level analyses reveal genetic heterogeneity in neuroticism.	Feeling nervous	373,121 European ancestry individuals	NA	17q21.31	NR	PLEKHM1 - LRRC37A4P	ENSG00000277111	ENSG00000282331		5304	10688	rs62065453-T	rs62065453	0	62065453	intron_variant	1	0.217174	6e-15	14.2218		7.81	z score increase	NR [10847151] (imputed)	N	Psychological Traits
Derived_OCT_measures	INL_ELM_thickness_outer_subfield_left	rs62054372	17	43573419	rs62065453	2019-01-22	29500382	Nagel M	2018-03-02	Nat Commun	www.ncbi.nlm.nih.gov/pubmed/29500382	Item-level analyses reveal genetic heterogeneity in neuroticism.	Irritable mood	366,726 European ancestry individuals	NA	17q21.31	NR	PLEKHM1 - LRRC37A4P	ENSG00000277111	ENSG00000282331		5304	10688	rs62065453-T	rs62065453	0	62065453	intron_variant	1	0.217174	3e-12	11.5229		6.99	z score increase	NR [~ 10847151] (imputed)	N	Psychological Traits
Derived_OCT_measures	INL_ELM_thickness_outer_subfield_left	rs62054372	17	43688317	rs28768976	2018-02-01	29255261	Luciano M	2017-12-18	Nat Genet	www.ncbi.nlm.nih.gov/pubmed/29255261	Association analysis in over 329,000 individuals identifies 116 independent variants influencing neuroticism.	Neuroticism	329,821 European ancestry individuals	122,867 European ancestry individuals	17q21.31	intergenic	RPS26P8 - LINC02210	ENSG00000282238	ENSG00000204650		2033	9377	rs28768976-A	rs28768976	0	28768976	intergenic_variant	1	0.77211	1e-25	25		10.453	z score decrease	Illumina [18485882] (imputed)	N	Psychological Traits
Derived_OCT_measures	INL_ELM_thickness_outer_subfield_left	rs62054372	17	43731719	rs241036	2019-01-22	29500382	Nagel M	2018-03-02	Nat Commun	www.ncbi.nlm.nih.gov/pubmed/29500382	Item-level analyses reveal genetic heterogeneity in neuroticism.	Experiencing mood swings	373,733 European ancestry individuals	NA	17q21.31	NR	LINC02210, LINC02210, LINC02210-CRHR1, LINC02210-CRHR1			ENSG00000282171, ENSG00000204650, ENSG00000282456, ENSG00000263715	NA	NA	rs241036-A	rs241036	0	241036	non_coding_transcript_exon_variant	0	0.217056	8e-20	19.0969		9.11	z score decrease	NR [10847151] (imputed)	N	Psychological Traits
Derived_OCT_measures	INL_ELM_thickness_outer_subfield_left	rs62054372	17	43744203	rs62053943	2019-05-02	30867560	Hill WD	2019-03-13	Mol Psychiatry	www.ncbi.nlm.nih.gov/pubmed/30867560	Genetic contributions to two special factors of neuroticism are associated with affluence, higher intelligence, better health, and longer life.	General factor of neuroticism	270,059 British ancestry individuals	NA	17q21.31	RP11-105N13.4	LINC02210-CRHR1, LINC02210-CRHR1			ENSG00000282456, ENSG00000263715	NA	NA	rs62053943-C	rs62053943	0	62053943	intron_variant	0	NR	4e-14	13.3979		0.012948	[0.0096-0.0163] unit increase	Affymetrix [18485882] (imputed)	N	Psychological Traits
Derived_OCT_measures	INL_ELM_thickness_outer_subfield_left	rs62054372	17	43758787	rs62055701	2019-01-22	29500382	Nagel M	2018-03-02	Nat Commun	www.ncbi.nlm.nih.gov/pubmed/29500382	Item-level analyses reveal genetic heterogeneity in neuroticism.	Irritable mood	366,726 European ancestry individuals	NA	17q21.31	NR	LINC02210-CRHR1, LINC02210-CRHR1			ENSG00000282456, ENSG00000263715	NA	NA	rs62055701-A	rs62055701	0	62055701	intron_variant	0	0.214491	6e-13	12.2218		7.19	z score increase	NR [~ 10847151] (imputed)	N	Psychological Traits
Derived_OCT_measures	INL_ELM_thickness_outer_subfield_left	rs62054372	17	43776741	rs76761706	2019-01-22	29500382	Nagel M	2018-03-02	Nat Commun	www.ncbi.nlm.nih.gov/pubmed/29500382	Item-level analyses reveal genetic heterogeneity in neuroticism.	Neurociticism	380,506 European ancestry individuals	NA	17q21.31	NR	LINC02210-CRHR1, LINC02210-CRHR1			ENSG00000282456, ENSG00000263715	NA	NA	rs76761706-T	rs76761706	0	76761706	intron_variant	0	0.215553	7e-32	31.1549		11.76	z score decrease	NR [10847151] (imputed)	N	Psychological Traits
Derived_OCT_measures	INL_ELM_thickness_outer_subfield_left	rs62054372	17	43776742	rs80143279	2020-07-07	31972866	Nagel M	2020-01-23	Acta Psychiatr Scand	www.ncbi.nlm.nih.gov/pubmed/31972866	Genome-wide association study of the sensitivity to environmental stress and adversity (SESA) neuroticism cluster.	Sensitivity to environmental stress and adversity	351,827 European ancestry individuals	NA	17q21.31	NR	LINC02210-CRHR1, LINC02210-CRHR1			ENSG00000282456, ENSG00000263715	NA	NA	rs80143279-C	rs80143279	0	80143279	intron_variant	0	NR	8e-22	21.0969		0.02682	NR unit increase	NR [7259579]	N	Psychological Traits
Derived_OCT_measures	INL_ELM_thickness_outer_subfield_left	rs62054372	17	43778680	rs17688916	2019-01-22	29500382	Nagel M	2018-03-02	Nat Commun	www.ncbi.nlm.nih.gov/pubmed/29500382	Item-level analyses reveal genetic heterogeneity in neuroticism.	Feeling worry	372,869 European ancestry individuals	NA	17q21.31	SPATA32	LINC02210-CRHR1, LINC02210-CRHR1			ENSG00000282456, ENSG00000263715	NA	NA	rs17688916-A	rs17688916	0	17688916	intron_variant	0	0.196725	3e-11	10.5229		6.653	unit increase	NR [10847151] (imputed)	N	Psychological Traits
Derived_OCT_measures	INL_ELM_thickness_outer_subfield_left	rs62054372	17	43810873	rs75022332	2019-01-22	29500382	Nagel M	2018-03-02	Nat Commun	www.ncbi.nlm.nih.gov/pubmed/29500382	Item-level analyses reveal genetic heterogeneity in neuroticism.	Worry too long after an embarrassing experience	367,725 European ancestry individuals	NA	17q21.31	ACBD4	LINC02210-CRHR1, LINC02210-CRHR1			ENSG00000282456, ENSG00000263715	NA	NA	rs75022332-A	rs75022332	0	75022332	non_coding_transcript_exon_variant	0	0.213608	2e-08	7.69897		5.62	z score decrease	NR [10847151] (imputed)	N	Psychological Traits
Derived_OCT_measures	INL_ELM_thickness_outer_subfield_left	rs62054372	17	43810896	rs77804065	2018-02-01	29255261	Luciano M	2017-12-18	Nat Genet	www.ncbi.nlm.nih.gov/pubmed/29255261	Association analysis in over 329,000 individuals identifies 116 independent variants influencing neuroticism.	Neuroticism	329,821 European ancestry individuals	122,867 European ancestry individuals	17q21.31	ARHGAP27, CRHR1, KANSL1, MAPT, PLEKHM1, SPPL2C, STH	LINC02210-CRHR1, LINC02210-CRHR1			ENSG00000282456, ENSG00000263715	NA	NA	rs77804065-T	rs77804065	0	77804065	splice_region_variant	0	0.21716	8e-26	25.0969		10.503	z score increase	Illumina [18485882] (imputed)	N	Psychological Traits
Derived_OCT_measures	INL_ELM_thickness_outer_subfield_left	rs62054372	17	43810896	rs77804065	2019-01-22	29500382	Nagel M	2018-03-02	Nat Commun	www.ncbi.nlm.nih.gov/pubmed/29500382	Item-level analyses reveal genetic heterogeneity in neuroticism.	Feeling guilty	373,380 European ancestry individuals	NA	17q21.31	ACBD4	LINC02210-CRHR1, LINC02210-CRHR1			ENSG00000282456, ENSG00000263715	NA	NA	rs77804065-T	rs77804065	0	77804065	splice_region_variant	0	0.217158	6e-10	9.22185		6.18	z score increase	NR [10847151] (imputed)	N	Psychological Traits
Derived_OCT_measures	INL_ELM_thickness_outer_subfield_left	rs62054372	17	43810896	rs77804065	2018-10-31	29942085	Nagel M	2018-06-25	Nat Genet	www.ncbi.nlm.nih.gov/pubmed/29942085	Meta-analysis of genome-wide association studies for neuroticism in 449,484 individuals identifies novel genetic loci and pathways.	Neuroticism	449,484 European ancestry individuals	NA	17q21.31	NR	LINC02210-CRHR1, LINC02210-CRHR1			ENSG00000282456, ENSG00000263715	NA	NA	rs77804065-T	rs77804065	0	77804065	splice_region_variant	0	NR	1e-31	31		11.693	z score increase	Affymetrix [10847151] (imputed)	N	Psychological Traits
Derived_OCT_measures	INL_ELM_thickness_outer_subfield_left	rs62054372	17	43824360	rs7207400	2018-10-31	29942085	Nagel M	2018-06-25	Nat Genet	www.ncbi.nlm.nih.gov/pubmed/29942085	Meta-analysis of genome-wide association studies for neuroticism in 449,484 individuals identifies novel genetic loci and pathways.	Worry	348,219 European ancestry individuals	NA	17q21.31	NR	LINC02210-CRHR1, LINC02210-CRHR1			ENSG00000282456, ENSG00000263715	NA	NA	rs7207400-C	rs7207400	0	7207400	intron_variant	0	NR	2e-15	14.699		0.02119	[0.016-0.026] unit increase	Affymetrix [10847151] (imputed)	N	Psychological Traits
Derived_OCT_measures	INL_ELM_thickness_outer_subfield_left	rs62054372	17	43836953	rs56214516	2019-01-22	29500382	Nagel M	2018-03-02	Nat Commun	www.ncbi.nlm.nih.gov/pubmed/29500382	Item-level analyses reveal genetic heterogeneity in neuroticism.	Feeling fed-up	374,971 European ancestry individuals	NA	17q21.31	NR	LINC02210-CRHR1, LINC02210-CRHR1			ENSG00000282456, ENSG00000263715	NA	NA	rs56214516-A	rs56214516	0	56214516	intron_variant	0	0.189219	1e-16	16		8.27	z score decrease	NR [10847151] (imputed)	N	Psychological Traits
Derived_OCT_measures	INL_ELM_thickness_outer_subfield_left	rs62054372	17	43844560	rs55657917	2019-01-22	29500382	Nagel M	2018-03-02	Nat Commun	www.ncbi.nlm.nih.gov/pubmed/29500382	Item-level analyses reveal genetic heterogeneity in neuroticism.	Feeling hurt	372,047 European ancestry individuals	NA	17q21.31	HOXB2	LINC02210-CRHR1, LINC02210-CRHR1			ENSG00000282456, ENSG00000263715	NA	NA	rs55657917-T	rs55657917	0	55657917	intron_variant	0	0.213403	7e-29	28.1549		11.16	z score decrease	NR [10847151] (imputed)	N	Psychological Traits
Derived_OCT_measures	INL_ELM_thickness_outer_subfield_left	rs62054372	17	43844560	rs55657917	2019-01-22	29500382	Nagel M	2018-03-02	Nat Commun	www.ncbi.nlm.nih.gov/pubmed/29500382	Item-level analyses reveal genetic heterogeneity in neuroticism.	Experiencing mood swings	373,733 European ancestry individuals	NA	17q21.31	HOXB2	LINC02210-CRHR1, LINC02210-CRHR1			ENSG00000282456, ENSG00000263715	NA	NA	rs55657917-T	rs55657917	0	55657917	intron_variant	0	0.213403	3e-20	19.5229		9.23	z score decrease	NR [10847151] (imputed)	N	Psychological Traits
Derived_OCT_measures	INL_ELM_thickness_outer_subfield_left	rs62054372	17	43848750	rs62055935	2019-01-22	29500382	Nagel M	2018-03-02	Nat Commun	www.ncbi.nlm.nih.gov/pubmed/29500382	Item-level analyses reveal genetic heterogeneity in neuroticism.	Feeling nervous	373,121 European ancestry individuals	NA	17q21.31	NR	LINC02210-CRHR1, LINC02210-CRHR1			ENSG00000282456, ENSG00000263715	NA	NA	rs62055935-T	rs62055935	0	62055935	intron_variant	0	0.214475	2e-15	14.699		7.97	z score decrease	NR [10847151] (imputed)	N	Psychological Traits
Derived_OCT_measures	INL_ELM_thickness_outer_subfield_left	rs34186148	17	43851498	rs35909029	2018-10-31	29942085	Nagel M	2018-06-25	Nat Genet	www.ncbi.nlm.nih.gov/pubmed/29942085	Meta-analysis of genome-wide association studies for neuroticism in 449,484 individuals identifies novel genetic loci and pathways.	Neuroticism	449,484 European ancestry individuals	NA	17q21.31	NR	LINC02210-CRHR1, LINC02210-CRHR1			ENSG00000282456, ENSG00000263715	NA	NA	rs35909029-T	rs35909029	0	35909029	intron_variant	0	NR	2e-10	9.69897		6.385	z score increase	Affymetrix [10847151] (imputed)	N	Psychological Traits
Derived_OCT_measures	INL_ELM_thickness_outer_subfield_left	rs4076453	17	43854502	rs12938031	2018-10-31	29942085	Nagel M	2018-06-25	Nat Genet	www.ncbi.nlm.nih.gov/pubmed/29942085	Meta-analysis of genome-wide association studies for neuroticism in 449,484 individuals identifies novel genetic loci and pathways.	Worry	348,219 European ancestry individuals	NA	17q21.31	NR	LINC02210-CRHR1, LINC02210-CRHR1			ENSG00000282456, ENSG00000263715	NA	NA	rs12938031-G	rs12938031	0	12938031	intron_variant	0	NR	3e-10	9.52288		0.0153	[0.011-0.02] unit increase	Affymetrix [10847151] (imputed)	N	Psychological Traits
Derived_OCT_measures	INL_ELM_thickness_outer_subfield_left	rs4076453	17	43854502	rs12938031	2019-05-02	30867560	Hill WD	2019-03-13	Mol Psychiatry	www.ncbi.nlm.nih.gov/pubmed/30867560	Genetic contributions to two special factors of neuroticism are associated with affluence, higher intelligence, better health, and longer life.	General factor of neuroticism	270,059 British ancestry individuals	NA	17q21.31	RP11-105N13.4	LINC02210-CRHR1, LINC02210-CRHR1			ENSG00000282456, ENSG00000263715	NA	NA	rs12938031-A	rs12938031	0	12938031	intron_variant	0	NR	2e-12	11.699		0.012214	[0.0088-0.0156] unit increase	Affymetrix [18485882] (imputed)	N	Psychological Traits
Derived_OCT_measures	INL_ELM_thickness_outer_subfield_left	rs34186148	17	43854655	rs34186148	2018-10-31	29942085	Nagel M	2018-06-25	Nat Genet	www.ncbi.nlm.nih.gov/pubmed/29942085	Meta-analysis of genome-wide association studies for neuroticism in 449,484 individuals identifies novel genetic loci and pathways.	Neuroticism	449,484 European ancestry individuals	NA	17q21.31	NR	LINC02210-CRHR1, LINC02210-CRHR1			ENSG00000282456, ENSG00000263715	NA	NA	rs34186148-C	rs34186148	0	34186148	intron_variant	0	NR	4e-15	14.3979		7.869	z score increase	Affymetrix [10847151] (imputed)	N	Psychological Traits
Derived_OCT_measures	INL_ELM_thickness_outer_subfield_left	rs4076453	17	43855603	rs4076453	2018-10-31	29942085	Nagel M	2018-06-25	Nat Genet	www.ncbi.nlm.nih.gov/pubmed/29942085	Meta-analysis of genome-wide association studies for neuroticism in 449,484 individuals identifies novel genetic loci and pathways.	Neuroticism	449,484 European ancestry individuals	NA	17q21.31	NR	LINC02210-CRHR1, LINC02210-CRHR1			ENSG00000282456, ENSG00000263715	NA	NA	rs4076453-A	rs4076453	0	4076453	intron_variant	0	NR	3e-16	15.5229		8.161	z score increase	Affymetrix [10847151] (imputed)	N	Psychological Traits
Derived_OCT_measures	INL_ELM_thickness_outer_subfield_left	rs34186148	17	43856458	rs35076622	2019-05-02	30867560	Hill WD	2019-03-13	Mol Psychiatry	www.ncbi.nlm.nih.gov/pubmed/30867560	Genetic contributions to two special factors of neuroticism are associated with affluence, higher intelligence, better health, and longer life.	General factor of neuroticism	270,059 British ancestry individuals	NA	17q21.31	RP11-105N13.4	LINC02210-CRHR1, LINC02210-CRHR1			ENSG00000282456, ENSG00000263715	NA	NA	rs35076622-G	rs35076622	0	35076622	intron_variant	0	NR	1e-09	9		0.010583	[0.0072-0.014] unit increase	Affymetrix [18485882] (imputed)	N	Psychological Traits
Derived_OCT_measures	INL_ELM_thickness_outer_subfield_left	rs62054372	17	43857989	rs111433752	2016-12-13	27067015	Smith DJ	2016-04-12	Mol Psychiatry	www.ncbi.nlm.nih.gov/pubmed/27067015	Genome-wide analysis of over 106‚Äö√Ñ√¢000 individuals identifies 9 neuroticism-associated loci.	Neuroticism	91,370 European ancestry individuals, 15,346 individuals	NA	17q21.31	Intergenic	LINC02210-CRHR1, LINC02210-CRHR1			ENSG00000282456, ENSG00000263715	NA	NA	rs111433752-T	rs111433752	0	111433752	intron_variant	0	0.79	9e-12	11.0458		0.12	[0.085-0.155] unit decrease	Affymetrix [7207648] (imputed)	N	Psychological Traits
Derived_OCT_measures	INL_ELM_thickness_outer_subfield_left	rs242940	17	43871147	rs12944712	2019-03-18	30643256	Baselmans BML	2019-01-14	Nat Genet	www.ncbi.nlm.nih.gov/pubmed/30643256	Multivariate genome-wide analyses of the well-being spectrum.	Neuroticism	523,783 European ancestry individuals	59,206 European ancestry individuals	17q21.31	NR	LINC02210-CRHR1, LINC02210-CRHR1, CRHR1, CRHR1			ENSG00000282456, ENSG00000263715, ENSG00000276191, ENSG00000120088	NA	NA	rs12944712-A	rs12944712	0	12944712	intron_variant	0	0.465864	2e-09	8.69897		0.0118958	[0.008-0.0158] unit increase	NR [NR]	N	Psychological Traits
Derived_OCT_measures	INL_ELM_thickness_outer_subfield_left	rs242940	17	43880047	rs110402	2019-05-02	30867560	Hill WD	2019-03-13	Mol Psychiatry	www.ncbi.nlm.nih.gov/pubmed/30867560	Genetic contributions to two special factors of neuroticism are associated with affluence, higher intelligence, better health, and longer life.	General factor of neuroticism	270,059 British ancestry individuals	NA	17q21.31	RP11-105N13.4	CRHR1, CRHR1, MAPT-AS1, MAPT-AS1, LINC02210-CRHR1, LINC02210-CRHR1			ENSG00000276191, ENSG00000120088, ENSG00000264589, ENSG00000281578, ENSG00000282456, ENSG00000263715	NA	NA	rs110402-G	rs110402	0	110402	intron_variant	0	NR	5e-08	7.30103		0.0095317	[0.0061-0.013] unit decrease	Affymetrix [18485882] (imputed)	N	Psychological Traits
Derived_OCT_measures	INL_ELM_thickness_outer_subfield_left	rs62054372	17	43903842	rs62057151	2019-01-22	29500382	Nagel M	2018-03-02	Nat Commun	www.ncbi.nlm.nih.gov/pubmed/29500382	Item-level analyses reveal genetic heterogeneity in neuroticism.	Feeling worry	372,869 European ancestry individuals	NA	17q21.31	NR	MAPT-AS1, MAPT-AS1, CRHR1, CRHR1, LINC02210-CRHR1, LINC02210-CRHR1			ENSG00000264589, ENSG00000281578, ENSG00000276191, ENSG00000120088, ENSG00000282456, ENSG00000263715	NA	NA	rs62057151-T	rs62057151	0	62057151	non_coding_transcript_exon_variant	0	0.223812	1e-09	9		6.049	unit increase	NR [10847151] (imputed)	N	Psychological Traits
Derived_OCT_measures	INL_ELM_thickness_outer_subfield_left	rs242940	17	43911716	rs242949	2018-10-31	29942085	Nagel M	2018-06-25	Nat Genet	www.ncbi.nlm.nih.gov/pubmed/29942085	Meta-analysis of genome-wide association studies for neuroticism in 449,484 individuals identifies novel genetic loci and pathways.	Neuroticism	449,484 European ancestry individuals	NA	17q21.31	NR	CRHR1, CRHR1, MAPT-AS1, MAPT-AS1, LINC02210-CRHR1, LINC02210-CRHR1			ENSG00000276191, ENSG00000120088, ENSG00000264589, ENSG00000281578, ENSG00000282456, ENSG00000263715	NA	NA	rs242949-T	rs242949	0	242949	intron_variant	0	NR	2e-08	7.69897		5.621	z score decrease	Affymetrix [10847151] (imputed)	N	Psychological Traits
Derived_OCT_measures	INL_ELM_thickness_outer_subfield_left	rs62054372	17	43915497	rs62054807	2019-05-02	30867560	Hill WD	2019-03-13	Mol Psychiatry	www.ncbi.nlm.nih.gov/pubmed/30867560	Genetic contributions to two special factors of neuroticism are associated with affluence, higher intelligence, better health, and longer life.	General factor of neuroticism	270,059 British ancestry individuals	NA	17q21.31	CRHR1	MAPT-AS1, MAPT-AS1			ENSG00000264589, ENSG00000281578	NA	NA	rs62054807-C	rs62054807	0	62054807	intron_variant	0	NR	2e-16	15.699		0.014157	[0.011-0.018] unit increase	Affymetrix [18485882] (imputed)	N	Psychological Traits
Derived_OCT_measures	INL_ELM_thickness_outer_subfield_left	rs62054372	17	43919105	rs2106785	2019-01-22	29500382	Nagel M	2018-03-02	Nat Commun	www.ncbi.nlm.nih.gov/pubmed/29500382	Item-level analyses reveal genetic heterogeneity in neuroticism.	Irritable mood	366,726 European ancestry individuals	NA	17q21.31	ACBD4	MAPT-AS1, MAPT-AS1			ENSG00000264589, ENSG00000281578	NA	NA	rs2106785-T	rs2106785	0	2106785	non_coding_transcript_exon_variant	0	0.213768	3e-13	12.5229		7.29	z score increase	NR [~ 10847151] (imputed)	N	Psychological Traits
Derived_OCT_measures	INL_ELM_thickness_outer_subfield_left	rs62054372	17	43953719	rs2214258	2018-02-01	29255261	Luciano M	2017-12-18	Nat Genet	www.ncbi.nlm.nih.gov/pubmed/29255261	Association analysis in over 329,000 individuals identifies 116 independent variants influencing neuroticism.	Neuroticism	329,821 European ancestry individuals	122,867 European ancestry individuals	17q21.31	intergenic	MAPT-AS1, MAPT-AS1			ENSG00000264589, ENSG00000281578	NA	NA	rs2214258-C	rs2214258	0	2214258	intron_variant	0	0.21533	2e-25	24.699		10.415	z score increase	Illumina [18485882] (imputed)	N	Psychological Traits
Derived_OCT_measures	INL_ELM_thickness_outer_subfield_left	rs62054372	17	43964539	rs62055544	2019-01-22	29500382	Nagel M	2018-03-02	Nat Commun	www.ncbi.nlm.nih.gov/pubmed/29500382	Item-level analyses reveal genetic heterogeneity in neuroticism.	Feeling fed-up	374,971 European ancestry individuals	NA	17q21.31	NR	MAPT-AS1, MAPT-AS1			ENSG00000264589, ENSG00000281578	NA	NA	rs62055544-A	rs62055544	0	62055544	intron_variant	0	0.216596	5e-16	15.301		8.1	z score decrease	NR [10847151] (imputed)	N	Psychological Traits
Derived_OCT_measures	INL_ELM_thickness_outer_subfield_left	rs9898399	17	43978988	rs1560312	2018-10-31	29942085	Nagel M	2018-06-25	Nat Genet	www.ncbi.nlm.nih.gov/pubmed/29942085	Meta-analysis of genome-wide association studies for neuroticism in 449,484 individuals identifies novel genetic loci and pathways.	Neuroticism	449,484 European ancestry individuals	NA	17q21.31	NR	MAPT, MAPT, MAPT			ENSG00000277956, ENSG00000276155, ENSG00000186868	NA	NA	rs1560312-A	rs1560312	0	1560312	intron_variant	0	NR	5e-21	20.301		9.409	z score decrease	Affymetrix [10847151] (imputed)	N	Psychological Traits
Derived_OCT_measures	INL_ELM_thickness_outer_subfield_left	rs9898399	17	43992943	rs9899833	2019-05-02	30867560	Hill WD	2019-03-13	Mol Psychiatry	www.ncbi.nlm.nih.gov/pubmed/30867560	Genetic contributions to two special factors of neuroticism are associated with affluence, higher intelligence, better health, and longer life.	General factor of neuroticism	270,059 British ancestry individuals	NA	17q21.31	MAPT	MAPT, MAPT, MAPT			ENSG00000277956, ENSG00000276155, ENSG00000186868	NA	NA	rs9899833-G	rs9899833	0	9899833	intron_variant	0	NR	5e-15	14.301		0.013529	[0.01-0.017] unit increase	Affymetrix [18485882] (imputed)	N	Psychological Traits
Derived_OCT_measures	INL_ELM_thickness_outer_subfield_left	rs62054372	17	44013475	rs79857651	2019-01-22	29500382	Nagel M	2018-03-02	Nat Commun	www.ncbi.nlm.nih.gov/pubmed/29500382	Item-level analyses reveal genetic heterogeneity in neuroticism.	Experiencing mood swings	373,733 European ancestry individuals	NA	17q21.31	NR	MAPT, MAPT, MAPT			ENSG00000277956, ENSG00000276155, ENSG00000186868	NA	NA	rs79857651-A	rs79857651	0	79857651	intron_variant	0	0.215594	9e-20	19.0458		9.1	z score increase	NR [10847151] (imputed)	N	Psychological Traits
Derived_OCT_measures	INL_ELM_thickness_outer_subfield_left	rs62054372	17	44018399	rs62061733	2019-01-22	29500382	Nagel M	2018-03-02	Nat Commun	www.ncbi.nlm.nih.gov/pubmed/29500382	Item-level analyses reveal genetic heterogeneity in neuroticism.	Feeling hurt	372,047 European ancestry individuals	NA	17q21.31	NR	MAPT, MAPT, MAPT			ENSG00000277956, ENSG00000276155, ENSG00000186868	NA	NA	rs62061733-A	rs62061733	0	62061733	intron_variant	0	0.22111	2e-28	27.699		11.07	z score decrease	NR [10847151] (imputed)	N	Psychological Traits
Derived_OCT_measures	INL_ELM_thickness_outer_subfield_left	rs62054372	17	44037491	rs17650842	2019-01-22	29500382	Nagel M	2018-03-02	Nat Commun	www.ncbi.nlm.nih.gov/pubmed/29500382	Item-level analyses reveal genetic heterogeneity in neuroticism.	Irritable mood	366,726 European ancestry individuals	NA	17q21.31	NR	MAPT, MAPT, MAPT			ENSG00000277956, ENSG00000276155, ENSG00000186868	NA	NA	rs17650842-A	rs17650842	0	17650842	intron_variant	0	0.21663	2e-12	11.699		7.01	z score decrease	NR [~ 10847151] (imputed)	N	Psychological Traits
Derived_OCT_measures	INL_ELM_thickness_outer_subfield_left	rs62054372	17	44041107	rs56280951	2019-01-22	29500382	Nagel M	2018-03-02	Nat Commun	www.ncbi.nlm.nih.gov/pubmed/29500382	Item-level analyses reveal genetic heterogeneity in neuroticism.	Feeling miserable	376,097 European ancestry individuals	NA	17q21.31	ACBD4	MAPT, MAPT, MAPT			ENSG00000277956, ENSG00000276155, ENSG00000186868	NA	NA	rs56280951-A	rs56280951	0	56280951	intron_variant	0	0.21432	8e-13	12.0969		7.17	z score increase	NR [10847151] (imputed)	N	Psychological Traits
Derived_OCT_measures	INL_ELM_thickness_outer_subfield_left	rs2435201	17	44071851	rs2435200	2019-05-02	30867560	Hill WD	2019-03-13	Mol Psychiatry	www.ncbi.nlm.nih.gov/pubmed/30867560	Genetic contributions to two special factors of neuroticism are associated with affluence, higher intelligence, better health, and longer life.	General factor of neuroticism	270,059 British ancestry individuals	NA	17q21.31	MAPT	MAPT, MAPT, MAPT			ENSG00000277956, ENSG00000276155, ENSG00000186868	NA	NA	rs2435200-G	rs2435200	0	2435200	intron_variant	0	NR	3e-09	8.52288		0.010362	[0.007-0.0138] unit increase	Affymetrix [18485882] (imputed)	N	Psychological Traits
Derived_OCT_measures	INL_ELM_thickness_outer_subfield_left	rs2435201	17	44078982	rs2435201	2018-10-31	29942085	Nagel M	2018-06-25	Nat Genet	www.ncbi.nlm.nih.gov/pubmed/29942085	Meta-analysis of genome-wide association studies for neuroticism in 449,484 individuals identifies novel genetic loci and pathways.	Neuroticism	449,484 European ancestry individuals	NA	17q21.31	NR	MAPT, MAPT, MAPT			ENSG00000277956, ENSG00000276155, ENSG00000186868	NA	NA	rs2435201-A	rs2435201	0	2435201	intron_variant	0	NR	4e-12	11.3979		6.944	z score decrease	Affymetrix [10847151] (imputed)	N	Psychological Traits
Derived_OCT_measures	INL_ELM_thickness_outer_subfield_left	rs2732677	17	44083948	rs8067056	2018-10-31	29942085	Nagel M	2018-06-25	Nat Genet	www.ncbi.nlm.nih.gov/pubmed/29942085	Meta-analysis of genome-wide association studies for neuroticism in 449,484 individuals identifies novel genetic loci and pathways.	Neuroticism	449,484 European ancestry individuals	NA	17q21.31	NR	MAPT, MAPT, MAPT			ENSG00000277956, ENSG00000276155, ENSG00000186868	NA	NA	rs8067056-T	rs8067056	0	8067056	intron_variant	0	NR	1e-20	20		9.322	z score decrease	Affymetrix [10847151] (imputed)	N	Psychological Traits
Derived_OCT_measures	INL_ELM_thickness_outer_subfield_left	rs2732677	17	44083948	rs8067056	2018-10-31	29942085	Nagel M	2018-06-25	Nat Genet	www.ncbi.nlm.nih.gov/pubmed/29942085	Meta-analysis of genome-wide association studies for neuroticism in 449,484 individuals identifies novel genetic loci and pathways.	Worry	348,219 European ancestry individuals	NA	17q21.31	NR	MAPT, MAPT, MAPT			ENSG00000277956, ENSG00000276155, ENSG00000186868	NA	NA	rs8067056-C	rs8067056	0	8067056	intron_variant	0	NR	4e-10	9.39794		0.01542	[0.011-0.02] unit increase	Affymetrix [10847151] (imputed)	N	Psychological Traits
Derived_OCT_measures	INL_ELM_thickness_outer_subfield_left	rs2732677	17	44083948	rs8067056	2019-05-02	30867560	Hill WD	2019-03-13	Mol Psychiatry	www.ncbi.nlm.nih.gov/pubmed/30867560	Genetic contributions to two special factors of neuroticism are associated with affluence, higher intelligence, better health, and longer life.	General factor of neuroticism	270,059 British ancestry individuals	NA	17q21.31	MAPT	MAPT, MAPT, MAPT			ENSG00000277956, ENSG00000276155, ENSG00000186868	NA	NA	rs8067056-T	rs8067056	0	8067056	intron_variant	0	NR	1e-12	12		0.012341	[0.0089-0.0157] unit increase	Affymetrix [18485882] (imputed)	N	Psychological Traits
Derived_OCT_measures	INL_ELM_thickness_outer_subfield_left	rs62054372	17	44096553	rs62062288	2019-03-18	30643258	Karlsson Linner R	2019-01-14	Nat Genet	www.ncbi.nlm.nih.gov/pubmed/30643258	Genome-wide association analyses of risk tolerance and risky behaviors in over 1 million individuals identify hundreds of loci and shared genetic influences.	Automobile speeding propensity	404,291 European ancestry individuals	NA	17q21.31	KANSL1	MAPT, MAPT, MAPT			ENSG00000277956, ENSG00000276155, ENSG00000186868	NA	NA	rs62062288-A	rs62062288	0	62062288	intron_variant	0	0.2196	1e-12	12		0.0193522	[0.014-0.025] unit decrease	Affymetrix [11514463] (imputed)	N	Psychological Traits
Derived_OCT_measures	INL_ELM_thickness_outer_subfield_left	rs62054372	17	44096553	rs62062288	2019-03-18	30643258	Karlsson Linner R	2019-01-14	Nat Genet	www.ncbi.nlm.nih.gov/pubmed/30643258	Genome-wide association analyses of risk tolerance and risky behaviors in over 1 million individuals identify hundreds of loci and shared genetic influences.	Risk-taking tendency (4-domain principal component model)	315,894 European ancestry individuals	NA	17q21.31	KANSL1	MAPT, MAPT, MAPT			ENSG00000277956, ENSG00000276155, ENSG00000186868	NA	NA	rs62062288-A	rs62062288	0	62062288	intron_variant	0	0.2207	1e-29	29		0.0351709	[0.029-0.041] unit decrease	Affymetrix [~ 11515000] (imputed)	N	Psychological Traits
Derived_OCT_measures	INL_ELM_thickness_outer_subfield_left	rs62054372	17	44096553	rs62062288	2019-01-22	29500382	Nagel M	2018-03-02	Nat Commun	www.ncbi.nlm.nih.gov/pubmed/29500382	Item-level analyses reveal genetic heterogeneity in neuroticism.	Feeling worry	372,869 European ancestry individuals	NA	17q21.31	NR	MAPT, MAPT, MAPT			ENSG00000277956, ENSG00000276155, ENSG00000186868	NA	NA	rs62062288-A	rs62062288	0	62062288	intron_variant	0	0.211505	1e-09	9		6.079	unit increase	NR [10847151] (imputed)	N	Psychological Traits
Derived_OCT_measures	INL_ELM_thickness_outer_subfield_left	rs62054372	17	44096553	rs62062288	2019-01-22	29500382	Nagel M	2018-03-02	Nat Commun	www.ncbi.nlm.nih.gov/pubmed/29500382	Item-level analyses reveal genetic heterogeneity in neuroticism.	Feeling guilty	373,380 European ancestry individuals	NA	17q21.31	NR	MAPT, MAPT, MAPT			ENSG00000277956, ENSG00000276155, ENSG00000186868	NA	NA	rs62062288-A	rs62062288	0	62062288	intron_variant	0	0.211505	7e-10	9.1549		6.17	z score increase	NR [10847151] (imputed)	N	Psychological Traits
Derived_OCT_measures	INL_ELM_thickness_outer_subfield_left	rs62054372	17	44096553	rs62062288	2019-01-22	29500382	Nagel M	2018-03-02	Nat Commun	www.ncbi.nlm.nih.gov/pubmed/29500382	Item-level analyses reveal genetic heterogeneity in neuroticism.	Worry too long after an embarrassing experience	367,725 European ancestry individuals	NA	17q21.31	NR	MAPT, MAPT, MAPT			ENSG00000277956, ENSG00000276155, ENSG00000186868	NA	NA	rs62062288-A	rs62062288	0	62062288	intron_variant	0	0.211505	4e-08	7.39794		5.5	z score increase	NR [10847151] (imputed)	N	Psychological Traits
Derived_OCT_measures	INL_ELM_thickness_outer_subfield_left	rs62054372	17	44096553	rs62062288	2019-01-22	29500382	Nagel M	2018-03-02	Nat Commun	www.ncbi.nlm.nih.gov/pubmed/29500382	Item-level analyses reveal genetic heterogeneity in neuroticism.	Neurociticism	380,506 European ancestry individuals	NA	17q21.31	STH	MAPT, MAPT, MAPT			ENSG00000277956, ENSG00000276155, ENSG00000186868	NA	NA	rs62062288-A	rs62062288	0	62062288	intron_variant	0	0.211505	6e-32	31.2218		11.77	z score increase	NR [10847151] (imputed)	N	Psychological Traits
Derived_OCT_measures	INL_ELM_thickness_outer_subfield_left	rs62054372	17	44096553	rs62062288	2020-05-29	32231276	Cai N	2020-03-30	Nat Genet	www.ncbi.nlm.nih.gov/pubmed/32231276	Minimal phenotyping yields genome-wide association signals of low specificity for major depression.	Neuroticism	274,107 British ancestry individuals	NA	17q21.31	NR	MAPT, MAPT, MAPT			ENSG00000277956, ENSG00000276155, ENSG00000186868	NA	NA	rs62062288-A	rs62062288	0	62062288	intron_variant	0	0.2181	7e-22	21.1549		0.01863	[0.015-0.022] unit increase	NR [8968716] (imputed)	N	Psychological Traits
Derived_OCT_measures	INL_ELM_thickness_outer_subfield_left	rs62054372	17	44098967	rs17652520	2018-02-01	29255261	Luciano M	2017-12-18	Nat Genet	www.ncbi.nlm.nih.gov/pubmed/29255261	Association analysis in over 329,000 individuals identifies 116 independent variants influencing neuroticism.	Neuroticism	329,821 European ancestry individuals	122,867 European ancestry individuals	17q21.31	intergenic	MAPT, MAPT, MAPT			ENSG00000277956, ENSG00000276155, ENSG00000186868	NA	NA	rs17652520-A	rs17652520	0	17652520	intron_variant	0	0.2216	1e-25	25		10.472	z score increase	Illumina [18485882] (imputed)	N	Psychological Traits
Derived_OCT_measures	INL_ELM_thickness_outer_subfield_left	rs62054372	17	44098967	rs17652520	2019-02-08	30595370	Kichaev G	2018-12-27	Am J Hum Genet	www.ncbi.nlm.nih.gov/pubmed/30595370	Leveraging Polygenic Functional Enrichment to Improve GWAS Power.	Neuroticism	approximately 372,000 European ancestry individuals	NA	17q21.31		MAPT, MAPT, MAPT			ENSG00000277956, ENSG00000276155, ENSG00000186868	NA	NA	rs17652520-?	rs17652520	0	17652520	intron_variant	0	NR	2e-27	26.699		NA		NR [~ 8900000] (imputed)	N	Psychological Traits
Derived_OCT_measures	INL_ELM_thickness_outer_subfield_left	rs62054372	17	44126673	rs112333322	2019-01-22	29500382	Nagel M	2018-03-02	Nat Commun	www.ncbi.nlm.nih.gov/pubmed/29500382	Item-level analyses reveal genetic heterogeneity in neuroticism.	Experiencing mood swings	373,733 European ancestry individuals	NA	17q21.31	NR	KANSL1			ENSG00000120071	NA	NA	rs112333322-A	rs112333322	0	112333322	intron_variant	0	0.214965	4e-19	18.3979		8.94	z score decrease	NR [10847151] (imputed)	N	Psychological Traits
Derived_OCT_measures	INL_ELM_thickness_outer_subfield_left	rs62054372	17	44126765	rs113434679	2019-05-02	30867560	Hill WD	2019-03-13	Mol Psychiatry	www.ncbi.nlm.nih.gov/pubmed/30867560	Genetic contributions to two special factors of neuroticism are associated with affluence, higher intelligence, better health, and longer life.	General factor of neuroticism	270,059 British ancestry individuals	NA	17q21.31	KANSL1	KANSL1			ENSG00000120071	NA	NA	rs113434679-C	rs113434679	0	113434679	non_coding_transcript_exon_variant	0	NR	3e-21	20.5229		0.016272	[0.013-0.02] unit increase	Affymetrix [18485882] (imputed)	N	Psychological Traits
Derived_OCT_measures	INL_ELM_thickness_outer_subfield_left	rs62054372	17	44142332	rs193236081	2017-03-17	27089181	Okbay A	2016-04-18	Nat Genet	www.ncbi.nlm.nih.gov/pubmed/27089181	Genetic variants associated with subjective well-being, depressive symptoms, and neuroticism identified through genome-wide analyses.	Neuroticism	170,911 European ancestry individuals	NA	17q21.31	NR	KANSL1			ENSG00000120071	NA	NA	rs193236081-T	rs193236081	1	77184207	intron_variant	0	0.774	6e-11	10.2218		0.0284134	[0.02-0.037] unit decrease	Affymetrix [up to 6544775] (imputed)	N	Psychological Traits
Derived_OCT_measures	INL_ELM_thickness_outer_subfield_left	rs62054372	17	44192568	rs4630591	2019-01-22	29500382	Nagel M	2018-03-02	Nat Commun	www.ncbi.nlm.nih.gov/pubmed/29500382	Item-level analyses reveal genetic heterogeneity in neuroticism.	Feeling fed-up	374,971 European ancestry individuals	NA	17q21.31	ACBD4	KANSL1			ENSG00000120071	NA	NA	rs4630591-T	rs4630591	0	4630591	intron_variant	0	0.198844	1e-17	17		8.54	z score increase	NR [10847151] (imputed)	N	Psychological Traits
Derived_OCT_measures	INL_ELM_thickness_outer_subfield_left	rs62054372	17	44192923	rs17577369	2019-01-22	29500382	Nagel M	2018-03-02	Nat Commun	www.ncbi.nlm.nih.gov/pubmed/29500382	Item-level analyses reveal genetic heterogeneity in neuroticism.	Feeling miserable	376,097 European ancestry individuals	NA	17q21.31	NR	KANSL1			ENSG00000120071	NA	NA	rs17577369-A	rs17577369	0	17577369	intron_variant	0	0.2157	4e-12	11.3979		6.96	z score decrease	NR [10847151] (imputed)	N	Psychological Traits
Derived_OCT_measures	INL_ELM_thickness_outer_subfield_left	rs62054372	17	44192957	rs17661015	2019-01-22	29500382	Nagel M	2018-03-02	Nat Commun	www.ncbi.nlm.nih.gov/pubmed/29500382	Item-level analyses reveal genetic heterogeneity in neuroticism.	Feeling hurt	372,047 European ancestry individuals	NA	17q21.31	NR	KANSL1			ENSG00000120071	NA	NA	rs17661015-T	rs17661015	0	17661015	intron_variant	0	0.215131	3e-28	27.5229		11.02	z score decrease	NR [10847151] (imputed)	N	Psychological Traits
Derived_OCT_measures	INL_ELM_thickness_outer_subfield_left	rs62054372	17	44192957	rs17661015	2019-01-22	29500382	Nagel M	2018-03-02	Nat Commun	www.ncbi.nlm.nih.gov/pubmed/29500382	Item-level analyses reveal genetic heterogeneity in neuroticism.	Irritable mood	366,726 European ancestry individuals	NA	17q21.31	NR	KANSL1			ENSG00000120071	NA	NA	rs17661015-T	rs17661015	0	17661015	intron_variant	0	0.215131	4e-12	11.3979		6.93	z score decrease	NR [~ 10847151] (imputed)	N	Psychological Traits
Derived_OCT_measures	INL_ELM_thickness_outer_subfield_left	rs62054372	17	44205690	rs4471723	2019-01-22	29500382	Nagel M	2018-03-02	Nat Commun	www.ncbi.nlm.nih.gov/pubmed/29500382	Item-level analyses reveal genetic heterogeneity in neuroticism.	Feeling guilty	373,380 European ancestry individuals	NA	17q21.31	NR	KANSL1			ENSG00000120071	NA	NA	rs4471723-T	rs4471723	0	4471723	intron_variant	0	0.219254	5e-09	8.30103		5.84	z score increase	NR [10847151] (imputed)	N	Psychological Traits
Derived_OCT_measures	INL_ELM_thickness_outer_subfield_left	rs62054372	17	44207932	rs79301522	2019-01-22	29500382	Nagel M	2018-03-02	Nat Commun	www.ncbi.nlm.nih.gov/pubmed/29500382	Item-level analyses reveal genetic heterogeneity in neuroticism.	Neurociticism	380,506 European ancestry individuals	NA	17q21.31	NR	KANSL1			ENSG00000120071	NA	NA	rs79301522-A	rs79301522	0	79301522	intron_variant	0	0.217029	1e-30	30		11.51	z score decrease	NR [10847151] (imputed)	N	Psychological Traits
Derived_OCT_measures	INL_ELM_thickness_outer_subfield_left	rs62054372	17	44221836	rs2696589	2018-02-01	29255261	Luciano M	2017-12-18	Nat Genet	www.ncbi.nlm.nih.gov/pubmed/29255261	Association analysis in over 329,000 individuals identifies 116 independent variants influencing neuroticism.	Neuroticism	329,821 European ancestry individuals	122,867 European ancestry individuals	17q21.31	intergenic	KANSL1			ENSG00000120071	NA	NA	rs2696589-T	rs2696589	0	2696589	intron_variant	0	0.19528	3e-25	24.5229		10.371	z score increase	Illumina [18485882] (imputed)	N	Psychological Traits
Derived_OCT_measures	INL_ELM_thickness_outer_subfield_left	rs62054372	17	44248769	rs1881193	2019-01-22	29500382	Nagel M	2018-03-02	Nat Commun	www.ncbi.nlm.nih.gov/pubmed/29500382	Item-level analyses reveal genetic heterogeneity in neuroticism.	Experiencing mood swings	373,733 European ancestry individuals	NA	17q21.31	NR	KANSL1			ENSG00000120071	NA	NA	rs1881193-T	rs1881193	0	1881193	missense_variant	0	0.21737	1e-18	18		8.84	z score decrease	NR [10847151] (imputed)	N	Psychological Traits
Derived_OCT_measures	INL_ELM_thickness_outer_subfield_left	rs62054372	17	44252468	rs2532263	2019-05-02	30867560	Hill WD	2019-03-13	Mol Psychiatry	www.ncbi.nlm.nih.gov/pubmed/30867560	Genetic contributions to two special factors of neuroticism are associated with affluence, higher intelligence, better health, and longer life.	General factor of neuroticism	270,059 British ancestry individuals	NA	17q21.31	KANSL1	KANSL1			ENSG00000120071	NA	NA	rs2532263-G	rs2532263	0	2532263	intron_variant	0	NR	4e-20	19.3979		0.015798	[0.012-0.019] unit increase	Affymetrix [18485882] (imputed)	N	Psychological Traits
Derived_OCT_measures	INL_ELM_thickness_outer_subfield_left	rs62054372	17	44284057	rs2696457	2019-01-22	29500382	Nagel M	2018-03-02	Nat Commun	www.ncbi.nlm.nih.gov/pubmed/29500382	Item-level analyses reveal genetic heterogeneity in neuroticism.	Feeling worry	372,869 European ancestry individuals	NA	17q21.31	NR	KANSL1			ENSG00000120071	NA	NA	rs2696457-T	rs2696457	0	2696457	intron_variant	0	0.215657	6e-10	9.22185		6.186	unit increase	NR [10847151] (imputed)	N	Psychological Traits
Derived_OCT_measures	INL_ELM_thickness_outer_subfield_left	rs62054372	17	44318184	rs2696668	2019-01-22	29500382	Nagel M	2018-03-02	Nat Commun	www.ncbi.nlm.nih.gov/pubmed/29500382	Item-level analyses reveal genetic heterogeneity in neuroticism.	Feeling hurt	372,047 European ancestry individuals	NA	17q21.31	NR	KANSL1 - MAPK8IP1P1	ENSG00000120071	ENSG00000281283		15429	2788	rs2696668-A	rs2696668	0	2696668	intergenic_variant	1	0.215905	1e-26	26		10.68	z score decrease	NR [10847151] (imputed)	N	Psychological Traits
Derived_OCT_measures	INL_ELM_thickness_outer_subfield_left	rs62054372	17	44343004	rs2950706	2019-08-05	31168069	Ward J	2019-06-05	Mol Psychiatry	www.ncbi.nlm.nih.gov/pubmed/31168069	The genomic basis of mood instability: identification of 46 loci in 363,705 UK Biobank participants, genetic correlation with psychiatric disorders, and association with gene expression and function.	Mood instability	157,039 European ancestry cases, 206,666 European ancestry controls	NA	17q21.31	CRHR1, MAPT, WNT3	MAPK8IP1P1 - ARL17B	ENSG00000281283	ENSG00000228696		20594	9146	rs2950706-?	rs2950706	0	2950706	intergenic_variant	1	NR	7e-20	19.1549		0.013745	[0.011-0.017] unit decrease	Affymetrix [NR] (imputed)	N	Psychological Traits
Derived_OCT_measures	INL_ELM_thickness_outer_subfield_left	rs62054372	17	44344988	rs2732650	2020-01-21	31518406	Abdellaoui A	2019-09-13	Hum Mol Genet	www.ncbi.nlm.nih.gov/pubmed/31518406	Phenome-wide investigation of health outcomes associated with genetic predisposition to loneliness.	Loneliness	511,280 European ancestry individuals	NA	17q21.31	RP11-259G18.1	MAPK8IP1P1 - ARL17B	ENSG00000281283	ENSG00000228696		22578	7162	rs2732650-?	rs2732650	0	2732650	intron_variant	1	NR	3e-08	7.52288		0.02	[0.012-0.028] unit decrease	Affymetrix, Illumina [up to 14113458] (imputed)	N	Psychological Traits
Derived_OCT_measures	INL_ELM_thickness_outer_subfield_left	rs62054372	17	44347218	rs2696557	2019-01-22	29500382	Nagel M	2018-03-02	Nat Commun	www.ncbi.nlm.nih.gov/pubmed/29500382	Item-level analyses reveal genetic heterogeneity in neuroticism.	Feeling nervous	373,121 European ancestry individuals	NA	17q21.31	NR	MAPK8IP1P1 - ARL17B	ENSG00000281283	ENSG00000228696		24808	4932	rs2696557-A	rs2696557	0	2696557	intergenic_variant	1	0.214201	3e-15	14.5229		7.91	z score increase	NR [10847151] (imputed)	N	Psychological Traits
Derived_OCT_measures	INL_ELM_thickness_outer_subfield_left	rs62054372	17	44351387	rs2732708	2018-02-01	29255261	Luciano M	2017-12-18	Nat Genet	www.ncbi.nlm.nih.gov/pubmed/29255261	Association analysis in over 329,000 individuals identifies 116 independent variants influencing neuroticism.	Neuroticism	329,821 European ancestry individuals	122,867 European ancestry individuals	17q21.31	intergenic	MAPK8IP1P1 - ARL17B	ENSG00000281283	ENSG00000228696		28977	763	rs2732708-T	rs2732708	0	2732708	intergenic_variant	1	0.21404	2e-23	22.699		9.955	z score increase	Illumina [18485882] (imputed)	N	Psychological Traits
Derived_OCT_measures	INL_ELM_thickness_outer_subfield_left	rs62054372	17	44351387	rs2732708	2019-01-22	29500382	Nagel M	2018-03-02	Nat Commun	www.ncbi.nlm.nih.gov/pubmed/29500382	Item-level analyses reveal genetic heterogeneity in neuroticism.	Feeling miserable	376,097 European ancestry individuals	NA	17q21.31	NR	MAPK8IP1P1 - ARL17B	ENSG00000281283	ENSG00000228696		28977	763	rs2732708-T	rs2732708	0	2732708	intergenic_variant	1	0.214039	3e-11	10.5229		6.64	z score increase	NR [10847151] (imputed)	N	Psychological Traits
Derived_OCT_measures	INL_ELM_thickness_outer_subfield_left	rs62054372	17	44354549	rs2261201	2019-01-22	29500382	Nagel M	2018-03-02	Nat Commun	www.ncbi.nlm.nih.gov/pubmed/29500382	Item-level analyses reveal genetic heterogeneity in neuroticism.	Irritable mood	366,726 European ancestry individuals	NA	17q21.31	NR	ARL17B, ARL17B, ARL17B			ENSG00000275748, ENSG00000276276, ENSG00000228696	NA	NA	rs2261201-C	rs2261201	0	2261201	intron_variant	0	0.214631	5e-12	11.301		6.91	z score decrease	NR [~ 10847151] (imputed)	N	Psychological Traits
Derived_OCT_measures	INL_ELM_thickness_outer_subfield_left	rs62054372	17	44355602	rs2696532	2019-01-22	29500382	Nagel M	2018-03-02	Nat Commun	www.ncbi.nlm.nih.gov/pubmed/29500382	Item-level analyses reveal genetic heterogeneity in neuroticism.	Feeling guilty	373,380 European ancestry individuals	NA	17q21.31	NR	ARL17B, ARL17B, ARL17B			ENSG00000275748, ENSG00000276276, ENSG00000228696	NA	NA	rs2696532-A	rs2696532	0	2696532	intron_variant	0	0.212157	4e-08	7.39794		5.49	z score decrease	NR [10847151] (imputed)	N	Psychological Traits
Derived_OCT_measures	INL_ELM_thickness_outer_subfield_left	rs62054372	17	44357351	rs17665188	2019-01-22	29500382	Nagel M	2018-03-02	Nat Commun	www.ncbi.nlm.nih.gov/pubmed/29500382	Item-level analyses reveal genetic heterogeneity in neuroticism.	Experiencing mood swings	373,733 European ancestry individuals	NA	17q21.31	NR	ARL17B, ARL17B, ARL17B			ENSG00000275748, ENSG00000276276, ENSG00000228696	NA	NA	rs17665188-T	rs17665188	0	17665188	intron_variant	0	0.213949	1e-18	18		8.79	z score decrease	NR [10847151] (imputed)	N	Psychological Traits
Derived_OCT_measures	INL_ELM_thickness_outer_subfield_left	rs62054372	17	44363929	rs2696500	2019-01-22	29500382	Nagel M	2018-03-02	Nat Commun	www.ncbi.nlm.nih.gov/pubmed/29500382	Item-level analyses reveal genetic heterogeneity in neuroticism.	Neurociticism	380,506 European ancestry individuals	NA	17q21.31	NR	ARL17B, ARL17B, ARL17B			ENSG00000275748, ENSG00000276276, ENSG00000228696	NA	NA	rs2696500-T	rs2696500	0	2696500	3_prime_UTR_variant	0	0.214048	4e-29	28.3979		11.21	z score increase	NR [10847151] (imputed)	N	Psychological Traits
Derived_OCT_measures	INL_ELM_thickness_outer_subfield_left	rs62054372	17	44364649	rs2696497	2019-01-22	29500382	Nagel M	2018-03-02	Nat Commun	www.ncbi.nlm.nih.gov/pubmed/29500382	Item-level analyses reveal genetic heterogeneity in neuroticism.	Feeling fed-up	374,971 European ancestry individuals	NA	17q21.31	NR	ARL17B, ARL17B, ARL17B			ENSG00000275748, ENSG00000276276, ENSG00000228696	NA	NA	rs2696497-T	rs2696497	0	2696497	intron_variant	0	0.21384	2e-15	14.699		7.92	z score increase	NR [10847151] (imputed)	N	Psychological Traits
Derived_OCT_measures	INL_ELM_thickness_outer_subfield_left	rs199470	17	44753025	rs199470	2019-05-02	30867560	Hill WD	2019-03-13	Mol Psychiatry	www.ncbi.nlm.nih.gov/pubmed/30867560	Genetic contributions to two special factors of neuroticism are associated with affluence, higher intelligence, better health, and longer life.	General factor of neuroticism	270,059 British ancestry individuals	NA	17q21.31	NSF	NSF, NSF, NSF			ENSG00000278174, ENSG00000276262, ENSG00000073969	NA	NA	rs199470-C	rs199470	0	199470	intron_variant	0	NR	6e-16	15.2218		0.014231	[0.011-0.018] unit decrease	Affymetrix [18485882] (imputed)	N	Psychological Traits
Derived_OCT_measures	INL_ELM_thickness_outer_subfield_left	rs111404933	17	44773783	rs199441	2018-02-01	29255261	Luciano M	2017-12-18	Nat Genet	www.ncbi.nlm.nih.gov/pubmed/29255261	Association analysis in over 329,000 individuals identifies 116 independent variants influencing neuroticism.	Neuroticism	329,821 European ancestry individuals	122,867 European ancestry individuals	17q21.31	intergenic	NSF, NSF, NSF			ENSG00000278174, ENSG00000276262, ENSG00000073969	NA	NA	rs199441-A	rs199441	0	199441	intron_variant	0	0.2175	3e-20	19.5229		9.219	z score increase	Illumina [18485882] (imputed)	N	Psychological Traits
Derived_OCT_measures	INL_ELM_thickness_outer_subfield_left	rs111404933	17	44773783	rs199441	2019-01-22	29500382	Nagel M	2018-03-02	Nat Commun	www.ncbi.nlm.nih.gov/pubmed/29500382	Item-level analyses reveal genetic heterogeneity in neuroticism.	Feeling hurt	372,047 European ancestry individuals	NA	17q21.31	NR	NSF, NSF, NSF			ENSG00000278174, ENSG00000276262, ENSG00000073969	NA	NA	rs199441-A	rs199441	0	199441	intron_variant	0	0.217502	4e-24	23.3979		10.14	z score increase	NR [10847151] (imputed)	N	Psychological Traits
Derived_OCT_measures	INL_ELM_thickness_outer_subfield_left	rs111404933	17	44773783	rs199441	2019-01-22	29500382	Nagel M	2018-03-02	Nat Commun	www.ncbi.nlm.nih.gov/pubmed/29500382	Item-level analyses reveal genetic heterogeneity in neuroticism.	Experiencing mood swings	373,733 European ancestry individuals	NA	17q21.31	NR	NSF, NSF, NSF			ENSG00000278174, ENSG00000276262, ENSG00000073969	NA	NA	rs199441-A	rs199441	0	199441	intron_variant	0	0.217502	6e-18	17.2218		8.63	z score increase	NR [10847151] (imputed)	N	Psychological Traits
Derived_OCT_measures	INL_ELM_thickness_outer_subfield_left	rs111404933	17	44787312	rs1378358	2019-01-22	29500382	Nagel M	2018-03-02	Nat Commun	www.ncbi.nlm.nih.gov/pubmed/29500382	Item-level analyses reveal genetic heterogeneity in neuroticism.	Neurociticism	380,506 European ancestry individuals	NA	17q21.31	NR	NSF, NSF, NSF			ENSG00000278174, ENSG00000276262, ENSG00000073969	NA	NA	rs1378358-T	rs1378358	0	1378358	intron_variant	0	0.206287	2e-27	26.699		10.86	z score increase	NR [10847151] (imputed)	N	Psychological Traits
Derived_OCT_measures	INL_ELM_thickness_outer_subfield_left	rs111404933	17	44787312	rs1378358	2019-01-22	29500382	Nagel M	2018-03-02	Nat Commun	www.ncbi.nlm.nih.gov/pubmed/29500382	Item-level analyses reveal genetic heterogeneity in neuroticism.	Feeling worry	372,869 European ancestry individuals	NA	17q21.31	GOSR2	NSF, NSF, NSF			ENSG00000278174, ENSG00000276262, ENSG00000073969	NA	NA	rs1378358-T	rs1378358	0	1378358	intron_variant	0	0.206287	2e-08	7.69897		5.619	unit increase	NR [10847151] (imputed)	N	Psychological Traits
Derived_OCT_measures	INL_ELM_thickness_outer_subfield_left	rs111404933	17	44787312	rs1378358	2019-01-22	29500382	Nagel M	2018-03-02	Nat Commun	www.ncbi.nlm.nih.gov/pubmed/29500382	Item-level analyses reveal genetic heterogeneity in neuroticism.	Feeling miserable	376,097 European ancestry individuals	NA	17q21.31	NR	NSF, NSF, NSF			ENSG00000278174, ENSG00000276262, ENSG00000073969	NA	NA	rs1378358-T	rs1378358	0	1378358	intron_variant	0	0.206287	2e-11	10.699		6.69	z score increase	NR [10847151] (imputed)	N	Psychological Traits
Derived_OCT_measures	INL_ELM_thickness_outer_subfield_left	rs111404933	17	44787312	rs1378358	2019-03-18	30643256	Baselmans BML	2019-01-14	Nat Genet	www.ncbi.nlm.nih.gov/pubmed/30643256	Multivariate genome-wide analyses of the well-being spectrum.	Neuroticism	523,783 European ancestry individuals	59,206 European ancestry individuals	17q21.31	NR	NSF, NSF, NSF			ENSG00000278174, ENSG00000276262, ENSG00000073969	NA	NA	rs1378358-T	rs1378358	0	1378358	intron_variant	0	0.217293	2e-18	17.699		0.0196323	[0.015-0.024] unit increase	NR [NR]	N	Psychological Traits
Derived_OCT_measures	INL_ELM_thickness_outer_subfield_left	rs111404933	17	44787313	rs538628	2019-01-22	29500382	Nagel M	2018-03-02	Nat Commun	www.ncbi.nlm.nih.gov/pubmed/29500382	Item-level analyses reveal genetic heterogeneity in neuroticism.	Feeling nervous	373,121 European ancestry individuals	NA	17q21.31	NR	NSF, NSF, NSF			ENSG00000278174, ENSG00000276262, ENSG00000073969	NA	NA	rs538628-C	rs538628	0	538628	intron_variant	0	0.206782	9e-13	12.0458		7.14	z score increase	NR [10847151] (imputed)	N	Psychological Traits
Derived_OCT_measures	INL_ELM_thickness_outer_subfield_left	rs111404933	17	44812188	rs199447	2018-10-31	29942085	Nagel M	2018-06-25	Nat Genet	www.ncbi.nlm.nih.gov/pubmed/29942085	Meta-analysis of genome-wide association studies for neuroticism in 449,484 individuals identifies novel genetic loci and pathways.	Neuroticism	449,484 European ancestry individuals	NA	17q21.31	NR	NSF, NSF, NSF			ENSG00000278174, ENSG00000276262, ENSG00000073969	NA	NA	rs199447-T	rs199447	0	199447	intron_variant	0	NR	2e-26	25.699		10.659	z score increase	Affymetrix [10847151] (imputed)	N	Psychological Traits
Derived_OCT_measures	INL_ELM_thickness_outer_subfield_left	rs111404933	17	44819565	rs199443	2019-01-22	29500382	Nagel M	2018-03-02	Nat Commun	www.ncbi.nlm.nih.gov/pubmed/29500382	Item-level analyses reveal genetic heterogeneity in neuroticism.	Feeling fed-up	374,971 European ancestry individuals	NA	17q21.31	NR	NSF, NSF, NSF			ENSG00000278174, ENSG00000276262, ENSG00000073969	NA	NA	rs199443-T	rs199443	0	199443	intron_variant	0	0.20675	4e-13	12.3979		7.26	z score increase	NR [10847151] (imputed)	N	Psychological Traits
Derived_OCT_measures	INL_ELM_thickness_outer_subfield_left	rs111404933	17	44826056	rs9896243	2018-10-31	29942085	Nagel M	2018-06-25	Nat Genet	www.ncbi.nlm.nih.gov/pubmed/29942085	Meta-analysis of genome-wide association studies for neuroticism in 449,484 individuals identifies novel genetic loci and pathways.	Worry	348,219 European ancestry individuals	NA	17q21.31	NR	NSF, NSF, NSF			ENSG00000278174, ENSG00000276262, ENSG00000073969	NA	NA	rs9896243-G	rs9896243	0	9896243	intron_variant	0	NR	2e-11	10.699		0.01934	[0.014-0.025] unit increase	Affymetrix [10847151] (imputed)	N	Psychological Traits
Derived_OCT_measures	INL_ELM_thickness_outer_subfield_left	rs111404933	17	44837217	rs199529	2019-05-02	30867560	Hill WD	2019-03-13	Mol Psychiatry	www.ncbi.nlm.nih.gov/pubmed/30867560	Genetic contributions to two special factors of neuroticism are associated with affluence, higher intelligence, better health, and longer life.	General factor of neuroticism	270,059 British ancestry individuals	NA	17q21.31	NSF	NSF - WNT3	ENSG00000073969	ENSG00000277641		2387	2655	rs199529-A	rs199529	0	199529	intergenic_variant	1	NR	3e-16	15.5229		0.014192	[0.011-0.018] unit increase	Affymetrix [18485882] (imputed)	N	Psychological Traits
Derived_OCT_measures	INL_ELM_thickness_outer_subfield_left	rs111404933	17	44847834	rs199525	2019-01-22	29500382	Nagel M	2018-03-02	Nat Commun	www.ncbi.nlm.nih.gov/pubmed/29500382	Item-level analyses reveal genetic heterogeneity in neuroticism.	Feeling guilty	373,380 European ancestry individuals	NA	17q21.31	GOSR2	WNT3, WNT3			ENSG00000108379, ENSG00000277641	NA	NA	rs199525-T	rs199525	0	199525	intron_variant	0	0.207235	4e-08	7.39794		5.51	z score decrease	NR [10847151] (imputed)	N	Psychological Traits
Derived_OCT_measures	INL_ELM_thickness_outer_subfield_left	rs111404933	17	44860021	rs70600	2019-01-22	29500382	Nagel M	2018-03-02	Nat Commun	www.ncbi.nlm.nih.gov/pubmed/29500382	Item-level analyses reveal genetic heterogeneity in neuroticism.	Irritable mood	366,726 European ancestry individuals	NA	17q21.31	NR	WNT3, WNT3			ENSG00000108379, ENSG00000277641	NA	NA	rs70600-T	rs70600	0	70600	intron_variant	0	0.20718	3e-11	10.5229		6.65	z score increase	NR [~ 10847151] (imputed)	N	Psychological Traits
Derived_OCT_measures	INL_ELM_thickness_outer_subfield_right	rs7560892	2	23942446	rs4665238	2019-03-18	30643256	Baselmans BML	2019-01-14	Nat Genet	www.ncbi.nlm.nih.gov/pubmed/30643256	Multivariate genome-wide analyses of the well-being spectrum.	Positive affect	410,603 European ancestry individuals	NA	2p24.1	NR	KLHL29 - ATAD2B	ENSG00000119771	ENSG00000119778		10965	29088	rs4665238-A	rs4665238	0	4665238	regulatory_region_variant	1	0.585386	1e-08	8		0.00654447	[0.0043-0.0088] unit decrease	NR [NR]	N	Psychological Traits
Derived_OCT_measures	INL_ELM_thickness_outer_subfield_right	rs7560892	2	23942446	rs4665238	2019-03-18	30643256	Baselmans BML	2019-01-14	Nat Genet	www.ncbi.nlm.nih.gov/pubmed/30643256	Multivariate genome-wide analyses of the well-being spectrum.	Neuroticism	523,783 European ancestry individuals	59,206 European ancestry individuals	2p24.1	NR	KLHL29 - ATAD2B	ENSG00000119771	ENSG00000119778		10965	29088	rs4665238-A	rs4665238	0	4665238	regulatory_region_variant	1	0.585386	1e-08	8		0.00855186	[0.0056-0.0115] unit decrease	NR [NR]	N	Psychological Traits
Derived_OCT_measures	INL_ELM_thickness_outer_subfield_right	rs7560892	2	23948466	rs918814	2019-03-18	30643256	Baselmans BML	2019-01-14	Nat Genet	www.ncbi.nlm.nih.gov/pubmed/30643256	Multivariate genome-wide analyses of the well-being spectrum.	Life satisfaction	80,852 European ancestry individuals	NA	2p24.1	NR	KLHL29 - ATAD2B	ENSG00000119771	ENSG00000119778		16985	23068	rs918814-C	rs918814	0	918814	intergenic_variant	1	0.585634	2e-08	7.69897		0.0069588	[0.0045-0.0094] unit decrease	NR [NR]	N	Psychological Traits
Derived_OCT_measures	INL_ELM_thickness_outer_subfield_right	rs7560892	2	24102691	rs4665244	2018-10-31	29942085	Nagel M	2018-06-25	Nat Genet	www.ncbi.nlm.nih.gov/pubmed/29942085	Meta-analysis of genome-wide association studies for neuroticism in 449,484 individuals identifies novel genetic loci and pathways.	Neuroticism	449,484 European ancestry individuals	NA	2p23.3	NR	ATAD2B			ENSG00000119778	NA	NA	rs4665244-A	rs4665244	0	4665244	intron_variant	0	NR	3e-08	7.52288		5.571	z score increase	Affymetrix [10847151] (imputed)	N	Psychological Traits
Derived_OCT_measures	INL_ELM_thickness_outer_subfield_right	rs7560892	2	24227480	rs7422667	2019-03-18	30643256	Baselmans BML	2019-01-14	Nat Genet	www.ncbi.nlm.nih.gov/pubmed/30643256	Multivariate genome-wide analyses of the well-being spectrum.	Life satisfaction	80,852 European ancestry individuals	NA	2p23.3	NR	UBXN2A			ENSG00000173960	NA	NA	rs7422667-C	rs7422667	0	7422667	3_prime_UTR_variant	0	0.563674	3e-10	9.52288		0.00775062	[0.0053-0.0102] unit decrease	NR [NR]	N	Psychological Traits
Derived_OCT_measures	INL_ELM_thickness_outer_subfield_right	rs7560892	2	24227480	rs7422667	2019-03-18	30643256	Baselmans BML	2019-01-14	Nat Genet	www.ncbi.nlm.nih.gov/pubmed/30643256	Multivariate genome-wide analyses of the well-being spectrum.	Well-being spectrum (multivariate analysis)	2,083,151 European ancestry individuals	287,239 European ancestry individuals	2p23.3	NR	UBXN2A			ENSG00000173960	NA	NA	rs7422667-C	rs7422667	0	7422667	3_prime_UTR_variant	0	0.563674	2e-10	9.69897		0.00592718	[0.0041-0.0077] unit decrease	NR [NR]	N	Psychological Traits
Derived_OCT_measures	INL_ELM_thickness_outer_subfield_right	rs7560892	2	24227480	rs7422667	2019-03-18	30643256	Baselmans BML	2019-01-14	Nat Genet	www.ncbi.nlm.nih.gov/pubmed/30643256	Multivariate genome-wide analyses of the well-being spectrum.	Positive affect	410,603 European ancestry individuals	NA	2p23.3	NR	UBXN2A			ENSG00000173960	NA	NA	rs7422667-C	rs7422667	0	7422667	3_prime_UTR_variant	0	0.563674	2e-10	9.69897		0.00728111	[0.005-0.0095] unit decrease	NR [NR]	N	Psychological Traits
Derived_OCT_measures	INL_ELM_thickness_outer_subfield_right	rs7560892	2	24227480	rs7422667	2019-03-18	30643256	Baselmans BML	2019-01-14	Nat Genet	www.ncbi.nlm.nih.gov/pubmed/30643256	Multivariate genome-wide analyses of the well-being spectrum.	Neuroticism	523,783 European ancestry individuals	59,206 European ancestry individuals	2p23.3	NR	UBXN2A			ENSG00000173960	NA	NA	rs7422667-C	rs7422667	0	7422667	3_prime_UTR_variant	0	0.563674	1e-10	10		0.00950086	[0.0066-0.0124] unit decrease	NR [NR]	N	Psychological Traits
Derived_OCT_measures	INL_ELM_thickness_outer_subfield_right	rs710361	5	87119669	rs5019341	2019-01-22	29500382	Nagel M	2018-03-02	Nat Commun	www.ncbi.nlm.nih.gov/pubmed/29500382	Item-level analyses reveal genetic heterogeneity in neuroticism.	Feeling tense	371,318 European ancestry individuals	NA	5q14.3	NR	LINC02144 - NA	ENSG00000248708			90583	NA	rs5019341-C	rs5019341	0	5019341	intergenic_variant	1	0.241562	1e-08	8		5.71	z score increase	NR [10847151] (imputed)	N	Psychological Traits
Derived_OCT_measures	INL_ELM_thickness_outer_subfield_right	rs710361	5	87247068	rs16902900	2018-10-31	29942085	Nagel M	2018-06-25	Nat Genet	www.ncbi.nlm.nih.gov/pubmed/29942085	Meta-analysis of genome-wide association studies for neuroticism in 449,484 individuals identifies novel genetic loci and pathways.	Neuroticism	449,484 European ancestry individuals	NA	5q14.3	NR					NA	NA	rs16902900-A	rs16902900	0	16902900	intron_variant	1	NR	6e-09	8.22185		5.828	z score decrease	Affymetrix [10847151] (imputed)	N	Psychological Traits
Derived_OCT_measures	INL_ELM_thickness_outer_subfield_right	rs710361	5	87248375	rs28738966	2019-01-22	29500382	Nagel M	2018-03-02	Nat Commun	www.ncbi.nlm.nih.gov/pubmed/29500382	Item-level analyses reveal genetic heterogeneity in neuroticism.	Feeling tense	371,318 European ancestry individuals	NA	5q14.3	TMEM161B					NA	NA	rs28738966-A	rs28738966	0	28738966	intron_variant	1	0.217446	5e-10	9.30103		6.22	z score increase	NR [10847151] (imputed)	N	Psychological Traits
Derived_OCT_measures	INL_ELM_thickness_outer_subfield_right	rs532912673	5	87394292	rs2217250	2019-01-22	29500382	Nagel M	2018-03-02	Nat Commun	www.ncbi.nlm.nih.gov/pubmed/29500382	Item-level analyses reveal genetic heterogeneity in neuroticism.	Feeling tense	371,318 European ancestry individuals	NA	5q14.3	NR	TTC33 - TMEM161B	ENSG00000113638	ENSG00000164180		47342512	91158	rs2217250-C	rs2217250	0	2217250	intron_variant	1	0.20848	1e-08	8		5.72	z score decrease	NR [10847151] (imputed)	N	Psychological Traits
Derived_OCT_measures	INL_ELM_thickness_outer_subfield_right	5:87475116_CT_C	5	87437079	rs13168787	2018-10-31	29942085	Nagel M	2018-06-25	Nat Genet	www.ncbi.nlm.nih.gov/pubmed/29942085	Meta-analysis of genome-wide association studies for neuroticism in 449,484 individuals identifies novel genetic loci and pathways.	Neuroticism	449,484 European ancestry individuals	NA	5q14.3	NR	NA - TMEM161B		ENSG00000164180		NA	48371	rs13168787-A	rs13168787	0	13168787	intron_variant	1	NR	8e-10	9.09691		6.141	z score decrease	Affymetrix [10847151] (imputed)	N	Psychological Traits
Derived_OCT_measures	INL_ELM_thickness_outer_subfield_right	rs247916	5	87712913	rs6452788	2019-09-02	31263887	Adams MJ	2019-07-01	Int J Epidemiol	www.ncbi.nlm.nih.gov/pubmed/31263887	Factors associated with sharing e-mail information and mental health survey participation in large population cohorts.	Mental health study participation (provided email address)	224,321 British ancestry cases, 147,096 British ancestry controls	NA	5q14.3	TMEM161B-AS1, CTC-498M16.2	LINC02060, TMEM161B-AS1			ENSG00000250156, ENSG00000247828	NA	NA	rs6452788-A	rs6452788	0	6452788	intron_variant	0	0.24	3e-09	8.52288		0.0075061	[0.005-0.01] unit increase	NR [16367095] (imputed)	N	Psychological Traits
Derived_OCT_measures	INL_ELM_thickness_outer_subfield_right	rs12653396	5	87822672	rs2194027	2018-10-31	29942085	Nagel M	2018-06-25	Nat Genet	www.ncbi.nlm.nih.gov/pubmed/29942085	Meta-analysis of genome-wide association studies for neuroticism in 449,484 individuals identifies novel genetic loci and pathways.	Worry	348,219 European ancestry individuals	NA	5q14.3	NR	LINC00461			ENSG00000245526	NA	NA	rs2194027-A	rs2194027	0	2194027	intron_variant	0	NR	6e-10	9.22185		0.01502	[0.01-0.02] unit decrease	Affymetrix [10847151] (imputed)	N	Psychological Traits
Derived_OCT_measures	INL_ELM_thickness_outer_subfield_right	rs992623	5	87865365	rs13328187	2018-10-31	29942085	Nagel M	2018-06-25	Nat Genet	www.ncbi.nlm.nih.gov/pubmed/29942085	Meta-analysis of genome-wide association studies for neuroticism in 449,484 individuals identifies novel genetic loci and pathways.	Worry	348,219 European ancestry individuals	NA	5q14.3	NR	LINC00461			ENSG00000245526	NA	NA	rs13328187-C	rs13328187	0	13328187	intron_variant	0	NR	4e-10	9.39794		0.01711	[0.012-0.022] unit increase	Affymetrix [10847151] (imputed)	N	Psychological Traits
Derived_OCT_measures	INL_ELM_thickness_outer_subfield_right	rs888415	14	75109195	rs888415	2018-10-31	29942085	Nagel M	2018-06-25	Nat Genet	www.ncbi.nlm.nih.gov/pubmed/29942085	Meta-analysis of genome-wide association studies for neuroticism in 449,484 individuals identifies novel genetic loci and pathways.	Worry	348,219 European ancestry individuals	NA	14q24.3	NR	LTBP2 - AREL1	ENSG00000119681	ENSG00000119682		30114	10945	rs888415-A	rs888415	0	888415	regulatory_region_variant	1	NR	1e-08	8		0.01375	[0.009-0.0185] unit decrease	Affymetrix [10847151] (imputed)	N	Psychological Traits
Derived_OCT_measures	INL_ELM_thickness_outer_subfield_right	rs12587457	14	75123374	rs12434356	2019-01-22	29500382	Nagel M	2018-03-02	Nat Commun	www.ncbi.nlm.nih.gov/pubmed/29500382	Item-level analyses reveal genetic heterogeneity in neuroticism.	Feeling nervous	373,121 European ancestry individuals	NA	14q24.3	NR	AREL1			ENSG00000119682	NA	NA	rs12434356-A	rs12434356	0	12434356	intron_variant	0	0.492578	4e-12	11.3979		6.94	z score increase	NR [10847151] (imputed)	N	Psychological Traits
Derived_OCT_measures	INL_ELM_thickness_outer_subfield_right	rs12587457	14	75125540	rs7152906	2019-01-22	29500382	Nagel M	2018-03-02	Nat Commun	www.ncbi.nlm.nih.gov/pubmed/29500382	Item-level analyses reveal genetic heterogeneity in neuroticism.	Feeling worry	372,869 European ancestry individuals	NA	14q24.3	LTBP2	AREL1			ENSG00000119682	NA	NA	rs7152906-T	rs7152906	0	7152906	intron_variant	0	0.492806	1e-10	10		6.43	unit decrease	NR [10847151] (imputed)	N	Psychological Traits
Derived_OCT_measures	INL_ELM_thickness_outer_subfield_right	rs12587457	14	75125540	rs7152906	2018-10-31	29942085	Nagel M	2018-06-25	Nat Genet	www.ncbi.nlm.nih.gov/pubmed/29942085	Meta-analysis of genome-wide association studies for neuroticism in 449,484 individuals identifies novel genetic loci and pathways.	Worry	348,219 European ancestry individuals	NA	14q24.3	NR	AREL1			ENSG00000119682	NA	NA	rs7152906-T	rs7152906	0	7152906	intron_variant	0	NR	1e-13	13		0.01765	[0.013-0.022] unit decrease	Affymetrix [10847151] (imputed)	N	Psychological Traits
Derived_OCT_measures	INL_ELM_thickness_outer_subfield_right	rs12587457	14	75128316	rs16661	2019-05-02	30867560	Hill WD	2019-03-13	Mol Psychiatry	www.ncbi.nlm.nih.gov/pubmed/30867560	Genetic contributions to two special factors of neuroticism are associated with affluence, higher intelligence, better health, and longer life.	General factor of neuroticism	270,059 British ancestry individuals	NA	14q24.3	AREL1	AREL1			ENSG00000119682	NA	NA	rs16661-A	rs16661	0	16661	3_prime_UTR_variant	0	NR	6e-09	8.22185		0.01021	[0.0068-0.0137] unit increase	Affymetrix [18485882] (imputed)	N	Psychological Traits
Derived_OCT_measures	INL_ELM_thickness_outer_subfield_right	rs12587457	14	75130235	rs1045430	2018-10-31	29942085	Nagel M	2018-06-25	Nat Genet	www.ncbi.nlm.nih.gov/pubmed/29942085	Meta-analysis of genome-wide association studies for neuroticism in 449,484 individuals identifies novel genetic loci and pathways.	Neuroticism	449,484 European ancestry individuals	NA	14q24.3	NR	AREL1			ENSG00000119682	NA	NA	rs1045430-T	rs1045430	0	1045430	3_prime_UTR_variant	0	NR	1e-14	14		7.716	z score decrease	Affymetrix [10847151] (imputed)	N	Psychological Traits
Derived_OCT_measures	INL_ELM_thickness_outer_subfield_right	rs12587457	14	75137664	rs2302832	2019-03-18	30643256	Baselmans BML	2019-01-14	Nat Genet	www.ncbi.nlm.nih.gov/pubmed/30643256	Multivariate genome-wide analyses of the well-being spectrum.	Well-being spectrum (multivariate analysis)	2,083,151 European ancestry individuals	287,239 European ancestry individuals	14q24.3	NR	AREL1			ENSG00000119682	NA	NA	rs2302832-C	rs2302832	0	2302832	intron_variant	0	0.523892	1e-17	17		0.00788676	[0.0061-0.0097] unit increase	NR [NR]	N	Psychological Traits
Derived_OCT_measures	INL_ELM_thickness_outer_subfield_right	rs12587457	14	75164141	rs12587457	2019-03-18	30643256	Baselmans BML	2019-01-14	Nat Genet	www.ncbi.nlm.nih.gov/pubmed/30643256	Multivariate genome-wide analyses of the well-being spectrum.	Life satisfaction	80,852 European ancestry individuals	NA	14q24.3	NR	AREL1			ENSG00000119682	NA	NA	rs12587457-T	rs12587457	0	12587457	intron_variant	0	0.506079	1e-11	11		0.0100122	[0.0071-0.0129] unit increase	NR [NR]	N	Psychological Traits
Derived_OCT_measures	INL_ELM_thickness_outer_subfield_right	rs12587457	14	75164141	rs12587457	2019-03-18	30643256	Baselmans BML	2019-01-14	Nat Genet	www.ncbi.nlm.nih.gov/pubmed/30643256	Multivariate genome-wide analyses of the well-being spectrum.	Positive affect	410,603 European ancestry individuals	NA	14q24.3	NR	AREL1			ENSG00000119682	NA	NA	rs12587457-T	rs12587457	0	12587457	intron_variant	0	0.506079	7e-12	11.1549		0.00940003	[0.0067-0.0121] unit increase	NR [NR]	N	Psychological Traits
Derived_OCT_measures	INL_ELM_thickness_outer_subfield_right	rs12587457	14	75164141	rs12587457	2019-03-18	30643256	Baselmans BML	2019-01-14	Nat Genet	www.ncbi.nlm.nih.gov/pubmed/30643256	Multivariate genome-wide analyses of the well-being spectrum.	Neuroticism	523,783 European ancestry individuals	59,206 European ancestry individuals	14q24.3	NR	AREL1			ENSG00000119682	NA	NA	rs12587457-T	rs12587457	0	12587457	intron_variant	0	0.506079	4e-17	16.3979		0.0124639	[0.0096-0.0154] unit increase	NR [NR]	N	Psychological Traits
Derived_OCT_measures	INL_ELM_thickness_outer_subfield_right	rs12891131	14	75186010	rs7147721	2017-03-17	27089181	Okbay A	2016-04-18	Nat Genet	www.ncbi.nlm.nih.gov/pubmed/27089181	Genetic variants associated with subjective well-being, depressive symptoms, and neuroticism identified through genome-wide analyses.	Neuroticism	170,911 European ancestry individuals	NA	14q24.3	NR	FCF1			ENSG00000119616	NA	NA	rs7147721-A	rs7147721	0	7147721	intron_variant	0	0.528	3e-06	5.52288		0.0159896	[0.0093-0.0227] unit decrease	Affymetrix [up to 6544775] (imputed)	N	Psychological Traits
Derived_OCT_measures	INL_ELM_thickness_outer_subfield_right	rs12891131	14	75186010	rs7147721	2021-09-08	33859377	Thorp JG	2021-04-15	Nat Hum Behav	www.ncbi.nlm.nih.gov/pubmed/33859377	Symptom-level modelling unravels the shared genetic architecture of anxiety and depression.	Anxiety	at least 23,606 European ancestry cases, at least 113,351 European ancestry controls	624,615 European ancestry cases, 1,310,854 European ancestry controls	14q24.3	FCF1	FCF1			ENSG00000119616	NA	NA	rs7147721-A	rs7147721	0	7147721	intron_variant	0	0.4722	3e-16	15.5229		0.0187222	[0.014-0.024] unit decrease	NR [9417325] (imputed)	N	Psychological Traits
Derived_OCT_measures	INL_ELM_thickness_outer_subfield_right	rs12891131	14	75207263	rs35641442	2019-02-08	30595370	Kichaev G	2018-12-27	Am J Hum Genet	www.ncbi.nlm.nih.gov/pubmed/30595370	Leveraging Polygenic Functional Enrichment to Improve GWAS Power.	Neuroticism	approximately 372,000 European ancestry individuals	NA	14q24.3		FCF1 - YLPM1	ENSG00000119616	ENSG00000119596		1940	22756	rs35641442-?	rs35641442	0	35641442	intergenic_variant	1	NR	2e-15	14.699		NA		NR [~ 8900000] (imputed)	N	Psychological Traits
Derived_OCT_measures	INL_ELM_thickness_outer_subfield_right	rs12891131	14	75234830	rs12889665	2020-05-29	32231276	Cai N	2020-03-30	Nat Genet	www.ncbi.nlm.nih.gov/pubmed/32231276	Minimal phenotyping yields genome-wide association signals of low specificity for major depression.	Help-seeking from a GP	113,262 British ancestry cases, 219,360 British ancestry controls	NA	14q24.3	NR	YLPM1			ENSG00000119596	NA	NA	rs12889665-G	rs12889665	0	12889665	intron_variant	0	0.538	3e-08	7.52288		1.02881	[1.02-1.04]	NR [5276842] (imputed)	N	Psychological Traits
Derived_OCT_measures	INL_ELM_thickness_outer_subfield_right	rs12891131	14	75234830	rs12889665	2019-05-02	30867560	Hill WD	2019-03-13	Mol Psychiatry	www.ncbi.nlm.nih.gov/pubmed/30867560	Genetic contributions to two special factors of neuroticism are associated with affluence, higher intelligence, better health, and longer life.	General factor of neuroticism	270,059 British ancestry individuals	NA	14q24.3	YLPM1	YLPM1			ENSG00000119596	NA	NA	rs12889665-T	rs12889665	0	12889665	intron_variant	0	NR	1e-09	9		0.010556	[0.0071-0.014] unit increase	Affymetrix [18485882] (imputed)	N	Psychological Traits
Derived_OCT_measures	INL_ELM_thickness_outer_subfield_right	rs12891131	14	75298637	rs7144654	2018-10-31	29942085	Nagel M	2018-06-25	Nat Genet	www.ncbi.nlm.nih.gov/pubmed/29942085	Meta-analysis of genome-wide association studies for neuroticism in 449,484 individuals identifies novel genetic loci and pathways.	Neuroticism	449,484 European ancestry individuals	NA	14q24.3	NR	YLPM1			ENSG00000119596	NA	NA	rs7144654-A	rs7144654	0	7144654	intron_variant	0	NR	6e-13	12.2218		7.208	z score decrease	Affymetrix [10847151] (imputed)	N	Psychological Traits
Derived_OCT_measures	INL_ELM_thickness_outer_subfield_right	rs12891131	14	75346740	rs28426374	2018-10-31	29942085	Nagel M	2018-06-25	Nat Genet	www.ncbi.nlm.nih.gov/pubmed/29942085	Meta-analysis of genome-wide association studies for neuroticism in 449,484 individuals identifies novel genetic loci and pathways.	Worry	348,219 European ancestry individuals	NA	14q24.3	NR	PROX2 - DLST	ENSG00000119608	ENSG00000119689		3883	1854	rs28426374-T	rs28426374	0	28426374	intergenic_variant	1	NR	2e-12	11.699		0.01675	[0.012-0.021] unit decrease	Affymetrix [10847151] (imputed)	N	Psychological Traits
Derived_OCT_measures	INL_ELM_thickness_outer_subfield_right	14:75356827_CT_C	14	75347041	rs3759741	2019-01-22	29500382	Nagel M	2018-03-02	Nat Commun	www.ncbi.nlm.nih.gov/pubmed/29500382	Item-level analyses reveal genetic heterogeneity in neuroticism.	Feeling worry	372,869 European ancestry individuals	NA	14q24.3	NR	PROX2 - DLST	ENSG00000119608	ENSG00000119689		4184	1553	rs3759741-A	rs3759741	0	3759741	intergenic_variant	1	0.454476	2e-09	8.69897		6.03	unit increase	NR [10847151] (imputed)	N	Psychological Traits
Derived_OCT_measures	INL_ELM_thickness_outer_subfield_right	14:75356827_CT_C	14	75368508	rs2853779	2019-01-22	29500382	Nagel M	2018-03-02	Nat Commun	www.ncbi.nlm.nih.gov/pubmed/29500382	Item-level analyses reveal genetic heterogeneity in neuroticism.	Feeling nervous	373,121 European ancestry individuals	NA	14q24.3	LTBP2	DLST			ENSG00000119689	NA	NA	rs2853779-A	rs2853779	0	2853779	intron_variant	0	0.45354	4e-12	11.3979		6.94	z score decrease	NR [10847151] (imputed)	N	Psychological Traits
Derived_OCT_measures	INL_ELM_thickness_outer_subfield_right	14:75356827_CT_C	14	75378185	rs3213716	2018-10-31	29942085	Nagel M	2018-06-25	Nat Genet	www.ncbi.nlm.nih.gov/pubmed/29942085	Meta-analysis of genome-wide association studies for neuroticism in 449,484 individuals identifies novel genetic loci and pathways.	Worry	348,219 European ancestry individuals	NA	14q24.3	NR	RPS6KL1			ENSG00000198208	NA	NA	rs3213716-A	rs3213716	0	3213716	non_coding_transcript_exon_variant	0	NR	3e-10	9.52288		0.01546	[0.011-0.02] unit increase	Affymetrix [10847151] (imputed)	N	Psychological Traits
Derived_OCT_measures	INL_ELM_thickness_outer_subfield_right	14:75356827_CT_C	14	75378185	rs3213716	2018-10-31	29942085	Nagel M	2018-06-25	Nat Genet	www.ncbi.nlm.nih.gov/pubmed/29942085	Meta-analysis of genome-wide association studies for neuroticism in 449,484 individuals identifies novel genetic loci and pathways.	Neuroticism	449,484 European ancestry individuals	NA	14q24.3	NR	RPS6KL1			ENSG00000198208	NA	NA	rs3213716-A	rs3213716	0	3213716	non_coding_transcript_exon_variant	0	NR	3e-09	8.52288		5.916	z score increase	Affymetrix [10847151] (imputed)	N	Psychological Traits
Derived_OCT_measures	INL_ELM_thickness_outer_subfield_right	rs62064595	17	43460374	rs62064595	2018-10-31	29942085	Nagel M	2018-06-25	Nat Genet	www.ncbi.nlm.nih.gov/pubmed/29942085	Meta-analysis of genome-wide association studies for neuroticism in 449,484 individuals identifies novel genetic loci and pathways.	Neuroticism	449,484 European ancestry individuals	NA	17q21.31	NR	RNA5SP443 - ARHGAP27	ENSG00000199953	ENSG00000159314		55511	10894	rs62064595-A	rs62064595	0	62064595	regulatory_region_variant	1	NR	7e-13	12.1549		7.185	z score decrease	Affymetrix [10847151] (imputed)	N	Psychological Traits
Derived_OCT_measures	INL_ELM_thickness_outer_subfield_right	rs61572747	17	43460891	rs61572747	2018-10-31	29942085	Nagel M	2018-06-25	Nat Genet	www.ncbi.nlm.nih.gov/pubmed/29942085	Meta-analysis of genome-wide association studies for neuroticism in 449,484 individuals identifies novel genetic loci and pathways.	Neuroticism	449,484 European ancestry individuals	NA	17q21.31	NR	RNA5SP443 - ARHGAP27	ENSG00000199953	ENSG00000159314		56028	10377	rs61572747-A	rs61572747	0	61572747	regulatory_region_variant	1	NR	5e-14	13.301		7.528	z score decrease	Affymetrix [10847151] (imputed)	N	Psychological Traits
Derived_OCT_measures	INL_ELM_thickness_outer_subfield_right	rs61572747	17	43460891	rs61572747	2019-05-02	30867560	Hill WD	2019-03-13	Mol Psychiatry	www.ncbi.nlm.nih.gov/pubmed/30867560	Genetic contributions to two special factors of neuroticism are associated with affluence, higher intelligence, better health, and longer life.	General factor of neuroticism	270,059 British ancestry individuals	NA	17q21.31	ARHGAP27	RNA5SP443 - ARHGAP27	ENSG00000199953	ENSG00000159314		56028	10377	rs61572747-A	rs61572747	0	61572747	regulatory_region_variant	1	NR	1e-10	10		0.011082	[0.0077-0.0145] unit increase	Affymetrix [18485882] (imputed)	N	Psychological Traits
Derived_OCT_measures	INL_ELM_thickness_outer_subfield_right	rs62054372	17	43569245	rs113322852	2019-03-18	30643256	Baselmans BML	2019-01-14	Nat Genet	www.ncbi.nlm.nih.gov/pubmed/30643256	Multivariate genome-wide analyses of the well-being spectrum.	Neuroticism	523,783 European ancestry individuals	59,206 European ancestry individuals	17q21.31	NR	PLEKHM1 - LRRC37A4P	ENSG00000277111	ENSG00000282331		1130	14862	rs113322852-A	rs113322852	0	113322852	regulatory_region_variant	1	0.190285	3e-19	18.5229		0.0210219	[0.016-0.026] unit increase	NR [NR]	N	Psychological Traits
Derived_OCT_measures	INL_ELM_thickness_outer_subfield_right	rs62054372	17	43573419	rs62065453	2018-02-01	29255261	Luciano M	2017-12-18	Nat Genet	www.ncbi.nlm.nih.gov/pubmed/29255261	Association analysis in over 329,000 individuals identifies 116 independent variants influencing neuroticism.	Neuroticism	329,821 European ancestry individuals	122,867 European ancestry individuals	17q21.31	intergenic	PLEKHM1 - LRRC37A4P	ENSG00000277111	ENSG00000282331		5304	10688	rs62065453-T	rs62065453	0	62065453	intron_variant	1	0.21717	2e-24	23.699		10.227	z score increase	Illumina [18485882] (imputed)	N	Psychological Traits
Derived_OCT_measures	INL_ELM_thickness_outer_subfield_right	rs62054372	17	43573419	rs62065453	2019-01-22	29500382	Nagel M	2018-03-02	Nat Commun	www.ncbi.nlm.nih.gov/pubmed/29500382	Item-level analyses reveal genetic heterogeneity in neuroticism.	Feeling nervous	373,121 European ancestry individuals	NA	17q21.31	NR	PLEKHM1 - LRRC37A4P	ENSG00000277111	ENSG00000282331		5304	10688	rs62065453-T	rs62065453	0	62065453	intron_variant	1	0.217174	6e-15	14.2218		7.81	z score increase	NR [10847151] (imputed)	N	Psychological Traits
Derived_OCT_measures	INL_ELM_thickness_outer_subfield_right	rs62054372	17	43573419	rs62065453	2019-01-22	29500382	Nagel M	2018-03-02	Nat Commun	www.ncbi.nlm.nih.gov/pubmed/29500382	Item-level analyses reveal genetic heterogeneity in neuroticism.	Irritable mood	366,726 European ancestry individuals	NA	17q21.31	NR	PLEKHM1 - LRRC37A4P	ENSG00000277111	ENSG00000282331		5304	10688	rs62065453-T	rs62065453	0	62065453	intron_variant	1	0.217174	3e-12	11.5229		6.99	z score increase	NR [~ 10847151] (imputed)	N	Psychological Traits
Derived_OCT_measures	INL_ELM_thickness_outer_subfield_right	rs62054372	17	43688317	rs28768976	2018-02-01	29255261	Luciano M	2017-12-18	Nat Genet	www.ncbi.nlm.nih.gov/pubmed/29255261	Association analysis in over 329,000 individuals identifies 116 independent variants influencing neuroticism.	Neuroticism	329,821 European ancestry individuals	122,867 European ancestry individuals	17q21.31	intergenic	RPS26P8 - LINC02210	ENSG00000282238	ENSG00000204650		2033	9377	rs28768976-A	rs28768976	0	28768976	intergenic_variant	1	0.77211	1e-25	25		10.453	z score decrease	Illumina [18485882] (imputed)	N	Psychological Traits
Derived_OCT_measures	INL_ELM_thickness_outer_subfield_right	rs62054372	17	43731719	rs241036	2019-01-22	29500382	Nagel M	2018-03-02	Nat Commun	www.ncbi.nlm.nih.gov/pubmed/29500382	Item-level analyses reveal genetic heterogeneity in neuroticism.	Experiencing mood swings	373,733 European ancestry individuals	NA	17q21.31	NR	LINC02210, LINC02210, LINC02210-CRHR1, LINC02210-CRHR1			ENSG00000282171, ENSG00000204650, ENSG00000282456, ENSG00000263715	NA	NA	rs241036-A	rs241036	0	241036	non_coding_transcript_exon_variant	0	0.217056	8e-20	19.0969		9.11	z score decrease	NR [10847151] (imputed)	N	Psychological Traits
Derived_OCT_measures	INL_ELM_thickness_outer_subfield_right	rs62054372	17	43744203	rs62053943	2019-05-02	30867560	Hill WD	2019-03-13	Mol Psychiatry	www.ncbi.nlm.nih.gov/pubmed/30867560	Genetic contributions to two special factors of neuroticism are associated with affluence, higher intelligence, better health, and longer life.	General factor of neuroticism	270,059 British ancestry individuals	NA	17q21.31	RP11-105N13.4	LINC02210-CRHR1, LINC02210-CRHR1			ENSG00000282456, ENSG00000263715	NA	NA	rs62053943-C	rs62053943	0	62053943	intron_variant	0	NR	4e-14	13.3979		0.012948	[0.0096-0.0163] unit increase	Affymetrix [18485882] (imputed)	N	Psychological Traits
Derived_OCT_measures	INL_ELM_thickness_outer_subfield_right	rs62054372	17	43758787	rs62055701	2019-01-22	29500382	Nagel M	2018-03-02	Nat Commun	www.ncbi.nlm.nih.gov/pubmed/29500382	Item-level analyses reveal genetic heterogeneity in neuroticism.	Irritable mood	366,726 European ancestry individuals	NA	17q21.31	NR	LINC02210-CRHR1, LINC02210-CRHR1			ENSG00000282456, ENSG00000263715	NA	NA	rs62055701-A	rs62055701	0	62055701	intron_variant	0	0.214491	6e-13	12.2218		7.19	z score increase	NR [~ 10847151] (imputed)	N	Psychological Traits
Derived_OCT_measures	INL_ELM_thickness_outer_subfield_right	rs62054372	17	43776741	rs76761706	2019-01-22	29500382	Nagel M	2018-03-02	Nat Commun	www.ncbi.nlm.nih.gov/pubmed/29500382	Item-level analyses reveal genetic heterogeneity in neuroticism.	Neurociticism	380,506 European ancestry individuals	NA	17q21.31	NR	LINC02210-CRHR1, LINC02210-CRHR1			ENSG00000282456, ENSG00000263715	NA	NA	rs76761706-T	rs76761706	0	76761706	intron_variant	0	0.215553	7e-32	31.1549		11.76	z score decrease	NR [10847151] (imputed)	N	Psychological Traits
Derived_OCT_measures	INL_ELM_thickness_outer_subfield_right	rs62054372	17	43776742	rs80143279	2020-07-07	31972866	Nagel M	2020-01-23	Acta Psychiatr Scand	www.ncbi.nlm.nih.gov/pubmed/31972866	Genome-wide association study of the sensitivity to environmental stress and adversity (SESA) neuroticism cluster.	Sensitivity to environmental stress and adversity	351,827 European ancestry individuals	NA	17q21.31	NR	LINC02210-CRHR1, LINC02210-CRHR1			ENSG00000282456, ENSG00000263715	NA	NA	rs80143279-C	rs80143279	0	80143279	intron_variant	0	NR	8e-22	21.0969		0.02682	NR unit increase	NR [7259579]	N	Psychological Traits
Derived_OCT_measures	INL_ELM_thickness_outer_subfield_right	rs62054372	17	43778680	rs17688916	2019-01-22	29500382	Nagel M	2018-03-02	Nat Commun	www.ncbi.nlm.nih.gov/pubmed/29500382	Item-level analyses reveal genetic heterogeneity in neuroticism.	Feeling worry	372,869 European ancestry individuals	NA	17q21.31	SPATA32	LINC02210-CRHR1, LINC02210-CRHR1			ENSG00000282456, ENSG00000263715	NA	NA	rs17688916-A	rs17688916	0	17688916	intron_variant	0	0.196725	3e-11	10.5229		6.653	unit increase	NR [10847151] (imputed)	N	Psychological Traits
Derived_OCT_measures	INL_ELM_thickness_outer_subfield_right	rs62054372	17	43810873	rs75022332	2019-01-22	29500382	Nagel M	2018-03-02	Nat Commun	www.ncbi.nlm.nih.gov/pubmed/29500382	Item-level analyses reveal genetic heterogeneity in neuroticism.	Worry too long after an embarrassing experience	367,725 European ancestry individuals	NA	17q21.31	ACBD4	LINC02210-CRHR1, LINC02210-CRHR1			ENSG00000282456, ENSG00000263715	NA	NA	rs75022332-A	rs75022332	0	75022332	non_coding_transcript_exon_variant	0	0.213608	2e-08	7.69897		5.62	z score decrease	NR [10847151] (imputed)	N	Psychological Traits
Derived_OCT_measures	INL_ELM_thickness_outer_subfield_right	rs62054372	17	43810896	rs77804065	2018-02-01	29255261	Luciano M	2017-12-18	Nat Genet	www.ncbi.nlm.nih.gov/pubmed/29255261	Association analysis in over 329,000 individuals identifies 116 independent variants influencing neuroticism.	Neuroticism	329,821 European ancestry individuals	122,867 European ancestry individuals	17q21.31	ARHGAP27, CRHR1, KANSL1, MAPT, PLEKHM1, SPPL2C, STH	LINC02210-CRHR1, LINC02210-CRHR1			ENSG00000282456, ENSG00000263715	NA	NA	rs77804065-T	rs77804065	0	77804065	splice_region_variant	0	0.21716	8e-26	25.0969		10.503	z score increase	Illumina [18485882] (imputed)	N	Psychological Traits
Derived_OCT_measures	INL_ELM_thickness_outer_subfield_right	rs62054372	17	43810896	rs77804065	2019-01-22	29500382	Nagel M	2018-03-02	Nat Commun	www.ncbi.nlm.nih.gov/pubmed/29500382	Item-level analyses reveal genetic heterogeneity in neuroticism.	Feeling guilty	373,380 European ancestry individuals	NA	17q21.31	ACBD4	LINC02210-CRHR1, LINC02210-CRHR1			ENSG00000282456, ENSG00000263715	NA	NA	rs77804065-T	rs77804065	0	77804065	splice_region_variant	0	0.217158	6e-10	9.22185		6.18	z score increase	NR [10847151] (imputed)	N	Psychological Traits
Derived_OCT_measures	INL_ELM_thickness_outer_subfield_right	rs62054372	17	43810896	rs77804065	2018-10-31	29942085	Nagel M	2018-06-25	Nat Genet	www.ncbi.nlm.nih.gov/pubmed/29942085	Meta-analysis of genome-wide association studies for neuroticism in 449,484 individuals identifies novel genetic loci and pathways.	Neuroticism	449,484 European ancestry individuals	NA	17q21.31	NR	LINC02210-CRHR1, LINC02210-CRHR1			ENSG00000282456, ENSG00000263715	NA	NA	rs77804065-T	rs77804065	0	77804065	splice_region_variant	0	NR	1e-31	31		11.693	z score increase	Affymetrix [10847151] (imputed)	N	Psychological Traits
Derived_OCT_measures	INL_ELM_thickness_outer_subfield_right	rs62054372	17	43824360	rs7207400	2018-10-31	29942085	Nagel M	2018-06-25	Nat Genet	www.ncbi.nlm.nih.gov/pubmed/29942085	Meta-analysis of genome-wide association studies for neuroticism in 449,484 individuals identifies novel genetic loci and pathways.	Worry	348,219 European ancestry individuals	NA	17q21.31	NR	LINC02210-CRHR1, LINC02210-CRHR1			ENSG00000282456, ENSG00000263715	NA	NA	rs7207400-C	rs7207400	0	7207400	intron_variant	0	NR	2e-15	14.699		0.02119	[0.016-0.026] unit increase	Affymetrix [10847151] (imputed)	N	Psychological Traits
Derived_OCT_measures	INL_ELM_thickness_outer_subfield_right	rs62054372	17	43836953	rs56214516	2019-01-22	29500382	Nagel M	2018-03-02	Nat Commun	www.ncbi.nlm.nih.gov/pubmed/29500382	Item-level analyses reveal genetic heterogeneity in neuroticism.	Feeling fed-up	374,971 European ancestry individuals	NA	17q21.31	NR	LINC02210-CRHR1, LINC02210-CRHR1			ENSG00000282456, ENSG00000263715	NA	NA	rs56214516-A	rs56214516	0	56214516	intron_variant	0	0.189219	1e-16	16		8.27	z score decrease	NR [10847151] (imputed)	N	Psychological Traits
Derived_OCT_measures	INL_ELM_thickness_outer_subfield_right	rs62054372	17	43844560	rs55657917	2019-01-22	29500382	Nagel M	2018-03-02	Nat Commun	www.ncbi.nlm.nih.gov/pubmed/29500382	Item-level analyses reveal genetic heterogeneity in neuroticism.	Feeling hurt	372,047 European ancestry individuals	NA	17q21.31	HOXB2	LINC02210-CRHR1, LINC02210-CRHR1			ENSG00000282456, ENSG00000263715	NA	NA	rs55657917-T	rs55657917	0	55657917	intron_variant	0	0.213403	7e-29	28.1549		11.16	z score decrease	NR [10847151] (imputed)	N	Psychological Traits
Derived_OCT_measures	INL_ELM_thickness_outer_subfield_right	rs62054372	17	43844560	rs55657917	2019-01-22	29500382	Nagel M	2018-03-02	Nat Commun	www.ncbi.nlm.nih.gov/pubmed/29500382	Item-level analyses reveal genetic heterogeneity in neuroticism.	Experiencing mood swings	373,733 European ancestry individuals	NA	17q21.31	HOXB2	LINC02210-CRHR1, LINC02210-CRHR1			ENSG00000282456, ENSG00000263715	NA	NA	rs55657917-T	rs55657917	0	55657917	intron_variant	0	0.213403	3e-20	19.5229		9.23	z score decrease	NR [10847151] (imputed)	N	Psychological Traits
Derived_OCT_measures	INL_ELM_thickness_outer_subfield_right	rs62054372	17	43848750	rs62055935	2019-01-22	29500382	Nagel M	2018-03-02	Nat Commun	www.ncbi.nlm.nih.gov/pubmed/29500382	Item-level analyses reveal genetic heterogeneity in neuroticism.	Feeling nervous	373,121 European ancestry individuals	NA	17q21.31	NR	LINC02210-CRHR1, LINC02210-CRHR1			ENSG00000282456, ENSG00000263715	NA	NA	rs62055935-T	rs62055935	0	62055935	intron_variant	0	0.214475	2e-15	14.699		7.97	z score decrease	NR [10847151] (imputed)	N	Psychological Traits
Derived_OCT_measures	INL_ELM_thickness_outer_subfield_right	rs4076453	17	43854502	rs12938031	2018-10-31	29942085	Nagel M	2018-06-25	Nat Genet	www.ncbi.nlm.nih.gov/pubmed/29942085	Meta-analysis of genome-wide association studies for neuroticism in 449,484 individuals identifies novel genetic loci and pathways.	Worry	348,219 European ancestry individuals	NA	17q21.31	NR	LINC02210-CRHR1, LINC02210-CRHR1			ENSG00000282456, ENSG00000263715	NA	NA	rs12938031-G	rs12938031	0	12938031	intron_variant	0	NR	3e-10	9.52288		0.0153	[0.011-0.02] unit increase	Affymetrix [10847151] (imputed)	N	Psychological Traits
Derived_OCT_measures	INL_ELM_thickness_outer_subfield_right	rs4076453	17	43854502	rs12938031	2019-05-02	30867560	Hill WD	2019-03-13	Mol Psychiatry	www.ncbi.nlm.nih.gov/pubmed/30867560	Genetic contributions to two special factors of neuroticism are associated with affluence, higher intelligence, better health, and longer life.	General factor of neuroticism	270,059 British ancestry individuals	NA	17q21.31	RP11-105N13.4	LINC02210-CRHR1, LINC02210-CRHR1			ENSG00000282456, ENSG00000263715	NA	NA	rs12938031-A	rs12938031	0	12938031	intron_variant	0	NR	2e-12	11.699		0.012214	[0.0088-0.0156] unit increase	Affymetrix [18485882] (imputed)	N	Psychological Traits
Derived_OCT_measures	INL_ELM_thickness_outer_subfield_right	rs4076453	17	43855603	rs4076453	2018-10-31	29942085	Nagel M	2018-06-25	Nat Genet	www.ncbi.nlm.nih.gov/pubmed/29942085	Meta-analysis of genome-wide association studies for neuroticism in 449,484 individuals identifies novel genetic loci and pathways.	Neuroticism	449,484 European ancestry individuals	NA	17q21.31	NR	LINC02210-CRHR1, LINC02210-CRHR1			ENSG00000282456, ENSG00000263715	NA	NA	rs4076453-A	rs4076453	0	4076453	intron_variant	0	NR	3e-16	15.5229		8.161	z score increase	Affymetrix [10847151] (imputed)	N	Psychological Traits
Derived_OCT_measures	INL_ELM_thickness_outer_subfield_right	rs62054372	17	43857989	rs111433752	2016-12-13	27067015	Smith DJ	2016-04-12	Mol Psychiatry	www.ncbi.nlm.nih.gov/pubmed/27067015	Genome-wide analysis of over 106‚Äö√Ñ√¢000 individuals identifies 9 neuroticism-associated loci.	Neuroticism	91,370 European ancestry individuals, 15,346 individuals	NA	17q21.31	Intergenic	LINC02210-CRHR1, LINC02210-CRHR1			ENSG00000282456, ENSG00000263715	NA	NA	rs111433752-T	rs111433752	0	111433752	intron_variant	0	0.79	9e-12	11.0458		0.12	[0.085-0.155] unit decrease	Affymetrix [7207648] (imputed)	N	Psychological Traits
Derived_OCT_measures	INL_ELM_thickness_outer_subfield_right	rs4076453	17	43871147	rs12944712	2019-03-18	30643256	Baselmans BML	2019-01-14	Nat Genet	www.ncbi.nlm.nih.gov/pubmed/30643256	Multivariate genome-wide analyses of the well-being spectrum.	Neuroticism	523,783 European ancestry individuals	59,206 European ancestry individuals	17q21.31	NR	LINC02210-CRHR1, LINC02210-CRHR1, CRHR1, CRHR1			ENSG00000282456, ENSG00000263715, ENSG00000276191, ENSG00000120088	NA	NA	rs12944712-A	rs12944712	0	12944712	intron_variant	0	0.465864	2e-09	8.69897		0.0118958	[0.008-0.0158] unit increase	NR [NR]	N	Psychological Traits
Derived_OCT_measures	INL_ELM_thickness_outer_subfield_right	rs62054372	17	43903842	rs62057151	2019-01-22	29500382	Nagel M	2018-03-02	Nat Commun	www.ncbi.nlm.nih.gov/pubmed/29500382	Item-level analyses reveal genetic heterogeneity in neuroticism.	Feeling worry	372,869 European ancestry individuals	NA	17q21.31	NR	MAPT-AS1, MAPT-AS1, CRHR1, CRHR1, LINC02210-CRHR1, LINC02210-CRHR1			ENSG00000264589, ENSG00000281578, ENSG00000276191, ENSG00000120088, ENSG00000282456, ENSG00000263715	NA	NA	rs62057151-T	rs62057151	0	62057151	non_coding_transcript_exon_variant	0	0.223812	1e-09	9		6.049	unit increase	NR [10847151] (imputed)	N	Psychological Traits
Derived_OCT_measures	INL_ELM_thickness_outer_subfield_right	rs62054372	17	43915497	rs62054807	2019-05-02	30867560	Hill WD	2019-03-13	Mol Psychiatry	www.ncbi.nlm.nih.gov/pubmed/30867560	Genetic contributions to two special factors of neuroticism are associated with affluence, higher intelligence, better health, and longer life.	General factor of neuroticism	270,059 British ancestry individuals	NA	17q21.31	CRHR1	MAPT-AS1, MAPT-AS1			ENSG00000264589, ENSG00000281578	NA	NA	rs62054807-C	rs62054807	0	62054807	intron_variant	0	NR	2e-16	15.699		0.014157	[0.011-0.018] unit increase	Affymetrix [18485882] (imputed)	N	Psychological Traits
Derived_OCT_measures	INL_ELM_thickness_outer_subfield_right	rs62054372	17	43919105	rs2106785	2019-01-22	29500382	Nagel M	2018-03-02	Nat Commun	www.ncbi.nlm.nih.gov/pubmed/29500382	Item-level analyses reveal genetic heterogeneity in neuroticism.	Irritable mood	366,726 European ancestry individuals	NA	17q21.31	ACBD4	MAPT-AS1, MAPT-AS1			ENSG00000264589, ENSG00000281578	NA	NA	rs2106785-T	rs2106785	0	2106785	non_coding_transcript_exon_variant	0	0.213768	3e-13	12.5229		7.29	z score increase	NR [~ 10847151] (imputed)	N	Psychological Traits
Derived_OCT_measures	INL_ELM_thickness_outer_subfield_right	rs62054372	17	43953719	rs2214258	2018-02-01	29255261	Luciano M	2017-12-18	Nat Genet	www.ncbi.nlm.nih.gov/pubmed/29255261	Association analysis in over 329,000 individuals identifies 116 independent variants influencing neuroticism.	Neuroticism	329,821 European ancestry individuals	122,867 European ancestry individuals	17q21.31	intergenic	MAPT-AS1, MAPT-AS1			ENSG00000264589, ENSG00000281578	NA	NA	rs2214258-C	rs2214258	0	2214258	intron_variant	0	0.21533	2e-25	24.699		10.415	z score increase	Illumina [18485882] (imputed)	N	Psychological Traits
Derived_OCT_measures	INL_ELM_thickness_outer_subfield_right	rs62054372	17	43964539	rs62055544	2019-01-22	29500382	Nagel M	2018-03-02	Nat Commun	www.ncbi.nlm.nih.gov/pubmed/29500382	Item-level analyses reveal genetic heterogeneity in neuroticism.	Feeling fed-up	374,971 European ancestry individuals	NA	17q21.31	NR	MAPT-AS1, MAPT-AS1			ENSG00000264589, ENSG00000281578	NA	NA	rs62055544-A	rs62055544	0	62055544	intron_variant	0	0.216596	5e-16	15.301		8.1	z score decrease	NR [10847151] (imputed)	N	Psychological Traits
Derived_OCT_measures	INL_ELM_thickness_outer_subfield_right	rs9899833	17	43978988	rs1560312	2018-10-31	29942085	Nagel M	2018-06-25	Nat Genet	www.ncbi.nlm.nih.gov/pubmed/29942085	Meta-analysis of genome-wide association studies for neuroticism in 449,484 individuals identifies novel genetic loci and pathways.	Neuroticism	449,484 European ancestry individuals	NA	17q21.31	NR	MAPT, MAPT, MAPT			ENSG00000277956, ENSG00000276155, ENSG00000186868	NA	NA	rs1560312-A	rs1560312	0	1560312	intron_variant	0	NR	5e-21	20.301		9.409	z score decrease	Affymetrix [10847151] (imputed)	N	Psychological Traits
Derived_OCT_measures	INL_ELM_thickness_outer_subfield_right	rs9899833	17	43992943	rs9899833	2019-05-02	30867560	Hill WD	2019-03-13	Mol Psychiatry	www.ncbi.nlm.nih.gov/pubmed/30867560	Genetic contributions to two special factors of neuroticism are associated with affluence, higher intelligence, better health, and longer life.	General factor of neuroticism	270,059 British ancestry individuals	NA	17q21.31	MAPT	MAPT, MAPT, MAPT			ENSG00000277956, ENSG00000276155, ENSG00000186868	NA	NA	rs9899833-G	rs9899833	0	9899833	intron_variant	0	NR	5e-15	14.301		0.013529	[0.01-0.017] unit increase	Affymetrix [18485882] (imputed)	N	Psychological Traits
Derived_OCT_measures	INL_ELM_thickness_outer_subfield_right	rs62054372	17	44013475	rs79857651	2019-01-22	29500382	Nagel M	2018-03-02	Nat Commun	www.ncbi.nlm.nih.gov/pubmed/29500382	Item-level analyses reveal genetic heterogeneity in neuroticism.	Experiencing mood swings	373,733 European ancestry individuals	NA	17q21.31	NR	MAPT, MAPT, MAPT			ENSG00000277956, ENSG00000276155, ENSG00000186868	NA	NA	rs79857651-A	rs79857651	0	79857651	intron_variant	0	0.215594	9e-20	19.0458		9.1	z score increase	NR [10847151] (imputed)	N	Psychological Traits
Derived_OCT_measures	INL_ELM_thickness_outer_subfield_right	rs62054372	17	44018399	rs62061733	2019-01-22	29500382	Nagel M	2018-03-02	Nat Commun	www.ncbi.nlm.nih.gov/pubmed/29500382	Item-level analyses reveal genetic heterogeneity in neuroticism.	Feeling hurt	372,047 European ancestry individuals	NA	17q21.31	NR	MAPT, MAPT, MAPT			ENSG00000277956, ENSG00000276155, ENSG00000186868	NA	NA	rs62061733-A	rs62061733	0	62061733	intron_variant	0	0.22111	2e-28	27.699		11.07	z score decrease	NR [10847151] (imputed)	N	Psychological Traits
Derived_OCT_measures	INL_ELM_thickness_outer_subfield_right	rs62054372	17	44037491	rs17650842	2019-01-22	29500382	Nagel M	2018-03-02	Nat Commun	www.ncbi.nlm.nih.gov/pubmed/29500382	Item-level analyses reveal genetic heterogeneity in neuroticism.	Irritable mood	366,726 European ancestry individuals	NA	17q21.31	NR	MAPT, MAPT, MAPT			ENSG00000277956, ENSG00000276155, ENSG00000186868	NA	NA	rs17650842-A	rs17650842	0	17650842	intron_variant	0	0.21663	2e-12	11.699		7.01	z score decrease	NR [~ 10847151] (imputed)	N	Psychological Traits
Derived_OCT_measures	INL_ELM_thickness_outer_subfield_right	rs62054372	17	44041107	rs56280951	2019-01-22	29500382	Nagel M	2018-03-02	Nat Commun	www.ncbi.nlm.nih.gov/pubmed/29500382	Item-level analyses reveal genetic heterogeneity in neuroticism.	Feeling miserable	376,097 European ancestry individuals	NA	17q21.31	ACBD4	MAPT, MAPT, MAPT			ENSG00000277956, ENSG00000276155, ENSG00000186868	NA	NA	rs56280951-A	rs56280951	0	56280951	intron_variant	0	0.21432	8e-13	12.0969		7.17	z score increase	NR [10847151] (imputed)	N	Psychological Traits
Derived_OCT_measures	INL_ELM_thickness_outer_subfield_right	rs2732677	17	44083948	rs8067056	2018-10-31	29942085	Nagel M	2018-06-25	Nat Genet	www.ncbi.nlm.nih.gov/pubmed/29942085	Meta-analysis of genome-wide association studies for neuroticism in 449,484 individuals identifies novel genetic loci and pathways.	Neuroticism	449,484 European ancestry individuals	NA	17q21.31	NR	MAPT, MAPT, MAPT			ENSG00000277956, ENSG00000276155, ENSG00000186868	NA	NA	rs8067056-T	rs8067056	0	8067056	intron_variant	0	NR	1e-20	20		9.322	z score decrease	Affymetrix [10847151] (imputed)	N	Psychological Traits
Derived_OCT_measures	INL_ELM_thickness_outer_subfield_right	rs2732677	17	44083948	rs8067056	2018-10-31	29942085	Nagel M	2018-06-25	Nat Genet	www.ncbi.nlm.nih.gov/pubmed/29942085	Meta-analysis of genome-wide association studies for neuroticism in 449,484 individuals identifies novel genetic loci and pathways.	Worry	348,219 European ancestry individuals	NA	17q21.31	NR	MAPT, MAPT, MAPT			ENSG00000277956, ENSG00000276155, ENSG00000186868	NA	NA	rs8067056-C	rs8067056	0	8067056	intron_variant	0	NR	4e-10	9.39794		0.01542	[0.011-0.02] unit increase	Affymetrix [10847151] (imputed)	N	Psychological Traits
Derived_OCT_measures	INL_ELM_thickness_outer_subfield_right	rs2732677	17	44083948	rs8067056	2019-05-02	30867560	Hill WD	2019-03-13	Mol Psychiatry	www.ncbi.nlm.nih.gov/pubmed/30867560	Genetic contributions to two special factors of neuroticism are associated with affluence, higher intelligence, better health, and longer life.	General factor of neuroticism	270,059 British ancestry individuals	NA	17q21.31	MAPT	MAPT, MAPT, MAPT			ENSG00000277956, ENSG00000276155, ENSG00000186868	NA	NA	rs8067056-T	rs8067056	0	8067056	intron_variant	0	NR	1e-12	12		0.012341	[0.0089-0.0157] unit increase	Affymetrix [18485882] (imputed)	N	Psychological Traits
Derived_OCT_measures	INL_ELM_thickness_outer_subfield_right	rs62054372	17	44096553	rs62062288	2019-03-18	30643258	Karlsson Linner R	2019-01-14	Nat Genet	www.ncbi.nlm.nih.gov/pubmed/30643258	Genome-wide association analyses of risk tolerance and risky behaviors in over 1 million individuals identify hundreds of loci and shared genetic influences.	Automobile speeding propensity	404,291 European ancestry individuals	NA	17q21.31	KANSL1	MAPT, MAPT, MAPT			ENSG00000277956, ENSG00000276155, ENSG00000186868	NA	NA	rs62062288-A	rs62062288	0	62062288	intron_variant	0	0.2196	1e-12	12		0.0193522	[0.014-0.025] unit decrease	Affymetrix [11514463] (imputed)	N	Psychological Traits
Derived_OCT_measures	INL_ELM_thickness_outer_subfield_right	rs62054372	17	44096553	rs62062288	2019-03-18	30643258	Karlsson Linner R	2019-01-14	Nat Genet	www.ncbi.nlm.nih.gov/pubmed/30643258	Genome-wide association analyses of risk tolerance and risky behaviors in over 1 million individuals identify hundreds of loci and shared genetic influences.	Risk-taking tendency (4-domain principal component model)	315,894 European ancestry individuals	NA	17q21.31	KANSL1	MAPT, MAPT, MAPT			ENSG00000277956, ENSG00000276155, ENSG00000186868	NA	NA	rs62062288-A	rs62062288	0	62062288	intron_variant	0	0.2207	1e-29	29		0.0351709	[0.029-0.041] unit decrease	Affymetrix [~ 11515000] (imputed)	N	Psychological Traits
Derived_OCT_measures	INL_ELM_thickness_outer_subfield_right	rs62054372	17	44096553	rs62062288	2019-01-22	29500382	Nagel M	2018-03-02	Nat Commun	www.ncbi.nlm.nih.gov/pubmed/29500382	Item-level analyses reveal genetic heterogeneity in neuroticism.	Feeling worry	372,869 European ancestry individuals	NA	17q21.31	NR	MAPT, MAPT, MAPT			ENSG00000277956, ENSG00000276155, ENSG00000186868	NA	NA	rs62062288-A	rs62062288	0	62062288	intron_variant	0	0.211505	1e-09	9		6.079	unit increase	NR [10847151] (imputed)	N	Psychological Traits
Derived_OCT_measures	INL_ELM_thickness_outer_subfield_right	rs62054372	17	44096553	rs62062288	2019-01-22	29500382	Nagel M	2018-03-02	Nat Commun	www.ncbi.nlm.nih.gov/pubmed/29500382	Item-level analyses reveal genetic heterogeneity in neuroticism.	Feeling guilty	373,380 European ancestry individuals	NA	17q21.31	NR	MAPT, MAPT, MAPT			ENSG00000277956, ENSG00000276155, ENSG00000186868	NA	NA	rs62062288-A	rs62062288	0	62062288	intron_variant	0	0.211505	7e-10	9.1549		6.17	z score increase	NR [10847151] (imputed)	N	Psychological Traits
Derived_OCT_measures	INL_ELM_thickness_outer_subfield_right	rs62054372	17	44096553	rs62062288	2019-01-22	29500382	Nagel M	2018-03-02	Nat Commun	www.ncbi.nlm.nih.gov/pubmed/29500382	Item-level analyses reveal genetic heterogeneity in neuroticism.	Worry too long after an embarrassing experience	367,725 European ancestry individuals	NA	17q21.31	NR	MAPT, MAPT, MAPT			ENSG00000277956, ENSG00000276155, ENSG00000186868	NA	NA	rs62062288-A	rs62062288	0	62062288	intron_variant	0	0.211505	4e-08	7.39794		5.5	z score increase	NR [10847151] (imputed)	N	Psychological Traits
Derived_OCT_measures	INL_ELM_thickness_outer_subfield_right	rs62054372	17	44096553	rs62062288	2019-01-22	29500382	Nagel M	2018-03-02	Nat Commun	www.ncbi.nlm.nih.gov/pubmed/29500382	Item-level analyses reveal genetic heterogeneity in neuroticism.	Neurociticism	380,506 European ancestry individuals	NA	17q21.31	STH	MAPT, MAPT, MAPT			ENSG00000277956, ENSG00000276155, ENSG00000186868	NA	NA	rs62062288-A	rs62062288	0	62062288	intron_variant	0	0.211505	6e-32	31.2218		11.77	z score increase	NR [10847151] (imputed)	N	Psychological Traits
Derived_OCT_measures	INL_ELM_thickness_outer_subfield_right	rs62054372	17	44096553	rs62062288	2020-05-29	32231276	Cai N	2020-03-30	Nat Genet	www.ncbi.nlm.nih.gov/pubmed/32231276	Minimal phenotyping yields genome-wide association signals of low specificity for major depression.	Neuroticism	274,107 British ancestry individuals	NA	17q21.31	NR	MAPT, MAPT, MAPT			ENSG00000277956, ENSG00000276155, ENSG00000186868	NA	NA	rs62062288-A	rs62062288	0	62062288	intron_variant	0	0.2181	7e-22	21.1549		0.01863	[0.015-0.022] unit increase	NR [8968716] (imputed)	N	Psychological Traits
Derived_OCT_measures	INL_ELM_thickness_outer_subfield_right	rs62054372	17	44098967	rs17652520	2018-02-01	29255261	Luciano M	2017-12-18	Nat Genet	www.ncbi.nlm.nih.gov/pubmed/29255261	Association analysis in over 329,000 individuals identifies 116 independent variants influencing neuroticism.	Neuroticism	329,821 European ancestry individuals	122,867 European ancestry individuals	17q21.31	intergenic	MAPT, MAPT, MAPT			ENSG00000277956, ENSG00000276155, ENSG00000186868	NA	NA	rs17652520-A	rs17652520	0	17652520	intron_variant	0	0.2216	1e-25	25		10.472	z score increase	Illumina [18485882] (imputed)	N	Psychological Traits
Derived_OCT_measures	INL_ELM_thickness_outer_subfield_right	rs62054372	17	44098967	rs17652520	2019-02-08	30595370	Kichaev G	2018-12-27	Am J Hum Genet	www.ncbi.nlm.nih.gov/pubmed/30595370	Leveraging Polygenic Functional Enrichment to Improve GWAS Power.	Neuroticism	approximately 372,000 European ancestry individuals	NA	17q21.31		MAPT, MAPT, MAPT			ENSG00000277956, ENSG00000276155, ENSG00000186868	NA	NA	rs17652520-?	rs17652520	0	17652520	intron_variant	0	NR	2e-27	26.699		NA		NR [~ 8900000] (imputed)	N	Psychological Traits
Derived_OCT_measures	INL_ELM_thickness_outer_subfield_right	rs62054372	17	44126673	rs112333322	2019-01-22	29500382	Nagel M	2018-03-02	Nat Commun	www.ncbi.nlm.nih.gov/pubmed/29500382	Item-level analyses reveal genetic heterogeneity in neuroticism.	Experiencing mood swings	373,733 European ancestry individuals	NA	17q21.31	NR	KANSL1			ENSG00000120071	NA	NA	rs112333322-A	rs112333322	0	112333322	intron_variant	0	0.214965	4e-19	18.3979		8.94	z score decrease	NR [10847151] (imputed)	N	Psychological Traits
Derived_OCT_measures	INL_ELM_thickness_outer_subfield_right	rs62054372	17	44126765	rs113434679	2019-05-02	30867560	Hill WD	2019-03-13	Mol Psychiatry	www.ncbi.nlm.nih.gov/pubmed/30867560	Genetic contributions to two special factors of neuroticism are associated with affluence, higher intelligence, better health, and longer life.	General factor of neuroticism	270,059 British ancestry individuals	NA	17q21.31	KANSL1	KANSL1			ENSG00000120071	NA	NA	rs113434679-C	rs113434679	0	113434679	non_coding_transcript_exon_variant	0	NR	3e-21	20.5229		0.016272	[0.013-0.02] unit increase	Affymetrix [18485882] (imputed)	N	Psychological Traits
Derived_OCT_measures	INL_ELM_thickness_outer_subfield_right	rs62054372	17	44142332	rs193236081	2017-03-17	27089181	Okbay A	2016-04-18	Nat Genet	www.ncbi.nlm.nih.gov/pubmed/27089181	Genetic variants associated with subjective well-being, depressive symptoms, and neuroticism identified through genome-wide analyses.	Neuroticism	170,911 European ancestry individuals	NA	17q21.31	NR	KANSL1			ENSG00000120071	NA	NA	rs193236081-T	rs193236081	1	77184207	intron_variant	0	0.774	6e-11	10.2218		0.0284134	[0.02-0.037] unit decrease	Affymetrix [up to 6544775] (imputed)	N	Psychological Traits
Derived_OCT_measures	INL_ELM_thickness_outer_subfield_right	rs62054372	17	44192568	rs4630591	2019-01-22	29500382	Nagel M	2018-03-02	Nat Commun	www.ncbi.nlm.nih.gov/pubmed/29500382	Item-level analyses reveal genetic heterogeneity in neuroticism.	Feeling fed-up	374,971 European ancestry individuals	NA	17q21.31	ACBD4	KANSL1			ENSG00000120071	NA	NA	rs4630591-T	rs4630591	0	4630591	intron_variant	0	0.198844	1e-17	17		8.54	z score increase	NR [10847151] (imputed)	N	Psychological Traits
Derived_OCT_measures	INL_ELM_thickness_outer_subfield_right	rs62054372	17	44192923	rs17577369	2019-01-22	29500382	Nagel M	2018-03-02	Nat Commun	www.ncbi.nlm.nih.gov/pubmed/29500382	Item-level analyses reveal genetic heterogeneity in neuroticism.	Feeling miserable	376,097 European ancestry individuals	NA	17q21.31	NR	KANSL1			ENSG00000120071	NA	NA	rs17577369-A	rs17577369	0	17577369	intron_variant	0	0.2157	4e-12	11.3979		6.96	z score decrease	NR [10847151] (imputed)	N	Psychological Traits
Derived_OCT_measures	INL_ELM_thickness_outer_subfield_right	rs62054372	17	44192957	rs17661015	2019-01-22	29500382	Nagel M	2018-03-02	Nat Commun	www.ncbi.nlm.nih.gov/pubmed/29500382	Item-level analyses reveal genetic heterogeneity in neuroticism.	Feeling hurt	372,047 European ancestry individuals	NA	17q21.31	NR	KANSL1			ENSG00000120071	NA	NA	rs17661015-T	rs17661015	0	17661015	intron_variant	0	0.215131	3e-28	27.5229		11.02	z score decrease	NR [10847151] (imputed)	N	Psychological Traits
Derived_OCT_measures	INL_ELM_thickness_outer_subfield_right	rs62054372	17	44192957	rs17661015	2019-01-22	29500382	Nagel M	2018-03-02	Nat Commun	www.ncbi.nlm.nih.gov/pubmed/29500382	Item-level analyses reveal genetic heterogeneity in neuroticism.	Irritable mood	366,726 European ancestry individuals	NA	17q21.31	NR	KANSL1			ENSG00000120071	NA	NA	rs17661015-T	rs17661015	0	17661015	intron_variant	0	0.215131	4e-12	11.3979		6.93	z score decrease	NR [~ 10847151] (imputed)	N	Psychological Traits
Derived_OCT_measures	INL_ELM_thickness_outer_subfield_right	rs62054372	17	44205690	rs4471723	2019-01-22	29500382	Nagel M	2018-03-02	Nat Commun	www.ncbi.nlm.nih.gov/pubmed/29500382	Item-level analyses reveal genetic heterogeneity in neuroticism.	Feeling guilty	373,380 European ancestry individuals	NA	17q21.31	NR	KANSL1			ENSG00000120071	NA	NA	rs4471723-T	rs4471723	0	4471723	intron_variant	0	0.219254	5e-09	8.30103		5.84	z score increase	NR [10847151] (imputed)	N	Psychological Traits
Derived_OCT_measures	INL_ELM_thickness_outer_subfield_right	rs62054372	17	44207932	rs79301522	2019-01-22	29500382	Nagel M	2018-03-02	Nat Commun	www.ncbi.nlm.nih.gov/pubmed/29500382	Item-level analyses reveal genetic heterogeneity in neuroticism.	Neurociticism	380,506 European ancestry individuals	NA	17q21.31	NR	KANSL1			ENSG00000120071	NA	NA	rs79301522-A	rs79301522	0	79301522	intron_variant	0	0.217029	1e-30	30		11.51	z score decrease	NR [10847151] (imputed)	N	Psychological Traits
Derived_OCT_measures	INL_ELM_thickness_outer_subfield_right	rs62054372	17	44221836	rs2696589	2018-02-01	29255261	Luciano M	2017-12-18	Nat Genet	www.ncbi.nlm.nih.gov/pubmed/29255261	Association analysis in over 329,000 individuals identifies 116 independent variants influencing neuroticism.	Neuroticism	329,821 European ancestry individuals	122,867 European ancestry individuals	17q21.31	intergenic	KANSL1			ENSG00000120071	NA	NA	rs2696589-T	rs2696589	0	2696589	intron_variant	0	0.19528	3e-25	24.5229		10.371	z score increase	Illumina [18485882] (imputed)	N	Psychological Traits
Derived_OCT_measures	INL_ELM_thickness_outer_subfield_right	rs62054372	17	44248769	rs1881193	2019-01-22	29500382	Nagel M	2018-03-02	Nat Commun	www.ncbi.nlm.nih.gov/pubmed/29500382	Item-level analyses reveal genetic heterogeneity in neuroticism.	Experiencing mood swings	373,733 European ancestry individuals	NA	17q21.31	NR	KANSL1			ENSG00000120071	NA	NA	rs1881193-T	rs1881193	0	1881193	missense_variant	0	0.21737	1e-18	18		8.84	z score decrease	NR [10847151] (imputed)	N	Psychological Traits
Derived_OCT_measures	INL_ELM_thickness_outer_subfield_right	rs62054372	17	44252468	rs2532263	2019-05-02	30867560	Hill WD	2019-03-13	Mol Psychiatry	www.ncbi.nlm.nih.gov/pubmed/30867560	Genetic contributions to two special factors of neuroticism are associated with affluence, higher intelligence, better health, and longer life.	General factor of neuroticism	270,059 British ancestry individuals	NA	17q21.31	KANSL1	KANSL1			ENSG00000120071	NA	NA	rs2532263-G	rs2532263	0	2532263	intron_variant	0	NR	4e-20	19.3979		0.015798	[0.012-0.019] unit increase	Affymetrix [18485882] (imputed)	N	Psychological Traits
Derived_OCT_measures	INL_ELM_thickness_outer_subfield_right	rs62054372	17	44284057	rs2696457	2019-01-22	29500382	Nagel M	2018-03-02	Nat Commun	www.ncbi.nlm.nih.gov/pubmed/29500382	Item-level analyses reveal genetic heterogeneity in neuroticism.	Feeling worry	372,869 European ancestry individuals	NA	17q21.31	NR	KANSL1			ENSG00000120071	NA	NA	rs2696457-T	rs2696457	0	2696457	intron_variant	0	0.215657	6e-10	9.22185		6.186	unit increase	NR [10847151] (imputed)	N	Psychological Traits
Derived_OCT_measures	INL_ELM_thickness_outer_subfield_right	rs62054372	17	44318184	rs2696668	2019-01-22	29500382	Nagel M	2018-03-02	Nat Commun	www.ncbi.nlm.nih.gov/pubmed/29500382	Item-level analyses reveal genetic heterogeneity in neuroticism.	Feeling hurt	372,047 European ancestry individuals	NA	17q21.31	NR	KANSL1 - MAPK8IP1P1	ENSG00000120071	ENSG00000281283		15429	2788	rs2696668-A	rs2696668	0	2696668	intergenic_variant	1	0.215905	1e-26	26		10.68	z score decrease	NR [10847151] (imputed)	N	Psychological Traits
Derived_OCT_measures	INL_ELM_thickness_outer_subfield_right	rs62054372	17	44343004	rs2950706	2019-08-05	31168069	Ward J	2019-06-05	Mol Psychiatry	www.ncbi.nlm.nih.gov/pubmed/31168069	The genomic basis of mood instability: identification of 46 loci in 363,705 UK Biobank participants, genetic correlation with psychiatric disorders, and association with gene expression and function.	Mood instability	157,039 European ancestry cases, 206,666 European ancestry controls	NA	17q21.31	CRHR1, MAPT, WNT3	MAPK8IP1P1 - ARL17B	ENSG00000281283	ENSG00000228696		20594	9146	rs2950706-?	rs2950706	0	2950706	intergenic_variant	1	NR	7e-20	19.1549		0.013745	[0.011-0.017] unit decrease	Affymetrix [NR] (imputed)	N	Psychological Traits
Derived_OCT_measures	INL_ELM_thickness_outer_subfield_right	rs62054372	17	44344988	rs2732650	2020-01-21	31518406	Abdellaoui A	2019-09-13	Hum Mol Genet	www.ncbi.nlm.nih.gov/pubmed/31518406	Phenome-wide investigation of health outcomes associated with genetic predisposition to loneliness.	Loneliness	511,280 European ancestry individuals	NA	17q21.31	RP11-259G18.1	MAPK8IP1P1 - ARL17B	ENSG00000281283	ENSG00000228696		22578	7162	rs2732650-?	rs2732650	0	2732650	intron_variant	1	NR	3e-08	7.52288		0.02	[0.012-0.028] unit decrease	Affymetrix, Illumina [up to 14113458] (imputed)	N	Psychological Traits
Derived_OCT_measures	INL_ELM_thickness_outer_subfield_right	rs62054372	17	44347218	rs2696557	2019-01-22	29500382	Nagel M	2018-03-02	Nat Commun	www.ncbi.nlm.nih.gov/pubmed/29500382	Item-level analyses reveal genetic heterogeneity in neuroticism.	Feeling nervous	373,121 European ancestry individuals	NA	17q21.31	NR	MAPK8IP1P1 - ARL17B	ENSG00000281283	ENSG00000228696		24808	4932	rs2696557-A	rs2696557	0	2696557	intergenic_variant	1	0.214201	3e-15	14.5229		7.91	z score increase	NR [10847151] (imputed)	N	Psychological Traits
Derived_OCT_measures	INL_ELM_thickness_outer_subfield_right	rs62054372	17	44351387	rs2732708	2018-02-01	29255261	Luciano M	2017-12-18	Nat Genet	www.ncbi.nlm.nih.gov/pubmed/29255261	Association analysis in over 329,000 individuals identifies 116 independent variants influencing neuroticism.	Neuroticism	329,821 European ancestry individuals	122,867 European ancestry individuals	17q21.31	intergenic	MAPK8IP1P1 - ARL17B	ENSG00000281283	ENSG00000228696		28977	763	rs2732708-T	rs2732708	0	2732708	intergenic_variant	1	0.21404	2e-23	22.699		9.955	z score increase	Illumina [18485882] (imputed)	N	Psychological Traits
Derived_OCT_measures	INL_ELM_thickness_outer_subfield_right	rs62054372	17	44351387	rs2732708	2019-01-22	29500382	Nagel M	2018-03-02	Nat Commun	www.ncbi.nlm.nih.gov/pubmed/29500382	Item-level analyses reveal genetic heterogeneity in neuroticism.	Feeling miserable	376,097 European ancestry individuals	NA	17q21.31	NR	MAPK8IP1P1 - ARL17B	ENSG00000281283	ENSG00000228696		28977	763	rs2732708-T	rs2732708	0	2732708	intergenic_variant	1	0.214039	3e-11	10.5229		6.64	z score increase	NR [10847151] (imputed)	N	Psychological Traits
Derived_OCT_measures	INL_ELM_thickness_outer_subfield_right	rs62054372	17	44354549	rs2261201	2019-01-22	29500382	Nagel M	2018-03-02	Nat Commun	www.ncbi.nlm.nih.gov/pubmed/29500382	Item-level analyses reveal genetic heterogeneity in neuroticism.	Irritable mood	366,726 European ancestry individuals	NA	17q21.31	NR	ARL17B, ARL17B, ARL17B			ENSG00000275748, ENSG00000276276, ENSG00000228696	NA	NA	rs2261201-C	rs2261201	0	2261201	intron_variant	0	0.214631	5e-12	11.301		6.91	z score decrease	NR [~ 10847151] (imputed)	N	Psychological Traits
Derived_OCT_measures	INL_ELM_thickness_outer_subfield_right	rs62054372	17	44355602	rs2696532	2019-01-22	29500382	Nagel M	2018-03-02	Nat Commun	www.ncbi.nlm.nih.gov/pubmed/29500382	Item-level analyses reveal genetic heterogeneity in neuroticism.	Feeling guilty	373,380 European ancestry individuals	NA	17q21.31	NR	ARL17B, ARL17B, ARL17B			ENSG00000275748, ENSG00000276276, ENSG00000228696	NA	NA	rs2696532-A	rs2696532	0	2696532	intron_variant	0	0.212157	4e-08	7.39794		5.49	z score decrease	NR [10847151] (imputed)	N	Psychological Traits
Derived_OCT_measures	INL_ELM_thickness_outer_subfield_right	rs62054372	17	44357351	rs17665188	2019-01-22	29500382	Nagel M	2018-03-02	Nat Commun	www.ncbi.nlm.nih.gov/pubmed/29500382	Item-level analyses reveal genetic heterogeneity in neuroticism.	Experiencing mood swings	373,733 European ancestry individuals	NA	17q21.31	NR	ARL17B, ARL17B, ARL17B			ENSG00000275748, ENSG00000276276, ENSG00000228696	NA	NA	rs17665188-T	rs17665188	0	17665188	intron_variant	0	0.213949	1e-18	18		8.79	z score decrease	NR [10847151] (imputed)	N	Psychological Traits
Derived_OCT_measures	INL_ELM_thickness_outer_subfield_right	rs62054372	17	44363929	rs2696500	2019-01-22	29500382	Nagel M	2018-03-02	Nat Commun	www.ncbi.nlm.nih.gov/pubmed/29500382	Item-level analyses reveal genetic heterogeneity in neuroticism.	Neurociticism	380,506 European ancestry individuals	NA	17q21.31	NR	ARL17B, ARL17B, ARL17B			ENSG00000275748, ENSG00000276276, ENSG00000228696	NA	NA	rs2696500-T	rs2696500	0	2696500	3_prime_UTR_variant	0	0.214048	4e-29	28.3979		11.21	z score increase	NR [10847151] (imputed)	N	Psychological Traits
Derived_OCT_measures	INL_ELM_thickness_outer_subfield_right	rs62054372	17	44364649	rs2696497	2019-01-22	29500382	Nagel M	2018-03-02	Nat Commun	www.ncbi.nlm.nih.gov/pubmed/29500382	Item-level analyses reveal genetic heterogeneity in neuroticism.	Feeling fed-up	374,971 European ancestry individuals	NA	17q21.31	NR	ARL17B, ARL17B, ARL17B			ENSG00000275748, ENSG00000276276, ENSG00000228696	NA	NA	rs2696497-T	rs2696497	0	2696497	intron_variant	0	0.21384	2e-15	14.699		7.92	z score increase	NR [10847151] (imputed)	N	Psychological Traits
Derived_OCT_measures	INL_ELM_thickness_outer_subfield_right	rs199470	17	44753025	rs199470	2019-05-02	30867560	Hill WD	2019-03-13	Mol Psychiatry	www.ncbi.nlm.nih.gov/pubmed/30867560	Genetic contributions to two special factors of neuroticism are associated with affluence, higher intelligence, better health, and longer life.	General factor of neuroticism	270,059 British ancestry individuals	NA	17q21.31	NSF	NSF, NSF, NSF			ENSG00000278174, ENSG00000276262, ENSG00000073969	NA	NA	rs199470-C	rs199470	0	199470	intron_variant	0	NR	6e-16	15.2218		0.014231	[0.011-0.018] unit decrease	Affymetrix [18485882] (imputed)	N	Psychological Traits
Derived_OCT_measures	INL_ELM_thickness_outer_subfield_right	rs62054372	17	44773783	rs199441	2018-02-01	29255261	Luciano M	2017-12-18	Nat Genet	www.ncbi.nlm.nih.gov/pubmed/29255261	Association analysis in over 329,000 individuals identifies 116 independent variants influencing neuroticism.	Neuroticism	329,821 European ancestry individuals	122,867 European ancestry individuals	17q21.31	intergenic	NSF, NSF, NSF			ENSG00000278174, ENSG00000276262, ENSG00000073969	NA	NA	rs199441-A	rs199441	0	199441	intron_variant	0	0.2175	3e-20	19.5229		9.219	z score increase	Illumina [18485882] (imputed)	N	Psychological Traits
Derived_OCT_measures	INL_ELM_thickness_outer_subfield_right	rs62054372	17	44773783	rs199441	2019-01-22	29500382	Nagel M	2018-03-02	Nat Commun	www.ncbi.nlm.nih.gov/pubmed/29500382	Item-level analyses reveal genetic heterogeneity in neuroticism.	Feeling hurt	372,047 European ancestry individuals	NA	17q21.31	NR	NSF, NSF, NSF			ENSG00000278174, ENSG00000276262, ENSG00000073969	NA	NA	rs199441-A	rs199441	0	199441	intron_variant	0	0.217502	4e-24	23.3979		10.14	z score increase	NR [10847151] (imputed)	N	Psychological Traits
Derived_OCT_measures	INL_ELM_thickness_outer_subfield_right	rs62054372	17	44773783	rs199441	2019-01-22	29500382	Nagel M	2018-03-02	Nat Commun	www.ncbi.nlm.nih.gov/pubmed/29500382	Item-level analyses reveal genetic heterogeneity in neuroticism.	Experiencing mood swings	373,733 European ancestry individuals	NA	17q21.31	NR	NSF, NSF, NSF			ENSG00000278174, ENSG00000276262, ENSG00000073969	NA	NA	rs199441-A	rs199441	0	199441	intron_variant	0	0.217502	6e-18	17.2218		8.63	z score increase	NR [10847151] (imputed)	N	Psychological Traits
Derived_OCT_measures	INL_ELM_thickness_outer_subfield_right	rs62054372	17	44787312	rs1378358	2019-01-22	29500382	Nagel M	2018-03-02	Nat Commun	www.ncbi.nlm.nih.gov/pubmed/29500382	Item-level analyses reveal genetic heterogeneity in neuroticism.	Neurociticism	380,506 European ancestry individuals	NA	17q21.31	NR	NSF, NSF, NSF			ENSG00000278174, ENSG00000276262, ENSG00000073969	NA	NA	rs1378358-T	rs1378358	0	1378358	intron_variant	0	0.206287	2e-27	26.699		10.86	z score increase	NR [10847151] (imputed)	N	Psychological Traits
Derived_OCT_measures	INL_ELM_thickness_outer_subfield_right	rs62054372	17	44787312	rs1378358	2019-01-22	29500382	Nagel M	2018-03-02	Nat Commun	www.ncbi.nlm.nih.gov/pubmed/29500382	Item-level analyses reveal genetic heterogeneity in neuroticism.	Feeling worry	372,869 European ancestry individuals	NA	17q21.31	GOSR2	NSF, NSF, NSF			ENSG00000278174, ENSG00000276262, ENSG00000073969	NA	NA	rs1378358-T	rs1378358	0	1378358	intron_variant	0	0.206287	2e-08	7.69897		5.619	unit increase	NR [10847151] (imputed)	N	Psychological Traits
Derived_OCT_measures	INL_ELM_thickness_outer_subfield_right	rs62054372	17	44787312	rs1378358	2019-01-22	29500382	Nagel M	2018-03-02	Nat Commun	www.ncbi.nlm.nih.gov/pubmed/29500382	Item-level analyses reveal genetic heterogeneity in neuroticism.	Feeling miserable	376,097 European ancestry individuals	NA	17q21.31	NR	NSF, NSF, NSF			ENSG00000278174, ENSG00000276262, ENSG00000073969	NA	NA	rs1378358-T	rs1378358	0	1378358	intron_variant	0	0.206287	2e-11	10.699		6.69	z score increase	NR [10847151] (imputed)	N	Psychological Traits
Derived_OCT_measures	INL_ELM_thickness_outer_subfield_right	rs62054372	17	44787312	rs1378358	2019-03-18	30643256	Baselmans BML	2019-01-14	Nat Genet	www.ncbi.nlm.nih.gov/pubmed/30643256	Multivariate genome-wide analyses of the well-being spectrum.	Neuroticism	523,783 European ancestry individuals	59,206 European ancestry individuals	17q21.31	NR	NSF, NSF, NSF			ENSG00000278174, ENSG00000276262, ENSG00000073969	NA	NA	rs1378358-T	rs1378358	0	1378358	intron_variant	0	0.217293	2e-18	17.699		0.0196323	[0.015-0.024] unit increase	NR [NR]	N	Psychological Traits
Derived_OCT_measures	INL_ELM_thickness_outer_subfield_right	rs62054372	17	44787313	rs538628	2019-01-22	29500382	Nagel M	2018-03-02	Nat Commun	www.ncbi.nlm.nih.gov/pubmed/29500382	Item-level analyses reveal genetic heterogeneity in neuroticism.	Feeling nervous	373,121 European ancestry individuals	NA	17q21.31	NR	NSF, NSF, NSF			ENSG00000278174, ENSG00000276262, ENSG00000073969	NA	NA	rs538628-C	rs538628	0	538628	intron_variant	0	0.206782	9e-13	12.0458		7.14	z score increase	NR [10847151] (imputed)	N	Psychological Traits
Derived_OCT_measures	INL_ELM_thickness_outer_subfield_right	rs147382204	17	44793283	rs17692129	2018-10-31	29942085	Nagel M	2018-06-25	Nat Genet	www.ncbi.nlm.nih.gov/pubmed/29942085	Meta-analysis of genome-wide association studies for neuroticism in 449,484 individuals identifies novel genetic loci and pathways.	Neuroticism	449,484 European ancestry individuals	NA	17q21.31	NR	NSF, NSF, NSF			ENSG00000278174, ENSG00000276262, ENSG00000073969	NA	NA	rs17692129-T	rs17692129	0	17692129	intron_variant	0	NR	5e-08	7.30103		5.453	z score decrease	Affymetrix [10847151] (imputed)	N	Psychological Traits
Derived_OCT_measures	INL_ELM_thickness_outer_subfield_right	rs199452	17	44812188	rs199447	2018-10-31	29942085	Nagel M	2018-06-25	Nat Genet	www.ncbi.nlm.nih.gov/pubmed/29942085	Meta-analysis of genome-wide association studies for neuroticism in 449,484 individuals identifies novel genetic loci and pathways.	Neuroticism	449,484 European ancestry individuals	NA	17q21.31	NR	NSF, NSF, NSF			ENSG00000278174, ENSG00000276262, ENSG00000073969	NA	NA	rs199447-T	rs199447	0	199447	intron_variant	0	NR	2e-26	25.699		10.659	z score increase	Affymetrix [10847151] (imputed)	N	Psychological Traits
Derived_OCT_measures	INL_ELM_thickness_outer_subfield_right	rs199452	17	44819565	rs199443	2019-01-22	29500382	Nagel M	2018-03-02	Nat Commun	www.ncbi.nlm.nih.gov/pubmed/29500382	Item-level analyses reveal genetic heterogeneity in neuroticism.	Feeling fed-up	374,971 European ancestry individuals	NA	17q21.31	NR	NSF, NSF, NSF			ENSG00000278174, ENSG00000276262, ENSG00000073969	NA	NA	rs199443-T	rs199443	0	199443	intron_variant	0	0.20675	4e-13	12.3979		7.26	z score increase	NR [10847151] (imputed)	N	Psychological Traits
Derived_OCT_measures	INL_ELM_thickness_outer_subfield_right	rs199452	17	44826056	rs9896243	2018-10-31	29942085	Nagel M	2018-06-25	Nat Genet	www.ncbi.nlm.nih.gov/pubmed/29942085	Meta-analysis of genome-wide association studies for neuroticism in 449,484 individuals identifies novel genetic loci and pathways.	Worry	348,219 European ancestry individuals	NA	17q21.31	NR	NSF, NSF, NSF			ENSG00000278174, ENSG00000276262, ENSG00000073969	NA	NA	rs9896243-G	rs9896243	0	9896243	intron_variant	0	NR	2e-11	10.699		0.01934	[0.014-0.025] unit increase	Affymetrix [10847151] (imputed)	N	Psychological Traits
Derived_OCT_measures	INL_ELM_thickness_outer_subfield_right	rs199452	17	44837217	rs199529	2019-05-02	30867560	Hill WD	2019-03-13	Mol Psychiatry	www.ncbi.nlm.nih.gov/pubmed/30867560	Genetic contributions to two special factors of neuroticism are associated with affluence, higher intelligence, better health, and longer life.	General factor of neuroticism	270,059 British ancestry individuals	NA	17q21.31	NSF	NSF - WNT3	ENSG00000073969	ENSG00000277641		2387	2655	rs199529-A	rs199529	0	199529	intergenic_variant	1	NR	3e-16	15.5229		0.014192	[0.011-0.018] unit increase	Affymetrix [18485882] (imputed)	N	Psychological Traits
Derived_OCT_measures	INL_ELM_thickness_outer_subfield_right	rs199452	17	44847834	rs199525	2019-01-22	29500382	Nagel M	2018-03-02	Nat Commun	www.ncbi.nlm.nih.gov/pubmed/29500382	Item-level analyses reveal genetic heterogeneity in neuroticism.	Feeling guilty	373,380 European ancestry individuals	NA	17q21.31	GOSR2	WNT3, WNT3			ENSG00000108379, ENSG00000277641	NA	NA	rs199525-T	rs199525	0	199525	intron_variant	0	0.207235	4e-08	7.39794		5.51	z score decrease	NR [10847151] (imputed)	N	Psychological Traits
Derived_OCT_measures	INL_ELM_thickness_outer_subfield_right	rs199452	17	44860021	rs70600	2019-01-22	29500382	Nagel M	2018-03-02	Nat Commun	www.ncbi.nlm.nih.gov/pubmed/29500382	Item-level analyses reveal genetic heterogeneity in neuroticism.	Irritable mood	366,726 European ancestry individuals	NA	17q21.31	NR	WNT3, WNT3			ENSG00000108379, ENSG00000277641	NA	NA	rs70600-T	rs70600	0	70600	intron_variant	0	0.20718	3e-11	10.5229		6.65	z score increase	NR [~ 10847151] (imputed)	N	Psychological Traits
Derived_OCT_measures	INL_ELM_thickness_outer_subfield_right	rs11652589	17	79418599	rs28576195	2019-03-18	30643258	Karlsson Linner R	2019-01-14	Nat Genet	www.ncbi.nlm.nih.gov/pubmed/30643258	Genome-wide association analyses of risk tolerance and risky behaviors in over 1 million individuals identify hundreds of loci and shared genetic influences.	Risk-taking tendency (4-domain principal component model)	315,894 European ancestry individuals	NA	17q25.3	BAHCC1	BAHCC1			ENSG00000266074	NA	NA	rs28576195-T	rs28576195	0	28576195	intron_variant	0	0.3834	4e-08	7.39794		0.0144962	[0.0093-0.0197] unit increase	Affymetrix [~ 11515000] (imputed)	N	Psychological Traits
Derived_OCT_measures	INL_RPE_thickness_central_subfield_left	rs61572747	17	43460891	rs61572747	2018-10-31	29942085	Nagel M	2018-06-25	Nat Genet	www.ncbi.nlm.nih.gov/pubmed/29942085	Meta-analysis of genome-wide association studies for neuroticism in 449,484 individuals identifies novel genetic loci and pathways.	Neuroticism	449,484 European ancestry individuals	NA	17q21.31	NR	RNA5SP443 - ARHGAP27	ENSG00000199953	ENSG00000159314		56028	10377	rs61572747-A	rs61572747	0	61572747	regulatory_region_variant	1	NR	5e-14	13.301		7.528	z score decrease	Affymetrix [10847151] (imputed)	N	Psychological Traits
Derived_OCT_measures	INL_RPE_thickness_central_subfield_left	rs61572747	17	43460891	rs61572747	2019-05-02	30867560	Hill WD	2019-03-13	Mol Psychiatry	www.ncbi.nlm.nih.gov/pubmed/30867560	Genetic contributions to two special factors of neuroticism are associated with affluence, higher intelligence, better health, and longer life.	General factor of neuroticism	270,059 British ancestry individuals	NA	17q21.31	ARHGAP27	RNA5SP443 - ARHGAP27	ENSG00000199953	ENSG00000159314		56028	10377	rs61572747-A	rs61572747	0	61572747	regulatory_region_variant	1	NR	1e-10	10		0.011082	[0.0077-0.0145] unit increase	Affymetrix [18485882] (imputed)	N	Psychological Traits
Derived_OCT_measures	INL_RPE_thickness_central_subfield_left	rs546735951	17	43474668	rs62064598	2019-05-02	30867560	Hill WD	2019-03-13	Mol Psychiatry	www.ncbi.nlm.nih.gov/pubmed/30867560	Genetic contributions to two special factors of neuroticism are associated with affluence, higher intelligence, better health, and longer life.	General factor of neuroticism	270,059 British ancestry individuals	NA	17q21.31	ENSG00000267344	ARHGAP27, ARHGAP27, ARHGAP27			ENSG00000276836, ENSG00000276907, ENSG00000159314	NA	NA	rs62064598-C	rs62064598	0	62064598	intron_variant	0	NR	3e-15	14.5229		0.013541	[0.01-0.017] unit increase	Affymetrix [18485882] (imputed)	N	Psychological Traits
Derived_OCT_measures	INL_RPE_thickness_central_subfield_left	rs546735951	17	43488792	rs62064641	2018-10-31	29942085	Nagel M	2018-06-25	Nat Genet	www.ncbi.nlm.nih.gov/pubmed/29942085	Meta-analysis of genome-wide association studies for neuroticism in 449,484 individuals identifies novel genetic loci and pathways.	Worry	348,219 European ancestry individuals	NA	17q21.31	NR	ARHGAP27, ARHGAP27, ARHGAP27			ENSG00000276836, ENSG00000276907, ENSG00000159314	NA	NA	rs62064641-C	rs62064641	0	62064641	intron_variant	0	NR	2e-11	10.699		0.02055	[0.015-0.027] unit increase	Affymetrix [10847151] (imputed)	N	Psychological Traits
Derived_OCT_measures	INL_RPE_thickness_central_subfield_left	rs62065453	17	43569245	rs113322852	2019-03-18	30643256	Baselmans BML	2019-01-14	Nat Genet	www.ncbi.nlm.nih.gov/pubmed/30643256	Multivariate genome-wide analyses of the well-being spectrum.	Neuroticism	523,783 European ancestry individuals	59,206 European ancestry individuals	17q21.31	NR	PLEKHM1 - LRRC37A4P	ENSG00000277111	ENSG00000282331		1130	14862	rs113322852-A	rs113322852	0	113322852	regulatory_region_variant	1	0.190285	3e-19	18.5229		0.0210219	[0.016-0.026] unit increase	NR [NR]	N	Psychological Traits
Derived_OCT_measures	INL_RPE_thickness_central_subfield_left	rs62065453	17	43573419	rs62065453	2018-02-01	29255261	Luciano M	2017-12-18	Nat Genet	www.ncbi.nlm.nih.gov/pubmed/29255261	Association analysis in over 329,000 individuals identifies 116 independent variants influencing neuroticism.	Neuroticism	329,821 European ancestry individuals	122,867 European ancestry individuals	17q21.31	intergenic	PLEKHM1 - LRRC37A4P	ENSG00000277111	ENSG00000282331		5304	10688	rs62065453-T	rs62065453	0	62065453	intron_variant	1	0.21717	2e-24	23.699		10.227	z score increase	Illumina [18485882] (imputed)	N	Psychological Traits
Derived_OCT_measures	INL_RPE_thickness_central_subfield_left	rs62065453	17	43573419	rs62065453	2019-01-22	29500382	Nagel M	2018-03-02	Nat Commun	www.ncbi.nlm.nih.gov/pubmed/29500382	Item-level analyses reveal genetic heterogeneity in neuroticism.	Feeling nervous	373,121 European ancestry individuals	NA	17q21.31	NR	PLEKHM1 - LRRC37A4P	ENSG00000277111	ENSG00000282331		5304	10688	rs62065453-T	rs62065453	0	62065453	intron_variant	1	0.217174	6e-15	14.2218		7.81	z score increase	NR [10847151] (imputed)	N	Psychological Traits
Derived_OCT_measures	INL_RPE_thickness_central_subfield_left	rs62065453	17	43573419	rs62065453	2019-01-22	29500382	Nagel M	2018-03-02	Nat Commun	www.ncbi.nlm.nih.gov/pubmed/29500382	Item-level analyses reveal genetic heterogeneity in neuroticism.	Irritable mood	366,726 European ancestry individuals	NA	17q21.31	NR	PLEKHM1 - LRRC37A4P	ENSG00000277111	ENSG00000282331		5304	10688	rs62065453-T	rs62065453	0	62065453	intron_variant	1	0.217174	3e-12	11.5229		6.99	z score increase	NR [~ 10847151] (imputed)	N	Psychological Traits
Derived_OCT_measures	INL_RPE_thickness_central_subfield_left	rs62065453	17	43688317	rs28768976	2018-02-01	29255261	Luciano M	2017-12-18	Nat Genet	www.ncbi.nlm.nih.gov/pubmed/29255261	Association analysis in over 329,000 individuals identifies 116 independent variants influencing neuroticism.	Neuroticism	329,821 European ancestry individuals	122,867 European ancestry individuals	17q21.31	intergenic	RPS26P8 - LINC02210	ENSG00000282238	ENSG00000204650		2033	9377	rs28768976-A	rs28768976	0	28768976	intergenic_variant	1	0.77211	1e-25	25		10.453	z score decrease	Illumina [18485882] (imputed)	N	Psychological Traits
Derived_OCT_measures	INL_RPE_thickness_central_subfield_left	rs62065453	17	43731719	rs241036	2019-01-22	29500382	Nagel M	2018-03-02	Nat Commun	www.ncbi.nlm.nih.gov/pubmed/29500382	Item-level analyses reveal genetic heterogeneity in neuroticism.	Experiencing mood swings	373,733 European ancestry individuals	NA	17q21.31	NR	LINC02210, LINC02210, LINC02210-CRHR1, LINC02210-CRHR1			ENSG00000282171, ENSG00000204650, ENSG00000282456, ENSG00000263715	NA	NA	rs241036-A	rs241036	0	241036	non_coding_transcript_exon_variant	0	0.217056	8e-20	19.0969		9.11	z score decrease	NR [10847151] (imputed)	N	Psychological Traits
Derived_OCT_measures	INL_RPE_thickness_central_subfield_left	rs62065453	17	43744203	rs62053943	2019-05-02	30867560	Hill WD	2019-03-13	Mol Psychiatry	www.ncbi.nlm.nih.gov/pubmed/30867560	Genetic contributions to two special factors of neuroticism are associated with affluence, higher intelligence, better health, and longer life.	General factor of neuroticism	270,059 British ancestry individuals	NA	17q21.31	RP11-105N13.4	LINC02210-CRHR1, LINC02210-CRHR1			ENSG00000282456, ENSG00000263715	NA	NA	rs62053943-C	rs62053943	0	62053943	intron_variant	0	NR	4e-14	13.3979		0.012948	[0.0096-0.0163] unit increase	Affymetrix [18485882] (imputed)	N	Psychological Traits
Derived_OCT_measures	INL_RPE_thickness_central_subfield_left	rs62065453	17	43758787	rs62055701	2019-01-22	29500382	Nagel M	2018-03-02	Nat Commun	www.ncbi.nlm.nih.gov/pubmed/29500382	Item-level analyses reveal genetic heterogeneity in neuroticism.	Irritable mood	366,726 European ancestry individuals	NA	17q21.31	NR	LINC02210-CRHR1, LINC02210-CRHR1			ENSG00000282456, ENSG00000263715	NA	NA	rs62055701-A	rs62055701	0	62055701	intron_variant	0	0.214491	6e-13	12.2218		7.19	z score increase	NR [~ 10847151] (imputed)	N	Psychological Traits
Derived_OCT_measures	INL_RPE_thickness_central_subfield_left	rs62065453	17	43776741	rs76761706	2019-01-22	29500382	Nagel M	2018-03-02	Nat Commun	www.ncbi.nlm.nih.gov/pubmed/29500382	Item-level analyses reveal genetic heterogeneity in neuroticism.	Neurociticism	380,506 European ancestry individuals	NA	17q21.31	NR	LINC02210-CRHR1, LINC02210-CRHR1			ENSG00000282456, ENSG00000263715	NA	NA	rs76761706-T	rs76761706	0	76761706	intron_variant	0	0.215553	7e-32	31.1549		11.76	z score decrease	NR [10847151] (imputed)	N	Psychological Traits
Derived_OCT_measures	INL_RPE_thickness_central_subfield_left	rs62065453	17	43776742	rs80143279	2020-07-07	31972866	Nagel M	2020-01-23	Acta Psychiatr Scand	www.ncbi.nlm.nih.gov/pubmed/31972866	Genome-wide association study of the sensitivity to environmental stress and adversity (SESA) neuroticism cluster.	Sensitivity to environmental stress and adversity	351,827 European ancestry individuals	NA	17q21.31	NR	LINC02210-CRHR1, LINC02210-CRHR1			ENSG00000282456, ENSG00000263715	NA	NA	rs80143279-C	rs80143279	0	80143279	intron_variant	0	NR	8e-22	21.0969		0.02682	NR unit increase	NR [7259579]	N	Psychological Traits
Derived_OCT_measures	INL_RPE_thickness_central_subfield_left	rs62065453	17	43778680	rs17688916	2019-01-22	29500382	Nagel M	2018-03-02	Nat Commun	www.ncbi.nlm.nih.gov/pubmed/29500382	Item-level analyses reveal genetic heterogeneity in neuroticism.	Feeling worry	372,869 European ancestry individuals	NA	17q21.31	SPATA32	LINC02210-CRHR1, LINC02210-CRHR1			ENSG00000282456, ENSG00000263715	NA	NA	rs17688916-A	rs17688916	0	17688916	intron_variant	0	0.196725	3e-11	10.5229		6.653	unit increase	NR [10847151] (imputed)	N	Psychological Traits
Derived_OCT_measures	INL_RPE_thickness_central_subfield_left	rs62065453	17	43810873	rs75022332	2019-01-22	29500382	Nagel M	2018-03-02	Nat Commun	www.ncbi.nlm.nih.gov/pubmed/29500382	Item-level analyses reveal genetic heterogeneity in neuroticism.	Worry too long after an embarrassing experience	367,725 European ancestry individuals	NA	17q21.31	ACBD4	LINC02210-CRHR1, LINC02210-CRHR1			ENSG00000282456, ENSG00000263715	NA	NA	rs75022332-A	rs75022332	0	75022332	non_coding_transcript_exon_variant	0	0.213608	2e-08	7.69897		5.62	z score decrease	NR [10847151] (imputed)	N	Psychological Traits
Derived_OCT_measures	INL_RPE_thickness_central_subfield_left	rs62065453	17	43810896	rs77804065	2018-02-01	29255261	Luciano M	2017-12-18	Nat Genet	www.ncbi.nlm.nih.gov/pubmed/29255261	Association analysis in over 329,000 individuals identifies 116 independent variants influencing neuroticism.	Neuroticism	329,821 European ancestry individuals	122,867 European ancestry individuals	17q21.31	ARHGAP27, CRHR1, KANSL1, MAPT, PLEKHM1, SPPL2C, STH	LINC02210-CRHR1, LINC02210-CRHR1			ENSG00000282456, ENSG00000263715	NA	NA	rs77804065-T	rs77804065	0	77804065	splice_region_variant	0	0.21716	8e-26	25.0969		10.503	z score increase	Illumina [18485882] (imputed)	N	Psychological Traits
Derived_OCT_measures	INL_RPE_thickness_central_subfield_left	rs62065453	17	43810896	rs77804065	2019-01-22	29500382	Nagel M	2018-03-02	Nat Commun	www.ncbi.nlm.nih.gov/pubmed/29500382	Item-level analyses reveal genetic heterogeneity in neuroticism.	Feeling guilty	373,380 European ancestry individuals	NA	17q21.31	ACBD4	LINC02210-CRHR1, LINC02210-CRHR1			ENSG00000282456, ENSG00000263715	NA	NA	rs77804065-T	rs77804065	0	77804065	splice_region_variant	0	0.217158	6e-10	9.22185		6.18	z score increase	NR [10847151] (imputed)	N	Psychological Traits
Derived_OCT_measures	INL_RPE_thickness_central_subfield_left	rs62065453	17	43810896	rs77804065	2018-10-31	29942085	Nagel M	2018-06-25	Nat Genet	www.ncbi.nlm.nih.gov/pubmed/29942085	Meta-analysis of genome-wide association studies for neuroticism in 449,484 individuals identifies novel genetic loci and pathways.	Neuroticism	449,484 European ancestry individuals	NA	17q21.31	NR	LINC02210-CRHR1, LINC02210-CRHR1			ENSG00000282456, ENSG00000263715	NA	NA	rs77804065-T	rs77804065	0	77804065	splice_region_variant	0	NR	1e-31	31		11.693	z score increase	Affymetrix [10847151] (imputed)	N	Psychological Traits
Derived_OCT_measures	INL_RPE_thickness_central_subfield_left	rs62065453	17	43824360	rs7207400	2018-10-31	29942085	Nagel M	2018-06-25	Nat Genet	www.ncbi.nlm.nih.gov/pubmed/29942085	Meta-analysis of genome-wide association studies for neuroticism in 449,484 individuals identifies novel genetic loci and pathways.	Worry	348,219 European ancestry individuals	NA	17q21.31	NR	LINC02210-CRHR1, LINC02210-CRHR1			ENSG00000282456, ENSG00000263715	NA	NA	rs7207400-C	rs7207400	0	7207400	intron_variant	0	NR	2e-15	14.699		0.02119	[0.016-0.026] unit increase	Affymetrix [10847151] (imputed)	N	Psychological Traits
Derived_OCT_measures	INL_RPE_thickness_central_subfield_left	rs62065453	17	43836953	rs56214516	2019-01-22	29500382	Nagel M	2018-03-02	Nat Commun	www.ncbi.nlm.nih.gov/pubmed/29500382	Item-level analyses reveal genetic heterogeneity in neuroticism.	Feeling fed-up	374,971 European ancestry individuals	NA	17q21.31	NR	LINC02210-CRHR1, LINC02210-CRHR1			ENSG00000282456, ENSG00000263715	NA	NA	rs56214516-A	rs56214516	0	56214516	intron_variant	0	0.189219	1e-16	16		8.27	z score decrease	NR [10847151] (imputed)	N	Psychological Traits
Derived_OCT_measures	INL_RPE_thickness_central_subfield_left	rs62065453	17	43844560	rs55657917	2019-01-22	29500382	Nagel M	2018-03-02	Nat Commun	www.ncbi.nlm.nih.gov/pubmed/29500382	Item-level analyses reveal genetic heterogeneity in neuroticism.	Feeling hurt	372,047 European ancestry individuals	NA	17q21.31	HOXB2	LINC02210-CRHR1, LINC02210-CRHR1			ENSG00000282456, ENSG00000263715	NA	NA	rs55657917-T	rs55657917	0	55657917	intron_variant	0	0.213403	7e-29	28.1549		11.16	z score decrease	NR [10847151] (imputed)	N	Psychological Traits
Derived_OCT_measures	INL_RPE_thickness_central_subfield_left	rs62065453	17	43844560	rs55657917	2019-01-22	29500382	Nagel M	2018-03-02	Nat Commun	www.ncbi.nlm.nih.gov/pubmed/29500382	Item-level analyses reveal genetic heterogeneity in neuroticism.	Experiencing mood swings	373,733 European ancestry individuals	NA	17q21.31	HOXB2	LINC02210-CRHR1, LINC02210-CRHR1			ENSG00000282456, ENSG00000263715	NA	NA	rs55657917-T	rs55657917	0	55657917	intron_variant	0	0.213403	3e-20	19.5229		9.23	z score decrease	NR [10847151] (imputed)	N	Psychological Traits
Derived_OCT_measures	INL_RPE_thickness_central_subfield_left	rs62065453	17	43848750	rs62055935	2019-01-22	29500382	Nagel M	2018-03-02	Nat Commun	www.ncbi.nlm.nih.gov/pubmed/29500382	Item-level analyses reveal genetic heterogeneity in neuroticism.	Feeling nervous	373,121 European ancestry individuals	NA	17q21.31	NR	LINC02210-CRHR1, LINC02210-CRHR1			ENSG00000282456, ENSG00000263715	NA	NA	rs62055935-T	rs62055935	0	62055935	intron_variant	0	0.214475	2e-15	14.699		7.97	z score decrease	NR [10847151] (imputed)	N	Psychological Traits
Derived_OCT_measures	INL_RPE_thickness_central_subfield_left	rs62065453	17	43857989	rs111433752	2016-12-13	27067015	Smith DJ	2016-04-12	Mol Psychiatry	www.ncbi.nlm.nih.gov/pubmed/27067015	Genome-wide analysis of over 106‚Äö√Ñ√¢000 individuals identifies 9 neuroticism-associated loci.	Neuroticism	91,370 European ancestry individuals, 15,346 individuals	NA	17q21.31	Intergenic	LINC02210-CRHR1, LINC02210-CRHR1			ENSG00000282456, ENSG00000263715	NA	NA	rs111433752-T	rs111433752	0	111433752	intron_variant	0	0.79	9e-12	11.0458		0.12	[0.085-0.155] unit decrease	Affymetrix [7207648] (imputed)	N	Psychological Traits
Derived_OCT_measures	INL_RPE_thickness_central_subfield_left	rs62065453	17	43903842	rs62057151	2019-01-22	29500382	Nagel M	2018-03-02	Nat Commun	www.ncbi.nlm.nih.gov/pubmed/29500382	Item-level analyses reveal genetic heterogeneity in neuroticism.	Feeling worry	372,869 European ancestry individuals	NA	17q21.31	NR	MAPT-AS1, MAPT-AS1, CRHR1, CRHR1, LINC02210-CRHR1, LINC02210-CRHR1			ENSG00000264589, ENSG00000281578, ENSG00000276191, ENSG00000120088, ENSG00000282456, ENSG00000263715	NA	NA	rs62057151-T	rs62057151	0	62057151	non_coding_transcript_exon_variant	0	0.223812	1e-09	9		6.049	unit increase	NR [10847151] (imputed)	N	Psychological Traits
Derived_OCT_measures	INL_RPE_thickness_central_subfield_left	rs62065453	17	43915497	rs62054807	2019-05-02	30867560	Hill WD	2019-03-13	Mol Psychiatry	www.ncbi.nlm.nih.gov/pubmed/30867560	Genetic contributions to two special factors of neuroticism are associated with affluence, higher intelligence, better health, and longer life.	General factor of neuroticism	270,059 British ancestry individuals	NA	17q21.31	CRHR1	MAPT-AS1, MAPT-AS1			ENSG00000264589, ENSG00000281578	NA	NA	rs62054807-C	rs62054807	0	62054807	intron_variant	0	NR	2e-16	15.699		0.014157	[0.011-0.018] unit increase	Affymetrix [18485882] (imputed)	N	Psychological Traits
Derived_OCT_measures	INL_RPE_thickness_central_subfield_left	rs62065453	17	43919105	rs2106785	2019-01-22	29500382	Nagel M	2018-03-02	Nat Commun	www.ncbi.nlm.nih.gov/pubmed/29500382	Item-level analyses reveal genetic heterogeneity in neuroticism.	Irritable mood	366,726 European ancestry individuals	NA	17q21.31	ACBD4	MAPT-AS1, MAPT-AS1			ENSG00000264589, ENSG00000281578	NA	NA	rs2106785-T	rs2106785	0	2106785	non_coding_transcript_exon_variant	0	0.213768	3e-13	12.5229		7.29	z score increase	NR [~ 10847151] (imputed)	N	Psychological Traits
Derived_OCT_measures	INL_RPE_thickness_central_subfield_left	rs62065453	17	43953719	rs2214258	2018-02-01	29255261	Luciano M	2017-12-18	Nat Genet	www.ncbi.nlm.nih.gov/pubmed/29255261	Association analysis in over 329,000 individuals identifies 116 independent variants influencing neuroticism.	Neuroticism	329,821 European ancestry individuals	122,867 European ancestry individuals	17q21.31	intergenic	MAPT-AS1, MAPT-AS1			ENSG00000264589, ENSG00000281578	NA	NA	rs2214258-C	rs2214258	0	2214258	intron_variant	0	0.21533	2e-25	24.699		10.415	z score increase	Illumina [18485882] (imputed)	N	Psychological Traits
Derived_OCT_measures	INL_RPE_thickness_central_subfield_left	rs62065453	17	43964539	rs62055544	2019-01-22	29500382	Nagel M	2018-03-02	Nat Commun	www.ncbi.nlm.nih.gov/pubmed/29500382	Item-level analyses reveal genetic heterogeneity in neuroticism.	Feeling fed-up	374,971 European ancestry individuals	NA	17q21.31	NR	MAPT-AS1, MAPT-AS1			ENSG00000264589, ENSG00000281578	NA	NA	rs62055544-A	rs62055544	0	62055544	intron_variant	0	0.216596	5e-16	15.301		8.1	z score decrease	NR [10847151] (imputed)	N	Psychological Traits
Derived_OCT_measures	INL_RPE_thickness_central_subfield_left	rs62065453	17	44013475	rs79857651	2019-01-22	29500382	Nagel M	2018-03-02	Nat Commun	www.ncbi.nlm.nih.gov/pubmed/29500382	Item-level analyses reveal genetic heterogeneity in neuroticism.	Experiencing mood swings	373,733 European ancestry individuals	NA	17q21.31	NR	MAPT, MAPT, MAPT			ENSG00000277956, ENSG00000276155, ENSG00000186868	NA	NA	rs79857651-A	rs79857651	0	79857651	intron_variant	0	0.215594	9e-20	19.0458		9.1	z score increase	NR [10847151] (imputed)	N	Psychological Traits
Derived_OCT_measures	INL_RPE_thickness_central_subfield_left	rs62065453	17	44018399	rs62061733	2019-01-22	29500382	Nagel M	2018-03-02	Nat Commun	www.ncbi.nlm.nih.gov/pubmed/29500382	Item-level analyses reveal genetic heterogeneity in neuroticism.	Feeling hurt	372,047 European ancestry individuals	NA	17q21.31	NR	MAPT, MAPT, MAPT			ENSG00000277956, ENSG00000276155, ENSG00000186868	NA	NA	rs62061733-A	rs62061733	0	62061733	intron_variant	0	0.22111	2e-28	27.699		11.07	z score decrease	NR [10847151] (imputed)	N	Psychological Traits
Derived_OCT_measures	INL_RPE_thickness_central_subfield_left	rs62065453	17	44037491	rs17650842	2019-01-22	29500382	Nagel M	2018-03-02	Nat Commun	www.ncbi.nlm.nih.gov/pubmed/29500382	Item-level analyses reveal genetic heterogeneity in neuroticism.	Irritable mood	366,726 European ancestry individuals	NA	17q21.31	NR	MAPT, MAPT, MAPT			ENSG00000277956, ENSG00000276155, ENSG00000186868	NA	NA	rs17650842-A	rs17650842	0	17650842	intron_variant	0	0.21663	2e-12	11.699		7.01	z score decrease	NR [~ 10847151] (imputed)	N	Psychological Traits
Derived_OCT_measures	INL_RPE_thickness_central_subfield_left	rs62065453	17	44041107	rs56280951	2019-01-22	29500382	Nagel M	2018-03-02	Nat Commun	www.ncbi.nlm.nih.gov/pubmed/29500382	Item-level analyses reveal genetic heterogeneity in neuroticism.	Feeling miserable	376,097 European ancestry individuals	NA	17q21.31	ACBD4	MAPT, MAPT, MAPT			ENSG00000277956, ENSG00000276155, ENSG00000186868	NA	NA	rs56280951-A	rs56280951	0	56280951	intron_variant	0	0.21432	8e-13	12.0969		7.17	z score increase	NR [10847151] (imputed)	N	Psychological Traits
Derived_OCT_measures	INL_RPE_thickness_central_subfield_left	rs713522	17	44071851	rs2435200	2019-05-02	30867560	Hill WD	2019-03-13	Mol Psychiatry	www.ncbi.nlm.nih.gov/pubmed/30867560	Genetic contributions to two special factors of neuroticism are associated with affluence, higher intelligence, better health, and longer life.	General factor of neuroticism	270,059 British ancestry individuals	NA	17q21.31	MAPT	MAPT, MAPT, MAPT			ENSG00000277956, ENSG00000276155, ENSG00000186868	NA	NA	rs2435200-G	rs2435200	0	2435200	intron_variant	0	NR	3e-09	8.52288		0.010362	[0.007-0.0138] unit increase	Affymetrix [18485882] (imputed)	N	Psychological Traits
Derived_OCT_measures	INL_RPE_thickness_central_subfield_left	rs713522	17	44078982	rs2435201	2018-10-31	29942085	Nagel M	2018-06-25	Nat Genet	www.ncbi.nlm.nih.gov/pubmed/29942085	Meta-analysis of genome-wide association studies for neuroticism in 449,484 individuals identifies novel genetic loci and pathways.	Neuroticism	449,484 European ancestry individuals	NA	17q21.31	NR	MAPT, MAPT, MAPT			ENSG00000277956, ENSG00000276155, ENSG00000186868	NA	NA	rs2435201-A	rs2435201	0	2435201	intron_variant	0	NR	4e-12	11.3979		6.944	z score decrease	Affymetrix [10847151] (imputed)	N	Psychological Traits
Derived_OCT_measures	INL_RPE_thickness_central_subfield_left	rs8067056	17	44083948	rs8067056	2018-10-31	29942085	Nagel M	2018-06-25	Nat Genet	www.ncbi.nlm.nih.gov/pubmed/29942085	Meta-analysis of genome-wide association studies for neuroticism in 449,484 individuals identifies novel genetic loci and pathways.	Neuroticism	449,484 European ancestry individuals	NA	17q21.31	NR	MAPT, MAPT, MAPT			ENSG00000277956, ENSG00000276155, ENSG00000186868	NA	NA	rs8067056-T	rs8067056	0	8067056	intron_variant	0	NR	1e-20	20		9.322	z score decrease	Affymetrix [10847151] (imputed)	N	Psychological Traits
Derived_OCT_measures	INL_RPE_thickness_central_subfield_left	rs8067056	17	44083948	rs8067056	2018-10-31	29942085	Nagel M	2018-06-25	Nat Genet	www.ncbi.nlm.nih.gov/pubmed/29942085	Meta-analysis of genome-wide association studies for neuroticism in 449,484 individuals identifies novel genetic loci and pathways.	Worry	348,219 European ancestry individuals	NA	17q21.31	NR	MAPT, MAPT, MAPT			ENSG00000277956, ENSG00000276155, ENSG00000186868	NA	NA	rs8067056-C	rs8067056	0	8067056	intron_variant	0	NR	4e-10	9.39794		0.01542	[0.011-0.02] unit increase	Affymetrix [10847151] (imputed)	N	Psychological Traits
Derived_OCT_measures	INL_RPE_thickness_central_subfield_left	rs8067056	17	44083948	rs8067056	2019-05-02	30867560	Hill WD	2019-03-13	Mol Psychiatry	www.ncbi.nlm.nih.gov/pubmed/30867560	Genetic contributions to two special factors of neuroticism are associated with affluence, higher intelligence, better health, and longer life.	General factor of neuroticism	270,059 British ancestry individuals	NA	17q21.31	MAPT	MAPT, MAPT, MAPT			ENSG00000277956, ENSG00000276155, ENSG00000186868	NA	NA	rs8067056-T	rs8067056	0	8067056	intron_variant	0	NR	1e-12	12		0.012341	[0.0089-0.0157] unit increase	Affymetrix [18485882] (imputed)	N	Psychological Traits
Derived_OCT_measures	INL_RPE_thickness_central_subfield_left	rs62065453	17	44096553	rs62062288	2019-03-18	30643258	Karlsson Linner R	2019-01-14	Nat Genet	www.ncbi.nlm.nih.gov/pubmed/30643258	Genome-wide association analyses of risk tolerance and risky behaviors in over 1 million individuals identify hundreds of loci and shared genetic influences.	Automobile speeding propensity	404,291 European ancestry individuals	NA	17q21.31	KANSL1	MAPT, MAPT, MAPT			ENSG00000277956, ENSG00000276155, ENSG00000186868	NA	NA	rs62062288-A	rs62062288	0	62062288	intron_variant	0	0.2196	1e-12	12		0.0193522	[0.014-0.025] unit decrease	Affymetrix [11514463] (imputed)	N	Psychological Traits
Derived_OCT_measures	INL_RPE_thickness_central_subfield_left	rs62065453	17	44096553	rs62062288	2019-03-18	30643258	Karlsson Linner R	2019-01-14	Nat Genet	www.ncbi.nlm.nih.gov/pubmed/30643258	Genome-wide association analyses of risk tolerance and risky behaviors in over 1 million individuals identify hundreds of loci and shared genetic influences.	Risk-taking tendency (4-domain principal component model)	315,894 European ancestry individuals	NA	17q21.31	KANSL1	MAPT, MAPT, MAPT			ENSG00000277956, ENSG00000276155, ENSG00000186868	NA	NA	rs62062288-A	rs62062288	0	62062288	intron_variant	0	0.2207	1e-29	29		0.0351709	[0.029-0.041] unit decrease	Affymetrix [~ 11515000] (imputed)	N	Psychological Traits
Derived_OCT_measures	INL_RPE_thickness_central_subfield_left	rs62065453	17	44096553	rs62062288	2019-01-22	29500382	Nagel M	2018-03-02	Nat Commun	www.ncbi.nlm.nih.gov/pubmed/29500382	Item-level analyses reveal genetic heterogeneity in neuroticism.	Feeling worry	372,869 European ancestry individuals	NA	17q21.31	NR	MAPT, MAPT, MAPT			ENSG00000277956, ENSG00000276155, ENSG00000186868	NA	NA	rs62062288-A	rs62062288	0	62062288	intron_variant	0	0.211505	1e-09	9		6.079	unit increase	NR [10847151] (imputed)	N	Psychological Traits
Derived_OCT_measures	INL_RPE_thickness_central_subfield_left	rs62065453	17	44096553	rs62062288	2019-01-22	29500382	Nagel M	2018-03-02	Nat Commun	www.ncbi.nlm.nih.gov/pubmed/29500382	Item-level analyses reveal genetic heterogeneity in neuroticism.	Feeling guilty	373,380 European ancestry individuals	NA	17q21.31	NR	MAPT, MAPT, MAPT			ENSG00000277956, ENSG00000276155, ENSG00000186868	NA	NA	rs62062288-A	rs62062288	0	62062288	intron_variant	0	0.211505	7e-10	9.1549		6.17	z score increase	NR [10847151] (imputed)	N	Psychological Traits
Derived_OCT_measures	INL_RPE_thickness_central_subfield_left	rs62065453	17	44096553	rs62062288	2019-01-22	29500382	Nagel M	2018-03-02	Nat Commun	www.ncbi.nlm.nih.gov/pubmed/29500382	Item-level analyses reveal genetic heterogeneity in neuroticism.	Worry too long after an embarrassing experience	367,725 European ancestry individuals	NA	17q21.31	NR	MAPT, MAPT, MAPT			ENSG00000277956, ENSG00000276155, ENSG00000186868	NA	NA	rs62062288-A	rs62062288	0	62062288	intron_variant	0	0.211505	4e-08	7.39794		5.5	z score increase	NR [10847151] (imputed)	N	Psychological Traits
Derived_OCT_measures	INL_RPE_thickness_central_subfield_left	rs62065453	17	44096553	rs62062288	2019-01-22	29500382	Nagel M	2018-03-02	Nat Commun	www.ncbi.nlm.nih.gov/pubmed/29500382	Item-level analyses reveal genetic heterogeneity in neuroticism.	Neurociticism	380,506 European ancestry individuals	NA	17q21.31	STH	MAPT, MAPT, MAPT			ENSG00000277956, ENSG00000276155, ENSG00000186868	NA	NA	rs62062288-A	rs62062288	0	62062288	intron_variant	0	0.211505	6e-32	31.2218		11.77	z score increase	NR [10847151] (imputed)	N	Psychological Traits
Derived_OCT_measures	INL_RPE_thickness_central_subfield_left	rs62065453	17	44096553	rs62062288	2020-05-29	32231276	Cai N	2020-03-30	Nat Genet	www.ncbi.nlm.nih.gov/pubmed/32231276	Minimal phenotyping yields genome-wide association signals of low specificity for major depression.	Neuroticism	274,107 British ancestry individuals	NA	17q21.31	NR	MAPT, MAPT, MAPT			ENSG00000277956, ENSG00000276155, ENSG00000186868	NA	NA	rs62062288-A	rs62062288	0	62062288	intron_variant	0	0.2181	7e-22	21.1549		0.01863	[0.015-0.022] unit increase	NR [8968716] (imputed)	N	Psychological Traits
Derived_OCT_measures	INL_RPE_thickness_central_subfield_left	rs62065453	17	44098967	rs17652520	2018-02-01	29255261	Luciano M	2017-12-18	Nat Genet	www.ncbi.nlm.nih.gov/pubmed/29255261	Association analysis in over 329,000 individuals identifies 116 independent variants influencing neuroticism.	Neuroticism	329,821 European ancestry individuals	122,867 European ancestry individuals	17q21.31	intergenic	MAPT, MAPT, MAPT			ENSG00000277956, ENSG00000276155, ENSG00000186868	NA	NA	rs17652520-A	rs17652520	0	17652520	intron_variant	0	0.2216	1e-25	25		10.472	z score increase	Illumina [18485882] (imputed)	N	Psychological Traits
Derived_OCT_measures	INL_RPE_thickness_central_subfield_left	rs62065453	17	44098967	rs17652520	2019-02-08	30595370	Kichaev G	2018-12-27	Am J Hum Genet	www.ncbi.nlm.nih.gov/pubmed/30595370	Leveraging Polygenic Functional Enrichment to Improve GWAS Power.	Neuroticism	approximately 372,000 European ancestry individuals	NA	17q21.31		MAPT, MAPT, MAPT			ENSG00000277956, ENSG00000276155, ENSG00000186868	NA	NA	rs17652520-?	rs17652520	0	17652520	intron_variant	0	NR	2e-27	26.699		NA		NR [~ 8900000] (imputed)	N	Psychological Traits
Derived_OCT_measures	INL_RPE_thickness_central_subfield_left	rs62065453	17	44126673	rs112333322	2019-01-22	29500382	Nagel M	2018-03-02	Nat Commun	www.ncbi.nlm.nih.gov/pubmed/29500382	Item-level analyses reveal genetic heterogeneity in neuroticism.	Experiencing mood swings	373,733 European ancestry individuals	NA	17q21.31	NR	KANSL1			ENSG00000120071	NA	NA	rs112333322-A	rs112333322	0	112333322	intron_variant	0	0.214965	4e-19	18.3979		8.94	z score decrease	NR [10847151] (imputed)	N	Psychological Traits
Derived_OCT_measures	INL_RPE_thickness_central_subfield_left	rs62065453	17	44126765	rs113434679	2019-05-02	30867560	Hill WD	2019-03-13	Mol Psychiatry	www.ncbi.nlm.nih.gov/pubmed/30867560	Genetic contributions to two special factors of neuroticism are associated with affluence, higher intelligence, better health, and longer life.	General factor of neuroticism	270,059 British ancestry individuals	NA	17q21.31	KANSL1	KANSL1			ENSG00000120071	NA	NA	rs113434679-C	rs113434679	0	113434679	non_coding_transcript_exon_variant	0	NR	3e-21	20.5229		0.016272	[0.013-0.02] unit increase	Affymetrix [18485882] (imputed)	N	Psychological Traits
Derived_OCT_measures	INL_RPE_thickness_central_subfield_left	rs62065453	17	44142332	rs193236081	2017-03-17	27089181	Okbay A	2016-04-18	Nat Genet	www.ncbi.nlm.nih.gov/pubmed/27089181	Genetic variants associated with subjective well-being, depressive symptoms, and neuroticism identified through genome-wide analyses.	Neuroticism	170,911 European ancestry individuals	NA	17q21.31	NR	KANSL1			ENSG00000120071	NA	NA	rs193236081-T	rs193236081	1	77184207	intron_variant	0	0.774	6e-11	10.2218		0.0284134	[0.02-0.037] unit decrease	Affymetrix [up to 6544775] (imputed)	N	Psychological Traits
Derived_OCT_measures	INL_RPE_thickness_central_subfield_left	rs62065453	17	44192568	rs4630591	2019-01-22	29500382	Nagel M	2018-03-02	Nat Commun	www.ncbi.nlm.nih.gov/pubmed/29500382	Item-level analyses reveal genetic heterogeneity in neuroticism.	Feeling fed-up	374,971 European ancestry individuals	NA	17q21.31	ACBD4	KANSL1			ENSG00000120071	NA	NA	rs4630591-T	rs4630591	0	4630591	intron_variant	0	0.198844	1e-17	17		8.54	z score increase	NR [10847151] (imputed)	N	Psychological Traits
Derived_OCT_measures	INL_RPE_thickness_central_subfield_left	rs62065453	17	44192923	rs17577369	2019-01-22	29500382	Nagel M	2018-03-02	Nat Commun	www.ncbi.nlm.nih.gov/pubmed/29500382	Item-level analyses reveal genetic heterogeneity in neuroticism.	Feeling miserable	376,097 European ancestry individuals	NA	17q21.31	NR	KANSL1			ENSG00000120071	NA	NA	rs17577369-A	rs17577369	0	17577369	intron_variant	0	0.2157	4e-12	11.3979		6.96	z score decrease	NR [10847151] (imputed)	N	Psychological Traits
Derived_OCT_measures	INL_RPE_thickness_central_subfield_left	rs62065453	17	44192957	rs17661015	2019-01-22	29500382	Nagel M	2018-03-02	Nat Commun	www.ncbi.nlm.nih.gov/pubmed/29500382	Item-level analyses reveal genetic heterogeneity in neuroticism.	Feeling hurt	372,047 European ancestry individuals	NA	17q21.31	NR	KANSL1			ENSG00000120071	NA	NA	rs17661015-T	rs17661015	0	17661015	intron_variant	0	0.215131	3e-28	27.5229		11.02	z score decrease	NR [10847151] (imputed)	N	Psychological Traits
Derived_OCT_measures	INL_RPE_thickness_central_subfield_left	rs62065453	17	44192957	rs17661015	2019-01-22	29500382	Nagel M	2018-03-02	Nat Commun	www.ncbi.nlm.nih.gov/pubmed/29500382	Item-level analyses reveal genetic heterogeneity in neuroticism.	Irritable mood	366,726 European ancestry individuals	NA	17q21.31	NR	KANSL1			ENSG00000120071	NA	NA	rs17661015-T	rs17661015	0	17661015	intron_variant	0	0.215131	4e-12	11.3979		6.93	z score decrease	NR [~ 10847151] (imputed)	N	Psychological Traits
Derived_OCT_measures	INL_RPE_thickness_central_subfield_left	rs62065453	17	44205690	rs4471723	2019-01-22	29500382	Nagel M	2018-03-02	Nat Commun	www.ncbi.nlm.nih.gov/pubmed/29500382	Item-level analyses reveal genetic heterogeneity in neuroticism.	Feeling guilty	373,380 European ancestry individuals	NA	17q21.31	NR	KANSL1			ENSG00000120071	NA	NA	rs4471723-T	rs4471723	0	4471723	intron_variant	0	0.219254	5e-09	8.30103		5.84	z score increase	NR [10847151] (imputed)	N	Psychological Traits
Derived_OCT_measures	INL_RPE_thickness_central_subfield_left	rs62065453	17	44207932	rs79301522	2019-01-22	29500382	Nagel M	2018-03-02	Nat Commun	www.ncbi.nlm.nih.gov/pubmed/29500382	Item-level analyses reveal genetic heterogeneity in neuroticism.	Neurociticism	380,506 European ancestry individuals	NA	17q21.31	NR	KANSL1			ENSG00000120071	NA	NA	rs79301522-A	rs79301522	0	79301522	intron_variant	0	0.217029	1e-30	30		11.51	z score decrease	NR [10847151] (imputed)	N	Psychological Traits
Derived_OCT_measures	INL_RPE_thickness_central_subfield_left	rs62065453	17	44221836	rs2696589	2018-02-01	29255261	Luciano M	2017-12-18	Nat Genet	www.ncbi.nlm.nih.gov/pubmed/29255261	Association analysis in over 329,000 individuals identifies 116 independent variants influencing neuroticism.	Neuroticism	329,821 European ancestry individuals	122,867 European ancestry individuals	17q21.31	intergenic	KANSL1			ENSG00000120071	NA	NA	rs2696589-T	rs2696589	0	2696589	intron_variant	0	0.19528	3e-25	24.5229		10.371	z score increase	Illumina [18485882] (imputed)	N	Psychological Traits
Derived_OCT_measures	INL_RPE_thickness_central_subfield_left	rs62065453	17	44248769	rs1881193	2019-01-22	29500382	Nagel M	2018-03-02	Nat Commun	www.ncbi.nlm.nih.gov/pubmed/29500382	Item-level analyses reveal genetic heterogeneity in neuroticism.	Experiencing mood swings	373,733 European ancestry individuals	NA	17q21.31	NR	KANSL1			ENSG00000120071	NA	NA	rs1881193-T	rs1881193	0	1881193	missense_variant	0	0.21737	1e-18	18		8.84	z score decrease	NR [10847151] (imputed)	N	Psychological Traits
Derived_OCT_measures	INL_RPE_thickness_central_subfield_left	rs62065453	17	44252468	rs2532263	2019-05-02	30867560	Hill WD	2019-03-13	Mol Psychiatry	www.ncbi.nlm.nih.gov/pubmed/30867560	Genetic contributions to two special factors of neuroticism are associated with affluence, higher intelligence, better health, and longer life.	General factor of neuroticism	270,059 British ancestry individuals	NA	17q21.31	KANSL1	KANSL1			ENSG00000120071	NA	NA	rs2532263-G	rs2532263	0	2532263	intron_variant	0	NR	4e-20	19.3979		0.015798	[0.012-0.019] unit increase	Affymetrix [18485882] (imputed)	N	Psychological Traits
Derived_OCT_measures	INL_RPE_thickness_central_subfield_left	rs62065453	17	44284057	rs2696457	2019-01-22	29500382	Nagel M	2018-03-02	Nat Commun	www.ncbi.nlm.nih.gov/pubmed/29500382	Item-level analyses reveal genetic heterogeneity in neuroticism.	Feeling worry	372,869 European ancestry individuals	NA	17q21.31	NR	KANSL1			ENSG00000120071	NA	NA	rs2696457-T	rs2696457	0	2696457	intron_variant	0	0.215657	6e-10	9.22185		6.186	unit increase	NR [10847151] (imputed)	N	Psychological Traits
Derived_OCT_measures	INL_RPE_thickness_central_subfield_left	rs62065453	17	44318184	rs2696668	2019-01-22	29500382	Nagel M	2018-03-02	Nat Commun	www.ncbi.nlm.nih.gov/pubmed/29500382	Item-level analyses reveal genetic heterogeneity in neuroticism.	Feeling hurt	372,047 European ancestry individuals	NA	17q21.31	NR	KANSL1 - MAPK8IP1P1	ENSG00000120071	ENSG00000281283		15429	2788	rs2696668-A	rs2696668	0	2696668	intergenic_variant	1	0.215905	1e-26	26		10.68	z score decrease	NR [10847151] (imputed)	N	Psychological Traits
Derived_OCT_measures	INL_RPE_thickness_central_subfield_left	rs62065453	17	44343004	rs2950706	2019-08-05	31168069	Ward J	2019-06-05	Mol Psychiatry	www.ncbi.nlm.nih.gov/pubmed/31168069	The genomic basis of mood instability: identification of 46 loci in 363,705 UK Biobank participants, genetic correlation with psychiatric disorders, and association with gene expression and function.	Mood instability	157,039 European ancestry cases, 206,666 European ancestry controls	NA	17q21.31	CRHR1, MAPT, WNT3	MAPK8IP1P1 - ARL17B	ENSG00000281283	ENSG00000228696		20594	9146	rs2950706-?	rs2950706	0	2950706	intergenic_variant	1	NR	7e-20	19.1549		0.013745	[0.011-0.017] unit decrease	Affymetrix [NR] (imputed)	N	Psychological Traits
Derived_OCT_measures	INL_RPE_thickness_central_subfield_left	rs62065453	17	44344988	rs2732650	2020-01-21	31518406	Abdellaoui A	2019-09-13	Hum Mol Genet	www.ncbi.nlm.nih.gov/pubmed/31518406	Phenome-wide investigation of health outcomes associated with genetic predisposition to loneliness.	Loneliness	511,280 European ancestry individuals	NA	17q21.31	RP11-259G18.1	MAPK8IP1P1 - ARL17B	ENSG00000281283	ENSG00000228696		22578	7162	rs2732650-?	rs2732650	0	2732650	intron_variant	1	NR	3e-08	7.52288		0.02	[0.012-0.028] unit decrease	Affymetrix, Illumina [up to 14113458] (imputed)	N	Psychological Traits
Derived_OCT_measures	INL_RPE_thickness_central_subfield_left	rs62065453	17	44347218	rs2696557	2019-01-22	29500382	Nagel M	2018-03-02	Nat Commun	www.ncbi.nlm.nih.gov/pubmed/29500382	Item-level analyses reveal genetic heterogeneity in neuroticism.	Feeling nervous	373,121 European ancestry individuals	NA	17q21.31	NR	MAPK8IP1P1 - ARL17B	ENSG00000281283	ENSG00000228696		24808	4932	rs2696557-A	rs2696557	0	2696557	intergenic_variant	1	0.214201	3e-15	14.5229		7.91	z score increase	NR [10847151] (imputed)	N	Psychological Traits
Derived_OCT_measures	INL_RPE_thickness_central_subfield_left	rs62065453	17	44351387	rs2732708	2018-02-01	29255261	Luciano M	2017-12-18	Nat Genet	www.ncbi.nlm.nih.gov/pubmed/29255261	Association analysis in over 329,000 individuals identifies 116 independent variants influencing neuroticism.	Neuroticism	329,821 European ancestry individuals	122,867 European ancestry individuals	17q21.31	intergenic	MAPK8IP1P1 - ARL17B	ENSG00000281283	ENSG00000228696		28977	763	rs2732708-T	rs2732708	0	2732708	intergenic_variant	1	0.21404	2e-23	22.699		9.955	z score increase	Illumina [18485882] (imputed)	N	Psychological Traits
Derived_OCT_measures	INL_RPE_thickness_central_subfield_left	rs62065453	17	44351387	rs2732708	2019-01-22	29500382	Nagel M	2018-03-02	Nat Commun	www.ncbi.nlm.nih.gov/pubmed/29500382	Item-level analyses reveal genetic heterogeneity in neuroticism.	Feeling miserable	376,097 European ancestry individuals	NA	17q21.31	NR	MAPK8IP1P1 - ARL17B	ENSG00000281283	ENSG00000228696		28977	763	rs2732708-T	rs2732708	0	2732708	intergenic_variant	1	0.214039	3e-11	10.5229		6.64	z score increase	NR [10847151] (imputed)	N	Psychological Traits
Derived_OCT_measures	INL_RPE_thickness_central_subfield_left	rs62065453	17	44354549	rs2261201	2019-01-22	29500382	Nagel M	2018-03-02	Nat Commun	www.ncbi.nlm.nih.gov/pubmed/29500382	Item-level analyses reveal genetic heterogeneity in neuroticism.	Irritable mood	366,726 European ancestry individuals	NA	17q21.31	NR	ARL17B, ARL17B, ARL17B			ENSG00000275748, ENSG00000276276, ENSG00000228696	NA	NA	rs2261201-C	rs2261201	0	2261201	intron_variant	0	0.214631	5e-12	11.301		6.91	z score decrease	NR [~ 10847151] (imputed)	N	Psychological Traits
Derived_OCT_measures	INL_RPE_thickness_central_subfield_left	rs62065453	17	44355602	rs2696532	2019-01-22	29500382	Nagel M	2018-03-02	Nat Commun	www.ncbi.nlm.nih.gov/pubmed/29500382	Item-level analyses reveal genetic heterogeneity in neuroticism.	Feeling guilty	373,380 European ancestry individuals	NA	17q21.31	NR	ARL17B, ARL17B, ARL17B			ENSG00000275748, ENSG00000276276, ENSG00000228696	NA	NA	rs2696532-A	rs2696532	0	2696532	intron_variant	0	0.212157	4e-08	7.39794		5.49	z score decrease	NR [10847151] (imputed)	N	Psychological Traits
Derived_OCT_measures	INL_RPE_thickness_central_subfield_left	rs62065453	17	44357351	rs17665188	2019-01-22	29500382	Nagel M	2018-03-02	Nat Commun	www.ncbi.nlm.nih.gov/pubmed/29500382	Item-level analyses reveal genetic heterogeneity in neuroticism.	Experiencing mood swings	373,733 European ancestry individuals	NA	17q21.31	NR	ARL17B, ARL17B, ARL17B			ENSG00000275748, ENSG00000276276, ENSG00000228696	NA	NA	rs17665188-T	rs17665188	0	17665188	intron_variant	0	0.213949	1e-18	18		8.79	z score decrease	NR [10847151] (imputed)	N	Psychological Traits
Derived_OCT_measures	INL_RPE_thickness_central_subfield_left	rs62065453	17	44363929	rs2696500	2019-01-22	29500382	Nagel M	2018-03-02	Nat Commun	www.ncbi.nlm.nih.gov/pubmed/29500382	Item-level analyses reveal genetic heterogeneity in neuroticism.	Neurociticism	380,506 European ancestry individuals	NA	17q21.31	NR	ARL17B, ARL17B, ARL17B			ENSG00000275748, ENSG00000276276, ENSG00000228696	NA	NA	rs2696500-T	rs2696500	0	2696500	3_prime_UTR_variant	0	0.214048	4e-29	28.3979		11.21	z score increase	NR [10847151] (imputed)	N	Psychological Traits
Derived_OCT_measures	INL_RPE_thickness_central_subfield_left	rs62065453	17	44364649	rs2696497	2019-01-22	29500382	Nagel M	2018-03-02	Nat Commun	www.ncbi.nlm.nih.gov/pubmed/29500382	Item-level analyses reveal genetic heterogeneity in neuroticism.	Feeling fed-up	374,971 European ancestry individuals	NA	17q21.31	NR	ARL17B, ARL17B, ARL17B			ENSG00000275748, ENSG00000276276, ENSG00000228696	NA	NA	rs2696497-T	rs2696497	0	2696497	intron_variant	0	0.21384	2e-15	14.699		7.92	z score increase	NR [10847151] (imputed)	N	Psychological Traits
Derived_OCT_measures	INL_RPE_thickness_central_subfield_left	rs199470	17	44753025	rs199470	2019-05-02	30867560	Hill WD	2019-03-13	Mol Psychiatry	www.ncbi.nlm.nih.gov/pubmed/30867560	Genetic contributions to two special factors of neuroticism are associated with affluence, higher intelligence, better health, and longer life.	General factor of neuroticism	270,059 British ancestry individuals	NA	17q21.31	NSF	NSF, NSF, NSF			ENSG00000278174, ENSG00000276262, ENSG00000073969	NA	NA	rs199470-C	rs199470	0	199470	intron_variant	0	NR	6e-16	15.2218		0.014231	[0.011-0.018] unit decrease	Affymetrix [18485882] (imputed)	N	Psychological Traits
Derived_OCT_measures	INL_RPE_thickness_central_subfield_left	rs141783865	17	44773783	rs199441	2018-02-01	29255261	Luciano M	2017-12-18	Nat Genet	www.ncbi.nlm.nih.gov/pubmed/29255261	Association analysis in over 329,000 individuals identifies 116 independent variants influencing neuroticism.	Neuroticism	329,821 European ancestry individuals	122,867 European ancestry individuals	17q21.31	intergenic	NSF, NSF, NSF			ENSG00000278174, ENSG00000276262, ENSG00000073969	NA	NA	rs199441-A	rs199441	0	199441	intron_variant	0	0.2175	3e-20	19.5229		9.219	z score increase	Illumina [18485882] (imputed)	N	Psychological Traits
Derived_OCT_measures	INL_RPE_thickness_central_subfield_left	rs141783865	17	44773783	rs199441	2019-01-22	29500382	Nagel M	2018-03-02	Nat Commun	www.ncbi.nlm.nih.gov/pubmed/29500382	Item-level analyses reveal genetic heterogeneity in neuroticism.	Feeling hurt	372,047 European ancestry individuals	NA	17q21.31	NR	NSF, NSF, NSF			ENSG00000278174, ENSG00000276262, ENSG00000073969	NA	NA	rs199441-A	rs199441	0	199441	intron_variant	0	0.217502	4e-24	23.3979		10.14	z score increase	NR [10847151] (imputed)	N	Psychological Traits
Derived_OCT_measures	INL_RPE_thickness_central_subfield_left	rs141783865	17	44773783	rs199441	2019-01-22	29500382	Nagel M	2018-03-02	Nat Commun	www.ncbi.nlm.nih.gov/pubmed/29500382	Item-level analyses reveal genetic heterogeneity in neuroticism.	Experiencing mood swings	373,733 European ancestry individuals	NA	17q21.31	NR	NSF, NSF, NSF			ENSG00000278174, ENSG00000276262, ENSG00000073969	NA	NA	rs199441-A	rs199441	0	199441	intron_variant	0	0.217502	6e-18	17.2218		8.63	z score increase	NR [10847151] (imputed)	N	Psychological Traits
Derived_OCT_measures	INL_RPE_thickness_central_subfield_left	rs141783865	17	44787312	rs1378358	2019-01-22	29500382	Nagel M	2018-03-02	Nat Commun	www.ncbi.nlm.nih.gov/pubmed/29500382	Item-level analyses reveal genetic heterogeneity in neuroticism.	Neurociticism	380,506 European ancestry individuals	NA	17q21.31	NR	NSF, NSF, NSF			ENSG00000278174, ENSG00000276262, ENSG00000073969	NA	NA	rs1378358-T	rs1378358	0	1378358	intron_variant	0	0.206287	2e-27	26.699		10.86	z score increase	NR [10847151] (imputed)	N	Psychological Traits
Derived_OCT_measures	INL_RPE_thickness_central_subfield_left	rs141783865	17	44787312	rs1378358	2019-01-22	29500382	Nagel M	2018-03-02	Nat Commun	www.ncbi.nlm.nih.gov/pubmed/29500382	Item-level analyses reveal genetic heterogeneity in neuroticism.	Feeling worry	372,869 European ancestry individuals	NA	17q21.31	GOSR2	NSF, NSF, NSF			ENSG00000278174, ENSG00000276262, ENSG00000073969	NA	NA	rs1378358-T	rs1378358	0	1378358	intron_variant	0	0.206287	2e-08	7.69897		5.619	unit increase	NR [10847151] (imputed)	N	Psychological Traits
Derived_OCT_measures	INL_RPE_thickness_central_subfield_left	rs141783865	17	44787312	rs1378358	2019-01-22	29500382	Nagel M	2018-03-02	Nat Commun	www.ncbi.nlm.nih.gov/pubmed/29500382	Item-level analyses reveal genetic heterogeneity in neuroticism.	Feeling miserable	376,097 European ancestry individuals	NA	17q21.31	NR	NSF, NSF, NSF			ENSG00000278174, ENSG00000276262, ENSG00000073969	NA	NA	rs1378358-T	rs1378358	0	1378358	intron_variant	0	0.206287	2e-11	10.699		6.69	z score increase	NR [10847151] (imputed)	N	Psychological Traits
Derived_OCT_measures	INL_RPE_thickness_central_subfield_left	rs141783865	17	44787312	rs1378358	2019-03-18	30643256	Baselmans BML	2019-01-14	Nat Genet	www.ncbi.nlm.nih.gov/pubmed/30643256	Multivariate genome-wide analyses of the well-being spectrum.	Neuroticism	523,783 European ancestry individuals	59,206 European ancestry individuals	17q21.31	NR	NSF, NSF, NSF			ENSG00000278174, ENSG00000276262, ENSG00000073969	NA	NA	rs1378358-T	rs1378358	0	1378358	intron_variant	0	0.217293	2e-18	17.699		0.0196323	[0.015-0.024] unit increase	NR [NR]	N	Psychological Traits
Derived_OCT_measures	INL_RPE_thickness_central_subfield_left	rs141783865	17	44787313	rs538628	2019-01-22	29500382	Nagel M	2018-03-02	Nat Commun	www.ncbi.nlm.nih.gov/pubmed/29500382	Item-level analyses reveal genetic heterogeneity in neuroticism.	Feeling nervous	373,121 European ancestry individuals	NA	17q21.31	NR	NSF, NSF, NSF			ENSG00000278174, ENSG00000276262, ENSG00000073969	NA	NA	rs538628-C	rs538628	0	538628	intron_variant	0	0.206782	9e-13	12.0458		7.14	z score increase	NR [10847151] (imputed)	N	Psychological Traits
Derived_OCT_measures	INL_RPE_thickness_central_subfield_left	rs141783865	17	44812188	rs199447	2018-10-31	29942085	Nagel M	2018-06-25	Nat Genet	www.ncbi.nlm.nih.gov/pubmed/29942085	Meta-analysis of genome-wide association studies for neuroticism in 449,484 individuals identifies novel genetic loci and pathways.	Neuroticism	449,484 European ancestry individuals	NA	17q21.31	NR	NSF, NSF, NSF			ENSG00000278174, ENSG00000276262, ENSG00000073969	NA	NA	rs199447-T	rs199447	0	199447	intron_variant	0	NR	2e-26	25.699		10.659	z score increase	Affymetrix [10847151] (imputed)	N	Psychological Traits
Derived_OCT_measures	INL_RPE_thickness_central_subfield_left	rs141783865	17	44819565	rs199443	2019-01-22	29500382	Nagel M	2018-03-02	Nat Commun	www.ncbi.nlm.nih.gov/pubmed/29500382	Item-level analyses reveal genetic heterogeneity in neuroticism.	Feeling fed-up	374,971 European ancestry individuals	NA	17q21.31	NR	NSF, NSF, NSF			ENSG00000278174, ENSG00000276262, ENSG00000073969	NA	NA	rs199443-T	rs199443	0	199443	intron_variant	0	0.20675	4e-13	12.3979		7.26	z score increase	NR [10847151] (imputed)	N	Psychological Traits
Derived_OCT_measures	INL_RPE_thickness_central_subfield_left	rs141783865	17	44826056	rs9896243	2018-10-31	29942085	Nagel M	2018-06-25	Nat Genet	www.ncbi.nlm.nih.gov/pubmed/29942085	Meta-analysis of genome-wide association studies for neuroticism in 449,484 individuals identifies novel genetic loci and pathways.	Worry	348,219 European ancestry individuals	NA	17q21.31	NR	NSF, NSF, NSF			ENSG00000278174, ENSG00000276262, ENSG00000073969	NA	NA	rs9896243-G	rs9896243	0	9896243	intron_variant	0	NR	2e-11	10.699		0.01934	[0.014-0.025] unit increase	Affymetrix [10847151] (imputed)	N	Psychological Traits
Derived_OCT_measures	INL_RPE_thickness_central_subfield_left	rs141783865	17	44837217	rs199529	2019-05-02	30867560	Hill WD	2019-03-13	Mol Psychiatry	www.ncbi.nlm.nih.gov/pubmed/30867560	Genetic contributions to two special factors of neuroticism are associated with affluence, higher intelligence, better health, and longer life.	General factor of neuroticism	270,059 British ancestry individuals	NA	17q21.31	NSF	NSF - WNT3	ENSG00000073969	ENSG00000277641		2387	2655	rs199529-A	rs199529	0	199529	intergenic_variant	1	NR	3e-16	15.5229		0.014192	[0.011-0.018] unit increase	Affymetrix [18485882] (imputed)	N	Psychological Traits
Derived_OCT_measures	INL_RPE_thickness_central_subfield_left	rs141783865	17	44847834	rs199525	2019-01-22	29500382	Nagel M	2018-03-02	Nat Commun	www.ncbi.nlm.nih.gov/pubmed/29500382	Item-level analyses reveal genetic heterogeneity in neuroticism.	Feeling guilty	373,380 European ancestry individuals	NA	17q21.31	GOSR2	WNT3, WNT3			ENSG00000108379, ENSG00000277641	NA	NA	rs199525-T	rs199525	0	199525	intron_variant	0	0.207235	4e-08	7.39794		5.51	z score decrease	NR [10847151] (imputed)	N	Psychological Traits
Derived_OCT_measures	INL_RPE_thickness_central_subfield_left	rs141783865	17	44860021	rs70600	2019-01-22	29500382	Nagel M	2018-03-02	Nat Commun	www.ncbi.nlm.nih.gov/pubmed/29500382	Item-level analyses reveal genetic heterogeneity in neuroticism.	Irritable mood	366,726 European ancestry individuals	NA	17q21.31	NR	WNT3, WNT3			ENSG00000108379, ENSG00000277641	NA	NA	rs70600-T	rs70600	0	70600	intron_variant	0	0.20718	3e-11	10.5229		6.65	z score increase	NR [~ 10847151] (imputed)	N	Psychological Traits
Derived_OCT_measures	INL_RPE_thickness_central_subfield_right	rs74175027	2	24092773	rs2176263	2019-03-18	30643258	Karlsson Linner R	2019-01-14	Nat Genet	www.ncbi.nlm.nih.gov/pubmed/30643258	Genome-wide association analyses of risk tolerance and risky behaviors in over 1 million individuals identify hundreds of loci and shared genetic influences.	General risk tolerance (MTAG)	975,353 European ancestry individuals	NA	2p23.3	ATAD2B	ATAD2B			ENSG00000119778	NA	NA	rs2176263-C	rs2176263	0	2176263	intron_variant	0	0.603	1e-13	13		0.0089	[0.0065-0.0113] unit increase	Affymetrix, Illumina [5869552] (imputed)	N	Psychological Traits
Derived_OCT_measures	INL_RPE_thickness_central_subfield_right	rs62064595	17	43460374	rs62064595	2018-10-31	29942085	Nagel M	2018-06-25	Nat Genet	www.ncbi.nlm.nih.gov/pubmed/29942085	Meta-analysis of genome-wide association studies for neuroticism in 449,484 individuals identifies novel genetic loci and pathways.	Neuroticism	449,484 European ancestry individuals	NA	17q21.31	NR	RNA5SP443 - ARHGAP27	ENSG00000199953	ENSG00000159314		55511	10894	rs62064595-A	rs62064595	0	62064595	regulatory_region_variant	1	NR	7e-13	12.1549		7.185	z score decrease	Affymetrix [10847151] (imputed)	N	Psychological Traits
Derived_OCT_measures	INL_RPE_thickness_central_subfield_right	rs61572747	17	43460891	rs61572747	2018-10-31	29942085	Nagel M	2018-06-25	Nat Genet	www.ncbi.nlm.nih.gov/pubmed/29942085	Meta-analysis of genome-wide association studies for neuroticism in 449,484 individuals identifies novel genetic loci and pathways.	Neuroticism	449,484 European ancestry individuals	NA	17q21.31	NR	RNA5SP443 - ARHGAP27	ENSG00000199953	ENSG00000159314		56028	10377	rs61572747-A	rs61572747	0	61572747	regulatory_region_variant	1	NR	5e-14	13.301		7.528	z score decrease	Affymetrix [10847151] (imputed)	N	Psychological Traits
Derived_OCT_measures	INL_RPE_thickness_central_subfield_right	rs61572747	17	43460891	rs61572747	2019-05-02	30867560	Hill WD	2019-03-13	Mol Psychiatry	www.ncbi.nlm.nih.gov/pubmed/30867560	Genetic contributions to two special factors of neuroticism are associated with affluence, higher intelligence, better health, and longer life.	General factor of neuroticism	270,059 British ancestry individuals	NA	17q21.31	ARHGAP27	RNA5SP443 - ARHGAP27	ENSG00000199953	ENSG00000159314		56028	10377	rs61572747-A	rs61572747	0	61572747	regulatory_region_variant	1	NR	1e-10	10		0.011082	[0.0077-0.0145] unit increase	Affymetrix [18485882] (imputed)	N	Psychological Traits
Derived_OCT_measures	INL_RPE_thickness_central_subfield_right	rs546735951	17	43474668	rs62064598	2019-05-02	30867560	Hill WD	2019-03-13	Mol Psychiatry	www.ncbi.nlm.nih.gov/pubmed/30867560	Genetic contributions to two special factors of neuroticism are associated with affluence, higher intelligence, better health, and longer life.	General factor of neuroticism	270,059 British ancestry individuals	NA	17q21.31	ENSG00000267344	ARHGAP27, ARHGAP27, ARHGAP27			ENSG00000276836, ENSG00000276907, ENSG00000159314	NA	NA	rs62064598-C	rs62064598	0	62064598	intron_variant	0	NR	3e-15	14.5229		0.013541	[0.01-0.017] unit increase	Affymetrix [18485882] (imputed)	N	Psychological Traits
Derived_OCT_measures	INL_RPE_thickness_central_subfield_right	rs546735951	17	43488792	rs62064641	2018-10-31	29942085	Nagel M	2018-06-25	Nat Genet	www.ncbi.nlm.nih.gov/pubmed/29942085	Meta-analysis of genome-wide association studies for neuroticism in 449,484 individuals identifies novel genetic loci and pathways.	Worry	348,219 European ancestry individuals	NA	17q21.31	NR	ARHGAP27, ARHGAP27, ARHGAP27			ENSG00000276836, ENSG00000276907, ENSG00000159314	NA	NA	rs62064641-C	rs62064641	0	62064641	intron_variant	0	NR	2e-11	10.699		0.02055	[0.015-0.027] unit increase	Affymetrix [10847151] (imputed)	N	Psychological Traits
Derived_OCT_measures	INL_RPE_thickness_central_subfield_right	rs62063300	17	43569245	rs113322852	2019-03-18	30643256	Baselmans BML	2019-01-14	Nat Genet	www.ncbi.nlm.nih.gov/pubmed/30643256	Multivariate genome-wide analyses of the well-being spectrum.	Neuroticism	523,783 European ancestry individuals	59,206 European ancestry individuals	17q21.31	NR	PLEKHM1 - LRRC37A4P	ENSG00000277111	ENSG00000282331		1130	14862	rs113322852-A	rs113322852	0	113322852	regulatory_region_variant	1	0.190285	3e-19	18.5229		0.0210219	[0.016-0.026] unit increase	NR [NR]	N	Psychological Traits
Derived_OCT_measures	INL_RPE_thickness_central_subfield_right	rs62063300	17	43573419	rs62065453	2018-02-01	29255261	Luciano M	2017-12-18	Nat Genet	www.ncbi.nlm.nih.gov/pubmed/29255261	Association analysis in over 329,000 individuals identifies 116 independent variants influencing neuroticism.	Neuroticism	329,821 European ancestry individuals	122,867 European ancestry individuals	17q21.31	intergenic	PLEKHM1 - LRRC37A4P	ENSG00000277111	ENSG00000282331		5304	10688	rs62065453-T	rs62065453	0	62065453	intron_variant	1	0.21717	2e-24	23.699		10.227	z score increase	Illumina [18485882] (imputed)	N	Psychological Traits
Derived_OCT_measures	INL_RPE_thickness_central_subfield_right	rs62063300	17	43573419	rs62065453	2019-01-22	29500382	Nagel M	2018-03-02	Nat Commun	www.ncbi.nlm.nih.gov/pubmed/29500382	Item-level analyses reveal genetic heterogeneity in neuroticism.	Feeling nervous	373,121 European ancestry individuals	NA	17q21.31	NR	PLEKHM1 - LRRC37A4P	ENSG00000277111	ENSG00000282331		5304	10688	rs62065453-T	rs62065453	0	62065453	intron_variant	1	0.217174	6e-15	14.2218		7.81	z score increase	NR [10847151] (imputed)	N	Psychological Traits
Derived_OCT_measures	INL_RPE_thickness_central_subfield_right	rs62063300	17	43573419	rs62065453	2019-01-22	29500382	Nagel M	2018-03-02	Nat Commun	www.ncbi.nlm.nih.gov/pubmed/29500382	Item-level analyses reveal genetic heterogeneity in neuroticism.	Irritable mood	366,726 European ancestry individuals	NA	17q21.31	NR	PLEKHM1 - LRRC37A4P	ENSG00000277111	ENSG00000282331		5304	10688	rs62065453-T	rs62065453	0	62065453	intron_variant	1	0.217174	3e-12	11.5229		6.99	z score increase	NR [~ 10847151] (imputed)	N	Psychological Traits
Derived_OCT_measures	INL_RPE_thickness_central_subfield_right	rs62063300	17	43688317	rs28768976	2018-02-01	29255261	Luciano M	2017-12-18	Nat Genet	www.ncbi.nlm.nih.gov/pubmed/29255261	Association analysis in over 329,000 individuals identifies 116 independent variants influencing neuroticism.	Neuroticism	329,821 European ancestry individuals	122,867 European ancestry individuals	17q21.31	intergenic	RPS26P8 - LINC02210	ENSG00000282238	ENSG00000204650		2033	9377	rs28768976-A	rs28768976	0	28768976	intergenic_variant	1	0.77211	1e-25	25		10.453	z score decrease	Illumina [18485882] (imputed)	N	Psychological Traits
Derived_OCT_measures	INL_RPE_thickness_central_subfield_right	rs62063300	17	43731719	rs241036	2019-01-22	29500382	Nagel M	2018-03-02	Nat Commun	www.ncbi.nlm.nih.gov/pubmed/29500382	Item-level analyses reveal genetic heterogeneity in neuroticism.	Experiencing mood swings	373,733 European ancestry individuals	NA	17q21.31	NR	LINC02210, LINC02210, LINC02210-CRHR1, LINC02210-CRHR1			ENSG00000282171, ENSG00000204650, ENSG00000282456, ENSG00000263715	NA	NA	rs241036-A	rs241036	0	241036	non_coding_transcript_exon_variant	0	0.217056	8e-20	19.0969		9.11	z score decrease	NR [10847151] (imputed)	N	Psychological Traits
Derived_OCT_measures	INL_RPE_thickness_central_subfield_right	rs62063300	17	43744203	rs62053943	2019-05-02	30867560	Hill WD	2019-03-13	Mol Psychiatry	www.ncbi.nlm.nih.gov/pubmed/30867560	Genetic contributions to two special factors of neuroticism are associated with affluence, higher intelligence, better health, and longer life.	General factor of neuroticism	270,059 British ancestry individuals	NA	17q21.31	RP11-105N13.4	LINC02210-CRHR1, LINC02210-CRHR1			ENSG00000282456, ENSG00000263715	NA	NA	rs62053943-C	rs62053943	0	62053943	intron_variant	0	NR	4e-14	13.3979		0.012948	[0.0096-0.0163] unit increase	Affymetrix [18485882] (imputed)	N	Psychological Traits
Derived_OCT_measures	INL_RPE_thickness_central_subfield_right	rs62063300	17	43758787	rs62055701	2019-01-22	29500382	Nagel M	2018-03-02	Nat Commun	www.ncbi.nlm.nih.gov/pubmed/29500382	Item-level analyses reveal genetic heterogeneity in neuroticism.	Irritable mood	366,726 European ancestry individuals	NA	17q21.31	NR	LINC02210-CRHR1, LINC02210-CRHR1			ENSG00000282456, ENSG00000263715	NA	NA	rs62055701-A	rs62055701	0	62055701	intron_variant	0	0.214491	6e-13	12.2218		7.19	z score increase	NR [~ 10847151] (imputed)	N	Psychological Traits
Derived_OCT_measures	INL_RPE_thickness_central_subfield_right	rs62063300	17	43776741	rs76761706	2019-01-22	29500382	Nagel M	2018-03-02	Nat Commun	www.ncbi.nlm.nih.gov/pubmed/29500382	Item-level analyses reveal genetic heterogeneity in neuroticism.	Neurociticism	380,506 European ancestry individuals	NA	17q21.31	NR	LINC02210-CRHR1, LINC02210-CRHR1			ENSG00000282456, ENSG00000263715	NA	NA	rs76761706-T	rs76761706	0	76761706	intron_variant	0	0.215553	7e-32	31.1549		11.76	z score decrease	NR [10847151] (imputed)	N	Psychological Traits
Derived_OCT_measures	INL_RPE_thickness_central_subfield_right	rs62063300	17	43776742	rs80143279	2020-07-07	31972866	Nagel M	2020-01-23	Acta Psychiatr Scand	www.ncbi.nlm.nih.gov/pubmed/31972866	Genome-wide association study of the sensitivity to environmental stress and adversity (SESA) neuroticism cluster.	Sensitivity to environmental stress and adversity	351,827 European ancestry individuals	NA	17q21.31	NR	LINC02210-CRHR1, LINC02210-CRHR1			ENSG00000282456, ENSG00000263715	NA	NA	rs80143279-C	rs80143279	0	80143279	intron_variant	0	NR	8e-22	21.0969		0.02682	NR unit increase	NR [7259579]	N	Psychological Traits
Derived_OCT_measures	INL_RPE_thickness_central_subfield_right	rs62063300	17	43778680	rs17688916	2019-01-22	29500382	Nagel M	2018-03-02	Nat Commun	www.ncbi.nlm.nih.gov/pubmed/29500382	Item-level analyses reveal genetic heterogeneity in neuroticism.	Feeling worry	372,869 European ancestry individuals	NA	17q21.31	SPATA32	LINC02210-CRHR1, LINC02210-CRHR1			ENSG00000282456, ENSG00000263715	NA	NA	rs17688916-A	rs17688916	0	17688916	intron_variant	0	0.196725	3e-11	10.5229		6.653	unit increase	NR [10847151] (imputed)	N	Psychological Traits
Derived_OCT_measures	INL_RPE_thickness_central_subfield_right	rs1526123	17	43783340	rs1526123	2019-05-02	30867560	Hill WD	2019-03-13	Mol Psychiatry	www.ncbi.nlm.nih.gov/pubmed/30867560	Genetic contributions to two special factors of neuroticism are associated with affluence, higher intelligence, better health, and longer life.	General factor of neuroticism	270,059 British ancestry individuals	NA	17q21.31	RP11-105N13.4	LINC02210-CRHR1, LINC02210-CRHR1			ENSG00000282456, ENSG00000263715	NA	NA	rs1526123-T	rs1526123	0	1526123	intron_variant	0	NR	3e-09	8.52288		0.010348	[0.0069-0.0138] unit increase	Affymetrix [18485882] (imputed)	N	Psychological Traits
Derived_OCT_measures	INL_RPE_thickness_central_subfield_right	rs12938476	17	43809096	rs7225384	2018-10-31	29942085	Nagel M	2018-06-25	Nat Genet	www.ncbi.nlm.nih.gov/pubmed/29942085	Meta-analysis of genome-wide association studies for neuroticism in 449,484 individuals identifies novel genetic loci and pathways.	Neuroticism	449,484 European ancestry individuals	NA	17q21.31	NR	LINC02210-CRHR1, LINC02210-CRHR1			ENSG00000282456, ENSG00000263715	NA	NA	rs7225384-C	rs7225384	0	7225384	non_coding_transcript_exon_variant	0	NR	3e-14	13.5229		7.604	z score decrease	Affymetrix [10847151] (imputed)	N	Psychological Traits
Derived_OCT_measures	INL_RPE_thickness_central_subfield_right	rs62063300	17	43810873	rs75022332	2019-01-22	29500382	Nagel M	2018-03-02	Nat Commun	www.ncbi.nlm.nih.gov/pubmed/29500382	Item-level analyses reveal genetic heterogeneity in neuroticism.	Worry too long after an embarrassing experience	367,725 European ancestry individuals	NA	17q21.31	ACBD4	LINC02210-CRHR1, LINC02210-CRHR1			ENSG00000282456, ENSG00000263715	NA	NA	rs75022332-A	rs75022332	0	75022332	non_coding_transcript_exon_variant	0	0.213608	2e-08	7.69897		5.62	z score decrease	NR [10847151] (imputed)	N	Psychological Traits
Derived_OCT_measures	INL_RPE_thickness_central_subfield_right	rs62063300	17	43810896	rs77804065	2018-02-01	29255261	Luciano M	2017-12-18	Nat Genet	www.ncbi.nlm.nih.gov/pubmed/29255261	Association analysis in over 329,000 individuals identifies 116 independent variants influencing neuroticism.	Neuroticism	329,821 European ancestry individuals	122,867 European ancestry individuals	17q21.31	ARHGAP27, CRHR1, KANSL1, MAPT, PLEKHM1, SPPL2C, STH	LINC02210-CRHR1, LINC02210-CRHR1			ENSG00000282456, ENSG00000263715	NA	NA	rs77804065-T	rs77804065	0	77804065	splice_region_variant	0	0.21716	8e-26	25.0969		10.503	z score increase	Illumina [18485882] (imputed)	N	Psychological Traits
Derived_OCT_measures	INL_RPE_thickness_central_subfield_right	rs62063300	17	43810896	rs77804065	2019-01-22	29500382	Nagel M	2018-03-02	Nat Commun	www.ncbi.nlm.nih.gov/pubmed/29500382	Item-level analyses reveal genetic heterogeneity in neuroticism.	Feeling guilty	373,380 European ancestry individuals	NA	17q21.31	ACBD4	LINC02210-CRHR1, LINC02210-CRHR1			ENSG00000282456, ENSG00000263715	NA	NA	rs77804065-T	rs77804065	0	77804065	splice_region_variant	0	0.217158	6e-10	9.22185		6.18	z score increase	NR [10847151] (imputed)	N	Psychological Traits
Derived_OCT_measures	INL_RPE_thickness_central_subfield_right	rs62063300	17	43810896	rs77804065	2018-10-31	29942085	Nagel M	2018-06-25	Nat Genet	www.ncbi.nlm.nih.gov/pubmed/29942085	Meta-analysis of genome-wide association studies for neuroticism in 449,484 individuals identifies novel genetic loci and pathways.	Neuroticism	449,484 European ancestry individuals	NA	17q21.31	NR	LINC02210-CRHR1, LINC02210-CRHR1			ENSG00000282456, ENSG00000263715	NA	NA	rs77804065-T	rs77804065	0	77804065	splice_region_variant	0	NR	1e-31	31		11.693	z score increase	Affymetrix [10847151] (imputed)	N	Psychological Traits
Derived_OCT_measures	INL_RPE_thickness_central_subfield_right	rs12938476	17	43815145	rs7220839	2018-10-31	29942085	Nagel M	2018-06-25	Nat Genet	www.ncbi.nlm.nih.gov/pubmed/29942085	Meta-analysis of genome-wide association studies for neuroticism in 449,484 individuals identifies novel genetic loci and pathways.	Worry	348,219 European ancestry individuals	NA	17q21.31	NR	LINC02210-CRHR1, LINC02210-CRHR1			ENSG00000282456, ENSG00000263715	NA	NA	rs7220839-C	rs7220839	0	7220839	intron_variant	0	NR	2e-08	7.69897		0.01334	[0.0087-0.018] unit increase	Affymetrix [10847151] (imputed)	N	Psychological Traits
Derived_OCT_measures	INL_RPE_thickness_central_subfield_right	rs62063300	17	43824360	rs7207400	2018-10-31	29942085	Nagel M	2018-06-25	Nat Genet	www.ncbi.nlm.nih.gov/pubmed/29942085	Meta-analysis of genome-wide association studies for neuroticism in 449,484 individuals identifies novel genetic loci and pathways.	Worry	348,219 European ancestry individuals	NA	17q21.31	NR	LINC02210-CRHR1, LINC02210-CRHR1			ENSG00000282456, ENSG00000263715	NA	NA	rs7207400-C	rs7207400	0	7207400	intron_variant	0	NR	2e-15	14.699		0.02119	[0.016-0.026] unit increase	Affymetrix [10847151] (imputed)	N	Psychological Traits
Derived_OCT_measures	INL_RPE_thickness_central_subfield_right	rs62063300	17	43836953	rs56214516	2019-01-22	29500382	Nagel M	2018-03-02	Nat Commun	www.ncbi.nlm.nih.gov/pubmed/29500382	Item-level analyses reveal genetic heterogeneity in neuroticism.	Feeling fed-up	374,971 European ancestry individuals	NA	17q21.31	NR	LINC02210-CRHR1, LINC02210-CRHR1			ENSG00000282456, ENSG00000263715	NA	NA	rs56214516-A	rs56214516	0	56214516	intron_variant	0	0.189219	1e-16	16		8.27	z score decrease	NR [10847151] (imputed)	N	Psychological Traits
Derived_OCT_measures	INL_RPE_thickness_central_subfield_right	rs62063300	17	43844560	rs55657917	2019-01-22	29500382	Nagel M	2018-03-02	Nat Commun	www.ncbi.nlm.nih.gov/pubmed/29500382	Item-level analyses reveal genetic heterogeneity in neuroticism.	Feeling hurt	372,047 European ancestry individuals	NA	17q21.31	HOXB2	LINC02210-CRHR1, LINC02210-CRHR1			ENSG00000282456, ENSG00000263715	NA	NA	rs55657917-T	rs55657917	0	55657917	intron_variant	0	0.213403	7e-29	28.1549		11.16	z score decrease	NR [10847151] (imputed)	N	Psychological Traits
Derived_OCT_measures	INL_RPE_thickness_central_subfield_right	rs62063300	17	43844560	rs55657917	2019-01-22	29500382	Nagel M	2018-03-02	Nat Commun	www.ncbi.nlm.nih.gov/pubmed/29500382	Item-level analyses reveal genetic heterogeneity in neuroticism.	Experiencing mood swings	373,733 European ancestry individuals	NA	17q21.31	HOXB2	LINC02210-CRHR1, LINC02210-CRHR1			ENSG00000282456, ENSG00000263715	NA	NA	rs55657917-T	rs55657917	0	55657917	intron_variant	0	0.213403	3e-20	19.5229		9.23	z score decrease	NR [10847151] (imputed)	N	Psychological Traits
Derived_OCT_measures	INL_RPE_thickness_central_subfield_right	rs62063300	17	43848750	rs62055935	2019-01-22	29500382	Nagel M	2018-03-02	Nat Commun	www.ncbi.nlm.nih.gov/pubmed/29500382	Item-level analyses reveal genetic heterogeneity in neuroticism.	Feeling nervous	373,121 European ancestry individuals	NA	17q21.31	NR	LINC02210-CRHR1, LINC02210-CRHR1			ENSG00000282456, ENSG00000263715	NA	NA	rs62055935-T	rs62055935	0	62055935	intron_variant	0	0.214475	2e-15	14.699		7.97	z score decrease	NR [10847151] (imputed)	N	Psychological Traits
Derived_OCT_measures	INL_RPE_thickness_central_subfield_right	rs4076453	17	43854502	rs12938031	2018-10-31	29942085	Nagel M	2018-06-25	Nat Genet	www.ncbi.nlm.nih.gov/pubmed/29942085	Meta-analysis of genome-wide association studies for neuroticism in 449,484 individuals identifies novel genetic loci and pathways.	Worry	348,219 European ancestry individuals	NA	17q21.31	NR	LINC02210-CRHR1, LINC02210-CRHR1			ENSG00000282456, ENSG00000263715	NA	NA	rs12938031-G	rs12938031	0	12938031	intron_variant	0	NR	3e-10	9.52288		0.0153	[0.011-0.02] unit increase	Affymetrix [10847151] (imputed)	N	Psychological Traits
Derived_OCT_measures	INL_RPE_thickness_central_subfield_right	rs4076453	17	43854502	rs12938031	2019-05-02	30867560	Hill WD	2019-03-13	Mol Psychiatry	www.ncbi.nlm.nih.gov/pubmed/30867560	Genetic contributions to two special factors of neuroticism are associated with affluence, higher intelligence, better health, and longer life.	General factor of neuroticism	270,059 British ancestry individuals	NA	17q21.31	RP11-105N13.4	LINC02210-CRHR1, LINC02210-CRHR1			ENSG00000282456, ENSG00000263715	NA	NA	rs12938031-A	rs12938031	0	12938031	intron_variant	0	NR	2e-12	11.699		0.012214	[0.0088-0.0156] unit increase	Affymetrix [18485882] (imputed)	N	Psychological Traits
Derived_OCT_measures	INL_RPE_thickness_central_subfield_right	rs4076453	17	43855603	rs4076453	2018-10-31	29942085	Nagel M	2018-06-25	Nat Genet	www.ncbi.nlm.nih.gov/pubmed/29942085	Meta-analysis of genome-wide association studies for neuroticism in 449,484 individuals identifies novel genetic loci and pathways.	Neuroticism	449,484 European ancestry individuals	NA	17q21.31	NR	LINC02210-CRHR1, LINC02210-CRHR1			ENSG00000282456, ENSG00000263715	NA	NA	rs4076453-A	rs4076453	0	4076453	intron_variant	0	NR	3e-16	15.5229		8.161	z score increase	Affymetrix [10847151] (imputed)	N	Psychological Traits
Derived_OCT_measures	INL_RPE_thickness_central_subfield_right	rs62063300	17	43857989	rs111433752	2016-12-13	27067015	Smith DJ	2016-04-12	Mol Psychiatry	www.ncbi.nlm.nih.gov/pubmed/27067015	Genome-wide analysis of over 106‚Äö√Ñ√¢000 individuals identifies 9 neuroticism-associated loci.	Neuroticism	91,370 European ancestry individuals, 15,346 individuals	NA	17q21.31	Intergenic	LINC02210-CRHR1, LINC02210-CRHR1			ENSG00000282456, ENSG00000263715	NA	NA	rs111433752-T	rs111433752	0	111433752	intron_variant	0	0.79	9e-12	11.0458		0.12	[0.085-0.155] unit decrease	Affymetrix [7207648] (imputed)	N	Psychological Traits
Derived_OCT_measures	INL_RPE_thickness_central_subfield_right	rs4076453	17	43871147	rs12944712	2019-03-18	30643256	Baselmans BML	2019-01-14	Nat Genet	www.ncbi.nlm.nih.gov/pubmed/30643256	Multivariate genome-wide analyses of the well-being spectrum.	Neuroticism	523,783 European ancestry individuals	59,206 European ancestry individuals	17q21.31	NR	LINC02210-CRHR1, LINC02210-CRHR1, CRHR1, CRHR1			ENSG00000282456, ENSG00000263715, ENSG00000276191, ENSG00000120088	NA	NA	rs12944712-A	rs12944712	0	12944712	intron_variant	0	0.465864	2e-09	8.69897		0.0118958	[0.008-0.0158] unit increase	NR [NR]	N	Psychological Traits
Derived_OCT_measures	INL_RPE_thickness_central_subfield_right	rs62063300	17	43903842	rs62057151	2019-01-22	29500382	Nagel M	2018-03-02	Nat Commun	www.ncbi.nlm.nih.gov/pubmed/29500382	Item-level analyses reveal genetic heterogeneity in neuroticism.	Feeling worry	372,869 European ancestry individuals	NA	17q21.31	NR	MAPT-AS1, MAPT-AS1, CRHR1, CRHR1, LINC02210-CRHR1, LINC02210-CRHR1			ENSG00000264589, ENSG00000281578, ENSG00000276191, ENSG00000120088, ENSG00000282456, ENSG00000263715	NA	NA	rs62057151-T	rs62057151	0	62057151	non_coding_transcript_exon_variant	0	0.223812	1e-09	9		6.049	unit increase	NR [10847151] (imputed)	N	Psychological Traits
Derived_OCT_measures	INL_RPE_thickness_central_subfield_right	rs62063300	17	43915497	rs62054807	2019-05-02	30867560	Hill WD	2019-03-13	Mol Psychiatry	www.ncbi.nlm.nih.gov/pubmed/30867560	Genetic contributions to two special factors of neuroticism are associated with affluence, higher intelligence, better health, and longer life.	General factor of neuroticism	270,059 British ancestry individuals	NA	17q21.31	CRHR1	MAPT-AS1, MAPT-AS1			ENSG00000264589, ENSG00000281578	NA	NA	rs62054807-C	rs62054807	0	62054807	intron_variant	0	NR	2e-16	15.699		0.014157	[0.011-0.018] unit increase	Affymetrix [18485882] (imputed)	N	Psychological Traits
Derived_OCT_measures	INL_RPE_thickness_central_subfield_right	rs62063300	17	43919105	rs2106785	2019-01-22	29500382	Nagel M	2018-03-02	Nat Commun	www.ncbi.nlm.nih.gov/pubmed/29500382	Item-level analyses reveal genetic heterogeneity in neuroticism.	Irritable mood	366,726 European ancestry individuals	NA	17q21.31	ACBD4	MAPT-AS1, MAPT-AS1			ENSG00000264589, ENSG00000281578	NA	NA	rs2106785-T	rs2106785	0	2106785	non_coding_transcript_exon_variant	0	0.213768	3e-13	12.5229		7.29	z score increase	NR [~ 10847151] (imputed)	N	Psychological Traits
Derived_OCT_measures	INL_RPE_thickness_central_subfield_right	rs62063300	17	43953719	rs2214258	2018-02-01	29255261	Luciano M	2017-12-18	Nat Genet	www.ncbi.nlm.nih.gov/pubmed/29255261	Association analysis in over 329,000 individuals identifies 116 independent variants influencing neuroticism.	Neuroticism	329,821 European ancestry individuals	122,867 European ancestry individuals	17q21.31	intergenic	MAPT-AS1, MAPT-AS1			ENSG00000264589, ENSG00000281578	NA	NA	rs2214258-C	rs2214258	0	2214258	intron_variant	0	0.21533	2e-25	24.699		10.415	z score increase	Illumina [18485882] (imputed)	N	Psychological Traits
Derived_OCT_measures	INL_RPE_thickness_central_subfield_right	rs62063300	17	43964539	rs62055544	2019-01-22	29500382	Nagel M	2018-03-02	Nat Commun	www.ncbi.nlm.nih.gov/pubmed/29500382	Item-level analyses reveal genetic heterogeneity in neuroticism.	Feeling fed-up	374,971 European ancestry individuals	NA	17q21.31	NR	MAPT-AS1, MAPT-AS1			ENSG00000264589, ENSG00000281578	NA	NA	rs62055544-A	rs62055544	0	62055544	intron_variant	0	0.216596	5e-16	15.301		8.1	z score decrease	NR [10847151] (imputed)	N	Psychological Traits
Derived_OCT_measures	INL_RPE_thickness_central_subfield_right	rs9915721	17	43978988	rs1560312	2018-10-31	29942085	Nagel M	2018-06-25	Nat Genet	www.ncbi.nlm.nih.gov/pubmed/29942085	Meta-analysis of genome-wide association studies for neuroticism in 449,484 individuals identifies novel genetic loci and pathways.	Neuroticism	449,484 European ancestry individuals	NA	17q21.31	NR	MAPT, MAPT, MAPT			ENSG00000277956, ENSG00000276155, ENSG00000186868	NA	NA	rs1560312-A	rs1560312	0	1560312	intron_variant	0	NR	5e-21	20.301		9.409	z score decrease	Affymetrix [10847151] (imputed)	N	Psychological Traits
Derived_OCT_measures	INL_RPE_thickness_central_subfield_right	rs9915721	17	43992943	rs9899833	2019-05-02	30867560	Hill WD	2019-03-13	Mol Psychiatry	www.ncbi.nlm.nih.gov/pubmed/30867560	Genetic contributions to two special factors of neuroticism are associated with affluence, higher intelligence, better health, and longer life.	General factor of neuroticism	270,059 British ancestry individuals	NA	17q21.31	MAPT	MAPT, MAPT, MAPT			ENSG00000277956, ENSG00000276155, ENSG00000186868	NA	NA	rs9899833-G	rs9899833	0	9899833	intron_variant	0	NR	5e-15	14.301		0.013529	[0.01-0.017] unit increase	Affymetrix [18485882] (imputed)	N	Psychological Traits
Derived_OCT_measures	INL_RPE_thickness_central_subfield_right	rs62063300	17	44013475	rs79857651	2019-01-22	29500382	Nagel M	2018-03-02	Nat Commun	www.ncbi.nlm.nih.gov/pubmed/29500382	Item-level analyses reveal genetic heterogeneity in neuroticism.	Experiencing mood swings	373,733 European ancestry individuals	NA	17q21.31	NR	MAPT, MAPT, MAPT			ENSG00000277956, ENSG00000276155, ENSG00000186868	NA	NA	rs79857651-A	rs79857651	0	79857651	intron_variant	0	0.215594	9e-20	19.0458		9.1	z score increase	NR [10847151] (imputed)	N	Psychological Traits
Derived_OCT_measures	INL_RPE_thickness_central_subfield_right	rs62063300	17	44018399	rs62061733	2019-01-22	29500382	Nagel M	2018-03-02	Nat Commun	www.ncbi.nlm.nih.gov/pubmed/29500382	Item-level analyses reveal genetic heterogeneity in neuroticism.	Feeling hurt	372,047 European ancestry individuals	NA	17q21.31	NR	MAPT, MAPT, MAPT			ENSG00000277956, ENSG00000276155, ENSG00000186868	NA	NA	rs62061733-A	rs62061733	0	62061733	intron_variant	0	0.22111	2e-28	27.699		11.07	z score decrease	NR [10847151] (imputed)	N	Psychological Traits
Derived_OCT_measures	INL_RPE_thickness_central_subfield_right	rs62063300	17	44037491	rs17650842	2019-01-22	29500382	Nagel M	2018-03-02	Nat Commun	www.ncbi.nlm.nih.gov/pubmed/29500382	Item-level analyses reveal genetic heterogeneity in neuroticism.	Irritable mood	366,726 European ancestry individuals	NA	17q21.31	NR	MAPT, MAPT, MAPT			ENSG00000277956, ENSG00000276155, ENSG00000186868	NA	NA	rs17650842-A	rs17650842	0	17650842	intron_variant	0	0.21663	2e-12	11.699		7.01	z score decrease	NR [~ 10847151] (imputed)	N	Psychological Traits
Derived_OCT_measures	INL_RPE_thickness_central_subfield_right	rs62063300	17	44041107	rs56280951	2019-01-22	29500382	Nagel M	2018-03-02	Nat Commun	www.ncbi.nlm.nih.gov/pubmed/29500382	Item-level analyses reveal genetic heterogeneity in neuroticism.	Feeling miserable	376,097 European ancestry individuals	NA	17q21.31	ACBD4	MAPT, MAPT, MAPT			ENSG00000277956, ENSG00000276155, ENSG00000186868	NA	NA	rs56280951-A	rs56280951	0	56280951	intron_variant	0	0.21432	8e-13	12.0969		7.17	z score increase	NR [10847151] (imputed)	N	Psychological Traits
Derived_OCT_measures	INL_RPE_thickness_central_subfield_right	rs754593	17	44054696	rs754593	2018-10-31	29942085	Nagel M	2018-06-25	Nat Genet	www.ncbi.nlm.nih.gov/pubmed/29942085	Meta-analysis of genome-wide association studies for neuroticism in 449,484 individuals identifies novel genetic loci and pathways.	Neuroticism	449,484 European ancestry individuals	NA	17q21.31	NR	MAPT, MAPT, MAPT			ENSG00000277956, ENSG00000276155, ENSG00000186868	NA	NA	rs754593-A	rs754593	0	754593	5_prime_UTR_variant	0	NR	3e-12	11.5229		6.976	z score decrease	Affymetrix [10847151] (imputed)	N	Psychological Traits
Derived_OCT_measures	INL_RPE_thickness_central_subfield_right	rs754593	17	44054696	rs754593	2019-05-02	30867560	Hill WD	2019-03-13	Mol Psychiatry	www.ncbi.nlm.nih.gov/pubmed/30867560	Genetic contributions to two special factors of neuroticism are associated with affluence, higher intelligence, better health, and longer life.	General factor of neuroticism	270,059 British ancestry individuals	NA	17q21.31	MAPT	MAPT, MAPT, MAPT			ENSG00000277956, ENSG00000276155, ENSG00000186868	NA	NA	rs754593-G	rs754593	0	754593	5_prime_UTR_variant	0	NR	1e-09	9		0.010588	[0.0072-0.014] unit decrease	Affymetrix [18485882] (imputed)	N	Psychological Traits
Derived_OCT_measures	INL_RPE_thickness_central_subfield_right	rs713522	17	44071851	rs2435200	2019-05-02	30867560	Hill WD	2019-03-13	Mol Psychiatry	www.ncbi.nlm.nih.gov/pubmed/30867560	Genetic contributions to two special factors of neuroticism are associated with affluence, higher intelligence, better health, and longer life.	General factor of neuroticism	270,059 British ancestry individuals	NA	17q21.31	MAPT	MAPT, MAPT, MAPT			ENSG00000277956, ENSG00000276155, ENSG00000186868	NA	NA	rs2435200-G	rs2435200	0	2435200	intron_variant	0	NR	3e-09	8.52288		0.010362	[0.007-0.0138] unit increase	Affymetrix [18485882] (imputed)	N	Psychological Traits
Derived_OCT_measures	INL_RPE_thickness_central_subfield_right	rs713522	17	44078982	rs2435201	2018-10-31	29942085	Nagel M	2018-06-25	Nat Genet	www.ncbi.nlm.nih.gov/pubmed/29942085	Meta-analysis of genome-wide association studies for neuroticism in 449,484 individuals identifies novel genetic loci and pathways.	Neuroticism	449,484 European ancestry individuals	NA	17q21.31	NR	MAPT, MAPT, MAPT			ENSG00000277956, ENSG00000276155, ENSG00000186868	NA	NA	rs2435201-A	rs2435201	0	2435201	intron_variant	0	NR	4e-12	11.3979		6.944	z score decrease	Affymetrix [10847151] (imputed)	N	Psychological Traits
Derived_OCT_measures	INL_RPE_thickness_central_subfield_right	rs8067056	17	44083948	rs8067056	2018-10-31	29942085	Nagel M	2018-06-25	Nat Genet	www.ncbi.nlm.nih.gov/pubmed/29942085	Meta-analysis of genome-wide association studies for neuroticism in 449,484 individuals identifies novel genetic loci and pathways.	Neuroticism	449,484 European ancestry individuals	NA	17q21.31	NR	MAPT, MAPT, MAPT			ENSG00000277956, ENSG00000276155, ENSG00000186868	NA	NA	rs8067056-T	rs8067056	0	8067056	intron_variant	0	NR	1e-20	20		9.322	z score decrease	Affymetrix [10847151] (imputed)	N	Psychological Traits
Derived_OCT_measures	INL_RPE_thickness_central_subfield_right	rs8067056	17	44083948	rs8067056	2018-10-31	29942085	Nagel M	2018-06-25	Nat Genet	www.ncbi.nlm.nih.gov/pubmed/29942085	Meta-analysis of genome-wide association studies for neuroticism in 449,484 individuals identifies novel genetic loci and pathways.	Worry	348,219 European ancestry individuals	NA	17q21.31	NR	MAPT, MAPT, MAPT			ENSG00000277956, ENSG00000276155, ENSG00000186868	NA	NA	rs8067056-C	rs8067056	0	8067056	intron_variant	0	NR	4e-10	9.39794		0.01542	[0.011-0.02] unit increase	Affymetrix [10847151] (imputed)	N	Psychological Traits
Derived_OCT_measures	INL_RPE_thickness_central_subfield_right	rs8067056	17	44083948	rs8067056	2019-05-02	30867560	Hill WD	2019-03-13	Mol Psychiatry	www.ncbi.nlm.nih.gov/pubmed/30867560	Genetic contributions to two special factors of neuroticism are associated with affluence, higher intelligence, better health, and longer life.	General factor of neuroticism	270,059 British ancestry individuals	NA	17q21.31	MAPT	MAPT, MAPT, MAPT			ENSG00000277956, ENSG00000276155, ENSG00000186868	NA	NA	rs8067056-T	rs8067056	0	8067056	intron_variant	0	NR	1e-12	12		0.012341	[0.0089-0.0157] unit increase	Affymetrix [18485882] (imputed)	N	Psychological Traits
Derived_OCT_measures	INL_RPE_thickness_central_subfield_right	rs62063300	17	44096553	rs62062288	2019-03-18	30643258	Karlsson Linner R	2019-01-14	Nat Genet	www.ncbi.nlm.nih.gov/pubmed/30643258	Genome-wide association analyses of risk tolerance and risky behaviors in over 1 million individuals identify hundreds of loci and shared genetic influences.	Automobile speeding propensity	404,291 European ancestry individuals	NA	17q21.31	KANSL1	MAPT, MAPT, MAPT			ENSG00000277956, ENSG00000276155, ENSG00000186868	NA	NA	rs62062288-A	rs62062288	0	62062288	intron_variant	0	0.2196	1e-12	12		0.0193522	[0.014-0.025] unit decrease	Affymetrix [11514463] (imputed)	N	Psychological Traits
Derived_OCT_measures	INL_RPE_thickness_central_subfield_right	rs62063300	17	44096553	rs62062288	2019-03-18	30643258	Karlsson Linner R	2019-01-14	Nat Genet	www.ncbi.nlm.nih.gov/pubmed/30643258	Genome-wide association analyses of risk tolerance and risky behaviors in over 1 million individuals identify hundreds of loci and shared genetic influences.	Risk-taking tendency (4-domain principal component model)	315,894 European ancestry individuals	NA	17q21.31	KANSL1	MAPT, MAPT, MAPT			ENSG00000277956, ENSG00000276155, ENSG00000186868	NA	NA	rs62062288-A	rs62062288	0	62062288	intron_variant	0	0.2207	1e-29	29		0.0351709	[0.029-0.041] unit decrease	Affymetrix [~ 11515000] (imputed)	N	Psychological Traits
Derived_OCT_measures	INL_RPE_thickness_central_subfield_right	rs62063300	17	44096553	rs62062288	2019-01-22	29500382	Nagel M	2018-03-02	Nat Commun	www.ncbi.nlm.nih.gov/pubmed/29500382	Item-level analyses reveal genetic heterogeneity in neuroticism.	Feeling worry	372,869 European ancestry individuals	NA	17q21.31	NR	MAPT, MAPT, MAPT			ENSG00000277956, ENSG00000276155, ENSG00000186868	NA	NA	rs62062288-A	rs62062288	0	62062288	intron_variant	0	0.211505	1e-09	9		6.079	unit increase	NR [10847151] (imputed)	N	Psychological Traits
Derived_OCT_measures	INL_RPE_thickness_central_subfield_right	rs62063300	17	44096553	rs62062288	2019-01-22	29500382	Nagel M	2018-03-02	Nat Commun	www.ncbi.nlm.nih.gov/pubmed/29500382	Item-level analyses reveal genetic heterogeneity in neuroticism.	Feeling guilty	373,380 European ancestry individuals	NA	17q21.31	NR	MAPT, MAPT, MAPT			ENSG00000277956, ENSG00000276155, ENSG00000186868	NA	NA	rs62062288-A	rs62062288	0	62062288	intron_variant	0	0.211505	7e-10	9.1549		6.17	z score increase	NR [10847151] (imputed)	N	Psychological Traits
Derived_OCT_measures	INL_RPE_thickness_central_subfield_right	rs62063300	17	44096553	rs62062288	2019-01-22	29500382	Nagel M	2018-03-02	Nat Commun	www.ncbi.nlm.nih.gov/pubmed/29500382	Item-level analyses reveal genetic heterogeneity in neuroticism.	Worry too long after an embarrassing experience	367,725 European ancestry individuals	NA	17q21.31	NR	MAPT, MAPT, MAPT			ENSG00000277956, ENSG00000276155, ENSG00000186868	NA	NA	rs62062288-A	rs62062288	0	62062288	intron_variant	0	0.211505	4e-08	7.39794		5.5	z score increase	NR [10847151] (imputed)	N	Psychological Traits
Derived_OCT_measures	INL_RPE_thickness_central_subfield_right	rs62063300	17	44096553	rs62062288	2019-01-22	29500382	Nagel M	2018-03-02	Nat Commun	www.ncbi.nlm.nih.gov/pubmed/29500382	Item-level analyses reveal genetic heterogeneity in neuroticism.	Neurociticism	380,506 European ancestry individuals	NA	17q21.31	STH	MAPT, MAPT, MAPT			ENSG00000277956, ENSG00000276155, ENSG00000186868	NA	NA	rs62062288-A	rs62062288	0	62062288	intron_variant	0	0.211505	6e-32	31.2218		11.77	z score increase	NR [10847151] (imputed)	N	Psychological Traits
Derived_OCT_measures	INL_RPE_thickness_central_subfield_right	rs62063300	17	44096553	rs62062288	2020-05-29	32231276	Cai N	2020-03-30	Nat Genet	www.ncbi.nlm.nih.gov/pubmed/32231276	Minimal phenotyping yields genome-wide association signals of low specificity for major depression.	Neuroticism	274,107 British ancestry individuals	NA	17q21.31	NR	MAPT, MAPT, MAPT			ENSG00000277956, ENSG00000276155, ENSG00000186868	NA	NA	rs62062288-A	rs62062288	0	62062288	intron_variant	0	0.2181	7e-22	21.1549		0.01863	[0.015-0.022] unit increase	NR [8968716] (imputed)	N	Psychological Traits
Derived_OCT_measures	INL_RPE_thickness_central_subfield_right	rs62063300	17	44098967	rs17652520	2018-02-01	29255261	Luciano M	2017-12-18	Nat Genet	www.ncbi.nlm.nih.gov/pubmed/29255261	Association analysis in over 329,000 individuals identifies 116 independent variants influencing neuroticism.	Neuroticism	329,821 European ancestry individuals	122,867 European ancestry individuals	17q21.31	intergenic	MAPT, MAPT, MAPT			ENSG00000277956, ENSG00000276155, ENSG00000186868	NA	NA	rs17652520-A	rs17652520	0	17652520	intron_variant	0	0.2216	1e-25	25		10.472	z score increase	Illumina [18485882] (imputed)	N	Psychological Traits
Derived_OCT_measures	INL_RPE_thickness_central_subfield_right	rs62063300	17	44098967	rs17652520	2019-02-08	30595370	Kichaev G	2018-12-27	Am J Hum Genet	www.ncbi.nlm.nih.gov/pubmed/30595370	Leveraging Polygenic Functional Enrichment to Improve GWAS Power.	Neuroticism	approximately 372,000 European ancestry individuals	NA	17q21.31		MAPT, MAPT, MAPT			ENSG00000277956, ENSG00000276155, ENSG00000186868	NA	NA	rs17652520-?	rs17652520	0	17652520	intron_variant	0	NR	2e-27	26.699		NA		NR [~ 8900000] (imputed)	N	Psychological Traits
Derived_OCT_measures	INL_RPE_thickness_central_subfield_right	rs62063300	17	44126673	rs112333322	2019-01-22	29500382	Nagel M	2018-03-02	Nat Commun	www.ncbi.nlm.nih.gov/pubmed/29500382	Item-level analyses reveal genetic heterogeneity in neuroticism.	Experiencing mood swings	373,733 European ancestry individuals	NA	17q21.31	NR	KANSL1			ENSG00000120071	NA	NA	rs112333322-A	rs112333322	0	112333322	intron_variant	0	0.214965	4e-19	18.3979		8.94	z score decrease	NR [10847151] (imputed)	N	Psychological Traits
Derived_OCT_measures	INL_RPE_thickness_central_subfield_right	rs62063300	17	44126765	rs113434679	2019-05-02	30867560	Hill WD	2019-03-13	Mol Psychiatry	www.ncbi.nlm.nih.gov/pubmed/30867560	Genetic contributions to two special factors of neuroticism are associated with affluence, higher intelligence, better health, and longer life.	General factor of neuroticism	270,059 British ancestry individuals	NA	17q21.31	KANSL1	KANSL1			ENSG00000120071	NA	NA	rs113434679-C	rs113434679	0	113434679	non_coding_transcript_exon_variant	0	NR	3e-21	20.5229		0.016272	[0.013-0.02] unit increase	Affymetrix [18485882] (imputed)	N	Psychological Traits
Derived_OCT_measures	INL_RPE_thickness_central_subfield_right	rs62063300	17	44142332	rs193236081	2017-03-17	27089181	Okbay A	2016-04-18	Nat Genet	www.ncbi.nlm.nih.gov/pubmed/27089181	Genetic variants associated with subjective well-being, depressive symptoms, and neuroticism identified through genome-wide analyses.	Neuroticism	170,911 European ancestry individuals	NA	17q21.31	NR	KANSL1			ENSG00000120071	NA	NA	rs193236081-T	rs193236081	1	77184207	intron_variant	0	0.774	6e-11	10.2218		0.0284134	[0.02-0.037] unit decrease	Affymetrix [up to 6544775] (imputed)	N	Psychological Traits
Derived_OCT_measures	INL_RPE_thickness_central_subfield_right	rs7225002	17	44189067	rs7225002	2018-10-31	29942085	Nagel M	2018-06-25	Nat Genet	www.ncbi.nlm.nih.gov/pubmed/29942085	Meta-analysis of genome-wide association studies for neuroticism in 449,484 individuals identifies novel genetic loci and pathways.	Neuroticism	449,484 European ancestry individuals	NA	17q21.31	NR	KANSL1			ENSG00000120071	NA	NA	rs7225002-A	rs7225002	0	7225002	intron_variant	0	NR	6e-09	8.22185		5.823	z score decrease	Affymetrix [10847151] (imputed)	N	Psychological Traits
Derived_OCT_measures	INL_RPE_thickness_central_subfield_right	rs7225002	17	44189067	rs7225002	2019-05-02	30867560	Hill WD	2019-03-13	Mol Psychiatry	www.ncbi.nlm.nih.gov/pubmed/30867560	Genetic contributions to two special factors of neuroticism are associated with affluence, higher intelligence, better health, and longer life.	General factor of neuroticism	270,059 British ancestry individuals	NA	17q21.31	KANSL1	KANSL1			ENSG00000120071	NA	NA	rs7225002-A	rs7225002	0	7225002	intron_variant	0	NR	3e-08	7.52288		0.0096215	[0.0062-0.013] unit increase	Affymetrix [18485882] (imputed)	N	Psychological Traits
Derived_OCT_measures	INL_RPE_thickness_central_subfield_right	rs9908639	17	44189598	rs2016034	2018-10-31	29942085	Nagel M	2018-06-25	Nat Genet	www.ncbi.nlm.nih.gov/pubmed/29942085	Meta-analysis of genome-wide association studies for neuroticism in 449,484 individuals identifies novel genetic loci and pathways.	Neuroticism	449,484 European ancestry individuals	NA	17q21.31	NR	KANSL1			ENSG00000120071	NA	NA	rs2016034-A	rs2016034	0	2016034	intron_variant	0	NR	1e-08	8		5.677	z score decrease	Affymetrix [10847151] (imputed)	N	Psychological Traits
Derived_OCT_measures	INL_RPE_thickness_central_subfield_right	rs62063300	17	44192568	rs4630591	2019-01-22	29500382	Nagel M	2018-03-02	Nat Commun	www.ncbi.nlm.nih.gov/pubmed/29500382	Item-level analyses reveal genetic heterogeneity in neuroticism.	Feeling fed-up	374,971 European ancestry individuals	NA	17q21.31	ACBD4	KANSL1			ENSG00000120071	NA	NA	rs4630591-T	rs4630591	0	4630591	intron_variant	0	0.198844	1e-17	17		8.54	z score increase	NR [10847151] (imputed)	N	Psychological Traits
Derived_OCT_measures	INL_RPE_thickness_central_subfield_right	rs62063300	17	44192923	rs17577369	2019-01-22	29500382	Nagel M	2018-03-02	Nat Commun	www.ncbi.nlm.nih.gov/pubmed/29500382	Item-level analyses reveal genetic heterogeneity in neuroticism.	Feeling miserable	376,097 European ancestry individuals	NA	17q21.31	NR	KANSL1			ENSG00000120071	NA	NA	rs17577369-A	rs17577369	0	17577369	intron_variant	0	0.2157	4e-12	11.3979		6.96	z score decrease	NR [10847151] (imputed)	N	Psychological Traits
Derived_OCT_measures	INL_RPE_thickness_central_subfield_right	rs62063300	17	44192957	rs17661015	2019-01-22	29500382	Nagel M	2018-03-02	Nat Commun	www.ncbi.nlm.nih.gov/pubmed/29500382	Item-level analyses reveal genetic heterogeneity in neuroticism.	Feeling hurt	372,047 European ancestry individuals	NA	17q21.31	NR	KANSL1			ENSG00000120071	NA	NA	rs17661015-T	rs17661015	0	17661015	intron_variant	0	0.215131	3e-28	27.5229		11.02	z score decrease	NR [10847151] (imputed)	N	Psychological Traits
Derived_OCT_measures	INL_RPE_thickness_central_subfield_right	rs62063300	17	44192957	rs17661015	2019-01-22	29500382	Nagel M	2018-03-02	Nat Commun	www.ncbi.nlm.nih.gov/pubmed/29500382	Item-level analyses reveal genetic heterogeneity in neuroticism.	Irritable mood	366,726 European ancestry individuals	NA	17q21.31	NR	KANSL1			ENSG00000120071	NA	NA	rs17661015-T	rs17661015	0	17661015	intron_variant	0	0.215131	4e-12	11.3979		6.93	z score decrease	NR [~ 10847151] (imputed)	N	Psychological Traits
Derived_OCT_measures	INL_RPE_thickness_central_subfield_right	rs62063300	17	44205690	rs4471723	2019-01-22	29500382	Nagel M	2018-03-02	Nat Commun	www.ncbi.nlm.nih.gov/pubmed/29500382	Item-level analyses reveal genetic heterogeneity in neuroticism.	Feeling guilty	373,380 European ancestry individuals	NA	17q21.31	NR	KANSL1			ENSG00000120071	NA	NA	rs4471723-T	rs4471723	0	4471723	intron_variant	0	0.219254	5e-09	8.30103		5.84	z score increase	NR [10847151] (imputed)	N	Psychological Traits
Derived_OCT_measures	INL_RPE_thickness_central_subfield_right	rs62063300	17	44207932	rs79301522	2019-01-22	29500382	Nagel M	2018-03-02	Nat Commun	www.ncbi.nlm.nih.gov/pubmed/29500382	Item-level analyses reveal genetic heterogeneity in neuroticism.	Neurociticism	380,506 European ancestry individuals	NA	17q21.31	NR	KANSL1			ENSG00000120071	NA	NA	rs79301522-A	rs79301522	0	79301522	intron_variant	0	0.217029	1e-30	30		11.51	z score decrease	NR [10847151] (imputed)	N	Psychological Traits
Derived_OCT_measures	INL_RPE_thickness_central_subfield_right	rs62063300	17	44221836	rs2696589	2018-02-01	29255261	Luciano M	2017-12-18	Nat Genet	www.ncbi.nlm.nih.gov/pubmed/29255261	Association analysis in over 329,000 individuals identifies 116 independent variants influencing neuroticism.	Neuroticism	329,821 European ancestry individuals	122,867 European ancestry individuals	17q21.31	intergenic	KANSL1			ENSG00000120071	NA	NA	rs2696589-T	rs2696589	0	2696589	intron_variant	0	0.19528	3e-25	24.5229		10.371	z score increase	Illumina [18485882] (imputed)	N	Psychological Traits
Derived_OCT_measures	INL_RPE_thickness_central_subfield_right	rs62063300	17	44248769	rs1881193	2019-01-22	29500382	Nagel M	2018-03-02	Nat Commun	www.ncbi.nlm.nih.gov/pubmed/29500382	Item-level analyses reveal genetic heterogeneity in neuroticism.	Experiencing mood swings	373,733 European ancestry individuals	NA	17q21.31	NR	KANSL1			ENSG00000120071	NA	NA	rs1881193-T	rs1881193	0	1881193	missense_variant	0	0.21737	1e-18	18		8.84	z score decrease	NR [10847151] (imputed)	N	Psychological Traits
Derived_OCT_measures	INL_RPE_thickness_central_subfield_right	rs62063300	17	44252468	rs2532263	2019-05-02	30867560	Hill WD	2019-03-13	Mol Psychiatry	www.ncbi.nlm.nih.gov/pubmed/30867560	Genetic contributions to two special factors of neuroticism are associated with affluence, higher intelligence, better health, and longer life.	General factor of neuroticism	270,059 British ancestry individuals	NA	17q21.31	KANSL1	KANSL1			ENSG00000120071	NA	NA	rs2532263-G	rs2532263	0	2532263	intron_variant	0	NR	4e-20	19.3979		0.015798	[0.012-0.019] unit increase	Affymetrix [18485882] (imputed)	N	Psychological Traits
Derived_OCT_measures	INL_RPE_thickness_central_subfield_right	rs62063300	17	44284057	rs2696457	2019-01-22	29500382	Nagel M	2018-03-02	Nat Commun	www.ncbi.nlm.nih.gov/pubmed/29500382	Item-level analyses reveal genetic heterogeneity in neuroticism.	Feeling worry	372,869 European ancestry individuals	NA	17q21.31	NR	KANSL1			ENSG00000120071	NA	NA	rs2696457-T	rs2696457	0	2696457	intron_variant	0	0.215657	6e-10	9.22185		6.186	unit increase	NR [10847151] (imputed)	N	Psychological Traits
Derived_OCT_measures	INL_RPE_thickness_central_subfield_right	rs62063300	17	44318184	rs2696668	2019-01-22	29500382	Nagel M	2018-03-02	Nat Commun	www.ncbi.nlm.nih.gov/pubmed/29500382	Item-level analyses reveal genetic heterogeneity in neuroticism.	Feeling hurt	372,047 European ancestry individuals	NA	17q21.31	NR	KANSL1 - MAPK8IP1P1	ENSG00000120071	ENSG00000281283		15429	2788	rs2696668-A	rs2696668	0	2696668	intergenic_variant	1	0.215905	1e-26	26		10.68	z score decrease	NR [10847151] (imputed)	N	Psychological Traits
Derived_OCT_measures	INL_RPE_thickness_central_subfield_right	rs62063300	17	44343004	rs2950706	2019-08-05	31168069	Ward J	2019-06-05	Mol Psychiatry	www.ncbi.nlm.nih.gov/pubmed/31168069	The genomic basis of mood instability: identification of 46 loci in 363,705 UK Biobank participants, genetic correlation with psychiatric disorders, and association with gene expression and function.	Mood instability	157,039 European ancestry cases, 206,666 European ancestry controls	NA	17q21.31	CRHR1, MAPT, WNT3	MAPK8IP1P1 - ARL17B	ENSG00000281283	ENSG00000228696		20594	9146	rs2950706-?	rs2950706	0	2950706	intergenic_variant	1	NR	7e-20	19.1549		0.013745	[0.011-0.017] unit decrease	Affymetrix [NR] (imputed)	N	Psychological Traits
Derived_OCT_measures	INL_RPE_thickness_central_subfield_right	rs62063300	17	44344988	rs2732650	2020-01-21	31518406	Abdellaoui A	2019-09-13	Hum Mol Genet	www.ncbi.nlm.nih.gov/pubmed/31518406	Phenome-wide investigation of health outcomes associated with genetic predisposition to loneliness.	Loneliness	511,280 European ancestry individuals	NA	17q21.31	RP11-259G18.1	MAPK8IP1P1 - ARL17B	ENSG00000281283	ENSG00000228696		22578	7162	rs2732650-?	rs2732650	0	2732650	intron_variant	1	NR	3e-08	7.52288		0.02	[0.012-0.028] unit decrease	Affymetrix, Illumina [up to 14113458] (imputed)	N	Psychological Traits
Derived_OCT_measures	INL_RPE_thickness_central_subfield_right	rs62063300	17	44347218	rs2696557	2019-01-22	29500382	Nagel M	2018-03-02	Nat Commun	www.ncbi.nlm.nih.gov/pubmed/29500382	Item-level analyses reveal genetic heterogeneity in neuroticism.	Feeling nervous	373,121 European ancestry individuals	NA	17q21.31	NR	MAPK8IP1P1 - ARL17B	ENSG00000281283	ENSG00000228696		24808	4932	rs2696557-A	rs2696557	0	2696557	intergenic_variant	1	0.214201	3e-15	14.5229		7.91	z score increase	NR [10847151] (imputed)	N	Psychological Traits
Derived_OCT_measures	INL_RPE_thickness_central_subfield_right	rs62063300	17	44351387	rs2732708	2018-02-01	29255261	Luciano M	2017-12-18	Nat Genet	www.ncbi.nlm.nih.gov/pubmed/29255261	Association analysis in over 329,000 individuals identifies 116 independent variants influencing neuroticism.	Neuroticism	329,821 European ancestry individuals	122,867 European ancestry individuals	17q21.31	intergenic	MAPK8IP1P1 - ARL17B	ENSG00000281283	ENSG00000228696		28977	763	rs2732708-T	rs2732708	0	2732708	intergenic_variant	1	0.21404	2e-23	22.699		9.955	z score increase	Illumina [18485882] (imputed)	N	Psychological Traits
Derived_OCT_measures	INL_RPE_thickness_central_subfield_right	rs62063300	17	44351387	rs2732708	2019-01-22	29500382	Nagel M	2018-03-02	Nat Commun	www.ncbi.nlm.nih.gov/pubmed/29500382	Item-level analyses reveal genetic heterogeneity in neuroticism.	Feeling miserable	376,097 European ancestry individuals	NA	17q21.31	NR	MAPK8IP1P1 - ARL17B	ENSG00000281283	ENSG00000228696		28977	763	rs2732708-T	rs2732708	0	2732708	intergenic_variant	1	0.214039	3e-11	10.5229		6.64	z score increase	NR [10847151] (imputed)	N	Psychological Traits
Derived_OCT_measures	INL_RPE_thickness_central_subfield_right	rs62063300	17	44354549	rs2261201	2019-01-22	29500382	Nagel M	2018-03-02	Nat Commun	www.ncbi.nlm.nih.gov/pubmed/29500382	Item-level analyses reveal genetic heterogeneity in neuroticism.	Irritable mood	366,726 European ancestry individuals	NA	17q21.31	NR	ARL17B, ARL17B, ARL17B			ENSG00000275748, ENSG00000276276, ENSG00000228696	NA	NA	rs2261201-C	rs2261201	0	2261201	intron_variant	0	0.214631	5e-12	11.301		6.91	z score decrease	NR [~ 10847151] (imputed)	N	Psychological Traits
Derived_OCT_measures	INL_RPE_thickness_central_subfield_right	rs62063300	17	44355602	rs2696532	2019-01-22	29500382	Nagel M	2018-03-02	Nat Commun	www.ncbi.nlm.nih.gov/pubmed/29500382	Item-level analyses reveal genetic heterogeneity in neuroticism.	Feeling guilty	373,380 European ancestry individuals	NA	17q21.31	NR	ARL17B, ARL17B, ARL17B			ENSG00000275748, ENSG00000276276, ENSG00000228696	NA	NA	rs2696532-A	rs2696532	0	2696532	intron_variant	0	0.212157	4e-08	7.39794		5.49	z score decrease	NR [10847151] (imputed)	N	Psychological Traits
Derived_OCT_measures	INL_RPE_thickness_central_subfield_right	rs62063300	17	44357351	rs17665188	2019-01-22	29500382	Nagel M	2018-03-02	Nat Commun	www.ncbi.nlm.nih.gov/pubmed/29500382	Item-level analyses reveal genetic heterogeneity in neuroticism.	Experiencing mood swings	373,733 European ancestry individuals	NA	17q21.31	NR	ARL17B, ARL17B, ARL17B			ENSG00000275748, ENSG00000276276, ENSG00000228696	NA	NA	rs17665188-T	rs17665188	0	17665188	intron_variant	0	0.213949	1e-18	18		8.79	z score decrease	NR [10847151] (imputed)	N	Psychological Traits
Derived_OCT_measures	INL_RPE_thickness_central_subfield_right	rs62063300	17	44363929	rs2696500	2019-01-22	29500382	Nagel M	2018-03-02	Nat Commun	www.ncbi.nlm.nih.gov/pubmed/29500382	Item-level analyses reveal genetic heterogeneity in neuroticism.	Neurociticism	380,506 European ancestry individuals	NA	17q21.31	NR	ARL17B, ARL17B, ARL17B			ENSG00000275748, ENSG00000276276, ENSG00000228696	NA	NA	rs2696500-T	rs2696500	0	2696500	3_prime_UTR_variant	0	0.214048	4e-29	28.3979		11.21	z score increase	NR [10847151] (imputed)	N	Psychological Traits
Derived_OCT_measures	INL_RPE_thickness_central_subfield_right	rs62063300	17	44364649	rs2696497	2019-01-22	29500382	Nagel M	2018-03-02	Nat Commun	www.ncbi.nlm.nih.gov/pubmed/29500382	Item-level analyses reveal genetic heterogeneity in neuroticism.	Feeling fed-up	374,971 European ancestry individuals	NA	17q21.31	NR	ARL17B, ARL17B, ARL17B			ENSG00000275748, ENSG00000276276, ENSG00000228696	NA	NA	rs2696497-T	rs2696497	0	2696497	intron_variant	0	0.21384	2e-15	14.699		7.92	z score increase	NR [10847151] (imputed)	N	Psychological Traits
Derived_OCT_measures	INL_RPE_thickness_central_subfield_right	rs199470	17	44753025	rs199470	2019-05-02	30867560	Hill WD	2019-03-13	Mol Psychiatry	www.ncbi.nlm.nih.gov/pubmed/30867560	Genetic contributions to two special factors of neuroticism are associated with affluence, higher intelligence, better health, and longer life.	General factor of neuroticism	270,059 British ancestry individuals	NA	17q21.31	NSF	NSF, NSF, NSF			ENSG00000278174, ENSG00000276262, ENSG00000073969	NA	NA	rs199470-C	rs199470	0	199470	intron_variant	0	NR	6e-16	15.2218		0.014231	[0.011-0.018] unit decrease	Affymetrix [18485882] (imputed)	N	Psychological Traits
Derived_OCT_measures	INL_RPE_thickness_central_subfield_right	rs62063300	17	44773783	rs199441	2018-02-01	29255261	Luciano M	2017-12-18	Nat Genet	www.ncbi.nlm.nih.gov/pubmed/29255261	Association analysis in over 329,000 individuals identifies 116 independent variants influencing neuroticism.	Neuroticism	329,821 European ancestry individuals	122,867 European ancestry individuals	17q21.31	intergenic	NSF, NSF, NSF			ENSG00000278174, ENSG00000276262, ENSG00000073969	NA	NA	rs199441-A	rs199441	0	199441	intron_variant	0	0.2175	3e-20	19.5229		9.219	z score increase	Illumina [18485882] (imputed)	N	Psychological Traits
Derived_OCT_measures	INL_RPE_thickness_central_subfield_right	rs62063300	17	44773783	rs199441	2019-01-22	29500382	Nagel M	2018-03-02	Nat Commun	www.ncbi.nlm.nih.gov/pubmed/29500382	Item-level analyses reveal genetic heterogeneity in neuroticism.	Feeling hurt	372,047 European ancestry individuals	NA	17q21.31	NR	NSF, NSF, NSF			ENSG00000278174, ENSG00000276262, ENSG00000073969	NA	NA	rs199441-A	rs199441	0	199441	intron_variant	0	0.217502	4e-24	23.3979		10.14	z score increase	NR [10847151] (imputed)	N	Psychological Traits
Derived_OCT_measures	INL_RPE_thickness_central_subfield_right	rs62063300	17	44773783	rs199441	2019-01-22	29500382	Nagel M	2018-03-02	Nat Commun	www.ncbi.nlm.nih.gov/pubmed/29500382	Item-level analyses reveal genetic heterogeneity in neuroticism.	Experiencing mood swings	373,733 European ancestry individuals	NA	17q21.31	NR	NSF, NSF, NSF			ENSG00000278174, ENSG00000276262, ENSG00000073969	NA	NA	rs199441-A	rs199441	0	199441	intron_variant	0	0.217502	6e-18	17.2218		8.63	z score increase	NR [10847151] (imputed)	N	Psychological Traits
Derived_OCT_measures	INL_RPE_thickness_central_subfield_right	rs62063300	17	44787312	rs1378358	2019-01-22	29500382	Nagel M	2018-03-02	Nat Commun	www.ncbi.nlm.nih.gov/pubmed/29500382	Item-level analyses reveal genetic heterogeneity in neuroticism.	Neurociticism	380,506 European ancestry individuals	NA	17q21.31	NR	NSF, NSF, NSF			ENSG00000278174, ENSG00000276262, ENSG00000073969	NA	NA	rs1378358-T	rs1378358	0	1378358	intron_variant	0	0.206287	2e-27	26.699		10.86	z score increase	NR [10847151] (imputed)	N	Psychological Traits
Derived_OCT_measures	INL_RPE_thickness_central_subfield_right	rs62063300	17	44787312	rs1378358	2019-01-22	29500382	Nagel M	2018-03-02	Nat Commun	www.ncbi.nlm.nih.gov/pubmed/29500382	Item-level analyses reveal genetic heterogeneity in neuroticism.	Feeling worry	372,869 European ancestry individuals	NA	17q21.31	GOSR2	NSF, NSF, NSF			ENSG00000278174, ENSG00000276262, ENSG00000073969	NA	NA	rs1378358-T	rs1378358	0	1378358	intron_variant	0	0.206287	2e-08	7.69897		5.619	unit increase	NR [10847151] (imputed)	N	Psychological Traits
Derived_OCT_measures	INL_RPE_thickness_central_subfield_right	rs62063300	17	44787312	rs1378358	2019-01-22	29500382	Nagel M	2018-03-02	Nat Commun	www.ncbi.nlm.nih.gov/pubmed/29500382	Item-level analyses reveal genetic heterogeneity in neuroticism.	Feeling miserable	376,097 European ancestry individuals	NA	17q21.31	NR	NSF, NSF, NSF			ENSG00000278174, ENSG00000276262, ENSG00000073969	NA	NA	rs1378358-T	rs1378358	0	1378358	intron_variant	0	0.206287	2e-11	10.699		6.69	z score increase	NR [10847151] (imputed)	N	Psychological Traits
Derived_OCT_measures	INL_RPE_thickness_central_subfield_right	rs62063300	17	44787312	rs1378358	2019-03-18	30643256	Baselmans BML	2019-01-14	Nat Genet	www.ncbi.nlm.nih.gov/pubmed/30643256	Multivariate genome-wide analyses of the well-being spectrum.	Neuroticism	523,783 European ancestry individuals	59,206 European ancestry individuals	17q21.31	NR	NSF, NSF, NSF			ENSG00000278174, ENSG00000276262, ENSG00000073969	NA	NA	rs1378358-T	rs1378358	0	1378358	intron_variant	0	0.217293	2e-18	17.699		0.0196323	[0.015-0.024] unit increase	NR [NR]	N	Psychological Traits
Derived_OCT_measures	INL_RPE_thickness_central_subfield_right	rs62063300	17	44787313	rs538628	2019-01-22	29500382	Nagel M	2018-03-02	Nat Commun	www.ncbi.nlm.nih.gov/pubmed/29500382	Item-level analyses reveal genetic heterogeneity in neuroticism.	Feeling nervous	373,121 European ancestry individuals	NA	17q21.31	NR	NSF, NSF, NSF			ENSG00000278174, ENSG00000276262, ENSG00000073969	NA	NA	rs538628-C	rs538628	0	538628	intron_variant	0	0.206782	9e-13	12.0458		7.14	z score increase	NR [10847151] (imputed)	N	Psychological Traits
Derived_OCT_measures	INL_RPE_thickness_central_subfield_right	rs62063300	17	44812188	rs199447	2018-10-31	29942085	Nagel M	2018-06-25	Nat Genet	www.ncbi.nlm.nih.gov/pubmed/29942085	Meta-analysis of genome-wide association studies for neuroticism in 449,484 individuals identifies novel genetic loci and pathways.	Neuroticism	449,484 European ancestry individuals	NA	17q21.31	NR	NSF, NSF, NSF			ENSG00000278174, ENSG00000276262, ENSG00000073969	NA	NA	rs199447-T	rs199447	0	199447	intron_variant	0	NR	2e-26	25.699		10.659	z score increase	Affymetrix [10847151] (imputed)	N	Psychological Traits
