## Supplementary material for "Eye-brain connections revealed by multimodal retinal and brain imaging genetics in the UK Biobank": supp_table: Table_S7_Regions.xlsx (part 3 of 3)

### Sheet: Catalog (continued)
Table S7. Genetic overlaps of eye-brain connections. This sheet shows independent significant variants (P < 3.2e-10) and their correlated variants for retinal imaging traits that have previously been identified at P-value < 9e-6 in GWAS of brain-related traits listed in the GWAS catalog.
Derived_OCT_measures	INL_RPE_thickness_central_subfield_right	rs62063300	17	44819565	rs199443	2019-01-22	29500382	Nagel M	2018-03-02	Nat Commun	www.ncbi.nlm.nih.gov/pubmed/29500382	Item-level analyses reveal genetic heterogeneity in neuroticism.	Feeling fed-up	374,971 European ancestry individuals	NA	17q21.31	NR	NSF, NSF, NSF			ENSG00000278174, ENSG00000276262, ENSG00000073969	NA	NA	rs199443-T	rs199443	0	199443	intron_variant	0	0.20675	4e-13	12.3979		7.26	z score increase	NR [10847151] (imputed)	N	Psychological Traits
Derived_OCT_measures	INL_RPE_thickness_central_subfield_right	rs62063300	17	44826056	rs9896243	2018-10-31	29942085	Nagel M	2018-06-25	Nat Genet	www.ncbi.nlm.nih.gov/pubmed/29942085	Meta-analysis of genome-wide association studies for neuroticism in 449,484 individuals identifies novel genetic loci and pathways.	Worry	348,219 European ancestry individuals	NA	17q21.31	NR	NSF, NSF, NSF			ENSG00000278174, ENSG00000276262, ENSG00000073969	NA	NA	rs9896243-G	rs9896243	0	9896243	intron_variant	0	NR	2e-11	10.699		0.01934	[0.014-0.025] unit increase	Affymetrix [10847151] (imputed)	N	Psychological Traits
Derived_OCT_measures	INL_RPE_thickness_central_subfield_right	rs62063300	17	44837217	rs199529	2019-05-02	30867560	Hill WD	2019-03-13	Mol Psychiatry	www.ncbi.nlm.nih.gov/pubmed/30867560	Genetic contributions to two special factors of neuroticism are associated with affluence, higher intelligence, better health, and longer life.	General factor of neuroticism	270,059 British ancestry individuals	NA	17q21.31	NSF	NSF - WNT3	ENSG00000073969	ENSG00000277641		2387	2655	rs199529-A	rs199529	0	199529	intergenic_variant	1	NR	3e-16	15.5229		0.014192	[0.011-0.018] unit increase	Affymetrix [18485882] (imputed)	N	Psychological Traits
Derived_OCT_measures	INL_RPE_thickness_central_subfield_right	rs62063300	17	44847834	rs199525	2019-01-22	29500382	Nagel M	2018-03-02	Nat Commun	www.ncbi.nlm.nih.gov/pubmed/29500382	Item-level analyses reveal genetic heterogeneity in neuroticism.	Feeling guilty	373,380 European ancestry individuals	NA	17q21.31	GOSR2	WNT3, WNT3			ENSG00000108379, ENSG00000277641	NA	NA	rs199525-T	rs199525	0	199525	intron_variant	0	0.207235	4e-08	7.39794		5.51	z score decrease	NR [10847151] (imputed)	N	Psychological Traits
Derived_OCT_measures	INL_RPE_thickness_central_subfield_right	rs62063300	17	44860021	rs70600	2019-01-22	29500382	Nagel M	2018-03-02	Nat Commun	www.ncbi.nlm.nih.gov/pubmed/29500382	Item-level analyses reveal genetic heterogeneity in neuroticism.	Irritable mood	366,726 European ancestry individuals	NA	17q21.31	NR	WNT3, WNT3			ENSG00000108379, ENSG00000277641	NA	NA	rs70600-T	rs70600	0	70600	intron_variant	0	0.20718	3e-11	10.5229		6.65	z score increase	NR [~ 10847151] (imputed)	N	Psychological Traits
Derived_OCT_measures	INL_RPE_thickness_central_subfield_right	rs62063300	17	44865439	rs2074404	2019-05-02	30867560	Hill WD	2019-03-13	Mol Psychiatry	www.ncbi.nlm.nih.gov/pubmed/30867560	Genetic contributions to two special factors of neuroticism are associated with affluence, higher intelligence, better health, and longer life.	General factor of neuroticism	270,059 British ancestry individuals	NA	17q21.31	WNT3	WNT3, WNT3			ENSG00000108379, ENSG00000277641	NA	NA	rs2074404-T	rs2074404	0	2074404	intron_variant	0	NR	6e-13	12.2218		0.012507	[0.0091-0.0159] unit increase	Affymetrix [18485882] (imputed)	N	Psychological Traits
Derived_OCT_measures	ELM_ISOS_thickness_right	rs74175027	2	24092773	rs2176263	2019-03-18	30643258	Karlsson Linner R	2019-01-14	Nat Genet	www.ncbi.nlm.nih.gov/pubmed/30643258	Genome-wide association analyses of risk tolerance and risky behaviors in over 1 million individuals identify hundreds of loci and shared genetic influences.	General risk tolerance (MTAG)	975,353 European ancestry individuals	NA	2p23.3	ATAD2B	ATAD2B			ENSG00000119778	NA	NA	rs2176263-C	rs2176263	0	2176263	intron_variant	0	0.603	1e-13	13		0.0089	[0.0065-0.0113] unit increase	Affymetrix, Illumina [5869552] (imputed)	N	Psychological Traits
Derived_OCT_measures	INL_RPE_thickness_inner_subfield_left	rs7560892	2	23942446	rs4665238	2019-03-18	30643256	Baselmans BML	2019-01-14	Nat Genet	www.ncbi.nlm.nih.gov/pubmed/30643256	Multivariate genome-wide analyses of the well-being spectrum.	Positive affect	410,603 European ancestry individuals	NA	2p24.1	NR	KLHL29 - ATAD2B	ENSG00000119771	ENSG00000119778		10965	29088	rs4665238-A	rs4665238	0	4665238	regulatory_region_variant	1	0.585386	1e-08	8		0.00654447	[0.0043-0.0088] unit decrease	NR [NR]	N	Psychological Traits
Derived_OCT_measures	INL_RPE_thickness_inner_subfield_left	rs7560892	2	23942446	rs4665238	2019-03-18	30643256	Baselmans BML	2019-01-14	Nat Genet	www.ncbi.nlm.nih.gov/pubmed/30643256	Multivariate genome-wide analyses of the well-being spectrum.	Neuroticism	523,783 European ancestry individuals	59,206 European ancestry individuals	2p24.1	NR	KLHL29 - ATAD2B	ENSG00000119771	ENSG00000119778		10965	29088	rs4665238-A	rs4665238	0	4665238	regulatory_region_variant	1	0.585386	1e-08	8		0.00855186	[0.0056-0.0115] unit decrease	NR [NR]	N	Psychological Traits
Derived_OCT_measures	INL_RPE_thickness_inner_subfield_left	rs7560892	2	23948466	rs918814	2019-03-18	30643256	Baselmans BML	2019-01-14	Nat Genet	www.ncbi.nlm.nih.gov/pubmed/30643256	Multivariate genome-wide analyses of the well-being spectrum.	Life satisfaction	80,852 European ancestry individuals	NA	2p24.1	NR	KLHL29 - ATAD2B	ENSG00000119771	ENSG00000119778		16985	23068	rs918814-C	rs918814	0	918814	intergenic_variant	1	0.585634	2e-08	7.69897		0.0069588	[0.0045-0.0094] unit decrease	NR [NR]	N	Psychological Traits
Derived_OCT_measures	INL_RPE_thickness_inner_subfield_left	rs74175027	2	24092773	rs2176263	2019-03-18	30643258	Karlsson Linner R	2019-01-14	Nat Genet	www.ncbi.nlm.nih.gov/pubmed/30643258	Genome-wide association analyses of risk tolerance and risky behaviors in over 1 million individuals identify hundreds of loci and shared genetic influences.	General risk tolerance (MTAG)	975,353 European ancestry individuals	NA	2p23.3	ATAD2B	ATAD2B			ENSG00000119778	NA	NA	rs2176263-C	rs2176263	0	2176263	intron_variant	0	0.603	1e-13	13		0.0089	[0.0065-0.0113] unit increase	Affymetrix, Illumina [5869552] (imputed)	N	Psychological Traits
Derived_OCT_measures	INL_RPE_thickness_inner_subfield_left	rs11675585	2	24102691	rs4665244	2018-10-31	29942085	Nagel M	2018-06-25	Nat Genet	www.ncbi.nlm.nih.gov/pubmed/29942085	Meta-analysis of genome-wide association studies for neuroticism in 449,484 individuals identifies novel genetic loci and pathways.	Neuroticism	449,484 European ancestry individuals	NA	2p23.3	NR	ATAD2B			ENSG00000119778	NA	NA	rs4665244-A	rs4665244	0	4665244	intron_variant	0	NR	3e-08	7.52288		5.571	z score increase	Affymetrix [10847151] (imputed)	N	Psychological Traits
Derived_OCT_measures	INL_RPE_thickness_inner_subfield_left	rs11675585	2	24227480	rs7422667	2019-03-18	30643256	Baselmans BML	2019-01-14	Nat Genet	www.ncbi.nlm.nih.gov/pubmed/30643256	Multivariate genome-wide analyses of the well-being spectrum.	Life satisfaction	80,852 European ancestry individuals	NA	2p23.3	NR	UBXN2A			ENSG00000173960	NA	NA	rs7422667-C	rs7422667	0	7422667	3_prime_UTR_variant	0	0.563674	3e-10	9.52288		0.00775062	[0.0053-0.0102] unit decrease	NR [NR]	N	Psychological Traits
Derived_OCT_measures	INL_RPE_thickness_inner_subfield_left	rs11675585	2	24227480	rs7422667	2019-03-18	30643256	Baselmans BML	2019-01-14	Nat Genet	www.ncbi.nlm.nih.gov/pubmed/30643256	Multivariate genome-wide analyses of the well-being spectrum.	Well-being spectrum (multivariate analysis)	2,083,151 European ancestry individuals	287,239 European ancestry individuals	2p23.3	NR	UBXN2A			ENSG00000173960	NA	NA	rs7422667-C	rs7422667	0	7422667	3_prime_UTR_variant	0	0.563674	2e-10	9.69897		0.00592718	[0.0041-0.0077] unit decrease	NR [NR]	N	Psychological Traits
Derived_OCT_measures	INL_RPE_thickness_inner_subfield_left	rs11675585	2	24227480	rs7422667	2019-03-18	30643256	Baselmans BML	2019-01-14	Nat Genet	www.ncbi.nlm.nih.gov/pubmed/30643256	Multivariate genome-wide analyses of the well-being spectrum.	Positive affect	410,603 European ancestry individuals	NA	2p23.3	NR	UBXN2A			ENSG00000173960	NA	NA	rs7422667-C	rs7422667	0	7422667	3_prime_UTR_variant	0	0.563674	2e-10	9.69897		0.00728111	[0.005-0.0095] unit decrease	NR [NR]	N	Psychological Traits
Derived_OCT_measures	INL_RPE_thickness_inner_subfield_left	rs11675585	2	24227480	rs7422667	2019-03-18	30643256	Baselmans BML	2019-01-14	Nat Genet	www.ncbi.nlm.nih.gov/pubmed/30643256	Multivariate genome-wide analyses of the well-being spectrum.	Neuroticism	523,783 European ancestry individuals	59,206 European ancestry individuals	2p23.3	NR	UBXN2A			ENSG00000173960	NA	NA	rs7422667-C	rs7422667	0	7422667	3_prime_UTR_variant	0	0.563674	1e-10	10		0.00950086	[0.0066-0.0124] unit decrease	NR [NR]	N	Psychological Traits
Derived_OCT_measures	INL_RPE_thickness_inner_subfield_left	5:87475116_CT_C	5	87437079	rs13168787	2018-10-31	29942085	Nagel M	2018-06-25	Nat Genet	www.ncbi.nlm.nih.gov/pubmed/29942085	Meta-analysis of genome-wide association studies for neuroticism in 449,484 individuals identifies novel genetic loci and pathways.	Neuroticism	449,484 European ancestry individuals	NA	5q14.3	NR	NA - TMEM161B		ENSG00000164180		NA	48371	rs13168787-A	rs13168787	0	13168787	intron_variant	1	NR	8e-10	9.09691		6.141	z score decrease	Affymetrix [10847151] (imputed)	N	Psychological Traits
Derived_OCT_measures	INL_RPE_thickness_inner_subfield_left	rs247916	5	87712913	rs6452788	2019-09-02	31263887	Adams MJ	2019-07-01	Int J Epidemiol	www.ncbi.nlm.nih.gov/pubmed/31263887	Factors associated with sharing e-mail information and mental health survey participation in large population cohorts.	Mental health study participation (provided email address)	224,321 British ancestry cases, 147,096 British ancestry controls	NA	5q14.3	TMEM161B-AS1, CTC-498M16.2	LINC02060, TMEM161B-AS1			ENSG00000250156, ENSG00000247828	NA	NA	rs6452788-A	rs6452788	0	6452788	intron_variant	0	0.24	3e-09	8.52288		0.0075061	[0.005-0.01] unit increase	NR [16367095] (imputed)	N	Psychological Traits
Derived_OCT_measures	INL_RPE_thickness_inner_subfield_left	rs35546989	5	88005103	rs384005	2018-10-17	30116032	Erlangsen A	2018-08-16	Mol Psychiatry	www.ncbi.nlm.nih.gov/pubmed/30116032	Genetics of suicide attempts in individuals with and without mental disorders: a population-based genome-wide association study.	Affective disorder and suicide attempts	4,302 European ancestry cases, 13,294 European ancestry population controls	NA	5q14.3		MEF2C-AS2			ENSG00000245864	NA	NA	rs384005-T	rs384005	0	384005	intron_variant	0	NR	4e-07	6.39794		1.16306	[1.05-1.28]	Illumina [11601089] (imputed)	N	Psychological Traits
Derived_OCT_measures	INL_RPE_thickness_inner_subfield_left	rs6574188	14	75109195	rs888415	2018-10-31	29942085	Nagel M	2018-06-25	Nat Genet	www.ncbi.nlm.nih.gov/pubmed/29942085	Meta-analysis of genome-wide association studies for neuroticism in 449,484 individuals identifies novel genetic loci and pathways.	Worry	348,219 European ancestry individuals	NA	14q24.3	NR	LTBP2 - AREL1	ENSG00000119681	ENSG00000119682		30114	10945	rs888415-A	rs888415	0	888415	regulatory_region_variant	1	NR	1e-08	8		0.01375	[0.009-0.0185] unit decrease	Affymetrix [10847151] (imputed)	N	Psychological Traits
Derived_OCT_measures	INL_RPE_thickness_inner_subfield_left	rs12587457	14	75123374	rs12434356	2019-01-22	29500382	Nagel M	2018-03-02	Nat Commun	www.ncbi.nlm.nih.gov/pubmed/29500382	Item-level analyses reveal genetic heterogeneity in neuroticism.	Feeling nervous	373,121 European ancestry individuals	NA	14q24.3	NR	AREL1			ENSG00000119682	NA	NA	rs12434356-A	rs12434356	0	12434356	intron_variant	0	0.492578	4e-12	11.3979		6.94	z score increase	NR [10847151] (imputed)	N	Psychological Traits
Derived_OCT_measures	INL_RPE_thickness_inner_subfield_left	rs12587457	14	75125540	rs7152906	2019-01-22	29500382	Nagel M	2018-03-02	Nat Commun	www.ncbi.nlm.nih.gov/pubmed/29500382	Item-level analyses reveal genetic heterogeneity in neuroticism.	Feeling worry	372,869 European ancestry individuals	NA	14q24.3	LTBP2	AREL1			ENSG00000119682	NA	NA	rs7152906-T	rs7152906	0	7152906	intron_variant	0	0.492806	1e-10	10		6.43	unit decrease	NR [10847151] (imputed)	N	Psychological Traits
Derived_OCT_measures	INL_RPE_thickness_inner_subfield_left	rs12587457	14	75125540	rs7152906	2018-10-31	29942085	Nagel M	2018-06-25	Nat Genet	www.ncbi.nlm.nih.gov/pubmed/29942085	Meta-analysis of genome-wide association studies for neuroticism in 449,484 individuals identifies novel genetic loci and pathways.	Worry	348,219 European ancestry individuals	NA	14q24.3	NR	AREL1			ENSG00000119682	NA	NA	rs7152906-T	rs7152906	0	7152906	intron_variant	0	NR	1e-13	13		0.01765	[0.013-0.022] unit decrease	Affymetrix [10847151] (imputed)	N	Psychological Traits
Derived_OCT_measures	INL_RPE_thickness_inner_subfield_left	rs12587457	14	75128316	rs16661	2019-05-02	30867560	Hill WD	2019-03-13	Mol Psychiatry	www.ncbi.nlm.nih.gov/pubmed/30867560	Genetic contributions to two special factors of neuroticism are associated with affluence, higher intelligence, better health, and longer life.	General factor of neuroticism	270,059 British ancestry individuals	NA	14q24.3	AREL1	AREL1			ENSG00000119682	NA	NA	rs16661-A	rs16661	0	16661	3_prime_UTR_variant	0	NR	6e-09	8.22185		0.01021	[0.0068-0.0137] unit increase	Affymetrix [18485882] (imputed)	N	Psychological Traits
Derived_OCT_measures	INL_RPE_thickness_inner_subfield_left	rs12587457	14	75130235	rs1045430	2018-10-31	29942085	Nagel M	2018-06-25	Nat Genet	www.ncbi.nlm.nih.gov/pubmed/29942085	Meta-analysis of genome-wide association studies for neuroticism in 449,484 individuals identifies novel genetic loci and pathways.	Neuroticism	449,484 European ancestry individuals	NA	14q24.3	NR	AREL1			ENSG00000119682	NA	NA	rs1045430-T	rs1045430	0	1045430	3_prime_UTR_variant	0	NR	1e-14	14		7.716	z score decrease	Affymetrix [10847151] (imputed)	N	Psychological Traits
Derived_OCT_measures	INL_RPE_thickness_inner_subfield_left	rs12587457	14	75137664	rs2302832	2019-03-18	30643256	Baselmans BML	2019-01-14	Nat Genet	www.ncbi.nlm.nih.gov/pubmed/30643256	Multivariate genome-wide analyses of the well-being spectrum.	Well-being spectrum (multivariate analysis)	2,083,151 European ancestry individuals	287,239 European ancestry individuals	14q24.3	NR	AREL1			ENSG00000119682	NA	NA	rs2302832-C	rs2302832	0	2302832	intron_variant	0	0.523892	1e-17	17		0.00788676	[0.0061-0.0097] unit increase	NR [NR]	N	Psychological Traits
Derived_OCT_measures	INL_RPE_thickness_inner_subfield_left	rs12587457	14	75164141	rs12587457	2019-03-18	30643256	Baselmans BML	2019-01-14	Nat Genet	www.ncbi.nlm.nih.gov/pubmed/30643256	Multivariate genome-wide analyses of the well-being spectrum.	Life satisfaction	80,852 European ancestry individuals	NA	14q24.3	NR	AREL1			ENSG00000119682	NA	NA	rs12587457-T	rs12587457	0	12587457	intron_variant	0	0.506079	1e-11	11		0.0100122	[0.0071-0.0129] unit increase	NR [NR]	N	Psychological Traits
Derived_OCT_measures	INL_RPE_thickness_inner_subfield_left	rs12587457	14	75164141	rs12587457	2019-03-18	30643256	Baselmans BML	2019-01-14	Nat Genet	www.ncbi.nlm.nih.gov/pubmed/30643256	Multivariate genome-wide analyses of the well-being spectrum.	Positive affect	410,603 European ancestry individuals	NA	14q24.3	NR	AREL1			ENSG00000119682	NA	NA	rs12587457-T	rs12587457	0	12587457	intron_variant	0	0.506079	7e-12	11.1549		0.00940003	[0.0067-0.0121] unit increase	NR [NR]	N	Psychological Traits
Derived_OCT_measures	INL_RPE_thickness_inner_subfield_left	rs12587457	14	75164141	rs12587457	2019-03-18	30643256	Baselmans BML	2019-01-14	Nat Genet	www.ncbi.nlm.nih.gov/pubmed/30643256	Multivariate genome-wide analyses of the well-being spectrum.	Neuroticism	523,783 European ancestry individuals	59,206 European ancestry individuals	14q24.3	NR	AREL1			ENSG00000119682	NA	NA	rs12587457-T	rs12587457	0	12587457	intron_variant	0	0.506079	4e-17	16.3979		0.0124639	[0.0096-0.0154] unit increase	NR [NR]	N	Psychological Traits
Derived_OCT_measures	INL_RPE_thickness_inner_subfield_left	rs12891131	14	75186010	rs7147721	2017-03-17	27089181	Okbay A	2016-04-18	Nat Genet	www.ncbi.nlm.nih.gov/pubmed/27089181	Genetic variants associated with subjective well-being, depressive symptoms, and neuroticism identified through genome-wide analyses.	Neuroticism	170,911 European ancestry individuals	NA	14q24.3	NR	FCF1			ENSG00000119616	NA	NA	rs7147721-A	rs7147721	0	7147721	intron_variant	0	0.528	3e-06	5.52288		0.0159896	[0.0093-0.0227] unit decrease	Affymetrix [up to 6544775] (imputed)	N	Psychological Traits
Derived_OCT_measures	INL_RPE_thickness_inner_subfield_left	rs12891131	14	75186010	rs7147721	2021-09-08	33859377	Thorp JG	2021-04-15	Nat Hum Behav	www.ncbi.nlm.nih.gov/pubmed/33859377	Symptom-level modelling unravels the shared genetic architecture of anxiety and depression.	Anxiety	at least 23,606 European ancestry cases, at least 113,351 European ancestry controls	624,615 European ancestry cases, 1,310,854 European ancestry controls	14q24.3	FCF1	FCF1			ENSG00000119616	NA	NA	rs7147721-A	rs7147721	0	7147721	intron_variant	0	0.4722	3e-16	15.5229		0.0187222	[0.014-0.024] unit decrease	NR [9417325] (imputed)	N	Psychological Traits
Derived_OCT_measures	INL_RPE_thickness_inner_subfield_left	rs12891131	14	75207263	rs35641442	2019-02-08	30595370	Kichaev G	2018-12-27	Am J Hum Genet	www.ncbi.nlm.nih.gov/pubmed/30595370	Leveraging Polygenic Functional Enrichment to Improve GWAS Power.	Neuroticism	approximately 372,000 European ancestry individuals	NA	14q24.3		FCF1 - YLPM1	ENSG00000119616	ENSG00000119596		1940	22756	rs35641442-?	rs35641442	0	35641442	intergenic_variant	1	NR	2e-15	14.699		NA		NR [~ 8900000] (imputed)	N	Psychological Traits
Derived_OCT_measures	INL_RPE_thickness_inner_subfield_left	rs528910316	14	75234101	rs2193596	2019-01-22	29500382	Nagel M	2018-03-02	Nat Commun	www.ncbi.nlm.nih.gov/pubmed/29500382	Item-level analyses reveal genetic heterogeneity in neuroticism.	Suffering from nerves	369,499 European ancestry individuals	NA	14q24.3	ACYP1	YLPM1			ENSG00000119596	NA	NA	rs2193596-T	rs2193596	0	2193596	intron_variant	0	0.309866	5e-09	8.30103		5.86	z score decrease	NR [10847151] (imputed)	N	Psychological Traits
Derived_OCT_measures	INL_RPE_thickness_inner_subfield_left	rs12891131	14	75234830	rs12889665	2020-05-29	32231276	Cai N	2020-03-30	Nat Genet	www.ncbi.nlm.nih.gov/pubmed/32231276	Minimal phenotyping yields genome-wide association signals of low specificity for major depression.	Help-seeking from a GP	113,262 British ancestry cases, 219,360 British ancestry controls	NA	14q24.3	NR	YLPM1			ENSG00000119596	NA	NA	rs12889665-G	rs12889665	0	12889665	intron_variant	0	0.538	3e-08	7.52288		1.02881	[1.02-1.04]	NR [5276842] (imputed)	N	Psychological Traits
Derived_OCT_measures	INL_RPE_thickness_inner_subfield_left	rs12891131	14	75234830	rs12889665	2019-05-02	30867560	Hill WD	2019-03-13	Mol Psychiatry	www.ncbi.nlm.nih.gov/pubmed/30867560	Genetic contributions to two special factors of neuroticism are associated with affluence, higher intelligence, better health, and longer life.	General factor of neuroticism	270,059 British ancestry individuals	NA	14q24.3	YLPM1	YLPM1			ENSG00000119596	NA	NA	rs12889665-T	rs12889665	0	12889665	intron_variant	0	NR	1e-09	9		0.010556	[0.0071-0.014] unit increase	Affymetrix [18485882] (imputed)	N	Psychological Traits
Derived_OCT_measures	INL_RPE_thickness_inner_subfield_left	rs528910316	14	75237770	rs10144845	2019-01-22	29500382	Nagel M	2018-03-02	Nat Commun	www.ncbi.nlm.nih.gov/pubmed/29500382	Item-level analyses reveal genetic heterogeneity in neuroticism.	Feeling fed-up	374,971 European ancestry individuals	NA	14q24.3	NEK9	YLPM1			ENSG00000119596	NA	NA	rs10144845-T	rs10144845	0	10144845	intron_variant	0	0.320298	1e-09	9		6.12	z score increase	NR [10847151] (imputed)	N	Psychological Traits
Derived_OCT_measures	INL_RPE_thickness_inner_subfield_left	rs528910316	14	75237770	rs10144845	2019-01-22	29500382	Nagel M	2018-03-02	Nat Commun	www.ncbi.nlm.nih.gov/pubmed/29500382	Item-level analyses reveal genetic heterogeneity in neuroticism.	Neurociticism	380,506 European ancestry individuals	NA	14q24.3	ZC2HC1C	YLPM1			ENSG00000119596	NA	NA	rs10144845-T	rs10144845	0	10144845	intron_variant	0	0.320298	1e-13	13		7.4	z score increase	NR [10847151] (imputed)	N	Psychological Traits
Derived_OCT_measures	INL_RPE_thickness_inner_subfield_left	rs528910316	14	75237770	rs10144845	2020-05-29	32231276	Cai N	2020-03-30	Nat Genet	www.ncbi.nlm.nih.gov/pubmed/32231276	Minimal phenotyping yields genome-wide association signals of low specificity for major depression.	Neuroticism	274,107 British ancestry individuals	NA	14q24.3	NR	YLPM1			ENSG00000119596	NA	NA	rs10144845-C	rs10144845	0	10144845	intron_variant	0	0.317	4e-13	12.3979		0.01389	[0.01-0.018] unit decrease	NR [8968716] (imputed)	N	Psychological Traits
Derived_OCT_measures	INL_RPE_thickness_inner_subfield_left	rs528910316	14	75270635	rs2270431	2018-02-01	29255261	Luciano M	2017-12-18	Nat Genet	www.ncbi.nlm.nih.gov/pubmed/29255261	Association analysis in over 329,000 individuals identifies 116 independent variants influencing neuroticism.	Neuroticism	329,821 European ancestry individuals	122,867 European ancestry individuals	14q24.3	intergenic	YLPM1			ENSG00000119596	NA	NA	rs2270431-T	rs2270431	0	2270431	intron_variant	0	0.32023	3e-13	12.5229		7.292	z score decrease	Illumina [18485882] (imputed)	N	Psychological Traits
Derived_OCT_measures	INL_RPE_thickness_inner_subfield_left	rs528910316	14	75278181	rs12896360	2019-01-22	29500382	Nagel M	2018-03-02	Nat Commun	www.ncbi.nlm.nih.gov/pubmed/29500382	Item-level analyses reveal genetic heterogeneity in neuroticism.	Experiencing mood swings	373,733 European ancestry individuals	NA	14q24.3	NR	YLPM1			ENSG00000119596	NA	NA	rs12896360-A	rs12896360	0	12896360	intron_variant	0	0.320055	9e-09	8.04576		5.76	z score decrease	NR [10847151] (imputed)	N	Psychological Traits
Derived_OCT_measures	INL_RPE_thickness_inner_subfield_left	rs528910316	14	75278181	rs12896360	2019-05-02	30867560	Hill WD	2019-03-13	Mol Psychiatry	www.ncbi.nlm.nih.gov/pubmed/30867560	Genetic contributions to two special factors of neuroticism are associated with affluence, higher intelligence, better health, and longer life.	General factor of neuroticism	270,059 British ancestry individuals	NA	14q24.3	YLPM1	YLPM1			ENSG00000119596	NA	NA	rs12896360-A	rs12896360	0	12896360	intron_variant	0	NR	2e-11	10.699		0.011741	[0.0083-0.0152] unit increase	Affymetrix [18485882] (imputed)	N	Psychological Traits
Derived_OCT_measures	INL_RPE_thickness_inner_subfield_left	rs12891131	14	75298637	rs7144654	2018-10-31	29942085	Nagel M	2018-06-25	Nat Genet	www.ncbi.nlm.nih.gov/pubmed/29942085	Meta-analysis of genome-wide association studies for neuroticism in 449,484 individuals identifies novel genetic loci and pathways.	Neuroticism	449,484 European ancestry individuals	NA	14q24.3	NR	YLPM1			ENSG00000119596	NA	NA	rs7144654-A	rs7144654	0	7144654	intron_variant	0	NR	6e-13	12.2218		7.208	z score decrease	Affymetrix [10847151] (imputed)	N	Psychological Traits
Derived_OCT_measures	INL_RPE_thickness_inner_subfield_left	rs528910316	14	75326771	rs2359239	2018-02-27	29292387	Turley P	2018-01-01	Nat Genet	www.ncbi.nlm.nih.gov/pubmed/29292387	Multi-trait analysis of genome-wide association summary statistics using MTAG.	Neuroticism (MTAG)	168,105 European ancestry individuals	NA	14q24.3	NR	PROX2			ENSG00000119608	NA	NA	rs2359239-C	rs2359239	0	2359239	intron_variant	0	0.6144	6e-09	8.22185		0.0166	[0.011-0.022] unit increase	Illumina [NR] (imputed)	N	Psychological Traits
Derived_OCT_measures	INL_RPE_thickness_inner_subfield_left	rs528910316	14	75327443	rs722599	2018-10-31	29942085	Nagel M	2018-06-25	Nat Genet	www.ncbi.nlm.nih.gov/pubmed/29942085	Meta-analysis of genome-wide association studies for neuroticism in 449,484 individuals identifies novel genetic loci and pathways.	Worry	348,219 European ancestry individuals	NA	14q24.3	NR	PROX2			ENSG00000119608	NA	NA	rs722599-C	rs722599	0	722599	intron_variant	0	NR	3e-10	9.52288		0.01534	[0.011-0.02] unit decrease	Affymetrix [10847151] (imputed)	N	Psychological Traits
Derived_OCT_measures	INL_RPE_thickness_inner_subfield_left	rs528910316	14	75327443	rs722599	2018-10-31	29942085	Nagel M	2018-06-25	Nat Genet	www.ncbi.nlm.nih.gov/pubmed/29942085	Meta-analysis of genome-wide association studies for neuroticism in 449,484 individuals identifies novel genetic loci and pathways.	Neuroticism	449,484 European ancestry individuals	NA	14q24.3	NR	PROX2			ENSG00000119608	NA	NA	rs722599-T	rs722599	0	722599	intron_variant	0	NR	8e-14	13.0969		7.476	z score increase	Affymetrix [10847151] (imputed)	N	Psychological Traits
Derived_OCT_measures	INL_RPE_thickness_inner_subfield_left	rs528910316	14	75342954	rs61978932	2019-01-22	29500382	Nagel M	2018-03-02	Nat Commun	www.ncbi.nlm.nih.gov/pubmed/29500382	Item-level analyses reveal genetic heterogeneity in neuroticism.	Feeling fed-up	374,971 European ancestry individuals	NA	14q24.3	NR	PROX2 - DLST	ENSG00000119608	ENSG00000119689		97	5640	rs61978932-T	rs61978932	0	61978932	regulatory_region_variant	1	0.313433	2e-09	8.69897		6.04	z score decrease	NR [10847151] (imputed)	N	Psychological Traits
Derived_OCT_measures	INL_RPE_thickness_inner_subfield_left	rs528910316	14	75343877	rs4903265	2019-01-22	29500382	Nagel M	2018-03-02	Nat Commun	www.ncbi.nlm.nih.gov/pubmed/29500382	Item-level analyses reveal genetic heterogeneity in neuroticism.	Neurociticism	380,506 European ancestry individuals	NA	14q24.3	NR	PROX2 - DLST	ENSG00000119608	ENSG00000119689		1020	4717	rs4903265-T	rs4903265	0	4903265	intergenic_variant	1	0.312786	1e-12	12		7.08	z score decrease	NR [10847151] (imputed)	N	Psychological Traits
Derived_OCT_measures	INL_RPE_thickness_inner_subfield_left	rs12891131	14	75346740	rs28426374	2018-10-31	29942085	Nagel M	2018-06-25	Nat Genet	www.ncbi.nlm.nih.gov/pubmed/29942085	Meta-analysis of genome-wide association studies for neuroticism in 449,484 individuals identifies novel genetic loci and pathways.	Worry	348,219 European ancestry individuals	NA	14q24.3	NR	PROX2 - DLST	ENSG00000119608	ENSG00000119689		3883	1854	rs28426374-T	rs28426374	0	28426374	intergenic_variant	1	NR	2e-12	11.699		0.01675	[0.012-0.021] unit decrease	Affymetrix [10847151] (imputed)	N	Psychological Traits
Derived_OCT_measures	INL_RPE_thickness_inner_subfield_left	14:75356827_CT_C	14	75347041	rs3759741	2019-01-22	29500382	Nagel M	2018-03-02	Nat Commun	www.ncbi.nlm.nih.gov/pubmed/29500382	Item-level analyses reveal genetic heterogeneity in neuroticism.	Feeling worry	372,869 European ancestry individuals	NA	14q24.3	NR	PROX2 - DLST	ENSG00000119608	ENSG00000119689		4184	1553	rs3759741-A	rs3759741	0	3759741	intergenic_variant	1	0.454476	2e-09	8.69897		6.03	unit increase	NR [10847151] (imputed)	N	Psychological Traits
Derived_OCT_measures	INL_RPE_thickness_inner_subfield_left	14:75356827_CT_C	14	75368508	rs2853779	2019-01-22	29500382	Nagel M	2018-03-02	Nat Commun	www.ncbi.nlm.nih.gov/pubmed/29500382	Item-level analyses reveal genetic heterogeneity in neuroticism.	Feeling nervous	373,121 European ancestry individuals	NA	14q24.3	LTBP2	DLST			ENSG00000119689	NA	NA	rs2853779-A	rs2853779	0	2853779	intron_variant	0	0.45354	4e-12	11.3979		6.94	z score decrease	NR [10847151] (imputed)	N	Psychological Traits
Derived_OCT_measures	INL_RPE_thickness_inner_subfield_left	rs528910316	14	75374899	rs17102884	2018-02-01	29255261	Luciano M	2017-12-18	Nat Genet	www.ncbi.nlm.nih.gov/pubmed/29255261	Association analysis in over 329,000 individuals identifies 116 independent variants influencing neuroticism.	Neuroticism	329,821 European ancestry individuals	122,867 European ancestry individuals	14q24.3	intergenic	RPS6KL1			ENSG00000198208	NA	NA	rs17102884-T	rs17102884	0	17102884	intron_variant	0	0.31299	4e-11	10.3979		6.598	z score decrease	Illumina [18485882] (imputed)	N	Psychological Traits
Derived_OCT_measures	INL_RPE_thickness_inner_subfield_left	14:75356827_CT_C	14	75378185	rs3213716	2018-10-31	29942085	Nagel M	2018-06-25	Nat Genet	www.ncbi.nlm.nih.gov/pubmed/29942085	Meta-analysis of genome-wide association studies for neuroticism in 449,484 individuals identifies novel genetic loci and pathways.	Worry	348,219 European ancestry individuals	NA	14q24.3	NR	RPS6KL1			ENSG00000198208	NA	NA	rs3213716-A	rs3213716	0	3213716	non_coding_transcript_exon_variant	0	NR	3e-10	9.52288		0.01546	[0.011-0.02] unit increase	Affymetrix [10847151] (imputed)	N	Psychological Traits
Derived_OCT_measures	INL_RPE_thickness_inner_subfield_left	14:75356827_CT_C	14	75378185	rs3213716	2018-10-31	29942085	Nagel M	2018-06-25	Nat Genet	www.ncbi.nlm.nih.gov/pubmed/29942085	Meta-analysis of genome-wide association studies for neuroticism in 449,484 individuals identifies novel genetic loci and pathways.	Neuroticism	449,484 European ancestry individuals	NA	14q24.3	NR	RPS6KL1			ENSG00000198208	NA	NA	rs3213716-A	rs3213716	0	3213716	non_coding_transcript_exon_variant	0	NR	3e-09	8.52288		5.916	z score increase	Affymetrix [10847151] (imputed)	N	Psychological Traits
Derived_OCT_measures	INL_RPE_thickness_inner_subfield_left	rs62064595	17	43460374	rs62064595	2018-10-31	29942085	Nagel M	2018-06-25	Nat Genet	www.ncbi.nlm.nih.gov/pubmed/29942085	Meta-analysis of genome-wide association studies for neuroticism in 449,484 individuals identifies novel genetic loci and pathways.	Neuroticism	449,484 European ancestry individuals	NA	17q21.31	NR	RNA5SP443 - ARHGAP27	ENSG00000199953	ENSG00000159314		55511	10894	rs62064595-A	rs62064595	0	62064595	regulatory_region_variant	1	NR	7e-13	12.1549		7.185	z score decrease	Affymetrix [10847151] (imputed)	N	Psychological Traits
Derived_OCT_measures	INL_RPE_thickness_inner_subfield_left	rs61572747	17	43460891	rs61572747	2018-10-31	29942085	Nagel M	2018-06-25	Nat Genet	www.ncbi.nlm.nih.gov/pubmed/29942085	Meta-analysis of genome-wide association studies for neuroticism in 449,484 individuals identifies novel genetic loci and pathways.	Neuroticism	449,484 European ancestry individuals	NA	17q21.31	NR	RNA5SP443 - ARHGAP27	ENSG00000199953	ENSG00000159314		56028	10377	rs61572747-A	rs61572747	0	61572747	regulatory_region_variant	1	NR	5e-14	13.301		7.528	z score decrease	Affymetrix [10847151] (imputed)	N	Psychological Traits
Derived_OCT_measures	INL_RPE_thickness_inner_subfield_left	rs61572747	17	43460891	rs61572747	2019-05-02	30867560	Hill WD	2019-03-13	Mol Psychiatry	www.ncbi.nlm.nih.gov/pubmed/30867560	Genetic contributions to two special factors of neuroticism are associated with affluence, higher intelligence, better health, and longer life.	General factor of neuroticism	270,059 British ancestry individuals	NA	17q21.31	ARHGAP27	RNA5SP443 - ARHGAP27	ENSG00000199953	ENSG00000159314		56028	10377	rs61572747-A	rs61572747	0	61572747	regulatory_region_variant	1	NR	1e-10	10		0.011082	[0.0077-0.0145] unit increase	Affymetrix [18485882] (imputed)	N	Psychological Traits
Derived_OCT_measures	INL_RPE_thickness_inner_subfield_left	rs546735951	17	43474668	rs62064598	2019-05-02	30867560	Hill WD	2019-03-13	Mol Psychiatry	www.ncbi.nlm.nih.gov/pubmed/30867560	Genetic contributions to two special factors of neuroticism are associated with affluence, higher intelligence, better health, and longer life.	General factor of neuroticism	270,059 British ancestry individuals	NA	17q21.31	ENSG00000267344	ARHGAP27, ARHGAP27, ARHGAP27			ENSG00000276836, ENSG00000276907, ENSG00000159314	NA	NA	rs62064598-C	rs62064598	0	62064598	intron_variant	0	NR	3e-15	14.5229		0.013541	[0.01-0.017] unit increase	Affymetrix [18485882] (imputed)	N	Psychological Traits
Derived_OCT_measures	INL_RPE_thickness_inner_subfield_left	rs546735951	17	43488792	rs62064641	2018-10-31	29942085	Nagel M	2018-06-25	Nat Genet	www.ncbi.nlm.nih.gov/pubmed/29942085	Meta-analysis of genome-wide association studies for neuroticism in 449,484 individuals identifies novel genetic loci and pathways.	Worry	348,219 European ancestry individuals	NA	17q21.31	NR	ARHGAP27, ARHGAP27, ARHGAP27			ENSG00000276836, ENSG00000276907, ENSG00000159314	NA	NA	rs62064641-C	rs62064641	0	62064641	intron_variant	0	NR	2e-11	10.699		0.02055	[0.015-0.027] unit increase	Affymetrix [10847151] (imputed)	N	Psychological Traits
Derived_OCT_measures	INL_RPE_thickness_inner_subfield_left	rs1991556	17	43569245	rs113322852	2019-03-18	30643256	Baselmans BML	2019-01-14	Nat Genet	www.ncbi.nlm.nih.gov/pubmed/30643256	Multivariate genome-wide analyses of the well-being spectrum.	Neuroticism	523,783 European ancestry individuals	59,206 European ancestry individuals	17q21.31	NR	PLEKHM1 - LRRC37A4P	ENSG00000277111	ENSG00000282331		1130	14862	rs113322852-A	rs113322852	0	113322852	regulatory_region_variant	1	0.190285	3e-19	18.5229		0.0210219	[0.016-0.026] unit increase	NR [NR]	N	Psychological Traits
Derived_OCT_measures	INL_RPE_thickness_inner_subfield_left	rs1991556	17	43573419	rs62065453	2018-02-01	29255261	Luciano M	2017-12-18	Nat Genet	www.ncbi.nlm.nih.gov/pubmed/29255261	Association analysis in over 329,000 individuals identifies 116 independent variants influencing neuroticism.	Neuroticism	329,821 European ancestry individuals	122,867 European ancestry individuals	17q21.31	intergenic	PLEKHM1 - LRRC37A4P	ENSG00000277111	ENSG00000282331		5304	10688	rs62065453-T	rs62065453	0	62065453	intron_variant	1	0.21717	2e-24	23.699		10.227	z score increase	Illumina [18485882] (imputed)	N	Psychological Traits
Derived_OCT_measures	INL_RPE_thickness_inner_subfield_left	rs1991556	17	43573419	rs62065453	2019-01-22	29500382	Nagel M	2018-03-02	Nat Commun	www.ncbi.nlm.nih.gov/pubmed/29500382	Item-level analyses reveal genetic heterogeneity in neuroticism.	Feeling nervous	373,121 European ancestry individuals	NA	17q21.31	NR	PLEKHM1 - LRRC37A4P	ENSG00000277111	ENSG00000282331		5304	10688	rs62065453-T	rs62065453	0	62065453	intron_variant	1	0.217174	6e-15	14.2218		7.81	z score increase	NR [10847151] (imputed)	N	Psychological Traits
Derived_OCT_measures	INL_RPE_thickness_inner_subfield_left	rs1991556	17	43573419	rs62065453	2019-01-22	29500382	Nagel M	2018-03-02	Nat Commun	www.ncbi.nlm.nih.gov/pubmed/29500382	Item-level analyses reveal genetic heterogeneity in neuroticism.	Irritable mood	366,726 European ancestry individuals	NA	17q21.31	NR	PLEKHM1 - LRRC37A4P	ENSG00000277111	ENSG00000282331		5304	10688	rs62065453-T	rs62065453	0	62065453	intron_variant	1	0.217174	3e-12	11.5229		6.99	z score increase	NR [~ 10847151] (imputed)	N	Psychological Traits
Derived_OCT_measures	INL_RPE_thickness_inner_subfield_left	rs1991556	17	43688317	rs28768976	2018-02-01	29255261	Luciano M	2017-12-18	Nat Genet	www.ncbi.nlm.nih.gov/pubmed/29255261	Association analysis in over 329,000 individuals identifies 116 independent variants influencing neuroticism.	Neuroticism	329,821 European ancestry individuals	122,867 European ancestry individuals	17q21.31	intergenic	RPS26P8 - LINC02210	ENSG00000282238	ENSG00000204650		2033	9377	rs28768976-A	rs28768976	0	28768976	intergenic_variant	1	0.77211	1e-25	25		10.453	z score decrease	Illumina [18485882] (imputed)	N	Psychological Traits
Derived_OCT_measures	INL_RPE_thickness_inner_subfield_left	rs1991556	17	43731719	rs241036	2019-01-22	29500382	Nagel M	2018-03-02	Nat Commun	www.ncbi.nlm.nih.gov/pubmed/29500382	Item-level analyses reveal genetic heterogeneity in neuroticism.	Experiencing mood swings	373,733 European ancestry individuals	NA	17q21.31	NR	LINC02210, LINC02210, LINC02210-CRHR1, LINC02210-CRHR1			ENSG00000282171, ENSG00000204650, ENSG00000282456, ENSG00000263715	NA	NA	rs241036-A	rs241036	0	241036	non_coding_transcript_exon_variant	0	0.217056	8e-20	19.0969		9.11	z score decrease	NR [10847151] (imputed)	N	Psychological Traits
Derived_OCT_measures	INL_RPE_thickness_inner_subfield_left	rs1991556	17	43744203	rs62053943	2019-05-02	30867560	Hill WD	2019-03-13	Mol Psychiatry	www.ncbi.nlm.nih.gov/pubmed/30867560	Genetic contributions to two special factors of neuroticism are associated with affluence, higher intelligence, better health, and longer life.	General factor of neuroticism	270,059 British ancestry individuals	NA	17q21.31	RP11-105N13.4	LINC02210-CRHR1, LINC02210-CRHR1			ENSG00000282456, ENSG00000263715	NA	NA	rs62053943-C	rs62053943	0	62053943	intron_variant	0	NR	4e-14	13.3979		0.012948	[0.0096-0.0163] unit increase	Affymetrix [18485882] (imputed)	N	Psychological Traits
Derived_OCT_measures	INL_RPE_thickness_inner_subfield_left	rs1991556	17	43758787	rs62055701	2019-01-22	29500382	Nagel M	2018-03-02	Nat Commun	www.ncbi.nlm.nih.gov/pubmed/29500382	Item-level analyses reveal genetic heterogeneity in neuroticism.	Irritable mood	366,726 European ancestry individuals	NA	17q21.31	NR	LINC02210-CRHR1, LINC02210-CRHR1			ENSG00000282456, ENSG00000263715	NA	NA	rs62055701-A	rs62055701	0	62055701	intron_variant	0	0.214491	6e-13	12.2218		7.19	z score increase	NR [~ 10847151] (imputed)	N	Psychological Traits
Derived_OCT_measures	INL_RPE_thickness_inner_subfield_left	rs1991556	17	43776741	rs76761706	2019-01-22	29500382	Nagel M	2018-03-02	Nat Commun	www.ncbi.nlm.nih.gov/pubmed/29500382	Item-level analyses reveal genetic heterogeneity in neuroticism.	Neurociticism	380,506 European ancestry individuals	NA	17q21.31	NR	LINC02210-CRHR1, LINC02210-CRHR1			ENSG00000282456, ENSG00000263715	NA	NA	rs76761706-T	rs76761706	0	76761706	intron_variant	0	0.215553	7e-32	31.1549		11.76	z score decrease	NR [10847151] (imputed)	N	Psychological Traits
Derived_OCT_measures	INL_RPE_thickness_inner_subfield_left	rs1991556	17	43776742	rs80143279	2020-07-07	31972866	Nagel M	2020-01-23	Acta Psychiatr Scand	www.ncbi.nlm.nih.gov/pubmed/31972866	Genome-wide association study of the sensitivity to environmental stress and adversity (SESA) neuroticism cluster.	Sensitivity to environmental stress and adversity	351,827 European ancestry individuals	NA	17q21.31	NR	LINC02210-CRHR1, LINC02210-CRHR1			ENSG00000282456, ENSG00000263715	NA	NA	rs80143279-C	rs80143279	0	80143279	intron_variant	0	NR	8e-22	21.0969		0.02682	NR unit increase	NR [7259579]	N	Psychological Traits
Derived_OCT_measures	INL_RPE_thickness_inner_subfield_left	rs1991556	17	43778680	rs17688916	2019-01-22	29500382	Nagel M	2018-03-02	Nat Commun	www.ncbi.nlm.nih.gov/pubmed/29500382	Item-level analyses reveal genetic heterogeneity in neuroticism.	Feeling worry	372,869 European ancestry individuals	NA	17q21.31	SPATA32	LINC02210-CRHR1, LINC02210-CRHR1			ENSG00000282456, ENSG00000263715	NA	NA	rs17688916-A	rs17688916	0	17688916	intron_variant	0	0.196725	3e-11	10.5229		6.653	unit increase	NR [10847151] (imputed)	N	Psychological Traits
Derived_OCT_measures	INL_RPE_thickness_inner_subfield_left	rs1991556	17	43810873	rs75022332	2019-01-22	29500382	Nagel M	2018-03-02	Nat Commun	www.ncbi.nlm.nih.gov/pubmed/29500382	Item-level analyses reveal genetic heterogeneity in neuroticism.	Worry too long after an embarrassing experience	367,725 European ancestry individuals	NA	17q21.31	ACBD4	LINC02210-CRHR1, LINC02210-CRHR1			ENSG00000282456, ENSG00000263715	NA	NA	rs75022332-A	rs75022332	0	75022332	non_coding_transcript_exon_variant	0	0.213608	2e-08	7.69897		5.62	z score decrease	NR [10847151] (imputed)	N	Psychological Traits
Derived_OCT_measures	INL_RPE_thickness_inner_subfield_left	rs1991556	17	43810896	rs77804065	2018-02-01	29255261	Luciano M	2017-12-18	Nat Genet	www.ncbi.nlm.nih.gov/pubmed/29255261	Association analysis in over 329,000 individuals identifies 116 independent variants influencing neuroticism.	Neuroticism	329,821 European ancestry individuals	122,867 European ancestry individuals	17q21.31	ARHGAP27, CRHR1, KANSL1, MAPT, PLEKHM1, SPPL2C, STH	LINC02210-CRHR1, LINC02210-CRHR1			ENSG00000282456, ENSG00000263715	NA	NA	rs77804065-T	rs77804065	0	77804065	splice_region_variant	0	0.21716	8e-26	25.0969		10.503	z score increase	Illumina [18485882] (imputed)	N	Psychological Traits
Derived_OCT_measures	INL_RPE_thickness_inner_subfield_left	rs1991556	17	43810896	rs77804065	2019-01-22	29500382	Nagel M	2018-03-02	Nat Commun	www.ncbi.nlm.nih.gov/pubmed/29500382	Item-level analyses reveal genetic heterogeneity in neuroticism.	Feeling guilty	373,380 European ancestry individuals	NA	17q21.31	ACBD4	LINC02210-CRHR1, LINC02210-CRHR1			ENSG00000282456, ENSG00000263715	NA	NA	rs77804065-T	rs77804065	0	77804065	splice_region_variant	0	0.217158	6e-10	9.22185		6.18	z score increase	NR [10847151] (imputed)	N	Psychological Traits
Derived_OCT_measures	INL_RPE_thickness_inner_subfield_left	rs1991556	17	43810896	rs77804065	2018-10-31	29942085	Nagel M	2018-06-25	Nat Genet	www.ncbi.nlm.nih.gov/pubmed/29942085	Meta-analysis of genome-wide association studies for neuroticism in 449,484 individuals identifies novel genetic loci and pathways.	Neuroticism	449,484 European ancestry individuals	NA	17q21.31	NR	LINC02210-CRHR1, LINC02210-CRHR1			ENSG00000282456, ENSG00000263715	NA	NA	rs77804065-T	rs77804065	0	77804065	splice_region_variant	0	NR	1e-31	31		11.693	z score increase	Affymetrix [10847151] (imputed)	N	Psychological Traits
Derived_OCT_measures	INL_RPE_thickness_inner_subfield_left	rs1991556	17	43824360	rs7207400	2018-10-31	29942085	Nagel M	2018-06-25	Nat Genet	www.ncbi.nlm.nih.gov/pubmed/29942085	Meta-analysis of genome-wide association studies for neuroticism in 449,484 individuals identifies novel genetic loci and pathways.	Worry	348,219 European ancestry individuals	NA	17q21.31	NR	LINC02210-CRHR1, LINC02210-CRHR1			ENSG00000282456, ENSG00000263715	NA	NA	rs7207400-C	rs7207400	0	7207400	intron_variant	0	NR	2e-15	14.699		0.02119	[0.016-0.026] unit increase	Affymetrix [10847151] (imputed)	N	Psychological Traits
Derived_OCT_measures	INL_RPE_thickness_inner_subfield_left	rs1991556	17	43836953	rs56214516	2019-01-22	29500382	Nagel M	2018-03-02	Nat Commun	www.ncbi.nlm.nih.gov/pubmed/29500382	Item-level analyses reveal genetic heterogeneity in neuroticism.	Feeling fed-up	374,971 European ancestry individuals	NA	17q21.31	NR	LINC02210-CRHR1, LINC02210-CRHR1			ENSG00000282456, ENSG00000263715	NA	NA	rs56214516-A	rs56214516	0	56214516	intron_variant	0	0.189219	1e-16	16		8.27	z score decrease	NR [10847151] (imputed)	N	Psychological Traits
Derived_OCT_measures	INL_RPE_thickness_inner_subfield_left	rs1991556	17	43844560	rs55657917	2019-01-22	29500382	Nagel M	2018-03-02	Nat Commun	www.ncbi.nlm.nih.gov/pubmed/29500382	Item-level analyses reveal genetic heterogeneity in neuroticism.	Feeling hurt	372,047 European ancestry individuals	NA	17q21.31	HOXB2	LINC02210-CRHR1, LINC02210-CRHR1			ENSG00000282456, ENSG00000263715	NA	NA	rs55657917-T	rs55657917	0	55657917	intron_variant	0	0.213403	7e-29	28.1549		11.16	z score decrease	NR [10847151] (imputed)	N	Psychological Traits
Derived_OCT_measures	INL_RPE_thickness_inner_subfield_left	rs1991556	17	43844560	rs55657917	2019-01-22	29500382	Nagel M	2018-03-02	Nat Commun	www.ncbi.nlm.nih.gov/pubmed/29500382	Item-level analyses reveal genetic heterogeneity in neuroticism.	Experiencing mood swings	373,733 European ancestry individuals	NA	17q21.31	HOXB2	LINC02210-CRHR1, LINC02210-CRHR1			ENSG00000282456, ENSG00000263715	NA	NA	rs55657917-T	rs55657917	0	55657917	intron_variant	0	0.213403	3e-20	19.5229		9.23	z score decrease	NR [10847151] (imputed)	N	Psychological Traits
Derived_OCT_measures	INL_RPE_thickness_inner_subfield_left	rs1991556	17	43848750	rs62055935	2019-01-22	29500382	Nagel M	2018-03-02	Nat Commun	www.ncbi.nlm.nih.gov/pubmed/29500382	Item-level analyses reveal genetic heterogeneity in neuroticism.	Feeling nervous	373,121 European ancestry individuals	NA	17q21.31	NR	LINC02210-CRHR1, LINC02210-CRHR1			ENSG00000282456, ENSG00000263715	NA	NA	rs62055935-T	rs62055935	0	62055935	intron_variant	0	0.214475	2e-15	14.699		7.97	z score decrease	NR [10847151] (imputed)	N	Psychological Traits
Derived_OCT_measures	INL_RPE_thickness_inner_subfield_left	rs4076453	17	43854502	rs12938031	2018-10-31	29942085	Nagel M	2018-06-25	Nat Genet	www.ncbi.nlm.nih.gov/pubmed/29942085	Meta-analysis of genome-wide association studies for neuroticism in 449,484 individuals identifies novel genetic loci and pathways.	Worry	348,219 European ancestry individuals	NA	17q21.31	NR	LINC02210-CRHR1, LINC02210-CRHR1			ENSG00000282456, ENSG00000263715	NA	NA	rs12938031-G	rs12938031	0	12938031	intron_variant	0	NR	3e-10	9.52288		0.0153	[0.011-0.02] unit increase	Affymetrix [10847151] (imputed)	N	Psychological Traits
Derived_OCT_measures	INL_RPE_thickness_inner_subfield_left	rs4076453	17	43854502	rs12938031	2019-05-02	30867560	Hill WD	2019-03-13	Mol Psychiatry	www.ncbi.nlm.nih.gov/pubmed/30867560	Genetic contributions to two special factors of neuroticism are associated with affluence, higher intelligence, better health, and longer life.	General factor of neuroticism	270,059 British ancestry individuals	NA	17q21.31	RP11-105N13.4	LINC02210-CRHR1, LINC02210-CRHR1			ENSG00000282456, ENSG00000263715	NA	NA	rs12938031-A	rs12938031	0	12938031	intron_variant	0	NR	2e-12	11.699		0.012214	[0.0088-0.0156] unit increase	Affymetrix [18485882] (imputed)	N	Psychological Traits
Derived_OCT_measures	INL_RPE_thickness_inner_subfield_left	rs4076453	17	43855603	rs4076453	2018-10-31	29942085	Nagel M	2018-06-25	Nat Genet	www.ncbi.nlm.nih.gov/pubmed/29942085	Meta-analysis of genome-wide association studies for neuroticism in 449,484 individuals identifies novel genetic loci and pathways.	Neuroticism	449,484 European ancestry individuals	NA	17q21.31	NR	LINC02210-CRHR1, LINC02210-CRHR1			ENSG00000282456, ENSG00000263715	NA	NA	rs4076453-A	rs4076453	0	4076453	intron_variant	0	NR	3e-16	15.5229		8.161	z score increase	Affymetrix [10847151] (imputed)	N	Psychological Traits
Derived_OCT_measures	INL_RPE_thickness_inner_subfield_left	rs1991556	17	43857989	rs111433752	2016-12-13	27067015	Smith DJ	2016-04-12	Mol Psychiatry	www.ncbi.nlm.nih.gov/pubmed/27067015	Genome-wide analysis of over 106‚Äö√Ñ√¢000 individuals identifies 9 neuroticism-associated loci.	Neuroticism	91,370 European ancestry individuals, 15,346 individuals	NA	17q21.31	Intergenic	LINC02210-CRHR1, LINC02210-CRHR1			ENSG00000282456, ENSG00000263715	NA	NA	rs111433752-T	rs111433752	0	111433752	intron_variant	0	0.79	9e-12	11.0458		0.12	[0.085-0.155] unit decrease	Affymetrix [7207648] (imputed)	N	Psychological Traits
Derived_OCT_measures	INL_RPE_thickness_inner_subfield_left	rs4076453	17	43871147	rs12944712	2019-03-18	30643256	Baselmans BML	2019-01-14	Nat Genet	www.ncbi.nlm.nih.gov/pubmed/30643256	Multivariate genome-wide analyses of the well-being spectrum.	Neuroticism	523,783 European ancestry individuals	59,206 European ancestry individuals	17q21.31	NR	LINC02210-CRHR1, LINC02210-CRHR1, CRHR1, CRHR1			ENSG00000282456, ENSG00000263715, ENSG00000276191, ENSG00000120088	NA	NA	rs12944712-A	rs12944712	0	12944712	intron_variant	0	0.465864	2e-09	8.69897		0.0118958	[0.008-0.0158] unit increase	NR [NR]	N	Psychological Traits
Derived_OCT_measures	INL_RPE_thickness_inner_subfield_left	rs1991556	17	43903842	rs62057151	2019-01-22	29500382	Nagel M	2018-03-02	Nat Commun	www.ncbi.nlm.nih.gov/pubmed/29500382	Item-level analyses reveal genetic heterogeneity in neuroticism.	Feeling worry	372,869 European ancestry individuals	NA	17q21.31	NR	MAPT-AS1, MAPT-AS1, CRHR1, CRHR1, LINC02210-CRHR1, LINC02210-CRHR1			ENSG00000264589, ENSG00000281578, ENSG00000276191, ENSG00000120088, ENSG00000282456, ENSG00000263715	NA	NA	rs62057151-T	rs62057151	0	62057151	non_coding_transcript_exon_variant	0	0.223812	1e-09	9		6.049	unit increase	NR [10847151] (imputed)	N	Psychological Traits
Derived_OCT_measures	INL_RPE_thickness_inner_subfield_left	rs1991556	17	43915497	rs62054807	2019-05-02	30867560	Hill WD	2019-03-13	Mol Psychiatry	www.ncbi.nlm.nih.gov/pubmed/30867560	Genetic contributions to two special factors of neuroticism are associated with affluence, higher intelligence, better health, and longer life.	General factor of neuroticism	270,059 British ancestry individuals	NA	17q21.31	CRHR1	MAPT-AS1, MAPT-AS1			ENSG00000264589, ENSG00000281578	NA	NA	rs62054807-C	rs62054807	0	62054807	intron_variant	0	NR	2e-16	15.699		0.014157	[0.011-0.018] unit increase	Affymetrix [18485882] (imputed)	N	Psychological Traits
Derived_OCT_measures	INL_RPE_thickness_inner_subfield_left	rs1991556	17	43919105	rs2106785	2019-01-22	29500382	Nagel M	2018-03-02	Nat Commun	www.ncbi.nlm.nih.gov/pubmed/29500382	Item-level analyses reveal genetic heterogeneity in neuroticism.	Irritable mood	366,726 European ancestry individuals	NA	17q21.31	ACBD4	MAPT-AS1, MAPT-AS1			ENSG00000264589, ENSG00000281578	NA	NA	rs2106785-T	rs2106785	0	2106785	non_coding_transcript_exon_variant	0	0.213768	3e-13	12.5229		7.29	z score increase	NR [~ 10847151] (imputed)	N	Psychological Traits
Derived_OCT_measures	INL_RPE_thickness_inner_subfield_left	rs1991556	17	43953719	rs2214258	2018-02-01	29255261	Luciano M	2017-12-18	Nat Genet	www.ncbi.nlm.nih.gov/pubmed/29255261	Association analysis in over 329,000 individuals identifies 116 independent variants influencing neuroticism.	Neuroticism	329,821 European ancestry individuals	122,867 European ancestry individuals	17q21.31	intergenic	MAPT-AS1, MAPT-AS1			ENSG00000264589, ENSG00000281578	NA	NA	rs2214258-C	rs2214258	0	2214258	intron_variant	0	0.21533	2e-25	24.699		10.415	z score increase	Illumina [18485882] (imputed)	N	Psychological Traits
Derived_OCT_measures	INL_RPE_thickness_inner_subfield_left	rs1991556	17	43964539	rs62055544	2019-01-22	29500382	Nagel M	2018-03-02	Nat Commun	www.ncbi.nlm.nih.gov/pubmed/29500382	Item-level analyses reveal genetic heterogeneity in neuroticism.	Feeling fed-up	374,971 European ancestry individuals	NA	17q21.31	NR	MAPT-AS1, MAPT-AS1			ENSG00000264589, ENSG00000281578	NA	NA	rs62055544-A	rs62055544	0	62055544	intron_variant	0	0.216596	5e-16	15.301		8.1	z score decrease	NR [10847151] (imputed)	N	Psychological Traits
Derived_OCT_measures	INL_RPE_thickness_inner_subfield_left	rs9915721	17	43978988	rs1560312	2018-10-31	29942085	Nagel M	2018-06-25	Nat Genet	www.ncbi.nlm.nih.gov/pubmed/29942085	Meta-analysis of genome-wide association studies for neuroticism in 449,484 individuals identifies novel genetic loci and pathways.	Neuroticism	449,484 European ancestry individuals	NA	17q21.31	NR	MAPT, MAPT, MAPT			ENSG00000277956, ENSG00000276155, ENSG00000186868	NA	NA	rs1560312-A	rs1560312	0	1560312	intron_variant	0	NR	5e-21	20.301		9.409	z score decrease	Affymetrix [10847151] (imputed)	N	Psychological Traits
Derived_OCT_measures	INL_RPE_thickness_inner_subfield_left	rs9915721	17	43992943	rs9899833	2019-05-02	30867560	Hill WD	2019-03-13	Mol Psychiatry	www.ncbi.nlm.nih.gov/pubmed/30867560	Genetic contributions to two special factors of neuroticism are associated with affluence, higher intelligence, better health, and longer life.	General factor of neuroticism	270,059 British ancestry individuals	NA	17q21.31	MAPT	MAPT, MAPT, MAPT			ENSG00000277956, ENSG00000276155, ENSG00000186868	NA	NA	rs9899833-G	rs9899833	0	9899833	intron_variant	0	NR	5e-15	14.301		0.013529	[0.01-0.017] unit increase	Affymetrix [18485882] (imputed)	N	Psychological Traits
Derived_OCT_measures	INL_RPE_thickness_inner_subfield_left	rs1991556	17	44013475	rs79857651	2019-01-22	29500382	Nagel M	2018-03-02	Nat Commun	www.ncbi.nlm.nih.gov/pubmed/29500382	Item-level analyses reveal genetic heterogeneity in neuroticism.	Experiencing mood swings	373,733 European ancestry individuals	NA	17q21.31	NR	MAPT, MAPT, MAPT			ENSG00000277956, ENSG00000276155, ENSG00000186868	NA	NA	rs79857651-A	rs79857651	0	79857651	intron_variant	0	0.215594	9e-20	19.0458		9.1	z score increase	NR [10847151] (imputed)	N	Psychological Traits
Derived_OCT_measures	INL_RPE_thickness_inner_subfield_left	rs1991556	17	44018399	rs62061733	2019-01-22	29500382	Nagel M	2018-03-02	Nat Commun	www.ncbi.nlm.nih.gov/pubmed/29500382	Item-level analyses reveal genetic heterogeneity in neuroticism.	Feeling hurt	372,047 European ancestry individuals	NA	17q21.31	NR	MAPT, MAPT, MAPT			ENSG00000277956, ENSG00000276155, ENSG00000186868	NA	NA	rs62061733-A	rs62061733	0	62061733	intron_variant	0	0.22111	2e-28	27.699		11.07	z score decrease	NR [10847151] (imputed)	N	Psychological Traits
Derived_OCT_measures	INL_RPE_thickness_inner_subfield_left	rs1991556	17	44037491	rs17650842	2019-01-22	29500382	Nagel M	2018-03-02	Nat Commun	www.ncbi.nlm.nih.gov/pubmed/29500382	Item-level analyses reveal genetic heterogeneity in neuroticism.	Irritable mood	366,726 European ancestry individuals	NA	17q21.31	NR	MAPT, MAPT, MAPT			ENSG00000277956, ENSG00000276155, ENSG00000186868	NA	NA	rs17650842-A	rs17650842	0	17650842	intron_variant	0	0.21663	2e-12	11.699		7.01	z score decrease	NR [~ 10847151] (imputed)	N	Psychological Traits
Derived_OCT_measures	INL_RPE_thickness_inner_subfield_left	rs1991556	17	44041107	rs56280951	2019-01-22	29500382	Nagel M	2018-03-02	Nat Commun	www.ncbi.nlm.nih.gov/pubmed/29500382	Item-level analyses reveal genetic heterogeneity in neuroticism.	Feeling miserable	376,097 European ancestry individuals	NA	17q21.31	ACBD4	MAPT, MAPT, MAPT			ENSG00000277956, ENSG00000276155, ENSG00000186868	NA	NA	rs56280951-A	rs56280951	0	56280951	intron_variant	0	0.21432	8e-13	12.0969		7.17	z score increase	NR [10847151] (imputed)	N	Psychological Traits
Derived_OCT_measures	INL_RPE_thickness_inner_subfield_left	rs2435201	17	44071851	rs2435200	2019-05-02	30867560	Hill WD	2019-03-13	Mol Psychiatry	www.ncbi.nlm.nih.gov/pubmed/30867560	Genetic contributions to two special factors of neuroticism are associated with affluence, higher intelligence, better health, and longer life.	General factor of neuroticism	270,059 British ancestry individuals	NA	17q21.31	MAPT	MAPT, MAPT, MAPT			ENSG00000277956, ENSG00000276155, ENSG00000186868	NA	NA	rs2435200-G	rs2435200	0	2435200	intron_variant	0	NR	3e-09	8.52288		0.010362	[0.007-0.0138] unit increase	Affymetrix [18485882] (imputed)	N	Psychological Traits
Derived_OCT_measures	INL_RPE_thickness_inner_subfield_left	rs2435201	17	44078982	rs2435201	2018-10-31	29942085	Nagel M	2018-06-25	Nat Genet	www.ncbi.nlm.nih.gov/pubmed/29942085	Meta-analysis of genome-wide association studies for neuroticism in 449,484 individuals identifies novel genetic loci and pathways.	Neuroticism	449,484 European ancestry individuals	NA	17q21.31	NR	MAPT, MAPT, MAPT			ENSG00000277956, ENSG00000276155, ENSG00000186868	NA	NA	rs2435201-A	rs2435201	0	2435201	intron_variant	0	NR	4e-12	11.3979		6.944	z score decrease	Affymetrix [10847151] (imputed)	N	Psychological Traits
Derived_OCT_measures	INL_RPE_thickness_inner_subfield_left	rs8067056	17	44083948	rs8067056	2018-10-31	29942085	Nagel M	2018-06-25	Nat Genet	www.ncbi.nlm.nih.gov/pubmed/29942085	Meta-analysis of genome-wide association studies for neuroticism in 449,484 individuals identifies novel genetic loci and pathways.	Neuroticism	449,484 European ancestry individuals	NA	17q21.31	NR	MAPT, MAPT, MAPT			ENSG00000277956, ENSG00000276155, ENSG00000186868	NA	NA	rs8067056-T	rs8067056	0	8067056	intron_variant	0	NR	1e-20	20		9.322	z score decrease	Affymetrix [10847151] (imputed)	N	Psychological Traits
Derived_OCT_measures	INL_RPE_thickness_inner_subfield_left	rs8067056	17	44083948	rs8067056	2018-10-31	29942085	Nagel M	2018-06-25	Nat Genet	www.ncbi.nlm.nih.gov/pubmed/29942085	Meta-analysis of genome-wide association studies for neuroticism in 449,484 individuals identifies novel genetic loci and pathways.	Worry	348,219 European ancestry individuals	NA	17q21.31	NR	MAPT, MAPT, MAPT			ENSG00000277956, ENSG00000276155, ENSG00000186868	NA	NA	rs8067056-C	rs8067056	0	8067056	intron_variant	0	NR	4e-10	9.39794		0.01542	[0.011-0.02] unit increase	Affymetrix [10847151] (imputed)	N	Psychological Traits
Derived_OCT_measures	INL_RPE_thickness_inner_subfield_left	rs8067056	17	44083948	rs8067056	2019-05-02	30867560	Hill WD	2019-03-13	Mol Psychiatry	www.ncbi.nlm.nih.gov/pubmed/30867560	Genetic contributions to two special factors of neuroticism are associated with affluence, higher intelligence, better health, and longer life.	General factor of neuroticism	270,059 British ancestry individuals	NA	17q21.31	MAPT	MAPT, MAPT, MAPT			ENSG00000277956, ENSG00000276155, ENSG00000186868	NA	NA	rs8067056-T	rs8067056	0	8067056	intron_variant	0	NR	1e-12	12		0.012341	[0.0089-0.0157] unit increase	Affymetrix [18485882] (imputed)	N	Psychological Traits
Derived_OCT_measures	INL_RPE_thickness_inner_subfield_left	rs1991556	17	44096553	rs62062288	2019-03-18	30643258	Karlsson Linner R	2019-01-14	Nat Genet	www.ncbi.nlm.nih.gov/pubmed/30643258	Genome-wide association analyses of risk tolerance and risky behaviors in over 1 million individuals identify hundreds of loci and shared genetic influences.	Automobile speeding propensity	404,291 European ancestry individuals	NA	17q21.31	KANSL1	MAPT, MAPT, MAPT			ENSG00000277956, ENSG00000276155, ENSG00000186868	NA	NA	rs62062288-A	rs62062288	0	62062288	intron_variant	0	0.2196	1e-12	12		0.0193522	[0.014-0.025] unit decrease	Affymetrix [11514463] (imputed)	N	Psychological Traits
Derived_OCT_measures	INL_RPE_thickness_inner_subfield_left	rs1991556	17	44096553	rs62062288	2019-03-18	30643258	Karlsson Linner R	2019-01-14	Nat Genet	www.ncbi.nlm.nih.gov/pubmed/30643258	Genome-wide association analyses of risk tolerance and risky behaviors in over 1 million individuals identify hundreds of loci and shared genetic influences.	Risk-taking tendency (4-domain principal component model)	315,894 European ancestry individuals	NA	17q21.31	KANSL1	MAPT, MAPT, MAPT			ENSG00000277956, ENSG00000276155, ENSG00000186868	NA	NA	rs62062288-A	rs62062288	0	62062288	intron_variant	0	0.2207	1e-29	29		0.0351709	[0.029-0.041] unit decrease	Affymetrix [~ 11515000] (imputed)	N	Psychological Traits
Derived_OCT_measures	INL_RPE_thickness_inner_subfield_left	rs1991556	17	44096553	rs62062288	2019-01-22	29500382	Nagel M	2018-03-02	Nat Commun	www.ncbi.nlm.nih.gov/pubmed/29500382	Item-level analyses reveal genetic heterogeneity in neuroticism.	Feeling worry	372,869 European ancestry individuals	NA	17q21.31	NR	MAPT, MAPT, MAPT			ENSG00000277956, ENSG00000276155, ENSG00000186868	NA	NA	rs62062288-A	rs62062288	0	62062288	intron_variant	0	0.211505	1e-09	9		6.079	unit increase	NR [10847151] (imputed)	N	Psychological Traits
Derived_OCT_measures	INL_RPE_thickness_inner_subfield_left	rs1991556	17	44096553	rs62062288	2019-01-22	29500382	Nagel M	2018-03-02	Nat Commun	www.ncbi.nlm.nih.gov/pubmed/29500382	Item-level analyses reveal genetic heterogeneity in neuroticism.	Feeling guilty	373,380 European ancestry individuals	NA	17q21.31	NR	MAPT, MAPT, MAPT			ENSG00000277956, ENSG00000276155, ENSG00000186868	NA	NA	rs62062288-A	rs62062288	0	62062288	intron_variant	0	0.211505	7e-10	9.1549		6.17	z score increase	NR [10847151] (imputed)	N	Psychological Traits
Derived_OCT_measures	INL_RPE_thickness_inner_subfield_left	rs1991556	17	44096553	rs62062288	2019-01-22	29500382	Nagel M	2018-03-02	Nat Commun	www.ncbi.nlm.nih.gov/pubmed/29500382	Item-level analyses reveal genetic heterogeneity in neuroticism.	Worry too long after an embarrassing experience	367,725 European ancestry individuals	NA	17q21.31	NR	MAPT, MAPT, MAPT			ENSG00000277956, ENSG00000276155, ENSG00000186868	NA	NA	rs62062288-A	rs62062288	0	62062288	intron_variant	0	0.211505	4e-08	7.39794		5.5	z score increase	NR [10847151] (imputed)	N	Psychological Traits
Derived_OCT_measures	INL_RPE_thickness_inner_subfield_left	rs1991556	17	44096553	rs62062288	2019-01-22	29500382	Nagel M	2018-03-02	Nat Commun	www.ncbi.nlm.nih.gov/pubmed/29500382	Item-level analyses reveal genetic heterogeneity in neuroticism.	Neurociticism	380,506 European ancestry individuals	NA	17q21.31	STH	MAPT, MAPT, MAPT			ENSG00000277956, ENSG00000276155, ENSG00000186868	NA	NA	rs62062288-A	rs62062288	0	62062288	intron_variant	0	0.211505	6e-32	31.2218		11.77	z score increase	NR [10847151] (imputed)	N	Psychological Traits
Derived_OCT_measures	INL_RPE_thickness_inner_subfield_left	rs1991556	17	44096553	rs62062288	2020-05-29	32231276	Cai N	2020-03-30	Nat Genet	www.ncbi.nlm.nih.gov/pubmed/32231276	Minimal phenotyping yields genome-wide association signals of low specificity for major depression.	Neuroticism	274,107 British ancestry individuals	NA	17q21.31	NR	MAPT, MAPT, MAPT			ENSG00000277956, ENSG00000276155, ENSG00000186868	NA	NA	rs62062288-A	rs62062288	0	62062288	intron_variant	0	0.2181	7e-22	21.1549		0.01863	[0.015-0.022] unit increase	NR [8968716] (imputed)	N	Psychological Traits
Derived_OCT_measures	INL_RPE_thickness_inner_subfield_left	rs1991556	17	44098967	rs17652520	2018-02-01	29255261	Luciano M	2017-12-18	Nat Genet	www.ncbi.nlm.nih.gov/pubmed/29255261	Association analysis in over 329,000 individuals identifies 116 independent variants influencing neuroticism.	Neuroticism	329,821 European ancestry individuals	122,867 European ancestry individuals	17q21.31	intergenic	MAPT, MAPT, MAPT			ENSG00000277956, ENSG00000276155, ENSG00000186868	NA	NA	rs17652520-A	rs17652520	0	17652520	intron_variant	0	0.2216	1e-25	25		10.472	z score increase	Illumina [18485882] (imputed)	N	Psychological Traits
Derived_OCT_measures	INL_RPE_thickness_inner_subfield_left	rs1991556	17	44098967	rs17652520	2019-02-08	30595370	Kichaev G	2018-12-27	Am J Hum Genet	www.ncbi.nlm.nih.gov/pubmed/30595370	Leveraging Polygenic Functional Enrichment to Improve GWAS Power.	Neuroticism	approximately 372,000 European ancestry individuals	NA	17q21.31		MAPT, MAPT, MAPT			ENSG00000277956, ENSG00000276155, ENSG00000186868	NA	NA	rs17652520-?	rs17652520	0	17652520	intron_variant	0	NR	2e-27	26.699		NA		NR [~ 8900000] (imputed)	N	Psychological Traits
Derived_OCT_measures	INL_RPE_thickness_inner_subfield_left	rs1991556	17	44126673	rs112333322	2019-01-22	29500382	Nagel M	2018-03-02	Nat Commun	www.ncbi.nlm.nih.gov/pubmed/29500382	Item-level analyses reveal genetic heterogeneity in neuroticism.	Experiencing mood swings	373,733 European ancestry individuals	NA	17q21.31	NR	KANSL1			ENSG00000120071	NA	NA	rs112333322-A	rs112333322	0	112333322	intron_variant	0	0.214965	4e-19	18.3979		8.94	z score decrease	NR [10847151] (imputed)	N	Psychological Traits
Derived_OCT_measures	INL_RPE_thickness_inner_subfield_left	rs1991556	17	44126765	rs113434679	2019-05-02	30867560	Hill WD	2019-03-13	Mol Psychiatry	www.ncbi.nlm.nih.gov/pubmed/30867560	Genetic contributions to two special factors of neuroticism are associated with affluence, higher intelligence, better health, and longer life.	General factor of neuroticism	270,059 British ancestry individuals	NA	17q21.31	KANSL1	KANSL1			ENSG00000120071	NA	NA	rs113434679-C	rs113434679	0	113434679	non_coding_transcript_exon_variant	0	NR	3e-21	20.5229		0.016272	[0.013-0.02] unit increase	Affymetrix [18485882] (imputed)	N	Psychological Traits
Derived_OCT_measures	INL_RPE_thickness_inner_subfield_left	rs1991556	17	44142332	rs193236081	2017-03-17	27089181	Okbay A	2016-04-18	Nat Genet	www.ncbi.nlm.nih.gov/pubmed/27089181	Genetic variants associated with subjective well-being, depressive symptoms, and neuroticism identified through genome-wide analyses.	Neuroticism	170,911 European ancestry individuals	NA	17q21.31	NR	KANSL1			ENSG00000120071	NA	NA	rs193236081-T	rs193236081	1	77184207	intron_variant	0	0.774	6e-11	10.2218		0.0284134	[0.02-0.037] unit decrease	Affymetrix [up to 6544775] (imputed)	N	Psychological Traits
Derived_OCT_measures	INL_RPE_thickness_inner_subfield_left	rs4510068	17	44189067	rs7225002	2018-10-31	29942085	Nagel M	2018-06-25	Nat Genet	www.ncbi.nlm.nih.gov/pubmed/29942085	Meta-analysis of genome-wide association studies for neuroticism in 449,484 individuals identifies novel genetic loci and pathways.	Neuroticism	449,484 European ancestry individuals	NA	17q21.31	NR	KANSL1			ENSG00000120071	NA	NA	rs7225002-A	rs7225002	0	7225002	intron_variant	0	NR	6e-09	8.22185		5.823	z score decrease	Affymetrix [10847151] (imputed)	N	Psychological Traits
Derived_OCT_measures	INL_RPE_thickness_inner_subfield_left	rs4510068	17	44189067	rs7225002	2019-05-02	30867560	Hill WD	2019-03-13	Mol Psychiatry	www.ncbi.nlm.nih.gov/pubmed/30867560	Genetic contributions to two special factors of neuroticism are associated with affluence, higher intelligence, better health, and longer life.	General factor of neuroticism	270,059 British ancestry individuals	NA	17q21.31	KANSL1	KANSL1			ENSG00000120071	NA	NA	rs7225002-A	rs7225002	0	7225002	intron_variant	0	NR	3e-08	7.52288		0.0096215	[0.0062-0.013] unit increase	Affymetrix [18485882] (imputed)	N	Psychological Traits
Derived_OCT_measures	INL_RPE_thickness_inner_subfield_left	rs1991556	17	44192568	rs4630591	2019-01-22	29500382	Nagel M	2018-03-02	Nat Commun	www.ncbi.nlm.nih.gov/pubmed/29500382	Item-level analyses reveal genetic heterogeneity in neuroticism.	Feeling fed-up	374,971 European ancestry individuals	NA	17q21.31	ACBD4	KANSL1			ENSG00000120071	NA	NA	rs4630591-T	rs4630591	0	4630591	intron_variant	0	0.198844	1e-17	17		8.54	z score increase	NR [10847151] (imputed)	N	Psychological Traits
Derived_OCT_measures	INL_RPE_thickness_inner_subfield_left	rs1991556	17	44192923	rs17577369	2019-01-22	29500382	Nagel M	2018-03-02	Nat Commun	www.ncbi.nlm.nih.gov/pubmed/29500382	Item-level analyses reveal genetic heterogeneity in neuroticism.	Feeling miserable	376,097 European ancestry individuals	NA	17q21.31	NR	KANSL1			ENSG00000120071	NA	NA	rs17577369-A	rs17577369	0	17577369	intron_variant	0	0.2157	4e-12	11.3979		6.96	z score decrease	NR [10847151] (imputed)	N	Psychological Traits
Derived_OCT_measures	INL_RPE_thickness_inner_subfield_left	rs1991556	17	44192957	rs17661015	2019-01-22	29500382	Nagel M	2018-03-02	Nat Commun	www.ncbi.nlm.nih.gov/pubmed/29500382	Item-level analyses reveal genetic heterogeneity in neuroticism.	Feeling hurt	372,047 European ancestry individuals	NA	17q21.31	NR	KANSL1			ENSG00000120071	NA	NA	rs17661015-T	rs17661015	0	17661015	intron_variant	0	0.215131	3e-28	27.5229		11.02	z score decrease	NR [10847151] (imputed)	N	Psychological Traits
Derived_OCT_measures	INL_RPE_thickness_inner_subfield_left	rs1991556	17	44192957	rs17661015	2019-01-22	29500382	Nagel M	2018-03-02	Nat Commun	www.ncbi.nlm.nih.gov/pubmed/29500382	Item-level analyses reveal genetic heterogeneity in neuroticism.	Irritable mood	366,726 European ancestry individuals	NA	17q21.31	NR	KANSL1			ENSG00000120071	NA	NA	rs17661015-T	rs17661015	0	17661015	intron_variant	0	0.215131	4e-12	11.3979		6.93	z score decrease	NR [~ 10847151] (imputed)	N	Psychological Traits
Derived_OCT_measures	INL_RPE_thickness_inner_subfield_left	rs1991556	17	44205690	rs4471723	2019-01-22	29500382	Nagel M	2018-03-02	Nat Commun	www.ncbi.nlm.nih.gov/pubmed/29500382	Item-level analyses reveal genetic heterogeneity in neuroticism.	Feeling guilty	373,380 European ancestry individuals	NA	17q21.31	NR	KANSL1			ENSG00000120071	NA	NA	rs4471723-T	rs4471723	0	4471723	intron_variant	0	0.219254	5e-09	8.30103		5.84	z score increase	NR [10847151] (imputed)	N	Psychological Traits
Derived_OCT_measures	INL_RPE_thickness_inner_subfield_left	rs1991556	17	44207932	rs79301522	2019-01-22	29500382	Nagel M	2018-03-02	Nat Commun	www.ncbi.nlm.nih.gov/pubmed/29500382	Item-level analyses reveal genetic heterogeneity in neuroticism.	Neurociticism	380,506 European ancestry individuals	NA	17q21.31	NR	KANSL1			ENSG00000120071	NA	NA	rs79301522-A	rs79301522	0	79301522	intron_variant	0	0.217029	1e-30	30		11.51	z score decrease	NR [10847151] (imputed)	N	Psychological Traits
Derived_OCT_measures	INL_RPE_thickness_inner_subfield_left	rs1991556	17	44221836	rs2696589	2018-02-01	29255261	Luciano M	2017-12-18	Nat Genet	www.ncbi.nlm.nih.gov/pubmed/29255261	Association analysis in over 329,000 individuals identifies 116 independent variants influencing neuroticism.	Neuroticism	329,821 European ancestry individuals	122,867 European ancestry individuals	17q21.31	intergenic	KANSL1			ENSG00000120071	NA	NA	rs2696589-T	rs2696589	0	2696589	intron_variant	0	0.19528	3e-25	24.5229		10.371	z score increase	Illumina [18485882] (imputed)	N	Psychological Traits
Derived_OCT_measures	INL_RPE_thickness_inner_subfield_left	rs1991556	17	44248769	rs1881193	2019-01-22	29500382	Nagel M	2018-03-02	Nat Commun	www.ncbi.nlm.nih.gov/pubmed/29500382	Item-level analyses reveal genetic heterogeneity in neuroticism.	Experiencing mood swings	373,733 European ancestry individuals	NA	17q21.31	NR	KANSL1			ENSG00000120071	NA	NA	rs1881193-T	rs1881193	0	1881193	missense_variant	0	0.21737	1e-18	18		8.84	z score decrease	NR [10847151] (imputed)	N	Psychological Traits
Derived_OCT_measures	INL_RPE_thickness_inner_subfield_left	rs1991556	17	44252468	rs2532263	2019-05-02	30867560	Hill WD	2019-03-13	Mol Psychiatry	www.ncbi.nlm.nih.gov/pubmed/30867560	Genetic contributions to two special factors of neuroticism are associated with affluence, higher intelligence, better health, and longer life.	General factor of neuroticism	270,059 British ancestry individuals	NA	17q21.31	KANSL1	KANSL1			ENSG00000120071	NA	NA	rs2532263-G	rs2532263	0	2532263	intron_variant	0	NR	4e-20	19.3979		0.015798	[0.012-0.019] unit increase	Affymetrix [18485882] (imputed)	N	Psychological Traits
Derived_OCT_measures	INL_RPE_thickness_inner_subfield_left	rs1991556	17	44284057	rs2696457	2019-01-22	29500382	Nagel M	2018-03-02	Nat Commun	www.ncbi.nlm.nih.gov/pubmed/29500382	Item-level analyses reveal genetic heterogeneity in neuroticism.	Feeling worry	372,869 European ancestry individuals	NA	17q21.31	NR	KANSL1			ENSG00000120071	NA	NA	rs2696457-T	rs2696457	0	2696457	intron_variant	0	0.215657	6e-10	9.22185		6.186	unit increase	NR [10847151] (imputed)	N	Psychological Traits
Derived_OCT_measures	INL_RPE_thickness_inner_subfield_left	rs1991556	17	44318184	rs2696668	2019-01-22	29500382	Nagel M	2018-03-02	Nat Commun	www.ncbi.nlm.nih.gov/pubmed/29500382	Item-level analyses reveal genetic heterogeneity in neuroticism.	Feeling hurt	372,047 European ancestry individuals	NA	17q21.31	NR	KANSL1 - MAPK8IP1P1	ENSG00000120071	ENSG00000281283		15429	2788	rs2696668-A	rs2696668	0	2696668	intergenic_variant	1	0.215905	1e-26	26		10.68	z score decrease	NR [10847151] (imputed)	N	Psychological Traits
Derived_OCT_measures	INL_RPE_thickness_inner_subfield_left	rs1991556	17	44343004	rs2950706	2019-08-05	31168069	Ward J	2019-06-05	Mol Psychiatry	www.ncbi.nlm.nih.gov/pubmed/31168069	The genomic basis of mood instability: identification of 46 loci in 363,705 UK Biobank participants, genetic correlation with psychiatric disorders, and association with gene expression and function.	Mood instability	157,039 European ancestry cases, 206,666 European ancestry controls	NA	17q21.31	CRHR1, MAPT, WNT3	MAPK8IP1P1 - ARL17B	ENSG00000281283	ENSG00000228696		20594	9146	rs2950706-?	rs2950706	0	2950706	intergenic_variant	1	NR	7e-20	19.1549		0.013745	[0.011-0.017] unit decrease	Affymetrix [NR] (imputed)	N	Psychological Traits
Derived_OCT_measures	INL_RPE_thickness_inner_subfield_left	rs1991556	17	44344988	rs2732650	2020-01-21	31518406	Abdellaoui A	2019-09-13	Hum Mol Genet	www.ncbi.nlm.nih.gov/pubmed/31518406	Phenome-wide investigation of health outcomes associated with genetic predisposition to loneliness.	Loneliness	511,280 European ancestry individuals	NA	17q21.31	RP11-259G18.1	MAPK8IP1P1 - ARL17B	ENSG00000281283	ENSG00000228696		22578	7162	rs2732650-?	rs2732650	0	2732650	intron_variant	1	NR	3e-08	7.52288		0.02	[0.012-0.028] unit decrease	Affymetrix, Illumina [up to 14113458] (imputed)	N	Psychological Traits
Derived_OCT_measures	INL_RPE_thickness_inner_subfield_left	rs1991556	17	44347218	rs2696557	2019-01-22	29500382	Nagel M	2018-03-02	Nat Commun	www.ncbi.nlm.nih.gov/pubmed/29500382	Item-level analyses reveal genetic heterogeneity in neuroticism.	Feeling nervous	373,121 European ancestry individuals	NA	17q21.31	NR	MAPK8IP1P1 - ARL17B	ENSG00000281283	ENSG00000228696		24808	4932	rs2696557-A	rs2696557	0	2696557	intergenic_variant	1	0.214201	3e-15	14.5229		7.91	z score increase	NR [10847151] (imputed)	N	Psychological Traits
Derived_OCT_measures	INL_RPE_thickness_inner_subfield_left	rs1991556	17	44351387	rs2732708	2018-02-01	29255261	Luciano M	2017-12-18	Nat Genet	www.ncbi.nlm.nih.gov/pubmed/29255261	Association analysis in over 329,000 individuals identifies 116 independent variants influencing neuroticism.	Neuroticism	329,821 European ancestry individuals	122,867 European ancestry individuals	17q21.31	intergenic	MAPK8IP1P1 - ARL17B	ENSG00000281283	ENSG00000228696		28977	763	rs2732708-T	rs2732708	0	2732708	intergenic_variant	1	0.21404	2e-23	22.699		9.955	z score increase	Illumina [18485882] (imputed)	N	Psychological Traits
Derived_OCT_measures	INL_RPE_thickness_inner_subfield_left	rs1991556	17	44351387	rs2732708	2019-01-22	29500382	Nagel M	2018-03-02	Nat Commun	www.ncbi.nlm.nih.gov/pubmed/29500382	Item-level analyses reveal genetic heterogeneity in neuroticism.	Feeling miserable	376,097 European ancestry individuals	NA	17q21.31	NR	MAPK8IP1P1 - ARL17B	ENSG00000281283	ENSG00000228696		28977	763	rs2732708-T	rs2732708	0	2732708	intergenic_variant	1	0.214039	3e-11	10.5229		6.64	z score increase	NR [10847151] (imputed)	N	Psychological Traits
Derived_OCT_measures	INL_RPE_thickness_inner_subfield_left	rs1991556	17	44354549	rs2261201	2019-01-22	29500382	Nagel M	2018-03-02	Nat Commun	www.ncbi.nlm.nih.gov/pubmed/29500382	Item-level analyses reveal genetic heterogeneity in neuroticism.	Irritable mood	366,726 European ancestry individuals	NA	17q21.31	NR	ARL17B, ARL17B, ARL17B			ENSG00000275748, ENSG00000276276, ENSG00000228696	NA	NA	rs2261201-C	rs2261201	0	2261201	intron_variant	0	0.214631	5e-12	11.301		6.91	z score decrease	NR [~ 10847151] (imputed)	N	Psychological Traits
Derived_OCT_measures	INL_RPE_thickness_inner_subfield_left	rs1991556	17	44355602	rs2696532	2019-01-22	29500382	Nagel M	2018-03-02	Nat Commun	www.ncbi.nlm.nih.gov/pubmed/29500382	Item-level analyses reveal genetic heterogeneity in neuroticism.	Feeling guilty	373,380 European ancestry individuals	NA	17q21.31	NR	ARL17B, ARL17B, ARL17B			ENSG00000275748, ENSG00000276276, ENSG00000228696	NA	NA	rs2696532-A	rs2696532	0	2696532	intron_variant	0	0.212157	4e-08	7.39794		5.49	z score decrease	NR [10847151] (imputed)	N	Psychological Traits
Derived_OCT_measures	INL_RPE_thickness_inner_subfield_left	rs1991556	17	44357351	rs17665188	2019-01-22	29500382	Nagel M	2018-03-02	Nat Commun	www.ncbi.nlm.nih.gov/pubmed/29500382	Item-level analyses reveal genetic heterogeneity in neuroticism.	Experiencing mood swings	373,733 European ancestry individuals	NA	17q21.31	NR	ARL17B, ARL17B, ARL17B			ENSG00000275748, ENSG00000276276, ENSG00000228696	NA	NA	rs17665188-T	rs17665188	0	17665188	intron_variant	0	0.213949	1e-18	18		8.79	z score decrease	NR [10847151] (imputed)	N	Psychological Traits
Derived_OCT_measures	INL_RPE_thickness_inner_subfield_left	rs1991556	17	44363929	rs2696500	2019-01-22	29500382	Nagel M	2018-03-02	Nat Commun	www.ncbi.nlm.nih.gov/pubmed/29500382	Item-level analyses reveal genetic heterogeneity in neuroticism.	Neurociticism	380,506 European ancestry individuals	NA	17q21.31	NR	ARL17B, ARL17B, ARL17B			ENSG00000275748, ENSG00000276276, ENSG00000228696	NA	NA	rs2696500-T	rs2696500	0	2696500	3_prime_UTR_variant	0	0.214048	4e-29	28.3979		11.21	z score increase	NR [10847151] (imputed)	N	Psychological Traits
Derived_OCT_measures	INL_RPE_thickness_inner_subfield_left	rs1991556	17	44364649	rs2696497	2019-01-22	29500382	Nagel M	2018-03-02	Nat Commun	www.ncbi.nlm.nih.gov/pubmed/29500382	Item-level analyses reveal genetic heterogeneity in neuroticism.	Feeling fed-up	374,971 European ancestry individuals	NA	17q21.31	NR	ARL17B, ARL17B, ARL17B			ENSG00000275748, ENSG00000276276, ENSG00000228696	NA	NA	rs2696497-T	rs2696497	0	2696497	intron_variant	0	0.21384	2e-15	14.699		7.92	z score increase	NR [10847151] (imputed)	N	Psychological Traits
Derived_OCT_measures	INL_RPE_thickness_inner_subfield_left	rs199470	17	44753025	rs199470	2019-05-02	30867560	Hill WD	2019-03-13	Mol Psychiatry	www.ncbi.nlm.nih.gov/pubmed/30867560	Genetic contributions to two special factors of neuroticism are associated with affluence, higher intelligence, better health, and longer life.	General factor of neuroticism	270,059 British ancestry individuals	NA	17q21.31	NSF	NSF, NSF, NSF			ENSG00000278174, ENSG00000276262, ENSG00000073969	NA	NA	rs199470-C	rs199470	0	199470	intron_variant	0	NR	6e-16	15.2218		0.014231	[0.011-0.018] unit decrease	Affymetrix [18485882] (imputed)	N	Psychological Traits
Derived_OCT_measures	INL_RPE_thickness_inner_subfield_left	rs1991556	17	44773783	rs199441	2018-02-01	29255261	Luciano M	2017-12-18	Nat Genet	www.ncbi.nlm.nih.gov/pubmed/29255261	Association analysis in over 329,000 individuals identifies 116 independent variants influencing neuroticism.	Neuroticism	329,821 European ancestry individuals	122,867 European ancestry individuals	17q21.31	intergenic	NSF, NSF, NSF			ENSG00000278174, ENSG00000276262, ENSG00000073969	NA	NA	rs199441-A	rs199441	0	199441	intron_variant	0	0.2175	3e-20	19.5229		9.219	z score increase	Illumina [18485882] (imputed)	N	Psychological Traits
Derived_OCT_measures	INL_RPE_thickness_inner_subfield_left	rs1991556	17	44773783	rs199441	2019-01-22	29500382	Nagel M	2018-03-02	Nat Commun	www.ncbi.nlm.nih.gov/pubmed/29500382	Item-level analyses reveal genetic heterogeneity in neuroticism.	Feeling hurt	372,047 European ancestry individuals	NA	17q21.31	NR	NSF, NSF, NSF			ENSG00000278174, ENSG00000276262, ENSG00000073969	NA	NA	rs199441-A	rs199441	0	199441	intron_variant	0	0.217502	4e-24	23.3979		10.14	z score increase	NR [10847151] (imputed)	N	Psychological Traits
Derived_OCT_measures	INL_RPE_thickness_inner_subfield_left	rs1991556	17	44773783	rs199441	2019-01-22	29500382	Nagel M	2018-03-02	Nat Commun	www.ncbi.nlm.nih.gov/pubmed/29500382	Item-level analyses reveal genetic heterogeneity in neuroticism.	Experiencing mood swings	373,733 European ancestry individuals	NA	17q21.31	NR	NSF, NSF, NSF			ENSG00000278174, ENSG00000276262, ENSG00000073969	NA	NA	rs199441-A	rs199441	0	199441	intron_variant	0	0.217502	6e-18	17.2218		8.63	z score increase	NR [10847151] (imputed)	N	Psychological Traits
Derived_OCT_measures	INL_RPE_thickness_inner_subfield_left	rs1991556	17	44787312	rs1378358	2019-01-22	29500382	Nagel M	2018-03-02	Nat Commun	www.ncbi.nlm.nih.gov/pubmed/29500382	Item-level analyses reveal genetic heterogeneity in neuroticism.	Neurociticism	380,506 European ancestry individuals	NA	17q21.31	NR	NSF, NSF, NSF			ENSG00000278174, ENSG00000276262, ENSG00000073969	NA	NA	rs1378358-T	rs1378358	0	1378358	intron_variant	0	0.206287	2e-27	26.699		10.86	z score increase	NR [10847151] (imputed)	N	Psychological Traits
Derived_OCT_measures	INL_RPE_thickness_inner_subfield_left	rs1991556	17	44787312	rs1378358	2019-01-22	29500382	Nagel M	2018-03-02	Nat Commun	www.ncbi.nlm.nih.gov/pubmed/29500382	Item-level analyses reveal genetic heterogeneity in neuroticism.	Feeling worry	372,869 European ancestry individuals	NA	17q21.31	GOSR2	NSF, NSF, NSF			ENSG00000278174, ENSG00000276262, ENSG00000073969	NA	NA	rs1378358-T	rs1378358	0	1378358	intron_variant	0	0.206287	2e-08	7.69897		5.619	unit increase	NR [10847151] (imputed)	N	Psychological Traits
Derived_OCT_measures	INL_RPE_thickness_inner_subfield_left	rs1991556	17	44787312	rs1378358	2019-01-22	29500382	Nagel M	2018-03-02	Nat Commun	www.ncbi.nlm.nih.gov/pubmed/29500382	Item-level analyses reveal genetic heterogeneity in neuroticism.	Feeling miserable	376,097 European ancestry individuals	NA	17q21.31	NR	NSF, NSF, NSF			ENSG00000278174, ENSG00000276262, ENSG00000073969	NA	NA	rs1378358-T	rs1378358	0	1378358	intron_variant	0	0.206287	2e-11	10.699		6.69	z score increase	NR [10847151] (imputed)	N	Psychological Traits
Derived_OCT_measures	INL_RPE_thickness_inner_subfield_left	rs1991556	17	44787312	rs1378358	2019-03-18	30643256	Baselmans BML	2019-01-14	Nat Genet	www.ncbi.nlm.nih.gov/pubmed/30643256	Multivariate genome-wide analyses of the well-being spectrum.	Neuroticism	523,783 European ancestry individuals	59,206 European ancestry individuals	17q21.31	NR	NSF, NSF, NSF			ENSG00000278174, ENSG00000276262, ENSG00000073969	NA	NA	rs1378358-T	rs1378358	0	1378358	intron_variant	0	0.217293	2e-18	17.699		0.0196323	[0.015-0.024] unit increase	NR [NR]	N	Psychological Traits
Derived_OCT_measures	INL_RPE_thickness_inner_subfield_left	rs1991556	17	44787313	rs538628	2019-01-22	29500382	Nagel M	2018-03-02	Nat Commun	www.ncbi.nlm.nih.gov/pubmed/29500382	Item-level analyses reveal genetic heterogeneity in neuroticism.	Feeling nervous	373,121 European ancestry individuals	NA	17q21.31	NR	NSF, NSF, NSF			ENSG00000278174, ENSG00000276262, ENSG00000073969	NA	NA	rs538628-C	rs538628	0	538628	intron_variant	0	0.206782	9e-13	12.0458		7.14	z score increase	NR [10847151] (imputed)	N	Psychological Traits
Derived_OCT_measures	INL_RPE_thickness_inner_subfield_left	rs1991556	17	44812188	rs199447	2018-10-31	29942085	Nagel M	2018-06-25	Nat Genet	www.ncbi.nlm.nih.gov/pubmed/29942085	Meta-analysis of genome-wide association studies for neuroticism in 449,484 individuals identifies novel genetic loci and pathways.	Neuroticism	449,484 European ancestry individuals	NA	17q21.31	NR	NSF, NSF, NSF			ENSG00000278174, ENSG00000276262, ENSG00000073969	NA	NA	rs199447-T	rs199447	0	199447	intron_variant	0	NR	2e-26	25.699		10.659	z score increase	Affymetrix [10847151] (imputed)	N	Psychological Traits
Derived_OCT_measures	INL_RPE_thickness_inner_subfield_left	rs1991556	17	44819565	rs199443	2019-01-22	29500382	Nagel M	2018-03-02	Nat Commun	www.ncbi.nlm.nih.gov/pubmed/29500382	Item-level analyses reveal genetic heterogeneity in neuroticism.	Feeling fed-up	374,971 European ancestry individuals	NA	17q21.31	NR	NSF, NSF, NSF			ENSG00000278174, ENSG00000276262, ENSG00000073969	NA	NA	rs199443-T	rs199443	0	199443	intron_variant	0	0.20675	4e-13	12.3979		7.26	z score increase	NR [10847151] (imputed)	N	Psychological Traits
Derived_OCT_measures	INL_RPE_thickness_inner_subfield_left	rs1991556	17	44826056	rs9896243	2018-10-31	29942085	Nagel M	2018-06-25	Nat Genet	www.ncbi.nlm.nih.gov/pubmed/29942085	Meta-analysis of genome-wide association studies for neuroticism in 449,484 individuals identifies novel genetic loci and pathways.	Worry	348,219 European ancestry individuals	NA	17q21.31	NR	NSF, NSF, NSF			ENSG00000278174, ENSG00000276262, ENSG00000073969	NA	NA	rs9896243-G	rs9896243	0	9896243	intron_variant	0	NR	2e-11	10.699		0.01934	[0.014-0.025] unit increase	Affymetrix [10847151] (imputed)	N	Psychological Traits
Derived_OCT_measures	INL_RPE_thickness_inner_subfield_left	rs1991556	17	44837217	rs199529	2019-05-02	30867560	Hill WD	2019-03-13	Mol Psychiatry	www.ncbi.nlm.nih.gov/pubmed/30867560	Genetic contributions to two special factors of neuroticism are associated with affluence, higher intelligence, better health, and longer life.	General factor of neuroticism	270,059 British ancestry individuals	NA	17q21.31	NSF	NSF - WNT3	ENSG00000073969	ENSG00000277641		2387	2655	rs199529-A	rs199529	0	199529	intergenic_variant	1	NR	3e-16	15.5229		0.014192	[0.011-0.018] unit increase	Affymetrix [18485882] (imputed)	N	Psychological Traits
Derived_OCT_measures	INL_RPE_thickness_inner_subfield_left	rs1991556	17	44847834	rs199525	2019-01-22	29500382	Nagel M	2018-03-02	Nat Commun	www.ncbi.nlm.nih.gov/pubmed/29500382	Item-level analyses reveal genetic heterogeneity in neuroticism.	Feeling guilty	373,380 European ancestry individuals	NA	17q21.31	GOSR2	WNT3, WNT3			ENSG00000108379, ENSG00000277641	NA	NA	rs199525-T	rs199525	0	199525	intron_variant	0	0.207235	4e-08	7.39794		5.51	z score decrease	NR [10847151] (imputed)	N	Psychological Traits
Derived_OCT_measures	INL_RPE_thickness_inner_subfield_left	rs1991556	17	44860021	rs70600	2019-01-22	29500382	Nagel M	2018-03-02	Nat Commun	www.ncbi.nlm.nih.gov/pubmed/29500382	Item-level analyses reveal genetic heterogeneity in neuroticism.	Irritable mood	366,726 European ancestry individuals	NA	17q21.31	NR	WNT3, WNT3			ENSG00000108379, ENSG00000277641	NA	NA	rs70600-T	rs70600	0	70600	intron_variant	0	0.20718	3e-11	10.5229		6.65	z score increase	NR [~ 10847151] (imputed)	N	Psychological Traits
Derived_OCT_measures	INL_RPE_thickness_inner_subfield_left	rs5763918	22	30659566	rs2070889	2018-10-17	30145303	Kimbrel NA	2018-07-17	Psychiatry Res	www.ncbi.nlm.nih.gov/pubmed/30145303	A genome-wide association study of suicide attempts and suicidal ideation in U.S. military veterans.	Suicidal ideation	79 European ancestry cases, 59 cases, 654 European ancestry controls, 779 controls	NA	22q12.2	OSM	OSM			ENSG00000099985	NA	NA	rs2070889-A	rs2070889	0	2070889	3_prime_UTR_variant	0	NR	4e-06	5.39794		1.97		Illumina [2711511] (imputed)	N	Psychological Traits
Derived_OCT_measures	INL_RPE_thickness_inner_subfield_right	rs7560892	2	23942446	rs4665238	2019-03-18	30643256	Baselmans BML	2019-01-14	Nat Genet	www.ncbi.nlm.nih.gov/pubmed/30643256	Multivariate genome-wide analyses of the well-being spectrum.	Positive affect	410,603 European ancestry individuals	NA	2p24.1	NR	KLHL29 - ATAD2B	ENSG00000119771	ENSG00000119778		10965	29088	rs4665238-A	rs4665238	0	4665238	regulatory_region_variant	1	0.585386	1e-08	8		0.00654447	[0.0043-0.0088] unit decrease	NR [NR]	N	Psychological Traits
Derived_OCT_measures	INL_RPE_thickness_inner_subfield_right	rs7560892	2	23942446	rs4665238	2019-03-18	30643256	Baselmans BML	2019-01-14	Nat Genet	www.ncbi.nlm.nih.gov/pubmed/30643256	Multivariate genome-wide analyses of the well-being spectrum.	Neuroticism	523,783 European ancestry individuals	59,206 European ancestry individuals	2p24.1	NR	KLHL29 - ATAD2B	ENSG00000119771	ENSG00000119778		10965	29088	rs4665238-A	rs4665238	0	4665238	regulatory_region_variant	1	0.585386	1e-08	8		0.00855186	[0.0056-0.0115] unit decrease	NR [NR]	N	Psychological Traits
Derived_OCT_measures	INL_RPE_thickness_inner_subfield_right	rs7560892	2	23948466	rs918814	2019-03-18	30643256	Baselmans BML	2019-01-14	Nat Genet	www.ncbi.nlm.nih.gov/pubmed/30643256	Multivariate genome-wide analyses of the well-being spectrum.	Life satisfaction	80,852 European ancestry individuals	NA	2p24.1	NR	KLHL29 - ATAD2B	ENSG00000119771	ENSG00000119778		16985	23068	rs918814-C	rs918814	0	918814	intergenic_variant	1	0.585634	2e-08	7.69897		0.0069588	[0.0045-0.0094] unit decrease	NR [NR]	N	Psychological Traits
Derived_OCT_measures	INL_RPE_thickness_inner_subfield_right	rs74175027	2	24092773	rs2176263	2019-03-18	30643258	Karlsson Linner R	2019-01-14	Nat Genet	www.ncbi.nlm.nih.gov/pubmed/30643258	Genome-wide association analyses of risk tolerance and risky behaviors in over 1 million individuals identify hundreds of loci and shared genetic influences.	General risk tolerance (MTAG)	975,353 European ancestry individuals	NA	2p23.3	ATAD2B	ATAD2B			ENSG00000119778	NA	NA	rs2176263-C	rs2176263	0	2176263	intron_variant	0	0.603	1e-13	13		0.0089	[0.0065-0.0113] unit increase	Affymetrix, Illumina [5869552] (imputed)	N	Psychological Traits
Derived_OCT_measures	INL_RPE_thickness_inner_subfield_right	5:87475116_CT_C	5	87437079	rs13168787	2018-10-31	29942085	Nagel M	2018-06-25	Nat Genet	www.ncbi.nlm.nih.gov/pubmed/29942085	Meta-analysis of genome-wide association studies for neuroticism in 449,484 individuals identifies novel genetic loci and pathways.	Neuroticism	449,484 European ancestry individuals	NA	5q14.3	NR	NA - TMEM161B		ENSG00000164180		NA	48371	rs13168787-A	rs13168787	0	13168787	intron_variant	1	NR	8e-10	9.09691		6.141	z score decrease	Affymetrix [10847151] (imputed)	N	Psychological Traits
Derived_OCT_measures	INL_RPE_thickness_inner_subfield_right	rs1866628	14	75079704	rs2165197	2018-10-31	29942085	Nagel M	2018-06-25	Nat Genet	www.ncbi.nlm.nih.gov/pubmed/29942085	Meta-analysis of genome-wide association studies for neuroticism in 449,484 individuals identifies novel genetic loci and pathways.	Neuroticism	449,484 European ancestry individuals	NA	14q24.3	NR	LTBP2 - AREL1	ENSG00000119681	ENSG00000119682		623	40436	rs2165197-T	rs2165197	0	2165197	regulatory_region_variant	1	NR	4e-08	7.39794		5.502	z score decrease	Affymetrix [10847151] (imputed)	N	Psychological Traits
Derived_OCT_measures	INL_RPE_thickness_inner_subfield_right	rs1866628	14	75099883	rs11159097	2018-10-31	29942085	Nagel M	2018-06-25	Nat Genet	www.ncbi.nlm.nih.gov/pubmed/29942085	Meta-analysis of genome-wide association studies for neuroticism in 449,484 individuals identifies novel genetic loci and pathways.	Worry	348,219 European ancestry individuals	NA	14q24.3	NR	LTBP2 - AREL1	ENSG00000119681	ENSG00000119682		20802	20257	rs11159097-C	rs11159097	0	11159097	intergenic_variant	1	NR	5e-08	7.30103		0.01308	[0.0084-0.0178] unit increase	Affymetrix [10847151] (imputed)	N	Psychological Traits
Derived_OCT_measures	INL_RPE_thickness_inner_subfield_right	rs6574188	14	75109195	rs888415	2018-10-31	29942085	Nagel M	2018-06-25	Nat Genet	www.ncbi.nlm.nih.gov/pubmed/29942085	Meta-analysis of genome-wide association studies for neuroticism in 449,484 individuals identifies novel genetic loci and pathways.	Worry	348,219 European ancestry individuals	NA	14q24.3	NR	LTBP2 - AREL1	ENSG00000119681	ENSG00000119682		30114	10945	rs888415-A	rs888415	0	888415	regulatory_region_variant	1	NR	1e-08	8		0.01375	[0.009-0.0185] unit decrease	Affymetrix [10847151] (imputed)	N	Psychological Traits
Derived_OCT_measures	INL_RPE_thickness_inner_subfield_right	rs12587457	14	75123374	rs12434356	2019-01-22	29500382	Nagel M	2018-03-02	Nat Commun	www.ncbi.nlm.nih.gov/pubmed/29500382	Item-level analyses reveal genetic heterogeneity in neuroticism.	Feeling nervous	373,121 European ancestry individuals	NA	14q24.3	NR	AREL1			ENSG00000119682	NA	NA	rs12434356-A	rs12434356	0	12434356	intron_variant	0	0.492578	4e-12	11.3979		6.94	z score increase	NR [10847151] (imputed)	N	Psychological Traits
Derived_OCT_measures	INL_RPE_thickness_inner_subfield_right	rs12587457	14	75125540	rs7152906	2019-01-22	29500382	Nagel M	2018-03-02	Nat Commun	www.ncbi.nlm.nih.gov/pubmed/29500382	Item-level analyses reveal genetic heterogeneity in neuroticism.	Feeling worry	372,869 European ancestry individuals	NA	14q24.3	LTBP2	AREL1			ENSG00000119682	NA	NA	rs7152906-T	rs7152906	0	7152906	intron_variant	0	0.492806	1e-10	10		6.43	unit decrease	NR [10847151] (imputed)	N	Psychological Traits
Derived_OCT_measures	INL_RPE_thickness_inner_subfield_right	rs12587457	14	75125540	rs7152906	2018-10-31	29942085	Nagel M	2018-06-25	Nat Genet	www.ncbi.nlm.nih.gov/pubmed/29942085	Meta-analysis of genome-wide association studies for neuroticism in 449,484 individuals identifies novel genetic loci and pathways.	Worry	348,219 European ancestry individuals	NA	14q24.3	NR	AREL1			ENSG00000119682	NA	NA	rs7152906-T	rs7152906	0	7152906	intron_variant	0	NR	1e-13	13		0.01765	[0.013-0.022] unit decrease	Affymetrix [10847151] (imputed)	N	Psychological Traits
Derived_OCT_measures	INL_RPE_thickness_inner_subfield_right	rs12587457	14	75128316	rs16661	2019-05-02	30867560	Hill WD	2019-03-13	Mol Psychiatry	www.ncbi.nlm.nih.gov/pubmed/30867560	Genetic contributions to two special factors of neuroticism are associated with affluence, higher intelligence, better health, and longer life.	General factor of neuroticism	270,059 British ancestry individuals	NA	14q24.3	AREL1	AREL1			ENSG00000119682	NA	NA	rs16661-A	rs16661	0	16661	3_prime_UTR_variant	0	NR	6e-09	8.22185		0.01021	[0.0068-0.0137] unit increase	Affymetrix [18485882] (imputed)	N	Psychological Traits
Derived_OCT_measures	INL_RPE_thickness_inner_subfield_right	rs12587457	14	75130235	rs1045430	2018-10-31	29942085	Nagel M	2018-06-25	Nat Genet	www.ncbi.nlm.nih.gov/pubmed/29942085	Meta-analysis of genome-wide association studies for neuroticism in 449,484 individuals identifies novel genetic loci and pathways.	Neuroticism	449,484 European ancestry individuals	NA	14q24.3	NR	AREL1			ENSG00000119682	NA	NA	rs1045430-T	rs1045430	0	1045430	3_prime_UTR_variant	0	NR	1e-14	14		7.716	z score decrease	Affymetrix [10847151] (imputed)	N	Psychological Traits
Derived_OCT_measures	INL_RPE_thickness_inner_subfield_right	rs12587457	14	75137664	rs2302832	2019-03-18	30643256	Baselmans BML	2019-01-14	Nat Genet	www.ncbi.nlm.nih.gov/pubmed/30643256	Multivariate genome-wide analyses of the well-being spectrum.	Well-being spectrum (multivariate analysis)	2,083,151 European ancestry individuals	287,239 European ancestry individuals	14q24.3	NR	AREL1			ENSG00000119682	NA	NA	rs2302832-C	rs2302832	0	2302832	intron_variant	0	0.523892	1e-17	17		0.00788676	[0.0061-0.0097] unit increase	NR [NR]	N	Psychological Traits
Derived_OCT_measures	INL_RPE_thickness_inner_subfield_right	rs12587457	14	75164141	rs12587457	2019-03-18	30643256	Baselmans BML	2019-01-14	Nat Genet	www.ncbi.nlm.nih.gov/pubmed/30643256	Multivariate genome-wide analyses of the well-being spectrum.	Life satisfaction	80,852 European ancestry individuals	NA	14q24.3	NR	AREL1			ENSG00000119682	NA	NA	rs12587457-T	rs12587457	0	12587457	intron_variant	0	0.506079	1e-11	11		0.0100122	[0.0071-0.0129] unit increase	NR [NR]	N	Psychological Traits
Derived_OCT_measures	INL_RPE_thickness_inner_subfield_right	rs12587457	14	75164141	rs12587457	2019-03-18	30643256	Baselmans BML	2019-01-14	Nat Genet	www.ncbi.nlm.nih.gov/pubmed/30643256	Multivariate genome-wide analyses of the well-being spectrum.	Positive affect	410,603 European ancestry individuals	NA	14q24.3	NR	AREL1			ENSG00000119682	NA	NA	rs12587457-T	rs12587457	0	12587457	intron_variant	0	0.506079	7e-12	11.1549		0.00940003	[0.0067-0.0121] unit increase	NR [NR]	N	Psychological Traits
Derived_OCT_measures	INL_RPE_thickness_inner_subfield_right	rs12587457	14	75164141	rs12587457	2019-03-18	30643256	Baselmans BML	2019-01-14	Nat Genet	www.ncbi.nlm.nih.gov/pubmed/30643256	Multivariate genome-wide analyses of the well-being spectrum.	Neuroticism	523,783 European ancestry individuals	59,206 European ancestry individuals	14q24.3	NR	AREL1			ENSG00000119682	NA	NA	rs12587457-T	rs12587457	0	12587457	intron_variant	0	0.506079	4e-17	16.3979		0.0124639	[0.0096-0.0154] unit increase	NR [NR]	N	Psychological Traits
Derived_OCT_measures	INL_RPE_thickness_inner_subfield_right	rs973879	14	75186010	rs7147721	2017-03-17	27089181	Okbay A	2016-04-18	Nat Genet	www.ncbi.nlm.nih.gov/pubmed/27089181	Genetic variants associated with subjective well-being, depressive symptoms, and neuroticism identified through genome-wide analyses.	Neuroticism	170,911 European ancestry individuals	NA	14q24.3	NR	FCF1			ENSG00000119616	NA	NA	rs7147721-A	rs7147721	0	7147721	intron_variant	0	0.528	3e-06	5.52288		0.0159896	[0.0093-0.0227] unit decrease	Affymetrix [up to 6544775] (imputed)	N	Psychological Traits
Derived_OCT_measures	INL_RPE_thickness_inner_subfield_right	rs973879	14	75186010	rs7147721	2021-09-08	33859377	Thorp JG	2021-04-15	Nat Hum Behav	www.ncbi.nlm.nih.gov/pubmed/33859377	Symptom-level modelling unravels the shared genetic architecture of anxiety and depression.	Anxiety	at least 23,606 European ancestry cases, at least 113,351 European ancestry controls	624,615 European ancestry cases, 1,310,854 European ancestry controls	14q24.3	FCF1	FCF1			ENSG00000119616	NA	NA	rs7147721-A	rs7147721	0	7147721	intron_variant	0	0.4722	3e-16	15.5229		0.0187222	[0.014-0.024] unit decrease	NR [9417325] (imputed)	N	Psychological Traits
Derived_OCT_measures	INL_RPE_thickness_inner_subfield_right	rs973879	14	75207263	rs35641442	2019-02-08	30595370	Kichaev G	2018-12-27	Am J Hum Genet	www.ncbi.nlm.nih.gov/pubmed/30595370	Leveraging Polygenic Functional Enrichment to Improve GWAS Power.	Neuroticism	approximately 372,000 European ancestry individuals	NA	14q24.3		FCF1 - YLPM1	ENSG00000119616	ENSG00000119596		1940	22756	rs35641442-?	rs35641442	0	35641442	intergenic_variant	1	NR	2e-15	14.699		NA		NR [~ 8900000] (imputed)	N	Psychological Traits
Derived_OCT_measures	INL_RPE_thickness_inner_subfield_right	14:75272572_AT_A	14	75234101	rs2193596	2019-01-22	29500382	Nagel M	2018-03-02	Nat Commun	www.ncbi.nlm.nih.gov/pubmed/29500382	Item-level analyses reveal genetic heterogeneity in neuroticism.	Suffering from nerves	369,499 European ancestry individuals	NA	14q24.3	ACYP1	YLPM1			ENSG00000119596	NA	NA	rs2193596-T	rs2193596	0	2193596	intron_variant	0	0.309866	5e-09	8.30103		5.86	z score decrease	NR [10847151] (imputed)	N	Psychological Traits
Derived_OCT_measures	INL_RPE_thickness_inner_subfield_right	rs973879	14	75234830	rs12889665	2020-05-29	32231276	Cai N	2020-03-30	Nat Genet	www.ncbi.nlm.nih.gov/pubmed/32231276	Minimal phenotyping yields genome-wide association signals of low specificity for major depression.	Help-seeking from a GP	113,262 British ancestry cases, 219,360 British ancestry controls	NA	14q24.3	NR	YLPM1			ENSG00000119596	NA	NA	rs12889665-G	rs12889665	0	12889665	intron_variant	0	0.538	3e-08	7.52288		1.02881	[1.02-1.04]	NR [5276842] (imputed)	N	Psychological Traits
Derived_OCT_measures	INL_RPE_thickness_inner_subfield_right	rs973879	14	75234830	rs12889665	2019-05-02	30867560	Hill WD	2019-03-13	Mol Psychiatry	www.ncbi.nlm.nih.gov/pubmed/30867560	Genetic contributions to two special factors of neuroticism are associated with affluence, higher intelligence, better health, and longer life.	General factor of neuroticism	270,059 British ancestry individuals	NA	14q24.3	YLPM1	YLPM1			ENSG00000119596	NA	NA	rs12889665-T	rs12889665	0	12889665	intron_variant	0	NR	1e-09	9		0.010556	[0.0071-0.014] unit increase	Affymetrix [18485882] (imputed)	N	Psychological Traits
Derived_OCT_measures	INL_RPE_thickness_inner_subfield_right	14:75272572_AT_A	14	75237770	rs10144845	2019-01-22	29500382	Nagel M	2018-03-02	Nat Commun	www.ncbi.nlm.nih.gov/pubmed/29500382	Item-level analyses reveal genetic heterogeneity in neuroticism.	Feeling fed-up	374,971 European ancestry individuals	NA	14q24.3	NEK9	YLPM1			ENSG00000119596	NA	NA	rs10144845-T	rs10144845	0	10144845	intron_variant	0	0.320298	1e-09	9		6.12	z score increase	NR [10847151] (imputed)	N	Psychological Traits
Derived_OCT_measures	INL_RPE_thickness_inner_subfield_right	14:75272572_AT_A	14	75237770	rs10144845	2019-01-22	29500382	Nagel M	2018-03-02	Nat Commun	www.ncbi.nlm.nih.gov/pubmed/29500382	Item-level analyses reveal genetic heterogeneity in neuroticism.	Neurociticism	380,506 European ancestry individuals	NA	14q24.3	ZC2HC1C	YLPM1			ENSG00000119596	NA	NA	rs10144845-T	rs10144845	0	10144845	intron_variant	0	0.320298	1e-13	13		7.4	z score increase	NR [10847151] (imputed)	N	Psychological Traits
Derived_OCT_measures	INL_RPE_thickness_inner_subfield_right	14:75272572_AT_A	14	75237770	rs10144845	2020-05-29	32231276	Cai N	2020-03-30	Nat Genet	www.ncbi.nlm.nih.gov/pubmed/32231276	Minimal phenotyping yields genome-wide association signals of low specificity for major depression.	Neuroticism	274,107 British ancestry individuals	NA	14q24.3	NR	YLPM1			ENSG00000119596	NA	NA	rs10144845-C	rs10144845	0	10144845	intron_variant	0	0.317	4e-13	12.3979		0.01389	[0.01-0.018] unit decrease	NR [8968716] (imputed)	N	Psychological Traits
Derived_OCT_measures	INL_RPE_thickness_inner_subfield_right	14:75272572_AT_A	14	75270635	rs2270431	2018-02-01	29255261	Luciano M	2017-12-18	Nat Genet	www.ncbi.nlm.nih.gov/pubmed/29255261	Association analysis in over 329,000 individuals identifies 116 independent variants influencing neuroticism.	Neuroticism	329,821 European ancestry individuals	122,867 European ancestry individuals	14q24.3	intergenic	YLPM1			ENSG00000119596	NA	NA	rs2270431-T	rs2270431	0	2270431	intron_variant	0	0.32023	3e-13	12.5229		7.292	z score decrease	Illumina [18485882] (imputed)	N	Psychological Traits
Derived_OCT_measures	INL_RPE_thickness_inner_subfield_right	14:75272572_AT_A	14	75278181	rs12896360	2019-01-22	29500382	Nagel M	2018-03-02	Nat Commun	www.ncbi.nlm.nih.gov/pubmed/29500382	Item-level analyses reveal genetic heterogeneity in neuroticism.	Experiencing mood swings	373,733 European ancestry individuals	NA	14q24.3	NR	YLPM1			ENSG00000119596	NA	NA	rs12896360-A	rs12896360	0	12896360	intron_variant	0	0.320055	9e-09	8.04576		5.76	z score decrease	NR [10847151] (imputed)	N	Psychological Traits
Derived_OCT_measures	INL_RPE_thickness_inner_subfield_right	14:75272572_AT_A	14	75278181	rs12896360	2019-05-02	30867560	Hill WD	2019-03-13	Mol Psychiatry	www.ncbi.nlm.nih.gov/pubmed/30867560	Genetic contributions to two special factors of neuroticism are associated with affluence, higher intelligence, better health, and longer life.	General factor of neuroticism	270,059 British ancestry individuals	NA	14q24.3	YLPM1	YLPM1			ENSG00000119596	NA	NA	rs12896360-A	rs12896360	0	12896360	intron_variant	0	NR	2e-11	10.699		0.011741	[0.0083-0.0152] unit increase	Affymetrix [18485882] (imputed)	N	Psychological Traits
Derived_OCT_measures	INL_RPE_thickness_inner_subfield_right	rs973879	14	75298637	rs7144654	2018-10-31	29942085	Nagel M	2018-06-25	Nat Genet	www.ncbi.nlm.nih.gov/pubmed/29942085	Meta-analysis of genome-wide association studies for neuroticism in 449,484 individuals identifies novel genetic loci and pathways.	Neuroticism	449,484 European ancestry individuals	NA	14q24.3	NR	YLPM1			ENSG00000119596	NA	NA	rs7144654-A	rs7144654	0	7144654	intron_variant	0	NR	6e-13	12.2218		7.208	z score decrease	Affymetrix [10847151] (imputed)	N	Psychological Traits
Derived_OCT_measures	INL_RPE_thickness_inner_subfield_right	14:75272572_AT_A	14	75326771	rs2359239	2018-02-27	29292387	Turley P	2018-01-01	Nat Genet	www.ncbi.nlm.nih.gov/pubmed/29292387	Multi-trait analysis of genome-wide association summary statistics using MTAG.	Neuroticism (MTAG)	168,105 European ancestry individuals	NA	14q24.3	NR	PROX2			ENSG00000119608	NA	NA	rs2359239-C	rs2359239	0	2359239	intron_variant	0	0.6144	6e-09	8.22185		0.0166	[0.011-0.022] unit increase	Illumina [NR] (imputed)	N	Psychological Traits
Derived_OCT_measures	INL_RPE_thickness_inner_subfield_right	14:75272572_AT_A	14	75327443	rs722599	2018-10-31	29942085	Nagel M	2018-06-25	Nat Genet	www.ncbi.nlm.nih.gov/pubmed/29942085	Meta-analysis of genome-wide association studies for neuroticism in 449,484 individuals identifies novel genetic loci and pathways.	Worry	348,219 European ancestry individuals	NA	14q24.3	NR	PROX2			ENSG00000119608	NA	NA	rs722599-C	rs722599	0	722599	intron_variant	0	NR	3e-10	9.52288		0.01534	[0.011-0.02] unit decrease	Affymetrix [10847151] (imputed)	N	Psychological Traits
Derived_OCT_measures	INL_RPE_thickness_inner_subfield_right	14:75272572_AT_A	14	75327443	rs722599	2018-10-31	29942085	Nagel M	2018-06-25	Nat Genet	www.ncbi.nlm.nih.gov/pubmed/29942085	Meta-analysis of genome-wide association studies for neuroticism in 449,484 individuals identifies novel genetic loci and pathways.	Neuroticism	449,484 European ancestry individuals	NA	14q24.3	NR	PROX2			ENSG00000119608	NA	NA	rs722599-T	rs722599	0	722599	intron_variant	0	NR	8e-14	13.0969		7.476	z score increase	Affymetrix [10847151] (imputed)	N	Psychological Traits
Derived_OCT_measures	INL_RPE_thickness_inner_subfield_right	14:75272572_AT_A	14	75342954	rs61978932	2019-01-22	29500382	Nagel M	2018-03-02	Nat Commun	www.ncbi.nlm.nih.gov/pubmed/29500382	Item-level analyses reveal genetic heterogeneity in neuroticism.	Feeling fed-up	374,971 European ancestry individuals	NA	14q24.3	NR	PROX2 - DLST	ENSG00000119608	ENSG00000119689		97	5640	rs61978932-T	rs61978932	0	61978932	regulatory_region_variant	1	0.313433	2e-09	8.69897		6.04	z score decrease	NR [10847151] (imputed)	N	Psychological Traits
Derived_OCT_measures	INL_RPE_thickness_inner_subfield_right	14:75272572_AT_A	14	75343877	rs4903265	2019-01-22	29500382	Nagel M	2018-03-02	Nat Commun	www.ncbi.nlm.nih.gov/pubmed/29500382	Item-level analyses reveal genetic heterogeneity in neuroticism.	Neurociticism	380,506 European ancestry individuals	NA	14q24.3	NR	PROX2 - DLST	ENSG00000119608	ENSG00000119689		1020	4717	rs4903265-T	rs4903265	0	4903265	intergenic_variant	1	0.312786	1e-12	12		7.08	z score decrease	NR [10847151] (imputed)	N	Psychological Traits
Derived_OCT_measures	INL_RPE_thickness_inner_subfield_right	rs973879	14	75346740	rs28426374	2018-10-31	29942085	Nagel M	2018-06-25	Nat Genet	www.ncbi.nlm.nih.gov/pubmed/29942085	Meta-analysis of genome-wide association studies for neuroticism in 449,484 individuals identifies novel genetic loci and pathways.	Worry	348,219 European ancestry individuals	NA	14q24.3	NR	PROX2 - DLST	ENSG00000119608	ENSG00000119689		3883	1854	rs28426374-T	rs28426374	0	28426374	intergenic_variant	1	NR	2e-12	11.699		0.01675	[0.012-0.021] unit decrease	Affymetrix [10847151] (imputed)	N	Psychological Traits
Derived_OCT_measures	INL_RPE_thickness_inner_subfield_right	14:75356827_CT_C	14	75347041	rs3759741	2019-01-22	29500382	Nagel M	2018-03-02	Nat Commun	www.ncbi.nlm.nih.gov/pubmed/29500382	Item-level analyses reveal genetic heterogeneity in neuroticism.	Feeling worry	372,869 European ancestry individuals	NA	14q24.3	NR	PROX2 - DLST	ENSG00000119608	ENSG00000119689		4184	1553	rs3759741-A	rs3759741	0	3759741	intergenic_variant	1	0.454476	2e-09	8.69897		6.03	unit increase	NR [10847151] (imputed)	N	Psychological Traits
Derived_OCT_measures	INL_RPE_thickness_inner_subfield_right	14:75356827_CT_C	14	75368508	rs2853779	2019-01-22	29500382	Nagel M	2018-03-02	Nat Commun	www.ncbi.nlm.nih.gov/pubmed/29500382	Item-level analyses reveal genetic heterogeneity in neuroticism.	Feeling nervous	373,121 European ancestry individuals	NA	14q24.3	LTBP2	DLST			ENSG00000119689	NA	NA	rs2853779-A	rs2853779	0	2853779	intron_variant	0	0.45354	4e-12	11.3979		6.94	z score decrease	NR [10847151] (imputed)	N	Psychological Traits
Derived_OCT_measures	INL_RPE_thickness_inner_subfield_right	14:75272572_AT_A	14	75374899	rs17102884	2018-02-01	29255261	Luciano M	2017-12-18	Nat Genet	www.ncbi.nlm.nih.gov/pubmed/29255261	Association analysis in over 329,000 individuals identifies 116 independent variants influencing neuroticism.	Neuroticism	329,821 European ancestry individuals	122,867 European ancestry individuals	14q24.3	intergenic	RPS6KL1			ENSG00000198208	NA	NA	rs17102884-T	rs17102884	0	17102884	intron_variant	0	0.31299	4e-11	10.3979		6.598	z score decrease	Illumina [18485882] (imputed)	N	Psychological Traits
Derived_OCT_measures	INL_RPE_thickness_inner_subfield_right	14:75356827_CT_C	14	75378185	rs3213716	2018-10-31	29942085	Nagel M	2018-06-25	Nat Genet	www.ncbi.nlm.nih.gov/pubmed/29942085	Meta-analysis of genome-wide association studies for neuroticism in 449,484 individuals identifies novel genetic loci and pathways.	Worry	348,219 European ancestry individuals	NA	14q24.3	NR	RPS6KL1			ENSG00000198208	NA	NA	rs3213716-A	rs3213716	0	3213716	non_coding_transcript_exon_variant	0	NR	3e-10	9.52288		0.01546	[0.011-0.02] unit increase	Affymetrix [10847151] (imputed)	N	Psychological Traits
Derived_OCT_measures	INL_RPE_thickness_inner_subfield_right	14:75356827_CT_C	14	75378185	rs3213716	2018-10-31	29942085	Nagel M	2018-06-25	Nat Genet	www.ncbi.nlm.nih.gov/pubmed/29942085	Meta-analysis of genome-wide association studies for neuroticism in 449,484 individuals identifies novel genetic loci and pathways.	Neuroticism	449,484 European ancestry individuals	NA	14q24.3	NR	RPS6KL1			ENSG00000198208	NA	NA	rs3213716-A	rs3213716	0	3213716	non_coding_transcript_exon_variant	0	NR	3e-09	8.52288		5.916	z score increase	Affymetrix [10847151] (imputed)	N	Psychological Traits
Derived_OCT_measures	INL_RPE_thickness_inner_subfield_right	rs62064595	17	43460374	rs62064595	2018-10-31	29942085	Nagel M	2018-06-25	Nat Genet	www.ncbi.nlm.nih.gov/pubmed/29942085	Meta-analysis of genome-wide association studies for neuroticism in 449,484 individuals identifies novel genetic loci and pathways.	Neuroticism	449,484 European ancestry individuals	NA	17q21.31	NR	RNA5SP443 - ARHGAP27	ENSG00000199953	ENSG00000159314		55511	10894	rs62064595-A	rs62064595	0	62064595	regulatory_region_variant	1	NR	7e-13	12.1549		7.185	z score decrease	Affymetrix [10847151] (imputed)	N	Psychological Traits
Derived_OCT_measures	INL_RPE_thickness_inner_subfield_right	rs61572747	17	43460891	rs61572747	2018-10-31	29942085	Nagel M	2018-06-25	Nat Genet	www.ncbi.nlm.nih.gov/pubmed/29942085	Meta-analysis of genome-wide association studies for neuroticism in 449,484 individuals identifies novel genetic loci and pathways.	Neuroticism	449,484 European ancestry individuals	NA	17q21.31	NR	RNA5SP443 - ARHGAP27	ENSG00000199953	ENSG00000159314		56028	10377	rs61572747-A	rs61572747	0	61572747	regulatory_region_variant	1	NR	5e-14	13.301		7.528	z score decrease	Affymetrix [10847151] (imputed)	N	Psychological Traits
Derived_OCT_measures	INL_RPE_thickness_inner_subfield_right	rs61572747	17	43460891	rs61572747	2019-05-02	30867560	Hill WD	2019-03-13	Mol Psychiatry	www.ncbi.nlm.nih.gov/pubmed/30867560	Genetic contributions to two special factors of neuroticism are associated with affluence, higher intelligence, better health, and longer life.	General factor of neuroticism	270,059 British ancestry individuals	NA	17q21.31	ARHGAP27	RNA5SP443 - ARHGAP27	ENSG00000199953	ENSG00000159314		56028	10377	rs61572747-A	rs61572747	0	61572747	regulatory_region_variant	1	NR	1e-10	10		0.011082	[0.0077-0.0145] unit increase	Affymetrix [18485882] (imputed)	N	Psychological Traits
Derived_OCT_measures	INL_RPE_thickness_inner_subfield_right	rs546735951	17	43474668	rs62064598	2019-05-02	30867560	Hill WD	2019-03-13	Mol Psychiatry	www.ncbi.nlm.nih.gov/pubmed/30867560	Genetic contributions to two special factors of neuroticism are associated with affluence, higher intelligence, better health, and longer life.	General factor of neuroticism	270,059 British ancestry individuals	NA	17q21.31	ENSG00000267344	ARHGAP27, ARHGAP27, ARHGAP27			ENSG00000276836, ENSG00000276907, ENSG00000159314	NA	NA	rs62064598-C	rs62064598	0	62064598	intron_variant	0	NR	3e-15	14.5229		0.013541	[0.01-0.017] unit increase	Affymetrix [18485882] (imputed)	N	Psychological Traits
Derived_OCT_measures	INL_RPE_thickness_inner_subfield_right	rs546735951	17	43488792	rs62064641	2018-10-31	29942085	Nagel M	2018-06-25	Nat Genet	www.ncbi.nlm.nih.gov/pubmed/29942085	Meta-analysis of genome-wide association studies for neuroticism in 449,484 individuals identifies novel genetic loci and pathways.	Worry	348,219 European ancestry individuals	NA	17q21.31	NR	ARHGAP27, ARHGAP27, ARHGAP27			ENSG00000276836, ENSG00000276907, ENSG00000159314	NA	NA	rs62064641-C	rs62064641	0	62064641	intron_variant	0	NR	2e-11	10.699		0.02055	[0.015-0.027] unit increase	Affymetrix [10847151] (imputed)	N	Psychological Traits
Derived_OCT_measures	INL_RPE_thickness_inner_subfield_right	17:43933190_GTTTTTA_G	17	43569245	rs113322852	2019-03-18	30643256	Baselmans BML	2019-01-14	Nat Genet	www.ncbi.nlm.nih.gov/pubmed/30643256	Multivariate genome-wide analyses of the well-being spectrum.	Neuroticism	523,783 European ancestry individuals	59,206 European ancestry individuals	17q21.31	NR	PLEKHM1 - LRRC37A4P	ENSG00000277111	ENSG00000282331		1130	14862	rs113322852-A	rs113322852	0	113322852	regulatory_region_variant	1	0.190285	3e-19	18.5229		0.0210219	[0.016-0.026] unit increase	NR [NR]	N	Psychological Traits
Derived_OCT_measures	INL_RPE_thickness_inner_subfield_right	17:43933190_GTTTTTA_G	17	43573419	rs62065453	2018-02-01	29255261	Luciano M	2017-12-18	Nat Genet	www.ncbi.nlm.nih.gov/pubmed/29255261	Association analysis in over 329,000 individuals identifies 116 independent variants influencing neuroticism.	Neuroticism	329,821 European ancestry individuals	122,867 European ancestry individuals	17q21.31	intergenic	PLEKHM1 - LRRC37A4P	ENSG00000277111	ENSG00000282331		5304	10688	rs62065453-T	rs62065453	0	62065453	intron_variant	1	0.21717	2e-24	23.699		10.227	z score increase	Illumina [18485882] (imputed)	N	Psychological Traits
Derived_OCT_measures	INL_RPE_thickness_inner_subfield_right	17:43933190_GTTTTTA_G	17	43573419	rs62065453	2019-01-22	29500382	Nagel M	2018-03-02	Nat Commun	www.ncbi.nlm.nih.gov/pubmed/29500382	Item-level analyses reveal genetic heterogeneity in neuroticism.	Feeling nervous	373,121 European ancestry individuals	NA	17q21.31	NR	PLEKHM1 - LRRC37A4P	ENSG00000277111	ENSG00000282331		5304	10688	rs62065453-T	rs62065453	0	62065453	intron_variant	1	0.217174	6e-15	14.2218		7.81	z score increase	NR [10847151] (imputed)	N	Psychological Traits
Derived_OCT_measures	INL_RPE_thickness_inner_subfield_right	17:43933190_GTTTTTA_G	17	43573419	rs62065453	2019-01-22	29500382	Nagel M	2018-03-02	Nat Commun	www.ncbi.nlm.nih.gov/pubmed/29500382	Item-level analyses reveal genetic heterogeneity in neuroticism.	Irritable mood	366,726 European ancestry individuals	NA	17q21.31	NR	PLEKHM1 - LRRC37A4P	ENSG00000277111	ENSG00000282331		5304	10688	rs62065453-T	rs62065453	0	62065453	intron_variant	1	0.217174	3e-12	11.5229		6.99	z score increase	NR [~ 10847151] (imputed)	N	Psychological Traits
Derived_OCT_measures	INL_RPE_thickness_inner_subfield_right	17:43933190_GTTTTTA_G	17	43688317	rs28768976	2018-02-01	29255261	Luciano M	2017-12-18	Nat Genet	www.ncbi.nlm.nih.gov/pubmed/29255261	Association analysis in over 329,000 individuals identifies 116 independent variants influencing neuroticism.	Neuroticism	329,821 European ancestry individuals	122,867 European ancestry individuals	17q21.31	intergenic	RPS26P8 - LINC02210	ENSG00000282238	ENSG00000204650		2033	9377	rs28768976-A	rs28768976	0	28768976	intergenic_variant	1	0.77211	1e-25	25		10.453	z score decrease	Illumina [18485882] (imputed)	N	Psychological Traits
Derived_OCT_measures	INL_RPE_thickness_inner_subfield_right	17:43933190_GTTTTTA_G	17	43731719	rs241036	2019-01-22	29500382	Nagel M	2018-03-02	Nat Commun	www.ncbi.nlm.nih.gov/pubmed/29500382	Item-level analyses reveal genetic heterogeneity in neuroticism.	Experiencing mood swings	373,733 European ancestry individuals	NA	17q21.31	NR	LINC02210, LINC02210, LINC02210-CRHR1, LINC02210-CRHR1			ENSG00000282171, ENSG00000204650, ENSG00000282456, ENSG00000263715	NA	NA	rs241036-A	rs241036	0	241036	non_coding_transcript_exon_variant	0	0.217056	8e-20	19.0969		9.11	z score decrease	NR [10847151] (imputed)	N	Psychological Traits
Derived_OCT_measures	INL_RPE_thickness_inner_subfield_right	17:43933190_GTTTTTA_G	17	43744203	rs62053943	2019-05-02	30867560	Hill WD	2019-03-13	Mol Psychiatry	www.ncbi.nlm.nih.gov/pubmed/30867560	Genetic contributions to two special factors of neuroticism are associated with affluence, higher intelligence, better health, and longer life.	General factor of neuroticism	270,059 British ancestry individuals	NA	17q21.31	RP11-105N13.4	LINC02210-CRHR1, LINC02210-CRHR1			ENSG00000282456, ENSG00000263715	NA	NA	rs62053943-C	rs62053943	0	62053943	intron_variant	0	NR	4e-14	13.3979		0.012948	[0.0096-0.0163] unit increase	Affymetrix [18485882] (imputed)	N	Psychological Traits
Derived_OCT_measures	INL_RPE_thickness_inner_subfield_right	17:43933190_GTTTTTA_G	17	43758787	rs62055701	2019-01-22	29500382	Nagel M	2018-03-02	Nat Commun	www.ncbi.nlm.nih.gov/pubmed/29500382	Item-level analyses reveal genetic heterogeneity in neuroticism.	Irritable mood	366,726 European ancestry individuals	NA	17q21.31	NR	LINC02210-CRHR1, LINC02210-CRHR1			ENSG00000282456, ENSG00000263715	NA	NA	rs62055701-A	rs62055701	0	62055701	intron_variant	0	0.214491	6e-13	12.2218		7.19	z score increase	NR [~ 10847151] (imputed)	N	Psychological Traits
Derived_OCT_measures	INL_RPE_thickness_inner_subfield_right	17:43933190_GTTTTTA_G	17	43776741	rs76761706	2019-01-22	29500382	Nagel M	2018-03-02	Nat Commun	www.ncbi.nlm.nih.gov/pubmed/29500382	Item-level analyses reveal genetic heterogeneity in neuroticism.	Neurociticism	380,506 European ancestry individuals	NA	17q21.31	NR	LINC02210-CRHR1, LINC02210-CRHR1			ENSG00000282456, ENSG00000263715	NA	NA	rs76761706-T	rs76761706	0	76761706	intron_variant	0	0.215553	7e-32	31.1549		11.76	z score decrease	NR [10847151] (imputed)	N	Psychological Traits
Derived_OCT_measures	INL_RPE_thickness_inner_subfield_right	17:43933190_GTTTTTA_G	17	43776742	rs80143279	2020-07-07	31972866	Nagel M	2020-01-23	Acta Psychiatr Scand	www.ncbi.nlm.nih.gov/pubmed/31972866	Genome-wide association study of the sensitivity to environmental stress and adversity (SESA) neuroticism cluster.	Sensitivity to environmental stress and adversity	351,827 European ancestry individuals	NA	17q21.31	NR	LINC02210-CRHR1, LINC02210-CRHR1			ENSG00000282456, ENSG00000263715	NA	NA	rs80143279-C	rs80143279	0	80143279	intron_variant	0	NR	8e-22	21.0969		0.02682	NR unit increase	NR [7259579]	N	Psychological Traits
Derived_OCT_measures	INL_RPE_thickness_inner_subfield_right	17:43933190_GTTTTTA_G	17	43778680	rs17688916	2019-01-22	29500382	Nagel M	2018-03-02	Nat Commun	www.ncbi.nlm.nih.gov/pubmed/29500382	Item-level analyses reveal genetic heterogeneity in neuroticism.	Feeling worry	372,869 European ancestry individuals	NA	17q21.31	SPATA32	LINC02210-CRHR1, LINC02210-CRHR1			ENSG00000282456, ENSG00000263715	NA	NA	rs17688916-A	rs17688916	0	17688916	intron_variant	0	0.196725	3e-11	10.5229		6.653	unit increase	NR [10847151] (imputed)	N	Psychological Traits
Derived_OCT_measures	INL_RPE_thickness_inner_subfield_right	rs1526123	17	43783340	rs1526123	2019-05-02	30867560	Hill WD	2019-03-13	Mol Psychiatry	www.ncbi.nlm.nih.gov/pubmed/30867560	Genetic contributions to two special factors of neuroticism are associated with affluence, higher intelligence, better health, and longer life.	General factor of neuroticism	270,059 British ancestry individuals	NA	17q21.31	RP11-105N13.4	LINC02210-CRHR1, LINC02210-CRHR1			ENSG00000282456, ENSG00000263715	NA	NA	rs1526123-T	rs1526123	0	1526123	intron_variant	0	NR	3e-09	8.52288		0.010348	[0.0069-0.0138] unit increase	Affymetrix [18485882] (imputed)	N	Psychological Traits
Derived_OCT_measures	INL_RPE_thickness_inner_subfield_right	rs12938476	17	43809096	rs7225384	2018-10-31	29942085	Nagel M	2018-06-25	Nat Genet	www.ncbi.nlm.nih.gov/pubmed/29942085	Meta-analysis of genome-wide association studies for neuroticism in 449,484 individuals identifies novel genetic loci and pathways.	Neuroticism	449,484 European ancestry individuals	NA	17q21.31	NR	LINC02210-CRHR1, LINC02210-CRHR1			ENSG00000282456, ENSG00000263715	NA	NA	rs7225384-C	rs7225384	0	7225384	non_coding_transcript_exon_variant	0	NR	3e-14	13.5229		7.604	z score decrease	Affymetrix [10847151] (imputed)	N	Psychological Traits
Derived_OCT_measures	INL_RPE_thickness_inner_subfield_right	17:43933190_GTTTTTA_G	17	43810873	rs75022332	2019-01-22	29500382	Nagel M	2018-03-02	Nat Commun	www.ncbi.nlm.nih.gov/pubmed/29500382	Item-level analyses reveal genetic heterogeneity in neuroticism.	Worry too long after an embarrassing experience	367,725 European ancestry individuals	NA	17q21.31	ACBD4	LINC02210-CRHR1, LINC02210-CRHR1			ENSG00000282456, ENSG00000263715	NA	NA	rs75022332-A	rs75022332	0	75022332	non_coding_transcript_exon_variant	0	0.213608	2e-08	7.69897		5.62	z score decrease	NR [10847151] (imputed)	N	Psychological Traits
Derived_OCT_measures	INL_RPE_thickness_inner_subfield_right	17:43933190_GTTTTTA_G	17	43810896	rs77804065	2018-02-01	29255261	Luciano M	2017-12-18	Nat Genet	www.ncbi.nlm.nih.gov/pubmed/29255261	Association analysis in over 329,000 individuals identifies 116 independent variants influencing neuroticism.	Neuroticism	329,821 European ancestry individuals	122,867 European ancestry individuals	17q21.31	ARHGAP27, CRHR1, KANSL1, MAPT, PLEKHM1, SPPL2C, STH	LINC02210-CRHR1, LINC02210-CRHR1			ENSG00000282456, ENSG00000263715	NA	NA	rs77804065-T	rs77804065	0	77804065	splice_region_variant	0	0.21716	8e-26	25.0969		10.503	z score increase	Illumina [18485882] (imputed)	N	Psychological Traits
Derived_OCT_measures	INL_RPE_thickness_inner_subfield_right	17:43933190_GTTTTTA_G	17	43810896	rs77804065	2019-01-22	29500382	Nagel M	2018-03-02	Nat Commun	www.ncbi.nlm.nih.gov/pubmed/29500382	Item-level analyses reveal genetic heterogeneity in neuroticism.	Feeling guilty	373,380 European ancestry individuals	NA	17q21.31	ACBD4	LINC02210-CRHR1, LINC02210-CRHR1			ENSG00000282456, ENSG00000263715	NA	NA	rs77804065-T	rs77804065	0	77804065	splice_region_variant	0	0.217158	6e-10	9.22185		6.18	z score increase	NR [10847151] (imputed)	N	Psychological Traits
Derived_OCT_measures	INL_RPE_thickness_inner_subfield_right	17:43933190_GTTTTTA_G	17	43810896	rs77804065	2018-10-31	29942085	Nagel M	2018-06-25	Nat Genet	www.ncbi.nlm.nih.gov/pubmed/29942085	Meta-analysis of genome-wide association studies for neuroticism in 449,484 individuals identifies novel genetic loci and pathways.	Neuroticism	449,484 European ancestry individuals	NA	17q21.31	NR	LINC02210-CRHR1, LINC02210-CRHR1			ENSG00000282456, ENSG00000263715	NA	NA	rs77804065-T	rs77804065	0	77804065	splice_region_variant	0	NR	1e-31	31		11.693	z score increase	Affymetrix [10847151] (imputed)	N	Psychological Traits
Derived_OCT_measures	INL_RPE_thickness_inner_subfield_right	rs12938476	17	43815145	rs7220839	2018-10-31	29942085	Nagel M	2018-06-25	Nat Genet	www.ncbi.nlm.nih.gov/pubmed/29942085	Meta-analysis of genome-wide association studies for neuroticism in 449,484 individuals identifies novel genetic loci and pathways.	Worry	348,219 European ancestry individuals	NA	17q21.31	NR	LINC02210-CRHR1, LINC02210-CRHR1			ENSG00000282456, ENSG00000263715	NA	NA	rs7220839-C	rs7220839	0	7220839	intron_variant	0	NR	2e-08	7.69897		0.01334	[0.0087-0.018] unit increase	Affymetrix [10847151] (imputed)	N	Psychological Traits
Derived_OCT_measures	INL_RPE_thickness_inner_subfield_right	17:43933190_GTTTTTA_G	17	43824360	rs7207400	2018-10-31	29942085	Nagel M	2018-06-25	Nat Genet	www.ncbi.nlm.nih.gov/pubmed/29942085	Meta-analysis of genome-wide association studies for neuroticism in 449,484 individuals identifies novel genetic loci and pathways.	Worry	348,219 European ancestry individuals	NA	17q21.31	NR	LINC02210-CRHR1, LINC02210-CRHR1			ENSG00000282456, ENSG00000263715	NA	NA	rs7207400-C	rs7207400	0	7207400	intron_variant	0	NR	2e-15	14.699		0.02119	[0.016-0.026] unit increase	Affymetrix [10847151] (imputed)	N	Psychological Traits
Derived_OCT_measures	INL_RPE_thickness_inner_subfield_right	17:43933190_GTTTTTA_G	17	43836953	rs56214516	2019-01-22	29500382	Nagel M	2018-03-02	Nat Commun	www.ncbi.nlm.nih.gov/pubmed/29500382	Item-level analyses reveal genetic heterogeneity in neuroticism.	Feeling fed-up	374,971 European ancestry individuals	NA	17q21.31	NR	LINC02210-CRHR1, LINC02210-CRHR1			ENSG00000282456, ENSG00000263715	NA	NA	rs56214516-A	rs56214516	0	56214516	intron_variant	0	0.189219	1e-16	16		8.27	z score decrease	NR [10847151] (imputed)	N	Psychological Traits
Derived_OCT_measures	INL_RPE_thickness_inner_subfield_right	17:43933190_GTTTTTA_G	17	43844560	rs55657917	2019-01-22	29500382	Nagel M	2018-03-02	Nat Commun	www.ncbi.nlm.nih.gov/pubmed/29500382	Item-level analyses reveal genetic heterogeneity in neuroticism.	Feeling hurt	372,047 European ancestry individuals	NA	17q21.31	HOXB2	LINC02210-CRHR1, LINC02210-CRHR1			ENSG00000282456, ENSG00000263715	NA	NA	rs55657917-T	rs55657917	0	55657917	intron_variant	0	0.213403	7e-29	28.1549		11.16	z score decrease	NR [10847151] (imputed)	N	Psychological Traits
Derived_OCT_measures	INL_RPE_thickness_inner_subfield_right	17:43933190_GTTTTTA_G	17	43844560	rs55657917	2019-01-22	29500382	Nagel M	2018-03-02	Nat Commun	www.ncbi.nlm.nih.gov/pubmed/29500382	Item-level analyses reveal genetic heterogeneity in neuroticism.	Experiencing mood swings	373,733 European ancestry individuals	NA	17q21.31	HOXB2	LINC02210-CRHR1, LINC02210-CRHR1			ENSG00000282456, ENSG00000263715	NA	NA	rs55657917-T	rs55657917	0	55657917	intron_variant	0	0.213403	3e-20	19.5229		9.23	z score decrease	NR [10847151] (imputed)	N	Psychological Traits
Derived_OCT_measures	INL_RPE_thickness_inner_subfield_right	17:43933190_GTTTTTA_G	17	43848750	rs62055935	2019-01-22	29500382	Nagel M	2018-03-02	Nat Commun	www.ncbi.nlm.nih.gov/pubmed/29500382	Item-level analyses reveal genetic heterogeneity in neuroticism.	Feeling nervous	373,121 European ancestry individuals	NA	17q21.31	NR	LINC02210-CRHR1, LINC02210-CRHR1			ENSG00000282456, ENSG00000263715	NA	NA	rs62055935-T	rs62055935	0	62055935	intron_variant	0	0.214475	2e-15	14.699		7.97	z score decrease	NR [10847151] (imputed)	N	Psychological Traits
Derived_OCT_measures	INL_RPE_thickness_inner_subfield_right	rs4076453	17	43854502	rs12938031	2018-10-31	29942085	Nagel M	2018-06-25	Nat Genet	www.ncbi.nlm.nih.gov/pubmed/29942085	Meta-analysis of genome-wide association studies for neuroticism in 449,484 individuals identifies novel genetic loci and pathways.	Worry	348,219 European ancestry individuals	NA	17q21.31	NR	LINC02210-CRHR1, LINC02210-CRHR1			ENSG00000282456, ENSG00000263715	NA	NA	rs12938031-G	rs12938031	0	12938031	intron_variant	0	NR	3e-10	9.52288		0.0153	[0.011-0.02] unit increase	Affymetrix [10847151] (imputed)	N	Psychological Traits
Derived_OCT_measures	INL_RPE_thickness_inner_subfield_right	rs4076453	17	43854502	rs12938031	2019-05-02	30867560	Hill WD	2019-03-13	Mol Psychiatry	www.ncbi.nlm.nih.gov/pubmed/30867560	Genetic contributions to two special factors of neuroticism are associated with affluence, higher intelligence, better health, and longer life.	General factor of neuroticism	270,059 British ancestry individuals	NA	17q21.31	RP11-105N13.4	LINC02210-CRHR1, LINC02210-CRHR1			ENSG00000282456, ENSG00000263715	NA	NA	rs12938031-A	rs12938031	0	12938031	intron_variant	0	NR	2e-12	11.699		0.012214	[0.0088-0.0156] unit increase	Affymetrix [18485882] (imputed)	N	Psychological Traits
Derived_OCT_measures	INL_RPE_thickness_inner_subfield_right	rs4076453	17	43855603	rs4076453	2018-10-31	29942085	Nagel M	2018-06-25	Nat Genet	www.ncbi.nlm.nih.gov/pubmed/29942085	Meta-analysis of genome-wide association studies for neuroticism in 449,484 individuals identifies novel genetic loci and pathways.	Neuroticism	449,484 European ancestry individuals	NA	17q21.31	NR	LINC02210-CRHR1, LINC02210-CRHR1			ENSG00000282456, ENSG00000263715	NA	NA	rs4076453-A	rs4076453	0	4076453	intron_variant	0	NR	3e-16	15.5229		8.161	z score increase	Affymetrix [10847151] (imputed)	N	Psychological Traits
Derived_OCT_measures	INL_RPE_thickness_inner_subfield_right	17:43933190_GTTTTTA_G	17	43857989	rs111433752	2016-12-13	27067015	Smith DJ	2016-04-12	Mol Psychiatry	www.ncbi.nlm.nih.gov/pubmed/27067015	Genome-wide analysis of over 106‚Äö√Ñ√¢000 individuals identifies 9 neuroticism-associated loci.	Neuroticism	91,370 European ancestry individuals, 15,346 individuals	NA	17q21.31	Intergenic	LINC02210-CRHR1, LINC02210-CRHR1			ENSG00000282456, ENSG00000263715	NA	NA	rs111433752-T	rs111433752	0	111433752	intron_variant	0	0.79	9e-12	11.0458		0.12	[0.085-0.155] unit decrease	Affymetrix [7207648] (imputed)	N	Psychological Traits
Derived_OCT_measures	INL_RPE_thickness_inner_subfield_right	rs4076453	17	43871147	rs12944712	2019-03-18	30643256	Baselmans BML	2019-01-14	Nat Genet	www.ncbi.nlm.nih.gov/pubmed/30643256	Multivariate genome-wide analyses of the well-being spectrum.	Neuroticism	523,783 European ancestry individuals	59,206 European ancestry individuals	17q21.31	NR	LINC02210-CRHR1, LINC02210-CRHR1, CRHR1, CRHR1			ENSG00000282456, ENSG00000263715, ENSG00000276191, ENSG00000120088	NA	NA	rs12944712-A	rs12944712	0	12944712	intron_variant	0	0.465864	2e-09	8.69897		0.0118958	[0.008-0.0158] unit increase	NR [NR]	N	Psychological Traits
Derived_OCT_measures	INL_RPE_thickness_inner_subfield_right	17:43933190_GTTTTTA_G	17	43903842	rs62057151	2019-01-22	29500382	Nagel M	2018-03-02	Nat Commun	www.ncbi.nlm.nih.gov/pubmed/29500382	Item-level analyses reveal genetic heterogeneity in neuroticism.	Feeling worry	372,869 European ancestry individuals	NA	17q21.31	NR	MAPT-AS1, MAPT-AS1, CRHR1, CRHR1, LINC02210-CRHR1, LINC02210-CRHR1			ENSG00000264589, ENSG00000281578, ENSG00000276191, ENSG00000120088, ENSG00000282456, ENSG00000263715	NA	NA	rs62057151-T	rs62057151	0	62057151	non_coding_transcript_exon_variant	0	0.223812	1e-09	9		6.049	unit increase	NR [10847151] (imputed)	N	Psychological Traits
Derived_OCT_measures	INL_RPE_thickness_inner_subfield_right	17:43933190_GTTTTTA_G	17	43915497	rs62054807	2019-05-02	30867560	Hill WD	2019-03-13	Mol Psychiatry	www.ncbi.nlm.nih.gov/pubmed/30867560	Genetic contributions to two special factors of neuroticism are associated with affluence, higher intelligence, better health, and longer life.	General factor of neuroticism	270,059 British ancestry individuals	NA	17q21.31	CRHR1	MAPT-AS1, MAPT-AS1			ENSG00000264589, ENSG00000281578	NA	NA	rs62054807-C	rs62054807	0	62054807	intron_variant	0	NR	2e-16	15.699		0.014157	[0.011-0.018] unit increase	Affymetrix [18485882] (imputed)	N	Psychological Traits
Derived_OCT_measures	INL_RPE_thickness_inner_subfield_right	17:43933190_GTTTTTA_G	17	43919105	rs2106785	2019-01-22	29500382	Nagel M	2018-03-02	Nat Commun	www.ncbi.nlm.nih.gov/pubmed/29500382	Item-level analyses reveal genetic heterogeneity in neuroticism.	Irritable mood	366,726 European ancestry individuals	NA	17q21.31	ACBD4	MAPT-AS1, MAPT-AS1			ENSG00000264589, ENSG00000281578	NA	NA	rs2106785-T	rs2106785	0	2106785	non_coding_transcript_exon_variant	0	0.213768	3e-13	12.5229		7.29	z score increase	NR [~ 10847151] (imputed)	N	Psychological Traits
Derived_OCT_measures	INL_RPE_thickness_inner_subfield_right	17:43933190_GTTTTTA_G	17	43953719	rs2214258	2018-02-01	29255261	Luciano M	2017-12-18	Nat Genet	www.ncbi.nlm.nih.gov/pubmed/29255261	Association analysis in over 329,000 individuals identifies 116 independent variants influencing neuroticism.	Neuroticism	329,821 European ancestry individuals	122,867 European ancestry individuals	17q21.31	intergenic	MAPT-AS1, MAPT-AS1			ENSG00000264589, ENSG00000281578	NA	NA	rs2214258-C	rs2214258	0	2214258	intron_variant	0	0.21533	2e-25	24.699		10.415	z score increase	Illumina [18485882] (imputed)	N	Psychological Traits
Derived_OCT_measures	INL_RPE_thickness_inner_subfield_right	17:43933190_GTTTTTA_G	17	43964539	rs62055544	2019-01-22	29500382	Nagel M	2018-03-02	Nat Commun	www.ncbi.nlm.nih.gov/pubmed/29500382	Item-level analyses reveal genetic heterogeneity in neuroticism.	Feeling fed-up	374,971 European ancestry individuals	NA	17q21.31	NR	MAPT-AS1, MAPT-AS1			ENSG00000264589, ENSG00000281578	NA	NA	rs62055544-A	rs62055544	0	62055544	intron_variant	0	0.216596	5e-16	15.301		8.1	z score decrease	NR [10847151] (imputed)	N	Psychological Traits
Derived_OCT_measures	INL_RPE_thickness_inner_subfield_right	rs9915721	17	43978988	rs1560312	2018-10-31	29942085	Nagel M	2018-06-25	Nat Genet	www.ncbi.nlm.nih.gov/pubmed/29942085	Meta-analysis of genome-wide association studies for neuroticism in 449,484 individuals identifies novel genetic loci and pathways.	Neuroticism	449,484 European ancestry individuals	NA	17q21.31	NR	MAPT, MAPT, MAPT			ENSG00000277956, ENSG00000276155, ENSG00000186868	NA	NA	rs1560312-A	rs1560312	0	1560312	intron_variant	0	NR	5e-21	20.301		9.409	z score decrease	Affymetrix [10847151] (imputed)	N	Psychological Traits
Derived_OCT_measures	INL_RPE_thickness_inner_subfield_right	rs9915721	17	43992943	rs9899833	2019-05-02	30867560	Hill WD	2019-03-13	Mol Psychiatry	www.ncbi.nlm.nih.gov/pubmed/30867560	Genetic contributions to two special factors of neuroticism are associated with affluence, higher intelligence, better health, and longer life.	General factor of neuroticism	270,059 British ancestry individuals	NA	17q21.31	MAPT	MAPT, MAPT, MAPT			ENSG00000277956, ENSG00000276155, ENSG00000186868	NA	NA	rs9899833-G	rs9899833	0	9899833	intron_variant	0	NR	5e-15	14.301		0.013529	[0.01-0.017] unit increase	Affymetrix [18485882] (imputed)	N	Psychological Traits
Derived_OCT_measures	INL_RPE_thickness_inner_subfield_right	17:43933190_GTTTTTA_G	17	44013475	rs79857651	2019-01-22	29500382	Nagel M	2018-03-02	Nat Commun	www.ncbi.nlm.nih.gov/pubmed/29500382	Item-level analyses reveal genetic heterogeneity in neuroticism.	Experiencing mood swings	373,733 European ancestry individuals	NA	17q21.31	NR	MAPT, MAPT, MAPT			ENSG00000277956, ENSG00000276155, ENSG00000186868	NA	NA	rs79857651-A	rs79857651	0	79857651	intron_variant	0	0.215594	9e-20	19.0458		9.1	z score increase	NR [10847151] (imputed)	N	Psychological Traits
Derived_OCT_measures	INL_RPE_thickness_inner_subfield_right	17:43933190_GTTTTTA_G	17	44018399	rs62061733	2019-01-22	29500382	Nagel M	2018-03-02	Nat Commun	www.ncbi.nlm.nih.gov/pubmed/29500382	Item-level analyses reveal genetic heterogeneity in neuroticism.	Feeling hurt	372,047 European ancestry individuals	NA	17q21.31	NR	MAPT, MAPT, MAPT			ENSG00000277956, ENSG00000276155, ENSG00000186868	NA	NA	rs62061733-A	rs62061733	0	62061733	intron_variant	0	0.22111	2e-28	27.699		11.07	z score decrease	NR [10847151] (imputed)	N	Psychological Traits
Derived_OCT_measures	INL_RPE_thickness_inner_subfield_right	17:43933190_GTTTTTA_G	17	44037491	rs17650842	2019-01-22	29500382	Nagel M	2018-03-02	Nat Commun	www.ncbi.nlm.nih.gov/pubmed/29500382	Item-level analyses reveal genetic heterogeneity in neuroticism.	Irritable mood	366,726 European ancestry individuals	NA	17q21.31	NR	MAPT, MAPT, MAPT			ENSG00000277956, ENSG00000276155, ENSG00000186868	NA	NA	rs17650842-A	rs17650842	0	17650842	intron_variant	0	0.21663	2e-12	11.699		7.01	z score decrease	NR [~ 10847151] (imputed)	N	Psychological Traits
Derived_OCT_measures	INL_RPE_thickness_inner_subfield_right	17:43933190_GTTTTTA_G	17	44041107	rs56280951	2019-01-22	29500382	Nagel M	2018-03-02	Nat Commun	www.ncbi.nlm.nih.gov/pubmed/29500382	Item-level analyses reveal genetic heterogeneity in neuroticism.	Feeling miserable	376,097 European ancestry individuals	NA	17q21.31	ACBD4	MAPT, MAPT, MAPT			ENSG00000277956, ENSG00000276155, ENSG00000186868	NA	NA	rs56280951-A	rs56280951	0	56280951	intron_variant	0	0.21432	8e-13	12.0969		7.17	z score increase	NR [10847151] (imputed)	N	Psychological Traits
Derived_OCT_measures	INL_RPE_thickness_inner_subfield_right	rs754593	17	44054696	rs754593	2018-10-31	29942085	Nagel M	2018-06-25	Nat Genet	www.ncbi.nlm.nih.gov/pubmed/29942085	Meta-analysis of genome-wide association studies for neuroticism in 449,484 individuals identifies novel genetic loci and pathways.	Neuroticism	449,484 European ancestry individuals	NA	17q21.31	NR	MAPT, MAPT, MAPT			ENSG00000277956, ENSG00000276155, ENSG00000186868	NA	NA	rs754593-A	rs754593	0	754593	5_prime_UTR_variant	0	NR	3e-12	11.5229		6.976	z score decrease	Affymetrix [10847151] (imputed)	N	Psychological Traits
Derived_OCT_measures	INL_RPE_thickness_inner_subfield_right	rs754593	17	44054696	rs754593	2019-05-02	30867560	Hill WD	2019-03-13	Mol Psychiatry	www.ncbi.nlm.nih.gov/pubmed/30867560	Genetic contributions to two special factors of neuroticism are associated with affluence, higher intelligence, better health, and longer life.	General factor of neuroticism	270,059 British ancestry individuals	NA	17q21.31	MAPT	MAPT, MAPT, MAPT			ENSG00000277956, ENSG00000276155, ENSG00000186868	NA	NA	rs754593-G	rs754593	0	754593	5_prime_UTR_variant	0	NR	1e-09	9		0.010588	[0.0072-0.014] unit decrease	Affymetrix [18485882] (imputed)	N	Psychological Traits
Derived_OCT_measures	INL_RPE_thickness_inner_subfield_right	rs2435201	17	44071851	rs2435200	2019-05-02	30867560	Hill WD	2019-03-13	Mol Psychiatry	www.ncbi.nlm.nih.gov/pubmed/30867560	Genetic contributions to two special factors of neuroticism are associated with affluence, higher intelligence, better health, and longer life.	General factor of neuroticism	270,059 British ancestry individuals	NA	17q21.31	MAPT	MAPT, MAPT, MAPT			ENSG00000277956, ENSG00000276155, ENSG00000186868	NA	NA	rs2435200-G	rs2435200	0	2435200	intron_variant	0	NR	3e-09	8.52288		0.010362	[0.007-0.0138] unit increase	Affymetrix [18485882] (imputed)	N	Psychological Traits
Derived_OCT_measures	INL_RPE_thickness_inner_subfield_right	rs2435201	17	44078982	rs2435201	2018-10-31	29942085	Nagel M	2018-06-25	Nat Genet	www.ncbi.nlm.nih.gov/pubmed/29942085	Meta-analysis of genome-wide association studies for neuroticism in 449,484 individuals identifies novel genetic loci and pathways.	Neuroticism	449,484 European ancestry individuals	NA	17q21.31	NR	MAPT, MAPT, MAPT			ENSG00000277956, ENSG00000276155, ENSG00000186868	NA	NA	rs2435201-A	rs2435201	0	2435201	intron_variant	0	NR	4e-12	11.3979		6.944	z score decrease	Affymetrix [10847151] (imputed)	N	Psychological Traits
Derived_OCT_measures	INL_RPE_thickness_inner_subfield_right	rs2458203	17	44083948	rs8067056	2018-10-31	29942085	Nagel M	2018-06-25	Nat Genet	www.ncbi.nlm.nih.gov/pubmed/29942085	Meta-analysis of genome-wide association studies for neuroticism in 449,484 individuals identifies novel genetic loci and pathways.	Neuroticism	449,484 European ancestry individuals	NA	17q21.31	NR	MAPT, MAPT, MAPT			ENSG00000277956, ENSG00000276155, ENSG00000186868	NA	NA	rs8067056-T	rs8067056	0	8067056	intron_variant	0	NR	1e-20	20		9.322	z score decrease	Affymetrix [10847151] (imputed)	N	Psychological Traits
Derived_OCT_measures	INL_RPE_thickness_inner_subfield_right	rs2458203	17	44083948	rs8067056	2018-10-31	29942085	Nagel M	2018-06-25	Nat Genet	www.ncbi.nlm.nih.gov/pubmed/29942085	Meta-analysis of genome-wide association studies for neuroticism in 449,484 individuals identifies novel genetic loci and pathways.	Worry	348,219 European ancestry individuals	NA	17q21.31	NR	MAPT, MAPT, MAPT			ENSG00000277956, ENSG00000276155, ENSG00000186868	NA	NA	rs8067056-C	rs8067056	0	8067056	intron_variant	0	NR	4e-10	9.39794		0.01542	[0.011-0.02] unit increase	Affymetrix [10847151] (imputed)	N	Psychological Traits
Derived_OCT_measures	INL_RPE_thickness_inner_subfield_right	rs2458203	17	44083948	rs8067056	2019-05-02	30867560	Hill WD	2019-03-13	Mol Psychiatry	www.ncbi.nlm.nih.gov/pubmed/30867560	Genetic contributions to two special factors of neuroticism are associated with affluence, higher intelligence, better health, and longer life.	General factor of neuroticism	270,059 British ancestry individuals	NA	17q21.31	MAPT	MAPT, MAPT, MAPT			ENSG00000277956, ENSG00000276155, ENSG00000186868	NA	NA	rs8067056-T	rs8067056	0	8067056	intron_variant	0	NR	1e-12	12		0.012341	[0.0089-0.0157] unit increase	Affymetrix [18485882] (imputed)	N	Psychological Traits
Derived_OCT_measures	INL_RPE_thickness_inner_subfield_right	17:43933190_GTTTTTA_G	17	44096553	rs62062288	2019-03-18	30643258	Karlsson Linner R	2019-01-14	Nat Genet	www.ncbi.nlm.nih.gov/pubmed/30643258	Genome-wide association analyses of risk tolerance and risky behaviors in over 1 million individuals identify hundreds of loci and shared genetic influences.	Automobile speeding propensity	404,291 European ancestry individuals	NA	17q21.31	KANSL1	MAPT, MAPT, MAPT			ENSG00000277956, ENSG00000276155, ENSG00000186868	NA	NA	rs62062288-A	rs62062288	0	62062288	intron_variant	0	0.2196	1e-12	12		0.0193522	[0.014-0.025] unit decrease	Affymetrix [11514463] (imputed)	N	Psychological Traits
Derived_OCT_measures	INL_RPE_thickness_inner_subfield_right	17:43933190_GTTTTTA_G	17	44096553	rs62062288	2019-03-18	30643258	Karlsson Linner R	2019-01-14	Nat Genet	www.ncbi.nlm.nih.gov/pubmed/30643258	Genome-wide association analyses of risk tolerance and risky behaviors in over 1 million individuals identify hundreds of loci and shared genetic influences.	Risk-taking tendency (4-domain principal component model)	315,894 European ancestry individuals	NA	17q21.31	KANSL1	MAPT, MAPT, MAPT			ENSG00000277956, ENSG00000276155, ENSG00000186868	NA	NA	rs62062288-A	rs62062288	0	62062288	intron_variant	0	0.2207	1e-29	29		0.0351709	[0.029-0.041] unit decrease	Affymetrix [~ 11515000] (imputed)	N	Psychological Traits
Derived_OCT_measures	INL_RPE_thickness_inner_subfield_right	17:43933190_GTTTTTA_G	17	44096553	rs62062288	2019-01-22	29500382	Nagel M	2018-03-02	Nat Commun	www.ncbi.nlm.nih.gov/pubmed/29500382	Item-level analyses reveal genetic heterogeneity in neuroticism.	Feeling worry	372,869 European ancestry individuals	NA	17q21.31	NR	MAPT, MAPT, MAPT			ENSG00000277956, ENSG00000276155, ENSG00000186868	NA	NA	rs62062288-A	rs62062288	0	62062288	intron_variant	0	0.211505	1e-09	9		6.079	unit increase	NR [10847151] (imputed)	N	Psychological Traits
Derived_OCT_measures	INL_RPE_thickness_inner_subfield_right	17:43933190_GTTTTTA_G	17	44096553	rs62062288	2019-01-22	29500382	Nagel M	2018-03-02	Nat Commun	www.ncbi.nlm.nih.gov/pubmed/29500382	Item-level analyses reveal genetic heterogeneity in neuroticism.	Feeling guilty	373,380 European ancestry individuals	NA	17q21.31	NR	MAPT, MAPT, MAPT			ENSG00000277956, ENSG00000276155, ENSG00000186868	NA	NA	rs62062288-A	rs62062288	0	62062288	intron_variant	0	0.211505	7e-10	9.1549		6.17	z score increase	NR [10847151] (imputed)	N	Psychological Traits
Derived_OCT_measures	INL_RPE_thickness_inner_subfield_right	17:43933190_GTTTTTA_G	17	44096553	rs62062288	2019-01-22	29500382	Nagel M	2018-03-02	Nat Commun	www.ncbi.nlm.nih.gov/pubmed/29500382	Item-level analyses reveal genetic heterogeneity in neuroticism.	Worry too long after an embarrassing experience	367,725 European ancestry individuals	NA	17q21.31	NR	MAPT, MAPT, MAPT			ENSG00000277956, ENSG00000276155, ENSG00000186868	NA	NA	rs62062288-A	rs62062288	0	62062288	intron_variant	0	0.211505	4e-08	7.39794		5.5	z score increase	NR [10847151] (imputed)	N	Psychological Traits
Derived_OCT_measures	INL_RPE_thickness_inner_subfield_right	17:43933190_GTTTTTA_G	17	44096553	rs62062288	2019-01-22	29500382	Nagel M	2018-03-02	Nat Commun	www.ncbi.nlm.nih.gov/pubmed/29500382	Item-level analyses reveal genetic heterogeneity in neuroticism.	Neurociticism	380,506 European ancestry individuals	NA	17q21.31	STH	MAPT, MAPT, MAPT			ENSG00000277956, ENSG00000276155, ENSG00000186868	NA	NA	rs62062288-A	rs62062288	0	62062288	intron_variant	0	0.211505	6e-32	31.2218		11.77	z score increase	NR [10847151] (imputed)	N	Psychological Traits
Derived_OCT_measures	INL_RPE_thickness_inner_subfield_right	17:43933190_GTTTTTA_G	17	44096553	rs62062288	2020-05-29	32231276	Cai N	2020-03-30	Nat Genet	www.ncbi.nlm.nih.gov/pubmed/32231276	Minimal phenotyping yields genome-wide association signals of low specificity for major depression.	Neuroticism	274,107 British ancestry individuals	NA	17q21.31	NR	MAPT, MAPT, MAPT			ENSG00000277956, ENSG00000276155, ENSG00000186868	NA	NA	rs62062288-A	rs62062288	0	62062288	intron_variant	0	0.2181	7e-22	21.1549		0.01863	[0.015-0.022] unit increase	NR [8968716] (imputed)	N	Psychological Traits
Derived_OCT_measures	INL_RPE_thickness_inner_subfield_right	17:43933190_GTTTTTA_G	17	44098967	rs17652520	2018-02-01	29255261	Luciano M	2017-12-18	Nat Genet	www.ncbi.nlm.nih.gov/pubmed/29255261	Association analysis in over 329,000 individuals identifies 116 independent variants influencing neuroticism.	Neuroticism	329,821 European ancestry individuals	122,867 European ancestry individuals	17q21.31	intergenic	MAPT, MAPT, MAPT			ENSG00000277956, ENSG00000276155, ENSG00000186868	NA	NA	rs17652520-A	rs17652520	0	17652520	intron_variant	0	0.2216	1e-25	25		10.472	z score increase	Illumina [18485882] (imputed)	N	Psychological Traits
Derived_OCT_measures	INL_RPE_thickness_inner_subfield_right	17:43933190_GTTTTTA_G	17	44098967	rs17652520	2019-02-08	30595370	Kichaev G	2018-12-27	Am J Hum Genet	www.ncbi.nlm.nih.gov/pubmed/30595370	Leveraging Polygenic Functional Enrichment to Improve GWAS Power.	Neuroticism	approximately 372,000 European ancestry individuals	NA	17q21.31		MAPT, MAPT, MAPT			ENSG00000277956, ENSG00000276155, ENSG00000186868	NA	NA	rs17652520-?	rs17652520	0	17652520	intron_variant	0	NR	2e-27	26.699		NA		NR [~ 8900000] (imputed)	N	Psychological Traits
Derived_OCT_measures	INL_RPE_thickness_inner_subfield_right	17:43933190_GTTTTTA_G	17	44126673	rs112333322	2019-01-22	29500382	Nagel M	2018-03-02	Nat Commun	www.ncbi.nlm.nih.gov/pubmed/29500382	Item-level analyses reveal genetic heterogeneity in neuroticism.	Experiencing mood swings	373,733 European ancestry individuals	NA	17q21.31	NR	KANSL1			ENSG00000120071	NA	NA	rs112333322-A	rs112333322	0	112333322	intron_variant	0	0.214965	4e-19	18.3979		8.94	z score decrease	NR [10847151] (imputed)	N	Psychological Traits
Derived_OCT_measures	INL_RPE_thickness_inner_subfield_right	17:43933190_GTTTTTA_G	17	44126765	rs113434679	2019-05-02	30867560	Hill WD	2019-03-13	Mol Psychiatry	www.ncbi.nlm.nih.gov/pubmed/30867560	Genetic contributions to two special factors of neuroticism are associated with affluence, higher intelligence, better health, and longer life.	General factor of neuroticism	270,059 British ancestry individuals	NA	17q21.31	KANSL1	KANSL1			ENSG00000120071	NA	NA	rs113434679-C	rs113434679	0	113434679	non_coding_transcript_exon_variant	0	NR	3e-21	20.5229		0.016272	[0.013-0.02] unit increase	Affymetrix [18485882] (imputed)	N	Psychological Traits
Derived_OCT_measures	INL_RPE_thickness_inner_subfield_right	17:43933190_GTTTTTA_G	17	44142332	rs193236081	2017-03-17	27089181	Okbay A	2016-04-18	Nat Genet	www.ncbi.nlm.nih.gov/pubmed/27089181	Genetic variants associated with subjective well-being, depressive symptoms, and neuroticism identified through genome-wide analyses.	Neuroticism	170,911 European ancestry individuals	NA	17q21.31	NR	KANSL1			ENSG00000120071	NA	NA	rs193236081-T	rs193236081	1	77184207	intron_variant	0	0.774	6e-11	10.2218		0.0284134	[0.02-0.037] unit decrease	Affymetrix [up to 6544775] (imputed)	N	Psychological Traits
Derived_OCT_measures	INL_RPE_thickness_inner_subfield_right	rs7225002	17	44189067	rs7225002	2018-10-31	29942085	Nagel M	2018-06-25	Nat Genet	www.ncbi.nlm.nih.gov/pubmed/29942085	Meta-analysis of genome-wide association studies for neuroticism in 449,484 individuals identifies novel genetic loci and pathways.	Neuroticism	449,484 European ancestry individuals	NA	17q21.31	NR	KANSL1			ENSG00000120071	NA	NA	rs7225002-A	rs7225002	0	7225002	intron_variant	0	NR	6e-09	8.22185		5.823	z score decrease	Affymetrix [10847151] (imputed)	N	Psychological Traits
Derived_OCT_measures	INL_RPE_thickness_inner_subfield_right	rs7225002	17	44189067	rs7225002	2019-05-02	30867560	Hill WD	2019-03-13	Mol Psychiatry	www.ncbi.nlm.nih.gov/pubmed/30867560	Genetic contributions to two special factors of neuroticism are associated with affluence, higher intelligence, better health, and longer life.	General factor of neuroticism	270,059 British ancestry individuals	NA	17q21.31	KANSL1	KANSL1			ENSG00000120071	NA	NA	rs7225002-A	rs7225002	0	7225002	intron_variant	0	NR	3e-08	7.52288		0.0096215	[0.0062-0.013] unit increase	Affymetrix [18485882] (imputed)	N	Psychological Traits
Derived_OCT_measures	INL_RPE_thickness_inner_subfield_right	rs2732634	17	44189598	rs2016034	2018-10-31	29942085	Nagel M	2018-06-25	Nat Genet	www.ncbi.nlm.nih.gov/pubmed/29942085	Meta-analysis of genome-wide association studies for neuroticism in 449,484 individuals identifies novel genetic loci and pathways.	Neuroticism	449,484 European ancestry individuals	NA	17q21.31	NR	KANSL1			ENSG00000120071	NA	NA	rs2016034-A	rs2016034	0	2016034	intron_variant	0	NR	1e-08	8		5.677	z score decrease	Affymetrix [10847151] (imputed)	N	Psychological Traits
Derived_OCT_measures	INL_RPE_thickness_inner_subfield_right	17:43933190_GTTTTTA_G	17	44192568	rs4630591	2019-01-22	29500382	Nagel M	2018-03-02	Nat Commun	www.ncbi.nlm.nih.gov/pubmed/29500382	Item-level analyses reveal genetic heterogeneity in neuroticism.	Feeling fed-up	374,971 European ancestry individuals	NA	17q21.31	ACBD4	KANSL1			ENSG00000120071	NA	NA	rs4630591-T	rs4630591	0	4630591	intron_variant	0	0.198844	1e-17	17		8.54	z score increase	NR [10847151] (imputed)	N	Psychological Traits
Derived_OCT_measures	INL_RPE_thickness_inner_subfield_right	17:43933190_GTTTTTA_G	17	44192923	rs17577369	2019-01-22	29500382	Nagel M	2018-03-02	Nat Commun	www.ncbi.nlm.nih.gov/pubmed/29500382	Item-level analyses reveal genetic heterogeneity in neuroticism.	Feeling miserable	376,097 European ancestry individuals	NA	17q21.31	NR	KANSL1			ENSG00000120071	NA	NA	rs17577369-A	rs17577369	0	17577369	intron_variant	0	0.2157	4e-12	11.3979		6.96	z score decrease	NR [10847151] (imputed)	N	Psychological Traits
Derived_OCT_measures	INL_RPE_thickness_inner_subfield_right	17:43933190_GTTTTTA_G	17	44192957	rs17661015	2019-01-22	29500382	Nagel M	2018-03-02	Nat Commun	www.ncbi.nlm.nih.gov/pubmed/29500382	Item-level analyses reveal genetic heterogeneity in neuroticism.	Feeling hurt	372,047 European ancestry individuals	NA	17q21.31	NR	KANSL1			ENSG00000120071	NA	NA	rs17661015-T	rs17661015	0	17661015	intron_variant	0	0.215131	3e-28	27.5229		11.02	z score decrease	NR [10847151] (imputed)	N	Psychological Traits
Derived_OCT_measures	INL_RPE_thickness_inner_subfield_right	17:43933190_GTTTTTA_G	17	44192957	rs17661015	2019-01-22	29500382	Nagel M	2018-03-02	Nat Commun	www.ncbi.nlm.nih.gov/pubmed/29500382	Item-level analyses reveal genetic heterogeneity in neuroticism.	Irritable mood	366,726 European ancestry individuals	NA	17q21.31	NR	KANSL1			ENSG00000120071	NA	NA	rs17661015-T	rs17661015	0	17661015	intron_variant	0	0.215131	4e-12	11.3979		6.93	z score decrease	NR [~ 10847151] (imputed)	N	Psychological Traits
Derived_OCT_measures	INL_RPE_thickness_inner_subfield_right	17:43933190_GTTTTTA_G	17	44205690	rs4471723	2019-01-22	29500382	Nagel M	2018-03-02	Nat Commun	www.ncbi.nlm.nih.gov/pubmed/29500382	Item-level analyses reveal genetic heterogeneity in neuroticism.	Feeling guilty	373,380 European ancestry individuals	NA	17q21.31	NR	KANSL1			ENSG00000120071	NA	NA	rs4471723-T	rs4471723	0	4471723	intron_variant	0	0.219254	5e-09	8.30103		5.84	z score increase	NR [10847151] (imputed)	N	Psychological Traits
Derived_OCT_measures	INL_RPE_thickness_inner_subfield_right	17:43933190_GTTTTTA_G	17	44207932	rs79301522	2019-01-22	29500382	Nagel M	2018-03-02	Nat Commun	www.ncbi.nlm.nih.gov/pubmed/29500382	Item-level analyses reveal genetic heterogeneity in neuroticism.	Neurociticism	380,506 European ancestry individuals	NA	17q21.31	NR	KANSL1			ENSG00000120071	NA	NA	rs79301522-A	rs79301522	0	79301522	intron_variant	0	0.217029	1e-30	30		11.51	z score decrease	NR [10847151] (imputed)	N	Psychological Traits
Derived_OCT_measures	INL_RPE_thickness_inner_subfield_right	17:43933190_GTTTTTA_G	17	44221836	rs2696589	2018-02-01	29255261	Luciano M	2017-12-18	Nat Genet	www.ncbi.nlm.nih.gov/pubmed/29255261	Association analysis in over 329,000 individuals identifies 116 independent variants influencing neuroticism.	Neuroticism	329,821 European ancestry individuals	122,867 European ancestry individuals	17q21.31	intergenic	KANSL1			ENSG00000120071	NA	NA	rs2696589-T	rs2696589	0	2696589	intron_variant	0	0.19528	3e-25	24.5229		10.371	z score increase	Illumina [18485882] (imputed)	N	Psychological Traits
Derived_OCT_measures	INL_RPE_thickness_inner_subfield_right	17:43933190_GTTTTTA_G	17	44248769	rs1881193	2019-01-22	29500382	Nagel M	2018-03-02	Nat Commun	www.ncbi.nlm.nih.gov/pubmed/29500382	Item-level analyses reveal genetic heterogeneity in neuroticism.	Experiencing mood swings	373,733 European ancestry individuals	NA	17q21.31	NR	KANSL1			ENSG00000120071	NA	NA	rs1881193-T	rs1881193	0	1881193	missense_variant	0	0.21737	1e-18	18		8.84	z score decrease	NR [10847151] (imputed)	N	Psychological Traits
Derived_OCT_measures	INL_RPE_thickness_inner_subfield_right	17:43933190_GTTTTTA_G	17	44252468	rs2532263	2019-05-02	30867560	Hill WD	2019-03-13	Mol Psychiatry	www.ncbi.nlm.nih.gov/pubmed/30867560	Genetic contributions to two special factors of neuroticism are associated with affluence, higher intelligence, better health, and longer life.	General factor of neuroticism	270,059 British ancestry individuals	NA	17q21.31	KANSL1	KANSL1			ENSG00000120071	NA	NA	rs2532263-G	rs2532263	0	2532263	intron_variant	0	NR	4e-20	19.3979		0.015798	[0.012-0.019] unit increase	Affymetrix [18485882] (imputed)	N	Psychological Traits
Derived_OCT_measures	INL_RPE_thickness_inner_subfield_right	17:43933190_GTTTTTA_G	17	44284057	rs2696457	2019-01-22	29500382	Nagel M	2018-03-02	Nat Commun	www.ncbi.nlm.nih.gov/pubmed/29500382	Item-level analyses reveal genetic heterogeneity in neuroticism.	Feeling worry	372,869 European ancestry individuals	NA	17q21.31	NR	KANSL1			ENSG00000120071	NA	NA	rs2696457-T	rs2696457	0	2696457	intron_variant	0	0.215657	6e-10	9.22185		6.186	unit increase	NR [10847151] (imputed)	N	Psychological Traits
Derived_OCT_measures	INL_RPE_thickness_inner_subfield_right	17:43933190_GTTTTTA_G	17	44318184	rs2696668	2019-01-22	29500382	Nagel M	2018-03-02	Nat Commun	www.ncbi.nlm.nih.gov/pubmed/29500382	Item-level analyses reveal genetic heterogeneity in neuroticism.	Feeling hurt	372,047 European ancestry individuals	NA	17q21.31	NR	KANSL1 - MAPK8IP1P1	ENSG00000120071	ENSG00000281283		15429	2788	rs2696668-A	rs2696668	0	2696668	intergenic_variant	1	0.215905	1e-26	26		10.68	z score decrease	NR [10847151] (imputed)	N	Psychological Traits
Derived_OCT_measures	INL_RPE_thickness_inner_subfield_right	17:43933190_GTTTTTA_G	17	44343004	rs2950706	2019-08-05	31168069	Ward J	2019-06-05	Mol Psychiatry	www.ncbi.nlm.nih.gov/pubmed/31168069	The genomic basis of mood instability: identification of 46 loci in 363,705 UK Biobank participants, genetic correlation with psychiatric disorders, and association with gene expression and function.	Mood instability	157,039 European ancestry cases, 206,666 European ancestry controls	NA	17q21.31	CRHR1, MAPT, WNT3	MAPK8IP1P1 - ARL17B	ENSG00000281283	ENSG00000228696		20594	9146	rs2950706-?	rs2950706	0	2950706	intergenic_variant	1	NR	7e-20	19.1549		0.013745	[0.011-0.017] unit decrease	Affymetrix [NR] (imputed)	N	Psychological Traits
Derived_OCT_measures	INL_RPE_thickness_inner_subfield_right	17:43933190_GTTTTTA_G	17	44344988	rs2732650	2020-01-21	31518406	Abdellaoui A	2019-09-13	Hum Mol Genet	www.ncbi.nlm.nih.gov/pubmed/31518406	Phenome-wide investigation of health outcomes associated with genetic predisposition to loneliness.	Loneliness	511,280 European ancestry individuals	NA	17q21.31	RP11-259G18.1	MAPK8IP1P1 - ARL17B	ENSG00000281283	ENSG00000228696		22578	7162	rs2732650-?	rs2732650	0	2732650	intron_variant	1	NR	3e-08	7.52288		0.02	[0.012-0.028] unit decrease	Affymetrix, Illumina [up to 14113458] (imputed)	N	Psychological Traits
Derived_OCT_measures	INL_RPE_thickness_inner_subfield_right	17:43933190_GTTTTTA_G	17	44347218	rs2696557	2019-01-22	29500382	Nagel M	2018-03-02	Nat Commun	www.ncbi.nlm.nih.gov/pubmed/29500382	Item-level analyses reveal genetic heterogeneity in neuroticism.	Feeling nervous	373,121 European ancestry individuals	NA	17q21.31	NR	MAPK8IP1P1 - ARL17B	ENSG00000281283	ENSG00000228696		24808	4932	rs2696557-A	rs2696557	0	2696557	intergenic_variant	1	0.214201	3e-15	14.5229		7.91	z score increase	NR [10847151] (imputed)	N	Psychological Traits
Derived_OCT_measures	INL_RPE_thickness_inner_subfield_right	17:43933190_GTTTTTA_G	17	44351387	rs2732708	2018-02-01	29255261	Luciano M	2017-12-18	Nat Genet	www.ncbi.nlm.nih.gov/pubmed/29255261	Association analysis in over 329,000 individuals identifies 116 independent variants influencing neuroticism.	Neuroticism	329,821 European ancestry individuals	122,867 European ancestry individuals	17q21.31	intergenic	MAPK8IP1P1 - ARL17B	ENSG00000281283	ENSG00000228696		28977	763	rs2732708-T	rs2732708	0	2732708	intergenic_variant	1	0.21404	2e-23	22.699		9.955	z score increase	Illumina [18485882] (imputed)	N	Psychological Traits
Derived_OCT_measures	INL_RPE_thickness_inner_subfield_right	17:43933190_GTTTTTA_G	17	44351387	rs2732708	2019-01-22	29500382	Nagel M	2018-03-02	Nat Commun	www.ncbi.nlm.nih.gov/pubmed/29500382	Item-level analyses reveal genetic heterogeneity in neuroticism.	Feeling miserable	376,097 European ancestry individuals	NA	17q21.31	NR	MAPK8IP1P1 - ARL17B	ENSG00000281283	ENSG00000228696		28977	763	rs2732708-T	rs2732708	0	2732708	intergenic_variant	1	0.214039	3e-11	10.5229		6.64	z score increase	NR [10847151] (imputed)	N	Psychological Traits
Derived_OCT_measures	INL_RPE_thickness_inner_subfield_right	17:43933190_GTTTTTA_G	17	44354549	rs2261201	2019-01-22	29500382	Nagel M	2018-03-02	Nat Commun	www.ncbi.nlm.nih.gov/pubmed/29500382	Item-level analyses reveal genetic heterogeneity in neuroticism.	Irritable mood	366,726 European ancestry individuals	NA	17q21.31	NR	ARL17B, ARL17B, ARL17B			ENSG00000275748, ENSG00000276276, ENSG00000228696	NA	NA	rs2261201-C	rs2261201	0	2261201	intron_variant	0	0.214631	5e-12	11.301		6.91	z score decrease	NR [~ 10847151] (imputed)	N	Psychological Traits
Derived_OCT_measures	INL_RPE_thickness_inner_subfield_right	17:43933190_GTTTTTA_G	17	44355602	rs2696532	2019-01-22	29500382	Nagel M	2018-03-02	Nat Commun	www.ncbi.nlm.nih.gov/pubmed/29500382	Item-level analyses reveal genetic heterogeneity in neuroticism.	Feeling guilty	373,380 European ancestry individuals	NA	17q21.31	NR	ARL17B, ARL17B, ARL17B			ENSG00000275748, ENSG00000276276, ENSG00000228696	NA	NA	rs2696532-A	rs2696532	0	2696532	intron_variant	0	0.212157	4e-08	7.39794		5.49	z score decrease	NR [10847151] (imputed)	N	Psychological Traits
Derived_OCT_measures	INL_RPE_thickness_inner_subfield_right	17:43933190_GTTTTTA_G	17	44357351	rs17665188	2019-01-22	29500382	Nagel M	2018-03-02	Nat Commun	www.ncbi.nlm.nih.gov/pubmed/29500382	Item-level analyses reveal genetic heterogeneity in neuroticism.	Experiencing mood swings	373,733 European ancestry individuals	NA	17q21.31	NR	ARL17B, ARL17B, ARL17B			ENSG00000275748, ENSG00000276276, ENSG00000228696	NA	NA	rs17665188-T	rs17665188	0	17665188	intron_variant	0	0.213949	1e-18	18		8.79	z score decrease	NR [10847151] (imputed)	N	Psychological Traits
Derived_OCT_measures	INL_RPE_thickness_inner_subfield_right	17:43933190_GTTTTTA_G	17	44363929	rs2696500	2019-01-22	29500382	Nagel M	2018-03-02	Nat Commun	www.ncbi.nlm.nih.gov/pubmed/29500382	Item-level analyses reveal genetic heterogeneity in neuroticism.	Neurociticism	380,506 European ancestry individuals	NA	17q21.31	NR	ARL17B, ARL17B, ARL17B			ENSG00000275748, ENSG00000276276, ENSG00000228696	NA	NA	rs2696500-T	rs2696500	0	2696500	3_prime_UTR_variant	0	0.214048	4e-29	28.3979		11.21	z score increase	NR [10847151] (imputed)	N	Psychological Traits
Derived_OCT_measures	INL_RPE_thickness_inner_subfield_right	17:43933190_GTTTTTA_G	17	44364649	rs2696497	2019-01-22	29500382	Nagel M	2018-03-02	Nat Commun	www.ncbi.nlm.nih.gov/pubmed/29500382	Item-level analyses reveal genetic heterogeneity in neuroticism.	Feeling fed-up	374,971 European ancestry individuals	NA	17q21.31	NR	ARL17B, ARL17B, ARL17B			ENSG00000275748, ENSG00000276276, ENSG00000228696	NA	NA	rs2696497-T	rs2696497	0	2696497	intron_variant	0	0.21384	2e-15	14.699		7.92	z score increase	NR [10847151] (imputed)	N	Psychological Traits
Derived_OCT_measures	INL_RPE_thickness_inner_subfield_right	rs199470	17	44753025	rs199470	2019-05-02	30867560	Hill WD	2019-03-13	Mol Psychiatry	www.ncbi.nlm.nih.gov/pubmed/30867560	Genetic contributions to two special factors of neuroticism are associated with affluence, higher intelligence, better health, and longer life.	General factor of neuroticism	270,059 British ancestry individuals	NA	17q21.31	NSF	NSF, NSF, NSF			ENSG00000278174, ENSG00000276262, ENSG00000073969	NA	NA	rs199470-C	rs199470	0	199470	intron_variant	0	NR	6e-16	15.2218		0.014231	[0.011-0.018] unit decrease	Affymetrix [18485882] (imputed)	N	Psychological Traits
Derived_OCT_measures	INL_RPE_thickness_inner_subfield_right	17:43933190_GTTTTTA_G	17	44773783	rs199441	2018-02-01	29255261	Luciano M	2017-12-18	Nat Genet	www.ncbi.nlm.nih.gov/pubmed/29255261	Association analysis in over 329,000 individuals identifies 116 independent variants influencing neuroticism.	Neuroticism	329,821 European ancestry individuals	122,867 European ancestry individuals	17q21.31	intergenic	NSF, NSF, NSF			ENSG00000278174, ENSG00000276262, ENSG00000073969	NA	NA	rs199441-A	rs199441	0	199441	intron_variant	0	0.2175	3e-20	19.5229		9.219	z score increase	Illumina [18485882] (imputed)	N	Psychological Traits
Derived_OCT_measures	INL_RPE_thickness_inner_subfield_right	17:43933190_GTTTTTA_G	17	44773783	rs199441	2019-01-22	29500382	Nagel M	2018-03-02	Nat Commun	www.ncbi.nlm.nih.gov/pubmed/29500382	Item-level analyses reveal genetic heterogeneity in neuroticism.	Feeling hurt	372,047 European ancestry individuals	NA	17q21.31	NR	NSF, NSF, NSF			ENSG00000278174, ENSG00000276262, ENSG00000073969	NA	NA	rs199441-A	rs199441	0	199441	intron_variant	0	0.217502	4e-24	23.3979		10.14	z score increase	NR [10847151] (imputed)	N	Psychological Traits
Derived_OCT_measures	INL_RPE_thickness_inner_subfield_right	17:43933190_GTTTTTA_G	17	44773783	rs199441	2019-01-22	29500382	Nagel M	2018-03-02	Nat Commun	www.ncbi.nlm.nih.gov/pubmed/29500382	Item-level analyses reveal genetic heterogeneity in neuroticism.	Experiencing mood swings	373,733 European ancestry individuals	NA	17q21.31	NR	NSF, NSF, NSF			ENSG00000278174, ENSG00000276262, ENSG00000073969	NA	NA	rs199441-A	rs199441	0	199441	intron_variant	0	0.217502	6e-18	17.2218		8.63	z score increase	NR [10847151] (imputed)	N	Psychological Traits
Derived_OCT_measures	INL_RPE_thickness_inner_subfield_right	17:43933190_GTTTTTA_G	17	44787312	rs1378358	2019-01-22	29500382	Nagel M	2018-03-02	Nat Commun	www.ncbi.nlm.nih.gov/pubmed/29500382	Item-level analyses reveal genetic heterogeneity in neuroticism.	Neurociticism	380,506 European ancestry individuals	NA	17q21.31	NR	NSF, NSF, NSF			ENSG00000278174, ENSG00000276262, ENSG00000073969	NA	NA	rs1378358-T	rs1378358	0	1378358	intron_variant	0	0.206287	2e-27	26.699		10.86	z score increase	NR [10847151] (imputed)	N	Psychological Traits
Derived_OCT_measures	INL_RPE_thickness_inner_subfield_right	17:43933190_GTTTTTA_G	17	44787312	rs1378358	2019-01-22	29500382	Nagel M	2018-03-02	Nat Commun	www.ncbi.nlm.nih.gov/pubmed/29500382	Item-level analyses reveal genetic heterogeneity in neuroticism.	Feeling worry	372,869 European ancestry individuals	NA	17q21.31	GOSR2	NSF, NSF, NSF			ENSG00000278174, ENSG00000276262, ENSG00000073969	NA	NA	rs1378358-T	rs1378358	0	1378358	intron_variant	0	0.206287	2e-08	7.69897		5.619	unit increase	NR [10847151] (imputed)	N	Psychological Traits
Derived_OCT_measures	INL_RPE_thickness_inner_subfield_right	17:43933190_GTTTTTA_G	17	44787312	rs1378358	2019-01-22	29500382	Nagel M	2018-03-02	Nat Commun	www.ncbi.nlm.nih.gov/pubmed/29500382	Item-level analyses reveal genetic heterogeneity in neuroticism.	Feeling miserable	376,097 European ancestry individuals	NA	17q21.31	NR	NSF, NSF, NSF			ENSG00000278174, ENSG00000276262, ENSG00000073969	NA	NA	rs1378358-T	rs1378358	0	1378358	intron_variant	0	0.206287	2e-11	10.699		6.69	z score increase	NR [10847151] (imputed)	N	Psychological Traits
Derived_OCT_measures	INL_RPE_thickness_inner_subfield_right	17:43933190_GTTTTTA_G	17	44787312	rs1378358	2019-03-18	30643256	Baselmans BML	2019-01-14	Nat Genet	www.ncbi.nlm.nih.gov/pubmed/30643256	Multivariate genome-wide analyses of the well-being spectrum.	Neuroticism	523,783 European ancestry individuals	59,206 European ancestry individuals	17q21.31	NR	NSF, NSF, NSF			ENSG00000278174, ENSG00000276262, ENSG00000073969	NA	NA	rs1378358-T	rs1378358	0	1378358	intron_variant	0	0.217293	2e-18	17.699		0.0196323	[0.015-0.024] unit increase	NR [NR]	N	Psychological Traits
Derived_OCT_measures	INL_RPE_thickness_inner_subfield_right	17:43933190_GTTTTTA_G	17	44787313	rs538628	2019-01-22	29500382	Nagel M	2018-03-02	Nat Commun	www.ncbi.nlm.nih.gov/pubmed/29500382	Item-level analyses reveal genetic heterogeneity in neuroticism.	Feeling nervous	373,121 European ancestry individuals	NA	17q21.31	NR	NSF, NSF, NSF			ENSG00000278174, ENSG00000276262, ENSG00000073969	NA	NA	rs538628-C	rs538628	0	538628	intron_variant	0	0.206782	9e-13	12.0458		7.14	z score increase	NR [10847151] (imputed)	N	Psychological Traits
Derived_OCT_measures	INL_RPE_thickness_inner_subfield_right	17:43933190_GTTTTTA_G	17	44812188	rs199447	2018-10-31	29942085	Nagel M	2018-06-25	Nat Genet	www.ncbi.nlm.nih.gov/pubmed/29942085	Meta-analysis of genome-wide association studies for neuroticism in 449,484 individuals identifies novel genetic loci and pathways.	Neuroticism	449,484 European ancestry individuals	NA	17q21.31	NR	NSF, NSF, NSF			ENSG00000278174, ENSG00000276262, ENSG00000073969	NA	NA	rs199447-T	rs199447	0	199447	intron_variant	0	NR	2e-26	25.699		10.659	z score increase	Affymetrix [10847151] (imputed)	N	Psychological Traits
Derived_OCT_measures	INL_RPE_thickness_inner_subfield_right	17:43933190_GTTTTTA_G	17	44819565	rs199443	2019-01-22	29500382	Nagel M	2018-03-02	Nat Commun	www.ncbi.nlm.nih.gov/pubmed/29500382	Item-level analyses reveal genetic heterogeneity in neuroticism.	Feeling fed-up	374,971 European ancestry individuals	NA	17q21.31	NR	NSF, NSF, NSF			ENSG00000278174, ENSG00000276262, ENSG00000073969	NA	NA	rs199443-T	rs199443	0	199443	intron_variant	0	0.20675	4e-13	12.3979		7.26	z score increase	NR [10847151] (imputed)	N	Psychological Traits
Derived_OCT_measures	INL_RPE_thickness_inner_subfield_right	17:43933190_GTTTTTA_G	17	44826056	rs9896243	2018-10-31	29942085	Nagel M	2018-06-25	Nat Genet	www.ncbi.nlm.nih.gov/pubmed/29942085	Meta-analysis of genome-wide association studies for neuroticism in 449,484 individuals identifies novel genetic loci and pathways.	Worry	348,219 European ancestry individuals	NA	17q21.31	NR	NSF, NSF, NSF			ENSG00000278174, ENSG00000276262, ENSG00000073969	NA	NA	rs9896243-G	rs9896243	0	9896243	intron_variant	0	NR	2e-11	10.699		0.01934	[0.014-0.025] unit increase	Affymetrix [10847151] (imputed)	N	Psychological Traits
Derived_OCT_measures	INL_RPE_thickness_inner_subfield_right	17:43933190_GTTTTTA_G	17	44837217	rs199529	2019-05-02	30867560	Hill WD	2019-03-13	Mol Psychiatry	www.ncbi.nlm.nih.gov/pubmed/30867560	Genetic contributions to two special factors of neuroticism are associated with affluence, higher intelligence, better health, and longer life.	General factor of neuroticism	270,059 British ancestry individuals	NA	17q21.31	NSF	NSF - WNT3	ENSG00000073969	ENSG00000277641		2387	2655	rs199529-A	rs199529	0	199529	intergenic_variant	1	NR	3e-16	15.5229		0.014192	[0.011-0.018] unit increase	Affymetrix [18485882] (imputed)	N	Psychological Traits
Derived_OCT_measures	INL_RPE_thickness_inner_subfield_right	17:43933190_GTTTTTA_G	17	44847834	rs199525	2019-01-22	29500382	Nagel M	2018-03-02	Nat Commun	www.ncbi.nlm.nih.gov/pubmed/29500382	Item-level analyses reveal genetic heterogeneity in neuroticism.	Feeling guilty	373,380 European ancestry individuals	NA	17q21.31	GOSR2	WNT3, WNT3			ENSG00000108379, ENSG00000277641	NA	NA	rs199525-T	rs199525	0	199525	intron_variant	0	0.207235	4e-08	7.39794		5.51	z score decrease	NR [10847151] (imputed)	N	Psychological Traits
Derived_OCT_measures	INL_RPE_thickness_inner_subfield_right	17:43933190_GTTTTTA_G	17	44860021	rs70600	2019-01-22	29500382	Nagel M	2018-03-02	Nat Commun	www.ncbi.nlm.nih.gov/pubmed/29500382	Item-level analyses reveal genetic heterogeneity in neuroticism.	Irritable mood	366,726 European ancestry individuals	NA	17q21.31	NR	WNT3, WNT3			ENSG00000108379, ENSG00000277641	NA	NA	rs70600-T	rs70600	0	70600	intron_variant	0	0.20718	3e-11	10.5229		6.65	z score increase	NR [~ 10847151] (imputed)	N	Psychological Traits
Derived_OCT_measures	INL_RPE_thickness_inner_subfield_right	rs6006421	22	30659566	rs2070889	2018-10-17	30145303	Kimbrel NA	2018-07-17	Psychiatry Res	www.ncbi.nlm.nih.gov/pubmed/30145303	A genome-wide association study of suicide attempts and suicidal ideation in U.S. military veterans.	Suicidal ideation	79 European ancestry cases, 59 cases, 654 European ancestry controls, 779 controls	NA	22q12.2	OSM	OSM			ENSG00000099985	NA	NA	rs2070889-A	rs2070889	0	2070889	3_prime_UTR_variant	0	NR	4e-06	5.39794		1.97		Illumina [2711511] (imputed)	N	Psychological Traits
Derived_OCT_measures	INL_RPE_thickness_outer_subfield_left	rs7560892	2	23942446	rs4665238	2019-03-18	30643256	Baselmans BML	2019-01-14	Nat Genet	www.ncbi.nlm.nih.gov/pubmed/30643256	Multivariate genome-wide analyses of the well-being spectrum.	Positive affect	410,603 European ancestry individuals	NA	2p24.1	NR	KLHL29 - ATAD2B	ENSG00000119771	ENSG00000119778		10965	29088	rs4665238-A	rs4665238	0	4665238	regulatory_region_variant	1	0.585386	1e-08	8		0.00654447	[0.0043-0.0088] unit decrease	NR [NR]	N	Psychological Traits
Derived_OCT_measures	INL_RPE_thickness_outer_subfield_left	rs7560892	2	23942446	rs4665238	2019-03-18	30643256	Baselmans BML	2019-01-14	Nat Genet	www.ncbi.nlm.nih.gov/pubmed/30643256	Multivariate genome-wide analyses of the well-being spectrum.	Neuroticism	523,783 European ancestry individuals	59,206 European ancestry individuals	2p24.1	NR	KLHL29 - ATAD2B	ENSG00000119771	ENSG00000119778		10965	29088	rs4665238-A	rs4665238	0	4665238	regulatory_region_variant	1	0.585386	1e-08	8		0.00855186	[0.0056-0.0115] unit decrease	NR [NR]	N	Psychological Traits
Derived_OCT_measures	INL_RPE_thickness_outer_subfield_left	rs7560892	2	23948466	rs918814	2019-03-18	30643256	Baselmans BML	2019-01-14	Nat Genet	www.ncbi.nlm.nih.gov/pubmed/30643256	Multivariate genome-wide analyses of the well-being spectrum.	Life satisfaction	80,852 European ancestry individuals	NA	2p24.1	NR	KLHL29 - ATAD2B	ENSG00000119771	ENSG00000119778		16985	23068	rs918814-C	rs918814	0	918814	intergenic_variant	1	0.585634	2e-08	7.69897		0.0069588	[0.0045-0.0094] unit decrease	NR [NR]	N	Psychological Traits
Derived_OCT_measures	INL_RPE_thickness_outer_subfield_left	rs74175027	2	24092773	rs2176263	2019-03-18	30643258	Karlsson Linner R	2019-01-14	Nat Genet	www.ncbi.nlm.nih.gov/pubmed/30643258	Genome-wide association analyses of risk tolerance and risky behaviors in over 1 million individuals identify hundreds of loci and shared genetic influences.	General risk tolerance (MTAG)	975,353 European ancestry individuals	NA	2p23.3	ATAD2B	ATAD2B			ENSG00000119778	NA	NA	rs2176263-C	rs2176263	0	2176263	intron_variant	0	0.603	1e-13	13		0.0089	[0.0065-0.0113] unit increase	Affymetrix, Illumina [5869552] (imputed)	N	Psychological Traits
Derived_OCT_measures	INL_RPE_thickness_outer_subfield_left	rs11675585	2	24102691	rs4665244	2018-10-31	29942085	Nagel M	2018-06-25	Nat Genet	www.ncbi.nlm.nih.gov/pubmed/29942085	Meta-analysis of genome-wide association studies for neuroticism in 449,484 individuals identifies novel genetic loci and pathways.	Neuroticism	449,484 European ancestry individuals	NA	2p23.3	NR	ATAD2B			ENSG00000119778	NA	NA	rs4665244-A	rs4665244	0	4665244	intron_variant	0	NR	3e-08	7.52288		5.571	z score increase	Affymetrix [10847151] (imputed)	N	Psychological Traits
Derived_OCT_measures	INL_RPE_thickness_outer_subfield_left	rs11675585	2	24227480	rs7422667	2019-03-18	30643256	Baselmans BML	2019-01-14	Nat Genet	www.ncbi.nlm.nih.gov/pubmed/30643256	Multivariate genome-wide analyses of the well-being spectrum.	Life satisfaction	80,852 European ancestry individuals	NA	2p23.3	NR	UBXN2A			ENSG00000173960	NA	NA	rs7422667-C	rs7422667	0	7422667	3_prime_UTR_variant	0	0.563674	3e-10	9.52288		0.00775062	[0.0053-0.0102] unit decrease	NR [NR]	N	Psychological Traits
Derived_OCT_measures	INL_RPE_thickness_outer_subfield_left	rs11675585	2	24227480	rs7422667	2019-03-18	30643256	Baselmans BML	2019-01-14	Nat Genet	www.ncbi.nlm.nih.gov/pubmed/30643256	Multivariate genome-wide analyses of the well-being spectrum.	Well-being spectrum (multivariate analysis)	2,083,151 European ancestry individuals	287,239 European ancestry individuals	2p23.3	NR	UBXN2A			ENSG00000173960	NA	NA	rs7422667-C	rs7422667	0	7422667	3_prime_UTR_variant	0	0.563674	2e-10	9.69897		0.00592718	[0.0041-0.0077] unit decrease	NR [NR]	N	Psychological Traits
Derived_OCT_measures	INL_RPE_thickness_outer_subfield_left	rs11675585	2	24227480	rs7422667	2019-03-18	30643256	Baselmans BML	2019-01-14	Nat Genet	www.ncbi.nlm.nih.gov/pubmed/30643256	Multivariate genome-wide analyses of the well-being spectrum.	Positive affect	410,603 European ancestry individuals	NA	2p23.3	NR	UBXN2A			ENSG00000173960	NA	NA	rs7422667-C	rs7422667	0	7422667	3_prime_UTR_variant	0	0.563674	2e-10	9.69897		0.00728111	[0.005-0.0095] unit decrease	NR [NR]	N	Psychological Traits
Derived_OCT_measures	INL_RPE_thickness_outer_subfield_left	rs11675585	2	24227480	rs7422667	2019-03-18	30643256	Baselmans BML	2019-01-14	Nat Genet	www.ncbi.nlm.nih.gov/pubmed/30643256	Multivariate genome-wide analyses of the well-being spectrum.	Neuroticism	523,783 European ancestry individuals	59,206 European ancestry individuals	2p23.3	NR	UBXN2A			ENSG00000173960	NA	NA	rs7422667-C	rs7422667	0	7422667	3_prime_UTR_variant	0	0.563674	1e-10	10		0.00950086	[0.0066-0.0124] unit decrease	NR [NR]	N	Psychological Traits
Derived_OCT_measures	INL_RPE_thickness_outer_subfield_left	rs710361	5	87119669	rs5019341	2019-01-22	29500382	Nagel M	2018-03-02	Nat Commun	www.ncbi.nlm.nih.gov/pubmed/29500382	Item-level analyses reveal genetic heterogeneity in neuroticism.	Feeling tense	371,318 European ancestry individuals	NA	5q14.3	NR	LINC02144 - NA	ENSG00000248708			90583	NA	rs5019341-C	rs5019341	0	5019341	intergenic_variant	1	0.241562	1e-08	8		5.71	z score increase	NR [10847151] (imputed)	N	Psychological Traits
Derived_OCT_measures	INL_RPE_thickness_outer_subfield_left	rs710361	5	87247068	rs16902900	2018-10-31	29942085	Nagel M	2018-06-25	Nat Genet	www.ncbi.nlm.nih.gov/pubmed/29942085	Meta-analysis of genome-wide association studies for neuroticism in 449,484 individuals identifies novel genetic loci and pathways.	Neuroticism	449,484 European ancestry individuals	NA	5q14.3	NR					NA	NA	rs16902900-A	rs16902900	0	16902900	intron_variant	1	NR	6e-09	8.22185		5.828	z score decrease	Affymetrix [10847151] (imputed)	N	Psychological Traits
Derived_OCT_measures	INL_RPE_thickness_outer_subfield_left	rs710361	5	87248375	rs28738966	2019-01-22	29500382	Nagel M	2018-03-02	Nat Commun	www.ncbi.nlm.nih.gov/pubmed/29500382	Item-level analyses reveal genetic heterogeneity in neuroticism.	Feeling tense	371,318 European ancestry individuals	NA	5q14.3	TMEM161B					NA	NA	rs28738966-A	rs28738966	0	28738966	intron_variant	1	0.217446	5e-10	9.30103		6.22	z score increase	NR [10847151] (imputed)	N	Psychological Traits
Derived_OCT_measures	INL_RPE_thickness_outer_subfield_left	rs28505226	5	87394292	rs2217250	2019-01-22	29500382	Nagel M	2018-03-02	Nat Commun	www.ncbi.nlm.nih.gov/pubmed/29500382	Item-level analyses reveal genetic heterogeneity in neuroticism.	Feeling tense	371,318 European ancestry individuals	NA	5q14.3	NR	TTC33 - TMEM161B	ENSG00000113638	ENSG00000164180		47342512	91158	rs2217250-C	rs2217250	0	2217250	intron_variant	1	0.20848	1e-08	8		5.72	z score decrease	NR [10847151] (imputed)	N	Psychological Traits
Derived_OCT_measures	INL_RPE_thickness_outer_subfield_left	5:87475116_CT_C	5	87437079	rs13168787	2018-10-31	29942085	Nagel M	2018-06-25	Nat Genet	www.ncbi.nlm.nih.gov/pubmed/29942085	Meta-analysis of genome-wide association studies for neuroticism in 449,484 individuals identifies novel genetic loci and pathways.	Neuroticism	449,484 European ancestry individuals	NA	5q14.3	NR	NA - TMEM161B		ENSG00000164180		NA	48371	rs13168787-A	rs13168787	0	13168787	intron_variant	1	NR	8e-10	9.09691		6.141	z score decrease	Affymetrix [10847151] (imputed)	N	Psychological Traits
Derived_OCT_measures	INL_RPE_thickness_outer_subfield_left	rs247916	5	87712913	rs6452788	2019-09-02	31263887	Adams MJ	2019-07-01	Int J Epidemiol	www.ncbi.nlm.nih.gov/pubmed/31263887	Factors associated with sharing e-mail information and mental health survey participation in large population cohorts.	Mental health study participation (provided email address)	224,321 British ancestry cases, 147,096 British ancestry controls	NA	5q14.3	TMEM161B-AS1, CTC-498M16.2	LINC02060, TMEM161B-AS1			ENSG00000250156, ENSG00000247828	NA	NA	rs6452788-A	rs6452788	0	6452788	intron_variant	0	0.24	3e-09	8.52288		0.0075061	[0.005-0.01] unit increase	NR [16367095] (imputed)	N	Psychological Traits
Derived_OCT_measures	INL_RPE_thickness_outer_subfield_left	rs12653396	5	87822672	rs2194027	2018-10-31	29942085	Nagel M	2018-06-25	Nat Genet	www.ncbi.nlm.nih.gov/pubmed/29942085	Meta-analysis of genome-wide association studies for neuroticism in 449,484 individuals identifies novel genetic loci and pathways.	Worry	348,219 European ancestry individuals	NA	5q14.3	NR	LINC00461			ENSG00000245526	NA	NA	rs2194027-A	rs2194027	0	2194027	intron_variant	0	NR	6e-10	9.22185		0.01502	[0.01-0.02] unit decrease	Affymetrix [10847151] (imputed)	N	Psychological Traits
Derived_OCT_measures	INL_RPE_thickness_outer_subfield_left	rs6882046	5	87968864	rs6882046	2018-02-01	29255261	Luciano M	2017-12-18	Nat Genet	www.ncbi.nlm.nih.gov/pubmed/29255261	Association analysis in over 329,000 individuals identifies 116 independent variants influencing neuroticism.	Neuroticism	329,821 European ancestry individuals	122,867 European ancestry individuals	5q14.3	intergenic	LINC00461			ENSG00000245526	NA	NA	rs6882046-A	rs6882046	0	6882046	non_coding_transcript_exon_variant	0	0.72511	3e-15	14.5229		7.886	z score decrease	Illumina [18485882] (imputed)	N	Psychological Traits
Derived_OCT_measures	INL_RPE_thickness_outer_subfield_left	rs6882046	5	87968864	rs6882046	2017-03-17	27089181	Okbay A	2016-04-18	Nat Genet	www.ncbi.nlm.nih.gov/pubmed/27089181	Genetic variants associated with subjective well-being, depressive symptoms, and neuroticism identified through genome-wide analyses.	Neuroticism	170,911 European ancestry individuals	NA	5q14.3	NR	LINC00461			ENSG00000245526	NA	NA	rs6882046-A	rs6882046	0	6882046	non_coding_transcript_exon_variant	0	0.708	2e-07	6.69897		0.0197481	[0.012-0.027] unit decrease	Affymetrix [up to 6544775] (imputed)	N	Psychological Traits
Derived_OCT_measures	INL_RPE_thickness_outer_subfield_left	rs6882046	5	87968864	rs6882046	2018-10-31	29942085	Nagel M	2018-06-25	Nat Genet	www.ncbi.nlm.nih.gov/pubmed/29942085	Meta-analysis of genome-wide association studies for neuroticism in 449,484 individuals identifies novel genetic loci and pathways.	Neuroticism	449,484 European ancestry individuals	NA	5q14.3	NR	LINC00461			ENSG00000245526	NA	NA	rs6882046-A	rs6882046	0	6882046	non_coding_transcript_exon_variant	0	NR	6e-13	12.2218		7.192	z score decrease	Affymetrix [10847151] (imputed)	N	Psychological Traits
Derived_OCT_measures	INL_RPE_thickness_outer_subfield_left	rs6882046	5	87968864	rs6882046	2021-02-26	33563987	Tyrrell J	2021-02-09	Nat Commun	www.ncbi.nlm.nih.gov/pubmed/33563987	Genetic predictors of participation in optional components of UK Biobank.	Participation in an health questionnaire (not invited vs invited)	336,633 European ancestry cases, 114,464 European ancestry controls	NA	5q14.3	NR	LINC00461			ENSG00000245526	NA	NA	rs6882046-A	rs6882046	0	6882046	non_coding_transcript_exon_variant	0	0.734308	2e-10	9.69897		1.007	[1.005, 1.009]	Affymetrix [39302896] (imputed)	N	Psychological Traits
Derived_OCT_measures	INL_RPE_thickness_outer_subfield_left	rs6882046	5	87968864	rs6882046	2019-05-02	30867560	Hill WD	2019-03-13	Mol Psychiatry	www.ncbi.nlm.nih.gov/pubmed/30867560	Genetic contributions to two special factors of neuroticism are associated with affluence, higher intelligence, better health, and longer life.	General factor of neuroticism	270,059 British ancestry individuals	NA	5q14.3	LINC00461	LINC00461			ENSG00000245526	NA	NA	rs6882046-A	rs6882046	0	6882046	non_coding_transcript_exon_variant	0	NR	3e-09	8.52288		0.010492	[0.007-0.0139] unit increase	Affymetrix [18485882] (imputed)	N	Psychological Traits
Derived_OCT_measures	INL_RPE_thickness_outer_subfield_left	rs35539693	5	88005103	rs384005	2018-10-17	30116032	Erlangsen A	2018-08-16	Mol Psychiatry	www.ncbi.nlm.nih.gov/pubmed/30116032	Genetics of suicide attempts in individuals with and without mental disorders: a population-based genome-wide association study.	Affective disorder and suicide attempts	4,302 European ancestry cases, 13,294 European ancestry population controls	NA	5q14.3		MEF2C-AS2			ENSG00000245864	NA	NA	rs384005-T	rs384005	0	384005	intron_variant	0	NR	4e-07	6.39794		1.16306	[1.05-1.28]	Illumina [11601089] (imputed)	N	Psychological Traits
Derived_OCT_measures	INL_RPE_thickness_outer_subfield_left	rs6574188	14	75109195	rs888415	2018-10-31	29942085	Nagel M	2018-06-25	Nat Genet	www.ncbi.nlm.nih.gov/pubmed/29942085	Meta-analysis of genome-wide association studies for neuroticism in 449,484 individuals identifies novel genetic loci and pathways.	Worry	348,219 European ancestry individuals	NA	14q24.3	NR	LTBP2 - AREL1	ENSG00000119681	ENSG00000119682		30114	10945	rs888415-A	rs888415	0	888415	regulatory_region_variant	1	NR	1e-08	8		0.01375	[0.009-0.0185] unit decrease	Affymetrix [10847151] (imputed)	N	Psychological Traits
Derived_OCT_measures	INL_RPE_thickness_outer_subfield_left	rs12891131	14	75186010	rs7147721	2017-03-17	27089181	Okbay A	2016-04-18	Nat Genet	www.ncbi.nlm.nih.gov/pubmed/27089181	Genetic variants associated with subjective well-being, depressive symptoms, and neuroticism identified through genome-wide analyses.	Neuroticism	170,911 European ancestry individuals	NA	14q24.3	NR	FCF1			ENSG00000119616	NA	NA	rs7147721-A	rs7147721	0	7147721	intron_variant	0	0.528	3e-06	5.52288		0.0159896	[0.0093-0.0227] unit decrease	Affymetrix [up to 6544775] (imputed)	N	Psychological Traits
Derived_OCT_measures	INL_RPE_thickness_outer_subfield_left	rs12891131	14	75186010	rs7147721	2021-09-08	33859377	Thorp JG	2021-04-15	Nat Hum Behav	www.ncbi.nlm.nih.gov/pubmed/33859377	Symptom-level modelling unravels the shared genetic architecture of anxiety and depression.	Anxiety	at least 23,606 European ancestry cases, at least 113,351 European ancestry controls	624,615 European ancestry cases, 1,310,854 European ancestry controls	14q24.3	FCF1	FCF1			ENSG00000119616	NA	NA	rs7147721-A	rs7147721	0	7147721	intron_variant	0	0.4722	3e-16	15.5229		0.0187222	[0.014-0.024] unit decrease	NR [9417325] (imputed)	N	Psychological Traits
Derived_OCT_measures	INL_RPE_thickness_outer_subfield_left	rs12891131	14	75207263	rs35641442	2019-02-08	30595370	Kichaev G	2018-12-27	Am J Hum Genet	www.ncbi.nlm.nih.gov/pubmed/30595370	Leveraging Polygenic Functional Enrichment to Improve GWAS Power.	Neuroticism	approximately 372,000 European ancestry individuals	NA	14q24.3		FCF1 - YLPM1	ENSG00000119616	ENSG00000119596		1940	22756	rs35641442-?	rs35641442	0	35641442	intergenic_variant	1	NR	2e-15	14.699		NA		NR [~ 8900000] (imputed)	N	Psychological Traits
Derived_OCT_measures	INL_RPE_thickness_outer_subfield_left	rs12891131	14	75234830	rs12889665	2020-05-29	32231276	Cai N	2020-03-30	Nat Genet	www.ncbi.nlm.nih.gov/pubmed/32231276	Minimal phenotyping yields genome-wide association signals of low specificity for major depression.	Help-seeking from a GP	113,262 British ancestry cases, 219,360 British ancestry controls	NA	14q24.3	NR	YLPM1			ENSG00000119596	NA	NA	rs12889665-G	rs12889665	0	12889665	intron_variant	0	0.538	3e-08	7.52288		1.02881	[1.02-1.04]	NR [5276842] (imputed)	N	Psychological Traits
Derived_OCT_measures	INL_RPE_thickness_outer_subfield_left	rs12891131	14	75234830	rs12889665	2019-05-02	30867560	Hill WD	2019-03-13	Mol Psychiatry	www.ncbi.nlm.nih.gov/pubmed/30867560	Genetic contributions to two special factors of neuroticism are associated with affluence, higher intelligence, better health, and longer life.	General factor of neuroticism	270,059 British ancestry individuals	NA	14q24.3	YLPM1	YLPM1			ENSG00000119596	NA	NA	rs12889665-T	rs12889665	0	12889665	intron_variant	0	NR	1e-09	9		0.010556	[0.0071-0.014] unit increase	Affymetrix [18485882] (imputed)	N	Psychological Traits
Derived_OCT_measures	INL_RPE_thickness_outer_subfield_left	rs12891131	14	75298637	rs7144654	2018-10-31	29942085	Nagel M	2018-06-25	Nat Genet	www.ncbi.nlm.nih.gov/pubmed/29942085	Meta-analysis of genome-wide association studies for neuroticism in 449,484 individuals identifies novel genetic loci and pathways.	Neuroticism	449,484 European ancestry individuals	NA	14q24.3	NR	YLPM1			ENSG00000119596	NA	NA	rs7144654-A	rs7144654	0	7144654	intron_variant	0	NR	6e-13	12.2218		7.208	z score decrease	Affymetrix [10847151] (imputed)	N	Psychological Traits
Derived_OCT_measures	INL_RPE_thickness_outer_subfield_left	rs12891131	14	75346740	rs28426374	2018-10-31	29942085	Nagel M	2018-06-25	Nat Genet	www.ncbi.nlm.nih.gov/pubmed/29942085	Meta-analysis of genome-wide association studies for neuroticism in 449,484 individuals identifies novel genetic loci and pathways.	Worry	348,219 European ancestry individuals	NA	14q24.3	NR	PROX2 - DLST	ENSG00000119608	ENSG00000119689		3883	1854	rs28426374-T	rs28426374	0	28426374	intergenic_variant	1	NR	2e-12	11.699		0.01675	[0.012-0.021] unit decrease	Affymetrix [10847151] (imputed)	N	Psychological Traits
Derived_OCT_measures	INL_RPE_thickness_outer_subfield_left	14:75356827_CT_C	14	75347041	rs3759741	2019-01-22	29500382	Nagel M	2018-03-02	Nat Commun	www.ncbi.nlm.nih.gov/pubmed/29500382	Item-level analyses reveal genetic heterogeneity in neuroticism.	Feeling worry	372,869 European ancestry individuals	NA	14q24.3	NR	PROX2 - DLST	ENSG00000119608	ENSG00000119689		4184	1553	rs3759741-A	rs3759741	0	3759741	intergenic_variant	1	0.454476	2e-09	8.69897		6.03	unit increase	NR [10847151] (imputed)	N	Psychological Traits
Derived_OCT_measures	INL_RPE_thickness_outer_subfield_left	14:75356827_CT_C	14	75368508	rs2853779	2019-01-22	29500382	Nagel M	2018-03-02	Nat Commun	www.ncbi.nlm.nih.gov/pubmed/29500382	Item-level analyses reveal genetic heterogeneity in neuroticism.	Feeling nervous	373,121 European ancestry individuals	NA	14q24.3	LTBP2	DLST			ENSG00000119689	NA	NA	rs2853779-A	rs2853779	0	2853779	intron_variant	0	0.45354	4e-12	11.3979		6.94	z score decrease	NR [10847151] (imputed)	N	Psychological Traits
Derived_OCT_measures	INL_RPE_thickness_outer_subfield_left	14:75356827_CT_C	14	75378185	rs3213716	2018-10-31	29942085	Nagel M	2018-06-25	Nat Genet	www.ncbi.nlm.nih.gov/pubmed/29942085	Meta-analysis of genome-wide association studies for neuroticism in 449,484 individuals identifies novel genetic loci and pathways.	Worry	348,219 European ancestry individuals	NA	14q24.3	NR	RPS6KL1			ENSG00000198208	NA	NA	rs3213716-A	rs3213716	0	3213716	non_coding_transcript_exon_variant	0	NR	3e-10	9.52288		0.01546	[0.011-0.02] unit increase	Affymetrix [10847151] (imputed)	N	Psychological Traits
Derived_OCT_measures	INL_RPE_thickness_outer_subfield_left	14:75356827_CT_C	14	75378185	rs3213716	2018-10-31	29942085	Nagel M	2018-06-25	Nat Genet	www.ncbi.nlm.nih.gov/pubmed/29942085	Meta-analysis of genome-wide association studies for neuroticism in 449,484 individuals identifies novel genetic loci and pathways.	Neuroticism	449,484 European ancestry individuals	NA	14q24.3	NR	RPS6KL1			ENSG00000198208	NA	NA	rs3213716-A	rs3213716	0	3213716	non_coding_transcript_exon_variant	0	NR	3e-09	8.52288		5.916	z score increase	Affymetrix [10847151] (imputed)	N	Psychological Traits
Derived_OCT_measures	INL_RPE_thickness_outer_subfield_left	rs62064595	17	43460374	rs62064595	2018-10-31	29942085	Nagel M	2018-06-25	Nat Genet	www.ncbi.nlm.nih.gov/pubmed/29942085	Meta-analysis of genome-wide association studies for neuroticism in 449,484 individuals identifies novel genetic loci and pathways.	Neuroticism	449,484 European ancestry individuals	NA	17q21.31	NR	RNA5SP443 - ARHGAP27	ENSG00000199953	ENSG00000159314		55511	10894	rs62064595-A	rs62064595	0	62064595	regulatory_region_variant	1	NR	7e-13	12.1549		7.185	z score decrease	Affymetrix [10847151] (imputed)	N	Psychological Traits
Derived_OCT_measures	INL_RPE_thickness_outer_subfield_left	rs61572747	17	43460891	rs61572747	2018-10-31	29942085	Nagel M	2018-06-25	Nat Genet	www.ncbi.nlm.nih.gov/pubmed/29942085	Meta-analysis of genome-wide association studies for neuroticism in 449,484 individuals identifies novel genetic loci and pathways.	Neuroticism	449,484 European ancestry individuals	NA	17q21.31	NR	RNA5SP443 - ARHGAP27	ENSG00000199953	ENSG00000159314		56028	10377	rs61572747-A	rs61572747	0	61572747	regulatory_region_variant	1	NR	5e-14	13.301		7.528	z score decrease	Affymetrix [10847151] (imputed)	N	Psychological Traits
Derived_OCT_measures	INL_RPE_thickness_outer_subfield_left	rs61572747	17	43460891	rs61572747	2019-05-02	30867560	Hill WD	2019-03-13	Mol Psychiatry	www.ncbi.nlm.nih.gov/pubmed/30867560	Genetic contributions to two special factors of neuroticism are associated with affluence, higher intelligence, better health, and longer life.	General factor of neuroticism	270,059 British ancestry individuals	NA	17q21.31	ARHGAP27	RNA5SP443 - ARHGAP27	ENSG00000199953	ENSG00000159314		56028	10377	rs61572747-A	rs61572747	0	61572747	regulatory_region_variant	1	NR	1e-10	10		0.011082	[0.0077-0.0145] unit increase	Affymetrix [18485882] (imputed)	N	Psychological Traits
Derived_OCT_measures	INL_RPE_thickness_outer_subfield_left	rs35524223	17	43569245	rs113322852	2019-03-18	30643256	Baselmans BML	2019-01-14	Nat Genet	www.ncbi.nlm.nih.gov/pubmed/30643256	Multivariate genome-wide analyses of the well-being spectrum.	Neuroticism	523,783 European ancestry individuals	59,206 European ancestry individuals	17q21.31	NR	PLEKHM1 - LRRC37A4P	ENSG00000277111	ENSG00000282331		1130	14862	rs113322852-A	rs113322852	0	113322852	regulatory_region_variant	1	0.190285	3e-19	18.5229		0.0210219	[0.016-0.026] unit increase	NR [NR]	N	Psychological Traits
Derived_OCT_measures	INL_RPE_thickness_outer_subfield_left	rs35524223	17	43573419	rs62065453	2018-02-01	29255261	Luciano M	2017-12-18	Nat Genet	www.ncbi.nlm.nih.gov/pubmed/29255261	Association analysis in over 329,000 individuals identifies 116 independent variants influencing neuroticism.	Neuroticism	329,821 European ancestry individuals	122,867 European ancestry individuals	17q21.31	intergenic	PLEKHM1 - LRRC37A4P	ENSG00000277111	ENSG00000282331		5304	10688	rs62065453-T	rs62065453	0	62065453	intron_variant	1	0.21717	2e-24	23.699		10.227	z score increase	Illumina [18485882] (imputed)	N	Psychological Traits
Derived_OCT_measures	INL_RPE_thickness_outer_subfield_left	rs35524223	17	43573419	rs62065453	2019-01-22	29500382	Nagel M	2018-03-02	Nat Commun	www.ncbi.nlm.nih.gov/pubmed/29500382	Item-level analyses reveal genetic heterogeneity in neuroticism.	Feeling nervous	373,121 European ancestry individuals	NA	17q21.31	NR	PLEKHM1 - LRRC37A4P	ENSG00000277111	ENSG00000282331		5304	10688	rs62065453-T	rs62065453	0	62065453	intron_variant	1	0.217174	6e-15	14.2218		7.81	z score increase	NR [10847151] (imputed)	N	Psychological Traits
Derived_OCT_measures	INL_RPE_thickness_outer_subfield_left	rs35524223	17	43573419	rs62065453	2019-01-22	29500382	Nagel M	2018-03-02	Nat Commun	www.ncbi.nlm.nih.gov/pubmed/29500382	Item-level analyses reveal genetic heterogeneity in neuroticism.	Irritable mood	366,726 European ancestry individuals	NA	17q21.31	NR	PLEKHM1 - LRRC37A4P	ENSG00000277111	ENSG00000282331		5304	10688	rs62065453-T	rs62065453	0	62065453	intron_variant	1	0.217174	3e-12	11.5229		6.99	z score increase	NR [~ 10847151] (imputed)	N	Psychological Traits
Derived_OCT_measures	INL_RPE_thickness_outer_subfield_left	rs35524223	17	43688317	rs28768976	2018-02-01	29255261	Luciano M	2017-12-18	Nat Genet	www.ncbi.nlm.nih.gov/pubmed/29255261	Association analysis in over 329,000 individuals identifies 116 independent variants influencing neuroticism.	Neuroticism	329,821 European ancestry individuals	122,867 European ancestry individuals	17q21.31	intergenic	RPS26P8 - LINC02210	ENSG00000282238	ENSG00000204650		2033	9377	rs28768976-A	rs28768976	0	28768976	intergenic_variant	1	0.77211	1e-25	25		10.453	z score decrease	Illumina [18485882] (imputed)	N	Psychological Traits
Derived_OCT_measures	INL_RPE_thickness_outer_subfield_left	rs35524223	17	43731719	rs241036	2019-01-22	29500382	Nagel M	2018-03-02	Nat Commun	www.ncbi.nlm.nih.gov/pubmed/29500382	Item-level analyses reveal genetic heterogeneity in neuroticism.	Experiencing mood swings	373,733 European ancestry individuals	NA	17q21.31	NR	LINC02210, LINC02210, LINC02210-CRHR1, LINC02210-CRHR1			ENSG00000282171, ENSG00000204650, ENSG00000282456, ENSG00000263715	NA	NA	rs241036-A	rs241036	0	241036	non_coding_transcript_exon_variant	0	0.217056	8e-20	19.0969		9.11	z score decrease	NR [10847151] (imputed)	N	Psychological Traits
Derived_OCT_measures	INL_RPE_thickness_outer_subfield_left	rs35524223	17	43744203	rs62053943	2019-05-02	30867560	Hill WD	2019-03-13	Mol Psychiatry	www.ncbi.nlm.nih.gov/pubmed/30867560	Genetic contributions to two special factors of neuroticism are associated with affluence, higher intelligence, better health, and longer life.	General factor of neuroticism	270,059 British ancestry individuals	NA	17q21.31	RP11-105N13.4	LINC02210-CRHR1, LINC02210-CRHR1			ENSG00000282456, ENSG00000263715	NA	NA	rs62053943-C	rs62053943	0	62053943	intron_variant	0	NR	4e-14	13.3979		0.012948	[0.0096-0.0163] unit increase	Affymetrix [18485882] (imputed)	N	Psychological Traits
Derived_OCT_measures	INL_RPE_thickness_outer_subfield_left	rs35524223	17	43758787	rs62055701	2019-01-22	29500382	Nagel M	2018-03-02	Nat Commun	www.ncbi.nlm.nih.gov/pubmed/29500382	Item-level analyses reveal genetic heterogeneity in neuroticism.	Irritable mood	366,726 European ancestry individuals	NA	17q21.31	NR	LINC02210-CRHR1, LINC02210-CRHR1			ENSG00000282456, ENSG00000263715	NA	NA	rs62055701-A	rs62055701	0	62055701	intron_variant	0	0.214491	6e-13	12.2218		7.19	z score increase	NR [~ 10847151] (imputed)	N	Psychological Traits
Derived_OCT_measures	INL_RPE_thickness_outer_subfield_left	rs35524223	17	43776741	rs76761706	2019-01-22	29500382	Nagel M	2018-03-02	Nat Commun	www.ncbi.nlm.nih.gov/pubmed/29500382	Item-level analyses reveal genetic heterogeneity in neuroticism.	Neurociticism	380,506 European ancestry individuals	NA	17q21.31	NR	LINC02210-CRHR1, LINC02210-CRHR1			ENSG00000282456, ENSG00000263715	NA	NA	rs76761706-T	rs76761706	0	76761706	intron_variant	0	0.215553	7e-32	31.1549		11.76	z score decrease	NR [10847151] (imputed)	N	Psychological Traits
Derived_OCT_measures	INL_RPE_thickness_outer_subfield_left	rs35524223	17	43776742	rs80143279	2020-07-07	31972866	Nagel M	2020-01-23	Acta Psychiatr Scand	www.ncbi.nlm.nih.gov/pubmed/31972866	Genome-wide association study of the sensitivity to environmental stress and adversity (SESA) neuroticism cluster.	Sensitivity to environmental stress and adversity	351,827 European ancestry individuals	NA	17q21.31	NR	LINC02210-CRHR1, LINC02210-CRHR1			ENSG00000282456, ENSG00000263715	NA	NA	rs80143279-C	rs80143279	0	80143279	intron_variant	0	NR	8e-22	21.0969		0.02682	NR unit increase	NR [7259579]	N	Psychological Traits
Derived_OCT_measures	INL_RPE_thickness_outer_subfield_left	rs35524223	17	43778680	rs17688916	2019-01-22	29500382	Nagel M	2018-03-02	Nat Commun	www.ncbi.nlm.nih.gov/pubmed/29500382	Item-level analyses reveal genetic heterogeneity in neuroticism.	Feeling worry	372,869 European ancestry individuals	NA	17q21.31	SPATA32	LINC02210-CRHR1, LINC02210-CRHR1			ENSG00000282456, ENSG00000263715	NA	NA	rs17688916-A	rs17688916	0	17688916	intron_variant	0	0.196725	3e-11	10.5229		6.653	unit increase	NR [10847151] (imputed)	N	Psychological Traits
Derived_OCT_measures	INL_RPE_thickness_outer_subfield_left	rs35524223	17	43810873	rs75022332	2019-01-22	29500382	Nagel M	2018-03-02	Nat Commun	www.ncbi.nlm.nih.gov/pubmed/29500382	Item-level analyses reveal genetic heterogeneity in neuroticism.	Worry too long after an embarrassing experience	367,725 European ancestry individuals	NA	17q21.31	ACBD4	LINC02210-CRHR1, LINC02210-CRHR1			ENSG00000282456, ENSG00000263715	NA	NA	rs75022332-A	rs75022332	0	75022332	non_coding_transcript_exon_variant	0	0.213608	2e-08	7.69897		5.62	z score decrease	NR [10847151] (imputed)	N	Psychological Traits
Derived_OCT_measures	INL_RPE_thickness_outer_subfield_left	rs35524223	17	43810896	rs77804065	2018-02-01	29255261	Luciano M	2017-12-18	Nat Genet	www.ncbi.nlm.nih.gov/pubmed/29255261	Association analysis in over 329,000 individuals identifies 116 independent variants influencing neuroticism.	Neuroticism	329,821 European ancestry individuals	122,867 European ancestry individuals	17q21.31	ARHGAP27, CRHR1, KANSL1, MAPT, PLEKHM1, SPPL2C, STH	LINC02210-CRHR1, LINC02210-CRHR1			ENSG00000282456, ENSG00000263715	NA	NA	rs77804065-T	rs77804065	0	77804065	splice_region_variant	0	0.21716	8e-26	25.0969		10.503	z score increase	Illumina [18485882] (imputed)	N	Psychological Traits
Derived_OCT_measures	INL_RPE_thickness_outer_subfield_left	rs35524223	17	43810896	rs77804065	2019-01-22	29500382	Nagel M	2018-03-02	Nat Commun	www.ncbi.nlm.nih.gov/pubmed/29500382	Item-level analyses reveal genetic heterogeneity in neuroticism.	Feeling guilty	373,380 European ancestry individuals	NA	17q21.31	ACBD4	LINC02210-CRHR1, LINC02210-CRHR1			ENSG00000282456, ENSG00000263715	NA	NA	rs77804065-T	rs77804065	0	77804065	splice_region_variant	0	0.217158	6e-10	9.22185		6.18	z score increase	NR [10847151] (imputed)	N	Psychological Traits
Derived_OCT_measures	INL_RPE_thickness_outer_subfield_left	rs35524223	17	43810896	rs77804065	2018-10-31	29942085	Nagel M	2018-06-25	Nat Genet	www.ncbi.nlm.nih.gov/pubmed/29942085	Meta-analysis of genome-wide association studies for neuroticism in 449,484 individuals identifies novel genetic loci and pathways.	Neuroticism	449,484 European ancestry individuals	NA	17q21.31	NR	LINC02210-CRHR1, LINC02210-CRHR1			ENSG00000282456, ENSG00000263715	NA	NA	rs77804065-T	rs77804065	0	77804065	splice_region_variant	0	NR	1e-31	31		11.693	z score increase	Affymetrix [10847151] (imputed)	N	Psychological Traits
Derived_OCT_measures	INL_RPE_thickness_outer_subfield_left	rs35524223	17	43824360	rs7207400	2018-10-31	29942085	Nagel M	2018-06-25	Nat Genet	www.ncbi.nlm.nih.gov/pubmed/29942085	Meta-analysis of genome-wide association studies for neuroticism in 449,484 individuals identifies novel genetic loci and pathways.	Worry	348,219 European ancestry individuals	NA	17q21.31	NR	LINC02210-CRHR1, LINC02210-CRHR1			ENSG00000282456, ENSG00000263715	NA	NA	rs7207400-C	rs7207400	0	7207400	intron_variant	0	NR	2e-15	14.699		0.02119	[0.016-0.026] unit increase	Affymetrix [10847151] (imputed)	N	Psychological Traits
Derived_OCT_measures	INL_RPE_thickness_outer_subfield_left	rs35524223	17	43836953	rs56214516	2019-01-22	29500382	Nagel M	2018-03-02	Nat Commun	www.ncbi.nlm.nih.gov/pubmed/29500382	Item-level analyses reveal genetic heterogeneity in neuroticism.	Feeling fed-up	374,971 European ancestry individuals	NA	17q21.31	NR	LINC02210-CRHR1, LINC02210-CRHR1			ENSG00000282456, ENSG00000263715	NA	NA	rs56214516-A	rs56214516	0	56214516	intron_variant	0	0.189219	1e-16	16		8.27	z score decrease	NR [10847151] (imputed)	N	Psychological Traits
Derived_OCT_measures	INL_RPE_thickness_outer_subfield_left	rs35524223	17	43844560	rs55657917	2019-01-22	29500382	Nagel M	2018-03-02	Nat Commun	www.ncbi.nlm.nih.gov/pubmed/29500382	Item-level analyses reveal genetic heterogeneity in neuroticism.	Feeling hurt	372,047 European ancestry individuals	NA	17q21.31	HOXB2	LINC02210-CRHR1, LINC02210-CRHR1			ENSG00000282456, ENSG00000263715	NA	NA	rs55657917-T	rs55657917	0	55657917	intron_variant	0	0.213403	7e-29	28.1549		11.16	z score decrease	NR [10847151] (imputed)	N	Psychological Traits
Derived_OCT_measures	INL_RPE_thickness_outer_subfield_left	rs35524223	17	43844560	rs55657917	2019-01-22	29500382	Nagel M	2018-03-02	Nat Commun	www.ncbi.nlm.nih.gov/pubmed/29500382	Item-level analyses reveal genetic heterogeneity in neuroticism.	Experiencing mood swings	373,733 European ancestry individuals	NA	17q21.31	HOXB2	LINC02210-CRHR1, LINC02210-CRHR1			ENSG00000282456, ENSG00000263715	NA	NA	rs55657917-T	rs55657917	0	55657917	intron_variant	0	0.213403	3e-20	19.5229		9.23	z score decrease	NR [10847151] (imputed)	N	Psychological Traits
Derived_OCT_measures	INL_RPE_thickness_outer_subfield_left	rs35524223	17	43848750	rs62055935	2019-01-22	29500382	Nagel M	2018-03-02	Nat Commun	www.ncbi.nlm.nih.gov/pubmed/29500382	Item-level analyses reveal genetic heterogeneity in neuroticism.	Feeling nervous	373,121 European ancestry individuals	NA	17q21.31	NR	LINC02210-CRHR1, LINC02210-CRHR1			ENSG00000282456, ENSG00000263715	NA	NA	rs62055935-T	rs62055935	0	62055935	intron_variant	0	0.214475	2e-15	14.699		7.97	z score decrease	NR [10847151] (imputed)	N	Psychological Traits
Derived_OCT_measures	INL_RPE_thickness_outer_subfield_left	rs4076453	17	43854502	rs12938031	2018-10-31	29942085	Nagel M	2018-06-25	Nat Genet	www.ncbi.nlm.nih.gov/pubmed/29942085	Meta-analysis of genome-wide association studies for neuroticism in 449,484 individuals identifies novel genetic loci and pathways.	Worry	348,219 European ancestry individuals	NA	17q21.31	NR	LINC02210-CRHR1, LINC02210-CRHR1			ENSG00000282456, ENSG00000263715	NA	NA	rs12938031-G	rs12938031	0	12938031	intron_variant	0	NR	3e-10	9.52288		0.0153	[0.011-0.02] unit increase	Affymetrix [10847151] (imputed)	N	Psychological Traits
Derived_OCT_measures	INL_RPE_thickness_outer_subfield_left	rs4076453	17	43854502	rs12938031	2019-05-02	30867560	Hill WD	2019-03-13	Mol Psychiatry	www.ncbi.nlm.nih.gov/pubmed/30867560	Genetic contributions to two special factors of neuroticism are associated with affluence, higher intelligence, better health, and longer life.	General factor of neuroticism	270,059 British ancestry individuals	NA	17q21.31	RP11-105N13.4	LINC02210-CRHR1, LINC02210-CRHR1			ENSG00000282456, ENSG00000263715	NA	NA	rs12938031-A	rs12938031	0	12938031	intron_variant	0	NR	2e-12	11.699		0.012214	[0.0088-0.0156] unit increase	Affymetrix [18485882] (imputed)	N	Psychological Traits
Derived_OCT_measures	INL_RPE_thickness_outer_subfield_left	rs4076453	17	43855603	rs4076453	2018-10-31	29942085	Nagel M	2018-06-25	Nat Genet	www.ncbi.nlm.nih.gov/pubmed/29942085	Meta-analysis of genome-wide association studies for neuroticism in 449,484 individuals identifies novel genetic loci and pathways.	Neuroticism	449,484 European ancestry individuals	NA	17q21.31	NR	LINC02210-CRHR1, LINC02210-CRHR1			ENSG00000282456, ENSG00000263715	NA	NA	rs4076453-A	rs4076453	0	4076453	intron_variant	0	NR	3e-16	15.5229		8.161	z score increase	Affymetrix [10847151] (imputed)	N	Psychological Traits
Derived_OCT_measures	INL_RPE_thickness_outer_subfield_left	rs35524223	17	43857989	rs111433752	2016-12-13	27067015	Smith DJ	2016-04-12	Mol Psychiatry	www.ncbi.nlm.nih.gov/pubmed/27067015	Genome-wide analysis of over 106‚Äö√Ñ√¢000 individuals identifies 9 neuroticism-associated loci.	Neuroticism	91,370 European ancestry individuals, 15,346 individuals	NA	17q21.31	Intergenic	LINC02210-CRHR1, LINC02210-CRHR1			ENSG00000282456, ENSG00000263715	NA	NA	rs111433752-T	rs111433752	0	111433752	intron_variant	0	0.79	9e-12	11.0458		0.12	[0.085-0.155] unit decrease	Affymetrix [7207648] (imputed)	N	Psychological Traits
Derived_OCT_measures	INL_RPE_thickness_outer_subfield_left	rs4076453	17	43871147	rs12944712	2019-03-18	30643256	Baselmans BML	2019-01-14	Nat Genet	www.ncbi.nlm.nih.gov/pubmed/30643256	Multivariate genome-wide analyses of the well-being spectrum.	Neuroticism	523,783 European ancestry individuals	59,206 European ancestry individuals	17q21.31	NR	LINC02210-CRHR1, LINC02210-CRHR1, CRHR1, CRHR1			ENSG00000282456, ENSG00000263715, ENSG00000276191, ENSG00000120088	NA	NA	rs12944712-A	rs12944712	0	12944712	intron_variant	0	0.465864	2e-09	8.69897		0.0118958	[0.008-0.0158] unit increase	NR [NR]	N	Psychological Traits
Derived_OCT_measures	INL_RPE_thickness_outer_subfield_left	rs35524223	17	43903842	rs62057151	2019-01-22	29500382	Nagel M	2018-03-02	Nat Commun	www.ncbi.nlm.nih.gov/pubmed/29500382	Item-level analyses reveal genetic heterogeneity in neuroticism.	Feeling worry	372,869 European ancestry individuals	NA	17q21.31	NR	MAPT-AS1, MAPT-AS1, CRHR1, CRHR1, LINC02210-CRHR1, LINC02210-CRHR1			ENSG00000264589, ENSG00000281578, ENSG00000276191, ENSG00000120088, ENSG00000282456, ENSG00000263715	NA	NA	rs62057151-T	rs62057151	0	62057151	non_coding_transcript_exon_variant	0	0.223812	1e-09	9		6.049	unit increase	NR [10847151] (imputed)	N	Psychological Traits
Derived_OCT_measures	INL_RPE_thickness_outer_subfield_left	rs35524223	17	43915497	rs62054807	2019-05-02	30867560	Hill WD	2019-03-13	Mol Psychiatry	www.ncbi.nlm.nih.gov/pubmed/30867560	Genetic contributions to two special factors of neuroticism are associated with affluence, higher intelligence, better health, and longer life.	General factor of neuroticism	270,059 British ancestry individuals	NA	17q21.31	CRHR1	MAPT-AS1, MAPT-AS1			ENSG00000264589, ENSG00000281578	NA	NA	rs62054807-C	rs62054807	0	62054807	intron_variant	0	NR	2e-16	15.699		0.014157	[0.011-0.018] unit increase	Affymetrix [18485882] (imputed)	N	Psychological Traits
Derived_OCT_measures	INL_RPE_thickness_outer_subfield_left	rs35524223	17	43919105	rs2106785	2019-01-22	29500382	Nagel M	2018-03-02	Nat Commun	www.ncbi.nlm.nih.gov/pubmed/29500382	Item-level analyses reveal genetic heterogeneity in neuroticism.	Irritable mood	366,726 European ancestry individuals	NA	17q21.31	ACBD4	MAPT-AS1, MAPT-AS1			ENSG00000264589, ENSG00000281578	NA	NA	rs2106785-T	rs2106785	0	2106785	non_coding_transcript_exon_variant	0	0.213768	3e-13	12.5229		7.29	z score increase	NR [~ 10847151] (imputed)	N	Psychological Traits
Derived_OCT_measures	INL_RPE_thickness_outer_subfield_left	rs35524223	17	43953719	rs2214258	2018-02-01	29255261	Luciano M	2017-12-18	Nat Genet	www.ncbi.nlm.nih.gov/pubmed/29255261	Association analysis in over 329,000 individuals identifies 116 independent variants influencing neuroticism.	Neuroticism	329,821 European ancestry individuals	122,867 European ancestry individuals	17q21.31	intergenic	MAPT-AS1, MAPT-AS1			ENSG00000264589, ENSG00000281578	NA	NA	rs2214258-C	rs2214258	0	2214258	intron_variant	0	0.21533	2e-25	24.699		10.415	z score increase	Illumina [18485882] (imputed)	N	Psychological Traits
Derived_OCT_measures	INL_RPE_thickness_outer_subfield_left	rs35524223	17	43964539	rs62055544	2019-01-22	29500382	Nagel M	2018-03-02	Nat Commun	www.ncbi.nlm.nih.gov/pubmed/29500382	Item-level analyses reveal genetic heterogeneity in neuroticism.	Feeling fed-up	374,971 European ancestry individuals	NA	17q21.31	NR	MAPT-AS1, MAPT-AS1			ENSG00000264589, ENSG00000281578	NA	NA	rs62055544-A	rs62055544	0	62055544	intron_variant	0	0.216596	5e-16	15.301		8.1	z score decrease	NR [10847151] (imputed)	N	Psychological Traits
Derived_OCT_measures	INL_RPE_thickness_outer_subfield_left	rs9898399	17	43978988	rs1560312	2018-10-31	29942085	Nagel M	2018-06-25	Nat Genet	www.ncbi.nlm.nih.gov/pubmed/29942085	Meta-analysis of genome-wide association studies for neuroticism in 449,484 individuals identifies novel genetic loci and pathways.	Neuroticism	449,484 European ancestry individuals	NA	17q21.31	NR	MAPT, MAPT, MAPT			ENSG00000277956, ENSG00000276155, ENSG00000186868	NA	NA	rs1560312-A	rs1560312	0	1560312	intron_variant	0	NR	5e-21	20.301		9.409	z score decrease	Affymetrix [10847151] (imputed)	N	Psychological Traits
Derived_OCT_measures	INL_RPE_thickness_outer_subfield_left	rs9898399	17	43992943	rs9899833	2019-05-02	30867560	Hill WD	2019-03-13	Mol Psychiatry	www.ncbi.nlm.nih.gov/pubmed/30867560	Genetic contributions to two special factors of neuroticism are associated with affluence, higher intelligence, better health, and longer life.	General factor of neuroticism	270,059 British ancestry individuals	NA	17q21.31	MAPT	MAPT, MAPT, MAPT			ENSG00000277956, ENSG00000276155, ENSG00000186868	NA	NA	rs9899833-G	rs9899833	0	9899833	intron_variant	0	NR	5e-15	14.301		0.013529	[0.01-0.017] unit increase	Affymetrix [18485882] (imputed)	N	Psychological Traits
Derived_OCT_measures	INL_RPE_thickness_outer_subfield_left	rs35524223	17	44013475	rs79857651	2019-01-22	29500382	Nagel M	2018-03-02	Nat Commun	www.ncbi.nlm.nih.gov/pubmed/29500382	Item-level analyses reveal genetic heterogeneity in neuroticism.	Experiencing mood swings	373,733 European ancestry individuals	NA	17q21.31	NR	MAPT, MAPT, MAPT			ENSG00000277956, ENSG00000276155, ENSG00000186868	NA	NA	rs79857651-A	rs79857651	0	79857651	intron_variant	0	0.215594	9e-20	19.0458		9.1	z score increase	NR [10847151] (imputed)	N	Psychological Traits
Derived_OCT_measures	INL_RPE_thickness_outer_subfield_left	rs35524223	17	44018399	rs62061733	2019-01-22	29500382	Nagel M	2018-03-02	Nat Commun	www.ncbi.nlm.nih.gov/pubmed/29500382	Item-level analyses reveal genetic heterogeneity in neuroticism.	Feeling hurt	372,047 European ancestry individuals	NA	17q21.31	NR	MAPT, MAPT, MAPT			ENSG00000277956, ENSG00000276155, ENSG00000186868	NA	NA	rs62061733-A	rs62061733	0	62061733	intron_variant	0	0.22111	2e-28	27.699		11.07	z score decrease	NR [10847151] (imputed)	N	Psychological Traits
Derived_OCT_measures	INL_RPE_thickness_outer_subfield_left	rs35524223	17	44037491	rs17650842	2019-01-22	29500382	Nagel M	2018-03-02	Nat Commun	www.ncbi.nlm.nih.gov/pubmed/29500382	Item-level analyses reveal genetic heterogeneity in neuroticism.	Irritable mood	366,726 European ancestry individuals	NA	17q21.31	NR	MAPT, MAPT, MAPT			ENSG00000277956, ENSG00000276155, ENSG00000186868	NA	NA	rs17650842-A	rs17650842	0	17650842	intron_variant	0	0.21663	2e-12	11.699		7.01	z score decrease	NR [~ 10847151] (imputed)	N	Psychological Traits
Derived_OCT_measures	INL_RPE_thickness_outer_subfield_left	rs35524223	17	44041107	rs56280951	2019-01-22	29500382	Nagel M	2018-03-02	Nat Commun	www.ncbi.nlm.nih.gov/pubmed/29500382	Item-level analyses reveal genetic heterogeneity in neuroticism.	Feeling miserable	376,097 European ancestry individuals	NA	17q21.31	ACBD4	MAPT, MAPT, MAPT			ENSG00000277956, ENSG00000276155, ENSG00000186868	NA	NA	rs56280951-A	rs56280951	0	56280951	intron_variant	0	0.21432	8e-13	12.0969		7.17	z score increase	NR [10847151] (imputed)	N	Psychological Traits
Derived_OCT_measures	INL_RPE_thickness_outer_subfield_left	rs2458203	17	44083948	rs8067056	2018-10-31	29942085	Nagel M	2018-06-25	Nat Genet	www.ncbi.nlm.nih.gov/pubmed/29942085	Meta-analysis of genome-wide association studies for neuroticism in 449,484 individuals identifies novel genetic loci and pathways.	Neuroticism	449,484 European ancestry individuals	NA	17q21.31	NR	MAPT, MAPT, MAPT			ENSG00000277956, ENSG00000276155, ENSG00000186868	NA	NA	rs8067056-T	rs8067056	0	8067056	intron_variant	0	NR	1e-20	20		9.322	z score decrease	Affymetrix [10847151] (imputed)	N	Psychological Traits
Derived_OCT_measures	INL_RPE_thickness_outer_subfield_left	rs2458203	17	44083948	rs8067056	2018-10-31	29942085	Nagel M	2018-06-25	Nat Genet	www.ncbi.nlm.nih.gov/pubmed/29942085	Meta-analysis of genome-wide association studies for neuroticism in 449,484 individuals identifies novel genetic loci and pathways.	Worry	348,219 European ancestry individuals	NA	17q21.31	NR	MAPT, MAPT, MAPT			ENSG00000277956, ENSG00000276155, ENSG00000186868	NA	NA	rs8067056-C	rs8067056	0	8067056	intron_variant	0	NR	4e-10	9.39794		0.01542	[0.011-0.02] unit increase	Affymetrix [10847151] (imputed)	N	Psychological Traits
Derived_OCT_measures	INL_RPE_thickness_outer_subfield_left	rs2458203	17	44083948	rs8067056	2019-05-02	30867560	Hill WD	2019-03-13	Mol Psychiatry	www.ncbi.nlm.nih.gov/pubmed/30867560	Genetic contributions to two special factors of neuroticism are associated with affluence, higher intelligence, better health, and longer life.	General factor of neuroticism	270,059 British ancestry individuals	NA	17q21.31	MAPT	MAPT, MAPT, MAPT			ENSG00000277956, ENSG00000276155, ENSG00000186868	NA	NA	rs8067056-T	rs8067056	0	8067056	intron_variant	0	NR	1e-12	12		0.012341	[0.0089-0.0157] unit increase	Affymetrix [18485882] (imputed)	N	Psychological Traits
Derived_OCT_measures	INL_RPE_thickness_outer_subfield_left	rs35524223	17	44096553	rs62062288	2019-03-18	30643258	Karlsson Linner R	2019-01-14	Nat Genet	www.ncbi.nlm.nih.gov/pubmed/30643258	Genome-wide association analyses of risk tolerance and risky behaviors in over 1 million individuals identify hundreds of loci and shared genetic influences.	Automobile speeding propensity	404,291 European ancestry individuals	NA	17q21.31	KANSL1	MAPT, MAPT, MAPT			ENSG00000277956, ENSG00000276155, ENSG00000186868	NA	NA	rs62062288-A	rs62062288	0	62062288	intron_variant	0	0.2196	1e-12	12		0.0193522	[0.014-0.025] unit decrease	Affymetrix [11514463] (imputed)	N	Psychological Traits
Derived_OCT_measures	INL_RPE_thickness_outer_subfield_left	rs35524223	17	44096553	rs62062288	2019-03-18	30643258	Karlsson Linner R	2019-01-14	Nat Genet	www.ncbi.nlm.nih.gov/pubmed/30643258	Genome-wide association analyses of risk tolerance and risky behaviors in over 1 million individuals identify hundreds of loci and shared genetic influences.	Risk-taking tendency (4-domain principal component model)	315,894 European ancestry individuals	NA	17q21.31	KANSL1	MAPT, MAPT, MAPT			ENSG00000277956, ENSG00000276155, ENSG00000186868	NA	NA	rs62062288-A	rs62062288	0	62062288	intron_variant	0	0.2207	1e-29	29		0.0351709	[0.029-0.041] unit decrease	Affymetrix [~ 11515000] (imputed)	N	Psychological Traits
Derived_OCT_measures	INL_RPE_thickness_outer_subfield_left	rs35524223	17	44096553	rs62062288	2019-01-22	29500382	Nagel M	2018-03-02	Nat Commun	www.ncbi.nlm.nih.gov/pubmed/29500382	Item-level analyses reveal genetic heterogeneity in neuroticism.	Feeling worry	372,869 European ancestry individuals	NA	17q21.31	NR	MAPT, MAPT, MAPT			ENSG00000277956, ENSG00000276155, ENSG00000186868	NA	NA	rs62062288-A	rs62062288	0	62062288	intron_variant	0	0.211505	1e-09	9		6.079	unit increase	NR [10847151] (imputed)	N	Psychological Traits
Derived_OCT_measures	INL_RPE_thickness_outer_subfield_left	rs35524223	17	44096553	rs62062288	2019-01-22	29500382	Nagel M	2018-03-02	Nat Commun	www.ncbi.nlm.nih.gov/pubmed/29500382	Item-level analyses reveal genetic heterogeneity in neuroticism.	Feeling guilty	373,380 European ancestry individuals	NA	17q21.31	NR	MAPT, MAPT, MAPT			ENSG00000277956, ENSG00000276155, ENSG00000186868	NA	NA	rs62062288-A	rs62062288	0	62062288	intron_variant	0	0.211505	7e-10	9.1549		6.17	z score increase	NR [10847151] (imputed)	N	Psychological Traits
Derived_OCT_measures	INL_RPE_thickness_outer_subfield_left	rs35524223	17	44096553	rs62062288	2019-01-22	29500382	Nagel M	2018-03-02	Nat Commun	www.ncbi.nlm.nih.gov/pubmed/29500382	Item-level analyses reveal genetic heterogeneity in neuroticism.	Worry too long after an embarrassing experience	367,725 European ancestry individuals	NA	17q21.31	NR	MAPT, MAPT, MAPT			ENSG00000277956, ENSG00000276155, ENSG00000186868	NA	NA	rs62062288-A	rs62062288	0	62062288	intron_variant	0	0.211505	4e-08	7.39794		5.5	z score increase	NR [10847151] (imputed)	N	Psychological Traits
Derived_OCT_measures	INL_RPE_thickness_outer_subfield_left	rs35524223	17	44096553	rs62062288	2019-01-22	29500382	Nagel M	2018-03-02	Nat Commun	www.ncbi.nlm.nih.gov/pubmed/29500382	Item-level analyses reveal genetic heterogeneity in neuroticism.	Neurociticism	380,506 European ancestry individuals	NA	17q21.31	STH	MAPT, MAPT, MAPT			ENSG00000277956, ENSG00000276155, ENSG00000186868	NA	NA	rs62062288-A	rs62062288	0	62062288	intron_variant	0	0.211505	6e-32	31.2218		11.77	z score increase	NR [10847151] (imputed)	N	Psychological Traits
Derived_OCT_measures	INL_RPE_thickness_outer_subfield_left	rs35524223	17	44096553	rs62062288	2020-05-29	32231276	Cai N	2020-03-30	Nat Genet	www.ncbi.nlm.nih.gov/pubmed/32231276	Minimal phenotyping yields genome-wide association signals of low specificity for major depression.	Neuroticism	274,107 British ancestry individuals	NA	17q21.31	NR	MAPT, MAPT, MAPT			ENSG00000277956, ENSG00000276155, ENSG00000186868	NA	NA	rs62062288-A	rs62062288	0	62062288	intron_variant	0	0.2181	7e-22	21.1549		0.01863	[0.015-0.022] unit increase	NR [8968716] (imputed)	N	Psychological Traits
Derived_OCT_measures	INL_RPE_thickness_outer_subfield_left	rs35524223	17	44098967	rs17652520	2018-02-01	29255261	Luciano M	2017-12-18	Nat Genet	www.ncbi.nlm.nih.gov/pubmed/29255261	Association analysis in over 329,000 individuals identifies 116 independent variants influencing neuroticism.	Neuroticism	329,821 European ancestry individuals	122,867 European ancestry individuals	17q21.31	intergenic	MAPT, MAPT, MAPT			ENSG00000277956, ENSG00000276155, ENSG00000186868	NA	NA	rs17652520-A	rs17652520	0	17652520	intron_variant	0	0.2216	1e-25	25		10.472	z score increase	Illumina [18485882] (imputed)	N	Psychological Traits
Derived_OCT_measures	INL_RPE_thickness_outer_subfield_left	rs35524223	17	44098967	rs17652520	2019-02-08	30595370	Kichaev G	2018-12-27	Am J Hum Genet	www.ncbi.nlm.nih.gov/pubmed/30595370	Leveraging Polygenic Functional Enrichment to Improve GWAS Power.	Neuroticism	approximately 372,000 European ancestry individuals	NA	17q21.31		MAPT, MAPT, MAPT			ENSG00000277956, ENSG00000276155, ENSG00000186868	NA	NA	rs17652520-?	rs17652520	0	17652520	intron_variant	0	NR	2e-27	26.699		NA		NR [~ 8900000] (imputed)	N	Psychological Traits
Derived_OCT_measures	INL_RPE_thickness_outer_subfield_left	rs35524223	17	44126673	rs112333322	2019-01-22	29500382	Nagel M	2018-03-02	Nat Commun	www.ncbi.nlm.nih.gov/pubmed/29500382	Item-level analyses reveal genetic heterogeneity in neuroticism.	Experiencing mood swings	373,733 European ancestry individuals	NA	17q21.31	NR	KANSL1			ENSG00000120071	NA	NA	rs112333322-A	rs112333322	0	112333322	intron_variant	0	0.214965	4e-19	18.3979		8.94	z score decrease	NR [10847151] (imputed)	N	Psychological Traits
Derived_OCT_measures	INL_RPE_thickness_outer_subfield_left	rs35524223	17	44126765	rs113434679	2019-05-02	30867560	Hill WD	2019-03-13	Mol Psychiatry	www.ncbi.nlm.nih.gov/pubmed/30867560	Genetic contributions to two special factors of neuroticism are associated with affluence, higher intelligence, better health, and longer life.	General factor of neuroticism	270,059 British ancestry individuals	NA	17q21.31	KANSL1	KANSL1			ENSG00000120071	NA	NA	rs113434679-C	rs113434679	0	113434679	non_coding_transcript_exon_variant	0	NR	3e-21	20.5229		0.016272	[0.013-0.02] unit increase	Affymetrix [18485882] (imputed)	N	Psychological Traits
Derived_OCT_measures	INL_RPE_thickness_outer_subfield_left	rs35524223	17	44142332	rs193236081	2017-03-17	27089181	Okbay A	2016-04-18	Nat Genet	www.ncbi.nlm.nih.gov/pubmed/27089181	Genetic variants associated with subjective well-being, depressive symptoms, and neuroticism identified through genome-wide analyses.	Neuroticism	170,911 European ancestry individuals	NA	17q21.31	NR	KANSL1			ENSG00000120071	NA	NA	rs193236081-T	rs193236081	1	77184207	intron_variant	0	0.774	6e-11	10.2218		0.0284134	[0.02-0.037] unit decrease	Affymetrix [up to 6544775] (imputed)	N	Psychological Traits
Derived_OCT_measures	INL_RPE_thickness_outer_subfield_left	rs35524223	17	44192568	rs4630591	2019-01-22	29500382	Nagel M	2018-03-02	Nat Commun	www.ncbi.nlm.nih.gov/pubmed/29500382	Item-level analyses reveal genetic heterogeneity in neuroticism.	Feeling fed-up	374,971 European ancestry individuals	NA	17q21.31	ACBD4	KANSL1			ENSG00000120071	NA	NA	rs4630591-T	rs4630591	0	4630591	intron_variant	0	0.198844	1e-17	17		8.54	z score increase	NR [10847151] (imputed)	N	Psychological Traits
Derived_OCT_measures	INL_RPE_thickness_outer_subfield_left	rs35524223	17	44192923	rs17577369	2019-01-22	29500382	Nagel M	2018-03-02	Nat Commun	www.ncbi.nlm.nih.gov/pubmed/29500382	Item-level analyses reveal genetic heterogeneity in neuroticism.	Feeling miserable	376,097 European ancestry individuals	NA	17q21.31	NR	KANSL1			ENSG00000120071	NA	NA	rs17577369-A	rs17577369	0	17577369	intron_variant	0	0.2157	4e-12	11.3979		6.96	z score decrease	NR [10847151] (imputed)	N	Psychological Traits
Derived_OCT_measures	INL_RPE_thickness_outer_subfield_left	rs35524223	17	44192957	rs17661015	2019-01-22	29500382	Nagel M	2018-03-02	Nat Commun	www.ncbi.nlm.nih.gov/pubmed/29500382	Item-level analyses reveal genetic heterogeneity in neuroticism.	Feeling hurt	372,047 European ancestry individuals	NA	17q21.31	NR	KANSL1			ENSG00000120071	NA	NA	rs17661015-T	rs17661015	0	17661015	intron_variant	0	0.215131	3e-28	27.5229		11.02	z score decrease	NR [10847151] (imputed)	N	Psychological Traits
Derived_OCT_measures	INL_RPE_thickness_outer_subfield_left	rs35524223	17	44192957	rs17661015	2019-01-22	29500382	Nagel M	2018-03-02	Nat Commun	www.ncbi.nlm.nih.gov/pubmed/29500382	Item-level analyses reveal genetic heterogeneity in neuroticism.	Irritable mood	366,726 European ancestry individuals	NA	17q21.31	NR	KANSL1			ENSG00000120071	NA	NA	rs17661015-T	rs17661015	0	17661015	intron_variant	0	0.215131	4e-12	11.3979		6.93	z score decrease	NR [~ 10847151] (imputed)	N	Psychological Traits
Derived_OCT_measures	INL_RPE_thickness_outer_subfield_left	rs35524223	17	44205690	rs4471723	2019-01-22	29500382	Nagel M	2018-03-02	Nat Commun	www.ncbi.nlm.nih.gov/pubmed/29500382	Item-level analyses reveal genetic heterogeneity in neuroticism.	Feeling guilty	373,380 European ancestry individuals	NA	17q21.31	NR	KANSL1			ENSG00000120071	NA	NA	rs4471723-T	rs4471723	0	4471723	intron_variant	0	0.219254	5e-09	8.30103		5.84	z score increase	NR [10847151] (imputed)	N	Psychological Traits
Derived_OCT_measures	INL_RPE_thickness_outer_subfield_left	rs35524223	17	44207932	rs79301522	2019-01-22	29500382	Nagel M	2018-03-02	Nat Commun	www.ncbi.nlm.nih.gov/pubmed/29500382	Item-level analyses reveal genetic heterogeneity in neuroticism.	Neurociticism	380,506 European ancestry individuals	NA	17q21.31	NR	KANSL1			ENSG00000120071	NA	NA	rs79301522-A	rs79301522	0	79301522	intron_variant	0	0.217029	1e-30	30		11.51	z score decrease	NR [10847151] (imputed)	N	Psychological Traits
Derived_OCT_measures	INL_RPE_thickness_outer_subfield_left	rs35524223	17	44221836	rs2696589	2018-02-01	29255261	Luciano M	2017-12-18	Nat Genet	www.ncbi.nlm.nih.gov/pubmed/29255261	Association analysis in over 329,000 individuals identifies 116 independent variants influencing neuroticism.	Neuroticism	329,821 European ancestry individuals	122,867 European ancestry individuals	17q21.31	intergenic	KANSL1			ENSG00000120071	NA	NA	rs2696589-T	rs2696589	0	2696589	intron_variant	0	0.19528	3e-25	24.5229		10.371	z score increase	Illumina [18485882] (imputed)	N	Psychological Traits
Derived_OCT_measures	INL_RPE_thickness_outer_subfield_left	rs35524223	17	44248769	rs1881193	2019-01-22	29500382	Nagel M	2018-03-02	Nat Commun	www.ncbi.nlm.nih.gov/pubmed/29500382	Item-level analyses reveal genetic heterogeneity in neuroticism.	Experiencing mood swings	373,733 European ancestry individuals	NA	17q21.31	NR	KANSL1			ENSG00000120071	NA	NA	rs1881193-T	rs1881193	0	1881193	missense_variant	0	0.21737	1e-18	18		8.84	z score decrease	NR [10847151] (imputed)	N	Psychological Traits
Derived_OCT_measures	INL_RPE_thickness_outer_subfield_left	rs35524223	17	44252468	rs2532263	2019-05-02	30867560	Hill WD	2019-03-13	Mol Psychiatry	www.ncbi.nlm.nih.gov/pubmed/30867560	Genetic contributions to two special factors of neuroticism are associated with affluence, higher intelligence, better health, and longer life.	General factor of neuroticism	270,059 British ancestry individuals	NA	17q21.31	KANSL1	KANSL1			ENSG00000120071	NA	NA	rs2532263-G	rs2532263	0	2532263	intron_variant	0	NR	4e-20	19.3979		0.015798	[0.012-0.019] unit increase	Affymetrix [18485882] (imputed)	N	Psychological Traits
Derived_OCT_measures	INL_RPE_thickness_outer_subfield_left	rs35524223	17	44284057	rs2696457	2019-01-22	29500382	Nagel M	2018-03-02	Nat Commun	www.ncbi.nlm.nih.gov/pubmed/29500382	Item-level analyses reveal genetic heterogeneity in neuroticism.	Feeling worry	372,869 European ancestry individuals	NA	17q21.31	NR	KANSL1			ENSG00000120071	NA	NA	rs2696457-T	rs2696457	0	2696457	intron_variant	0	0.215657	6e-10	9.22185		6.186	unit increase	NR [10847151] (imputed)	N	Psychological Traits
Derived_OCT_measures	INL_RPE_thickness_outer_subfield_left	rs35524223	17	44318184	rs2696668	2019-01-22	29500382	Nagel M	2018-03-02	Nat Commun	www.ncbi.nlm.nih.gov/pubmed/29500382	Item-level analyses reveal genetic heterogeneity in neuroticism.	Feeling hurt	372,047 European ancestry individuals	NA	17q21.31	NR	KANSL1 - MAPK8IP1P1	ENSG00000120071	ENSG00000281283		15429	2788	rs2696668-A	rs2696668	0	2696668	intergenic_variant	1	0.215905	1e-26	26		10.68	z score decrease	NR [10847151] (imputed)	N	Psychological Traits
Derived_OCT_measures	INL_RPE_thickness_outer_subfield_left	rs35524223	17	44343004	rs2950706	2019-08-05	31168069	Ward J	2019-06-05	Mol Psychiatry	www.ncbi.nlm.nih.gov/pubmed/31168069	The genomic basis of mood instability: identification of 46 loci in 363,705 UK Biobank participants, genetic correlation with psychiatric disorders, and association with gene expression and function.	Mood instability	157,039 European ancestry cases, 206,666 European ancestry controls	NA	17q21.31	CRHR1, MAPT, WNT3	MAPK8IP1P1 - ARL17B	ENSG00000281283	ENSG00000228696		20594	9146	rs2950706-?	rs2950706	0	2950706	intergenic_variant	1	NR	7e-20	19.1549		0.013745	[0.011-0.017] unit decrease	Affymetrix [NR] (imputed)	N	Psychological Traits
Derived_OCT_measures	INL_RPE_thickness_outer_subfield_left	rs35524223	17	44344988	rs2732650	2020-01-21	31518406	Abdellaoui A	2019-09-13	Hum Mol Genet	www.ncbi.nlm.nih.gov/pubmed/31518406	Phenome-wide investigation of health outcomes associated with genetic predisposition to loneliness.	Loneliness	511,280 European ancestry individuals	NA	17q21.31	RP11-259G18.1	MAPK8IP1P1 - ARL17B	ENSG00000281283	ENSG00000228696		22578	7162	rs2732650-?	rs2732650	0	2732650	intron_variant	1	NR	3e-08	7.52288		0.02	[0.012-0.028] unit decrease	Affymetrix, Illumina [up to 14113458] (imputed)	N	Psychological Traits
Derived_OCT_measures	INL_RPE_thickness_outer_subfield_left	rs35524223	17	44347218	rs2696557	2019-01-22	29500382	Nagel M	2018-03-02	Nat Commun	www.ncbi.nlm.nih.gov/pubmed/29500382	Item-level analyses reveal genetic heterogeneity in neuroticism.	Feeling nervous	373,121 European ancestry individuals	NA	17q21.31	NR	MAPK8IP1P1 - ARL17B	ENSG00000281283	ENSG00000228696		24808	4932	rs2696557-A	rs2696557	0	2696557	intergenic_variant	1	0.214201	3e-15	14.5229		7.91	z score increase	NR [10847151] (imputed)	N	Psychological Traits
Derived_OCT_measures	INL_RPE_thickness_outer_subfield_left	rs35524223	17	44351387	rs2732708	2018-02-01	29255261	Luciano M	2017-12-18	Nat Genet	www.ncbi.nlm.nih.gov/pubmed/29255261	Association analysis in over 329,000 individuals identifies 116 independent variants influencing neuroticism.	Neuroticism	329,821 European ancestry individuals	122,867 European ancestry individuals	17q21.31	intergenic	MAPK8IP1P1 - ARL17B	ENSG00000281283	ENSG00000228696		28977	763	rs2732708-T	rs2732708	0	2732708	intergenic_variant	1	0.21404	2e-23	22.699		9.955	z score increase	Illumina [18485882] (imputed)	N	Psychological Traits
Derived_OCT_measures	INL_RPE_thickness_outer_subfield_left	rs35524223	17	44351387	rs2732708	2019-01-22	29500382	Nagel M	2018-03-02	Nat Commun	www.ncbi.nlm.nih.gov/pubmed/29500382	Item-level analyses reveal genetic heterogeneity in neuroticism.	Feeling miserable	376,097 European ancestry individuals	NA	17q21.31	NR	MAPK8IP1P1 - ARL17B	ENSG00000281283	ENSG00000228696		28977	763	rs2732708-T	rs2732708	0	2732708	intergenic_variant	1	0.214039	3e-11	10.5229		6.64	z score increase	NR [10847151] (imputed)	N	Psychological Traits
Derived_OCT_measures	INL_RPE_thickness_outer_subfield_left	rs35524223	17	44354549	rs2261201	2019-01-22	29500382	Nagel M	2018-03-02	Nat Commun	www.ncbi.nlm.nih.gov/pubmed/29500382	Item-level analyses reveal genetic heterogeneity in neuroticism.	Irritable mood	366,726 European ancestry individuals	NA	17q21.31	NR	ARL17B, ARL17B, ARL17B			ENSG00000275748, ENSG00000276276, ENSG00000228696	NA	NA	rs2261201-C	rs2261201	0	2261201	intron_variant	0	0.214631	5e-12	11.301		6.91	z score decrease	NR [~ 10847151] (imputed)	N	Psychological Traits
Derived_OCT_measures	INL_RPE_thickness_outer_subfield_left	rs35524223	17	44355602	rs2696532	2019-01-22	29500382	Nagel M	2018-03-02	Nat Commun	www.ncbi.nlm.nih.gov/pubmed/29500382	Item-level analyses reveal genetic heterogeneity in neuroticism.	Feeling guilty	373,380 European ancestry individuals	NA	17q21.31	NR	ARL17B, ARL17B, ARL17B			ENSG00000275748, ENSG00000276276, ENSG00000228696	NA	NA	rs2696532-A	rs2696532	0	2696532	intron_variant	0	0.212157	4e-08	7.39794		5.49	z score decrease	NR [10847151] (imputed)	N	Psychological Traits
Derived_OCT_measures	INL_RPE_thickness_outer_subfield_left	rs35524223	17	44357351	rs17665188	2019-01-22	29500382	Nagel M	2018-03-02	Nat Commun	www.ncbi.nlm.nih.gov/pubmed/29500382	Item-level analyses reveal genetic heterogeneity in neuroticism.	Experiencing mood swings	373,733 European ancestry individuals	NA	17q21.31	NR	ARL17B, ARL17B, ARL17B			ENSG00000275748, ENSG00000276276, ENSG00000228696	NA	NA	rs17665188-T	rs17665188	0	17665188	intron_variant	0	0.213949	1e-18	18		8.79	z score decrease	NR [10847151] (imputed)	N	Psychological Traits
Derived_OCT_measures	INL_RPE_thickness_outer_subfield_left	rs35524223	17	44363929	rs2696500	2019-01-22	29500382	Nagel M	2018-03-02	Nat Commun	www.ncbi.nlm.nih.gov/pubmed/29500382	Item-level analyses reveal genetic heterogeneity in neuroticism.	Neurociticism	380,506 European ancestry individuals	NA	17q21.31	NR	ARL17B, ARL17B, ARL17B			ENSG00000275748, ENSG00000276276, ENSG00000228696	NA	NA	rs2696500-T	rs2696500	0	2696500	3_prime_UTR_variant	0	0.214048	4e-29	28.3979		11.21	z score increase	NR [10847151] (imputed)	N	Psychological Traits
Derived_OCT_measures	INL_RPE_thickness_outer_subfield_left	rs35524223	17	44364649	rs2696497	2019-01-22	29500382	Nagel M	2018-03-02	Nat Commun	www.ncbi.nlm.nih.gov/pubmed/29500382	Item-level analyses reveal genetic heterogeneity in neuroticism.	Feeling fed-up	374,971 European ancestry individuals	NA	17q21.31	NR	ARL17B, ARL17B, ARL17B			ENSG00000275748, ENSG00000276276, ENSG00000228696	NA	NA	rs2696497-T	rs2696497	0	2696497	intron_variant	0	0.21384	2e-15	14.699		7.92	z score increase	NR [10847151] (imputed)	N	Psychological Traits
Derived_OCT_measures	INL_RPE_thickness_outer_subfield_left	rs199470	17	44753025	rs199470	2019-05-02	30867560	Hill WD	2019-03-13	Mol Psychiatry	www.ncbi.nlm.nih.gov/pubmed/30867560	Genetic contributions to two special factors of neuroticism are associated with affluence, higher intelligence, better health, and longer life.	General factor of neuroticism	270,059 British ancestry individuals	NA	17q21.31	NSF	NSF, NSF, NSF			ENSG00000278174, ENSG00000276262, ENSG00000073969	NA	NA	rs199470-C	rs199470	0	199470	intron_variant	0	NR	6e-16	15.2218		0.014231	[0.011-0.018] unit decrease	Affymetrix [18485882] (imputed)	N	Psychological Traits
Derived_OCT_measures	INL_RPE_thickness_outer_subfield_left	rs35524223	17	44773783	rs199441	2018-02-01	29255261	Luciano M	2017-12-18	Nat Genet	www.ncbi.nlm.nih.gov/pubmed/29255261	Association analysis in over 329,000 individuals identifies 116 independent variants influencing neuroticism.	Neuroticism	329,821 European ancestry individuals	122,867 European ancestry individuals	17q21.31	intergenic	NSF, NSF, NSF			ENSG00000278174, ENSG00000276262, ENSG00000073969	NA	NA	rs199441-A	rs199441	0	199441	intron_variant	0	0.2175	3e-20	19.5229		9.219	z score increase	Illumina [18485882] (imputed)	N	Psychological Traits
Derived_OCT_measures	INL_RPE_thickness_outer_subfield_left	rs35524223	17	44773783	rs199441	2019-01-22	29500382	Nagel M	2018-03-02	Nat Commun	www.ncbi.nlm.nih.gov/pubmed/29500382	Item-level analyses reveal genetic heterogeneity in neuroticism.	Feeling hurt	372,047 European ancestry individuals	NA	17q21.31	NR	NSF, NSF, NSF			ENSG00000278174, ENSG00000276262, ENSG00000073969	NA	NA	rs199441-A	rs199441	0	199441	intron_variant	0	0.217502	4e-24	23.3979		10.14	z score increase	NR [10847151] (imputed)	N	Psychological Traits
Derived_OCT_measures	INL_RPE_thickness_outer_subfield_left	rs35524223	17	44773783	rs199441	2019-01-22	29500382	Nagel M	2018-03-02	Nat Commun	www.ncbi.nlm.nih.gov/pubmed/29500382	Item-level analyses reveal genetic heterogeneity in neuroticism.	Experiencing mood swings	373,733 European ancestry individuals	NA	17q21.31	NR	NSF, NSF, NSF			ENSG00000278174, ENSG00000276262, ENSG00000073969	NA	NA	rs199441-A	rs199441	0	199441	intron_variant	0	0.217502	6e-18	17.2218		8.63	z score increase	NR [10847151] (imputed)	N	Psychological Traits
Derived_OCT_measures	INL_RPE_thickness_outer_subfield_left	rs35524223	17	44787312	rs1378358	2019-01-22	29500382	Nagel M	2018-03-02	Nat Commun	www.ncbi.nlm.nih.gov/pubmed/29500382	Item-level analyses reveal genetic heterogeneity in neuroticism.	Neurociticism	380,506 European ancestry individuals	NA	17q21.31	NR	NSF, NSF, NSF			ENSG00000278174, ENSG00000276262, ENSG00000073969	NA	NA	rs1378358-T	rs1378358	0	1378358	intron_variant	0	0.206287	2e-27	26.699		10.86	z score increase	NR [10847151] (imputed)	N	Psychological Traits
Derived_OCT_measures	INL_RPE_thickness_outer_subfield_left	rs35524223	17	44787312	rs1378358	2019-01-22	29500382	Nagel M	2018-03-02	Nat Commun	www.ncbi.nlm.nih.gov/pubmed/29500382	Item-level analyses reveal genetic heterogeneity in neuroticism.	Feeling worry	372,869 European ancestry individuals	NA	17q21.31	GOSR2	NSF, NSF, NSF			ENSG00000278174, ENSG00000276262, ENSG00000073969	NA	NA	rs1378358-T	rs1378358	0	1378358	intron_variant	0	0.206287	2e-08	7.69897		5.619	unit increase	NR [10847151] (imputed)	N	Psychological Traits
Derived_OCT_measures	INL_RPE_thickness_outer_subfield_left	rs35524223	17	44787312	rs1378358	2019-01-22	29500382	Nagel M	2018-03-02	Nat Commun	www.ncbi.nlm.nih.gov/pubmed/29500382	Item-level analyses reveal genetic heterogeneity in neuroticism.	Feeling miserable	376,097 European ancestry individuals	NA	17q21.31	NR	NSF, NSF, NSF			ENSG00000278174, ENSG00000276262, ENSG00000073969	NA	NA	rs1378358-T	rs1378358	0	1378358	intron_variant	0	0.206287	2e-11	10.699		6.69	z score increase	NR [10847151] (imputed)	N	Psychological Traits
Derived_OCT_measures	INL_RPE_thickness_outer_subfield_left	rs35524223	17	44787312	rs1378358	2019-03-18	30643256	Baselmans BML	2019-01-14	Nat Genet	www.ncbi.nlm.nih.gov/pubmed/30643256	Multivariate genome-wide analyses of the well-being spectrum.	Neuroticism	523,783 European ancestry individuals	59,206 European ancestry individuals	17q21.31	NR	NSF, NSF, NSF			ENSG00000278174, ENSG00000276262, ENSG00000073969	NA	NA	rs1378358-T	rs1378358	0	1378358	intron_variant	0	0.217293	2e-18	17.699		0.0196323	[0.015-0.024] unit increase	NR [NR]	N	Psychological Traits
Derived_OCT_measures	INL_RPE_thickness_outer_subfield_left	rs35524223	17	44787313	rs538628	2019-01-22	29500382	Nagel M	2018-03-02	Nat Commun	www.ncbi.nlm.nih.gov/pubmed/29500382	Item-level analyses reveal genetic heterogeneity in neuroticism.	Feeling nervous	373,121 European ancestry individuals	NA	17q21.31	NR	NSF, NSF, NSF			ENSG00000278174, ENSG00000276262, ENSG00000073969	NA	NA	rs538628-C	rs538628	0	538628	intron_variant	0	0.206782	9e-13	12.0458		7.14	z score increase	NR [10847151] (imputed)	N	Psychological Traits
Derived_OCT_measures	INL_RPE_thickness_outer_subfield_left	rs35524223	17	44812188	rs199447	2018-10-31	29942085	Nagel M	2018-06-25	Nat Genet	www.ncbi.nlm.nih.gov/pubmed/29942085	Meta-analysis of genome-wide association studies for neuroticism in 449,484 individuals identifies novel genetic loci and pathways.	Neuroticism	449,484 European ancestry individuals	NA	17q21.31	NR	NSF, NSF, NSF			ENSG00000278174, ENSG00000276262, ENSG00000073969	NA	NA	rs199447-T	rs199447	0	199447	intron_variant	0	NR	2e-26	25.699		10.659	z score increase	Affymetrix [10847151] (imputed)	N	Psychological Traits
Derived_OCT_measures	INL_RPE_thickness_outer_subfield_left	rs35524223	17	44819565	rs199443	2019-01-22	29500382	Nagel M	2018-03-02	Nat Commun	www.ncbi.nlm.nih.gov/pubmed/29500382	Item-level analyses reveal genetic heterogeneity in neuroticism.	Feeling fed-up	374,971 European ancestry individuals	NA	17q21.31	NR	NSF, NSF, NSF			ENSG00000278174, ENSG00000276262, ENSG00000073969	NA	NA	rs199443-T	rs199443	0	199443	intron_variant	0	0.20675	4e-13	12.3979		7.26	z score increase	NR [10847151] (imputed)	N	Psychological Traits
Derived_OCT_measures	INL_RPE_thickness_outer_subfield_left	rs35524223	17	44826056	rs9896243	2018-10-31	29942085	Nagel M	2018-06-25	Nat Genet	www.ncbi.nlm.nih.gov/pubmed/29942085	Meta-analysis of genome-wide association studies for neuroticism in 449,484 individuals identifies novel genetic loci and pathways.	Worry	348,219 European ancestry individuals	NA	17q21.31	NR	NSF, NSF, NSF			ENSG00000278174, ENSG00000276262, ENSG00000073969	NA	NA	rs9896243-G	rs9896243	0	9896243	intron_variant	0	NR	2e-11	10.699		0.01934	[0.014-0.025] unit increase	Affymetrix [10847151] (imputed)	N	Psychological Traits
Derived_OCT_measures	INL_RPE_thickness_outer_subfield_left	rs35524223	17	44837217	rs199529	2019-05-02	30867560	Hill WD	2019-03-13	Mol Psychiatry	www.ncbi.nlm.nih.gov/pubmed/30867560	Genetic contributions to two special factors of neuroticism are associated with affluence, higher intelligence, better health, and longer life.	General factor of neuroticism	270,059 British ancestry individuals	NA	17q21.31	NSF	NSF - WNT3	ENSG00000073969	ENSG00000277641		2387	2655	rs199529-A	rs199529	0	199529	intergenic_variant	1	NR	3e-16	15.5229		0.014192	[0.011-0.018] unit increase	Affymetrix [18485882] (imputed)	N	Psychological Traits
Derived_OCT_measures	INL_RPE_thickness_outer_subfield_left	rs35524223	17	44847834	rs199525	2019-01-22	29500382	Nagel M	2018-03-02	Nat Commun	www.ncbi.nlm.nih.gov/pubmed/29500382	Item-level analyses reveal genetic heterogeneity in neuroticism.	Feeling guilty	373,380 European ancestry individuals	NA	17q21.31	GOSR2	WNT3, WNT3			ENSG00000108379, ENSG00000277641	NA	NA	rs199525-T	rs199525	0	199525	intron_variant	0	0.207235	4e-08	7.39794		5.51	z score decrease	NR [10847151] (imputed)	N	Psychological Traits
Derived_OCT_measures	INL_RPE_thickness_outer_subfield_left	rs35524223	17	44860021	rs70600	2019-01-22	29500382	Nagel M	2018-03-02	Nat Commun	www.ncbi.nlm.nih.gov/pubmed/29500382	Item-level analyses reveal genetic heterogeneity in neuroticism.	Irritable mood	366,726 European ancestry individuals	NA	17q21.31	NR	WNT3, WNT3			ENSG00000108379, ENSG00000277641	NA	NA	rs70600-T	rs70600	0	70600	intron_variant	0	0.20718	3e-11	10.5229		6.65	z score increase	NR [~ 10847151] (imputed)	N	Psychological Traits
Derived_OCT_measures	INL_RPE_thickness_outer_subfield_right	rs1862901	2	23887437	rs1991083	2019-01-21	29970889	Day FR	2018-07-03	Nat Commun	www.ncbi.nlm.nih.gov/pubmed/29970889	Elucidating the genetic basis of social interaction and isolation.	Regular attendance at a religious group	66,259 European ancestry cases, 386,043 European ancestry controls	NA	2p24.1	KLHL29, ATAD2B, UBXN2A	KLHL29			ENSG00000119771	NA	NA	rs1991083-C	rs1991083	0	1991083	intron_variant	0	0.319485	8e-09	8.09691		0.00453514	[0.003-0.0061] unit decrease	NR [NR] (imputed)	N	Psychological Traits
Derived_OCT_measures	INL_RPE_thickness_outer_subfield_right	rs7560892	2	23942446	rs4665238	2019-03-18	30643256	Baselmans BML	2019-01-14	Nat Genet	www.ncbi.nlm.nih.gov/pubmed/30643256	Multivariate genome-wide analyses of the well-being spectrum.	Positive affect	410,603 European ancestry individuals	NA	2p24.1	NR	KLHL29 - ATAD2B	ENSG00000119771	ENSG00000119778		10965	29088	rs4665238-A	rs4665238	0	4665238	regulatory_region_variant	1	0.585386	1e-08	8		0.00654447	[0.0043-0.0088] unit decrease	NR [NR]	N	Psychological Traits
Derived_OCT_measures	INL_RPE_thickness_outer_subfield_right	rs7560892	2	23942446	rs4665238	2019-03-18	30643256	Baselmans BML	2019-01-14	Nat Genet	www.ncbi.nlm.nih.gov/pubmed/30643256	Multivariate genome-wide analyses of the well-being spectrum.	Neuroticism	523,783 European ancestry individuals	59,206 European ancestry individuals	2p24.1	NR	KLHL29 - ATAD2B	ENSG00000119771	ENSG00000119778		10965	29088	rs4665238-A	rs4665238	0	4665238	regulatory_region_variant	1	0.585386	1e-08	8		0.00855186	[0.0056-0.0115] unit decrease	NR [NR]	N	Psychological Traits
Derived_OCT_measures	INL_RPE_thickness_outer_subfield_right	rs7560892	2	23948466	rs918814	2019-03-18	30643256	Baselmans BML	2019-01-14	Nat Genet	www.ncbi.nlm.nih.gov/pubmed/30643256	Multivariate genome-wide analyses of the well-being spectrum.	Life satisfaction	80,852 European ancestry individuals	NA	2p24.1	NR	KLHL29 - ATAD2B	ENSG00000119771	ENSG00000119778		16985	23068	rs918814-C	rs918814	0	918814	intergenic_variant	1	0.585634	2e-08	7.69897		0.0069588	[0.0045-0.0094] unit decrease	NR [NR]	N	Psychological Traits
Derived_OCT_measures	INL_RPE_thickness_outer_subfield_right	rs74175027	2	24092773	rs2176263	2019-03-18	30643258	Karlsson Linner R	2019-01-14	Nat Genet	www.ncbi.nlm.nih.gov/pubmed/30643258	Genome-wide association analyses of risk tolerance and risky behaviors in over 1 million individuals identify hundreds of loci and shared genetic influences.	General risk tolerance (MTAG)	975,353 European ancestry individuals	NA	2p23.3	ATAD2B	ATAD2B			ENSG00000119778	NA	NA	rs2176263-C	rs2176263	0	2176263	intron_variant	0	0.603	1e-13	13		0.0089	[0.0065-0.0113] unit increase	Affymetrix, Illumina [5869552] (imputed)	N	Psychological Traits
Derived_OCT_measures	INL_RPE_thickness_outer_subfield_right	rs11675585	2	24102691	rs4665244	2018-10-31	29942085	Nagel M	2018-06-25	Nat Genet	www.ncbi.nlm.nih.gov/pubmed/29942085	Meta-analysis of genome-wide association studies for neuroticism in 449,484 individuals identifies novel genetic loci and pathways.	Neuroticism	449,484 European ancestry individuals	NA	2p23.3	NR	ATAD2B			ENSG00000119778	NA	NA	rs4665244-A	rs4665244	0	4665244	intron_variant	0	NR	3e-08	7.52288		5.571	z score increase	Affymetrix [10847151] (imputed)	N	Psychological Traits
Derived_OCT_measures	INL_RPE_thickness_outer_subfield_right	rs11675585	2	24227480	rs7422667	2019-03-18	30643256	Baselmans BML	2019-01-14	Nat Genet	www.ncbi.nlm.nih.gov/pubmed/30643256	Multivariate genome-wide analyses of the well-being spectrum.	Life satisfaction	80,852 European ancestry individuals	NA	2p23.3	NR	UBXN2A			ENSG00000173960	NA	NA	rs7422667-C	rs7422667	0	7422667	3_prime_UTR_variant	0	0.563674	3e-10	9.52288		0.00775062	[0.0053-0.0102] unit decrease	NR [NR]	N	Psychological Traits
Derived_OCT_measures	INL_RPE_thickness_outer_subfield_right	rs11675585	2	24227480	rs7422667	2019-03-18	30643256	Baselmans BML	2019-01-14	Nat Genet	www.ncbi.nlm.nih.gov/pubmed/30643256	Multivariate genome-wide analyses of the well-being spectrum.	Well-being spectrum (multivariate analysis)	2,083,151 European ancestry individuals	287,239 European ancestry individuals	2p23.3	NR	UBXN2A			ENSG00000173960	NA	NA	rs7422667-C	rs7422667	0	7422667	3_prime_UTR_variant	0	0.563674	2e-10	9.69897		0.00592718	[0.0041-0.0077] unit decrease	NR [NR]	N	Psychological Traits
Derived_OCT_measures	INL_RPE_thickness_outer_subfield_right	rs11675585	2	24227480	rs7422667	2019-03-18	30643256	Baselmans BML	2019-01-14	Nat Genet	www.ncbi.nlm.nih.gov/pubmed/30643256	Multivariate genome-wide analyses of the well-being spectrum.	Positive affect	410,603 European ancestry individuals	NA	2p23.3	NR	UBXN2A			ENSG00000173960	NA	NA	rs7422667-C	rs7422667	0	7422667	3_prime_UTR_variant	0	0.563674	2e-10	9.69897		0.00728111	[0.005-0.0095] unit decrease	NR [NR]	N	Psychological Traits
Derived_OCT_measures	INL_RPE_thickness_outer_subfield_right	rs11675585	2	24227480	rs7422667	2019-03-18	30643256	Baselmans BML	2019-01-14	Nat Genet	www.ncbi.nlm.nih.gov/pubmed/30643256	Multivariate genome-wide analyses of the well-being spectrum.	Neuroticism	523,783 European ancestry individuals	59,206 European ancestry individuals	2p23.3	NR	UBXN2A			ENSG00000173960	NA	NA	rs7422667-C	rs7422667	0	7422667	3_prime_UTR_variant	0	0.563674	1e-10	10		0.00950086	[0.0066-0.0124] unit decrease	NR [NR]	N	Psychological Traits
Derived_OCT_measures	INL_RPE_thickness_outer_subfield_right	rs710361	5	87119669	rs5019341	2019-01-22	29500382	Nagel M	2018-03-02	Nat Commun	www.ncbi.nlm.nih.gov/pubmed/29500382	Item-level analyses reveal genetic heterogeneity in neuroticism.	Feeling tense	371,318 European ancestry individuals	NA	5q14.3	NR	LINC02144 - NA	ENSG00000248708			90583	NA	rs5019341-C	rs5019341	0	5019341	intergenic_variant	1	0.241562	1e-08	8		5.71	z score increase	NR [10847151] (imputed)	N	Psychological Traits
Derived_OCT_measures	INL_RPE_thickness_outer_subfield_right	rs710361	5	87247068	rs16902900	2018-10-31	29942085	Nagel M	2018-06-25	Nat Genet	www.ncbi.nlm.nih.gov/pubmed/29942085	Meta-analysis of genome-wide association studies for neuroticism in 449,484 individuals identifies novel genetic loci and pathways.	Neuroticism	449,484 European ancestry individuals	NA	5q14.3	NR					NA	NA	rs16902900-A	rs16902900	0	16902900	intron_variant	1	NR	6e-09	8.22185		5.828	z score decrease	Affymetrix [10847151] (imputed)	N	Psychological Traits
Derived_OCT_measures	INL_RPE_thickness_outer_subfield_right	rs710361	5	87248375	rs28738966	2019-01-22	29500382	Nagel M	2018-03-02	Nat Commun	www.ncbi.nlm.nih.gov/pubmed/29500382	Item-level analyses reveal genetic heterogeneity in neuroticism.	Feeling tense	371,318 European ancestry individuals	NA	5q14.3	TMEM161B					NA	NA	rs28738966-A	rs28738966	0	28738966	intron_variant	1	0.217446	5e-10	9.30103		6.22	z score increase	NR [10847151] (imputed)	N	Psychological Traits
Derived_OCT_measures	INL_RPE_thickness_outer_subfield_right	rs532912673	5	87394292	rs2217250	2019-01-22	29500382	Nagel M	2018-03-02	Nat Commun	www.ncbi.nlm.nih.gov/pubmed/29500382	Item-level analyses reveal genetic heterogeneity in neuroticism.	Feeling tense	371,318 European ancestry individuals	NA	5q14.3	NR	TTC33 - TMEM161B	ENSG00000113638	ENSG00000164180		47342512	91158	rs2217250-C	rs2217250	0	2217250	intron_variant	1	0.20848	1e-08	8		5.72	z score decrease	NR [10847151] (imputed)	N	Psychological Traits
Derived_OCT_measures	INL_RPE_thickness_outer_subfield_right	5:87475116_CT_C	5	87437079	rs13168787	2018-10-31	29942085	Nagel M	2018-06-25	Nat Genet	www.ncbi.nlm.nih.gov/pubmed/29942085	Meta-analysis of genome-wide association studies for neuroticism in 449,484 individuals identifies novel genetic loci and pathways.	Neuroticism	449,484 European ancestry individuals	NA	5q14.3	NR	NA - TMEM161B		ENSG00000164180		NA	48371	rs13168787-A	rs13168787	0	13168787	intron_variant	1	NR	8e-10	9.09691		6.141	z score decrease	Affymetrix [10847151] (imputed)	N	Psychological Traits
Derived_OCT_measures	INL_RPE_thickness_outer_subfield_right	rs149649596	5	87712913	rs6452788	2019-09-02	31263887	Adams MJ	2019-07-01	Int J Epidemiol	www.ncbi.nlm.nih.gov/pubmed/31263887	Factors associated with sharing e-mail information and mental health survey participation in large population cohorts.	Mental health study participation (provided email address)	224,321 British ancestry cases, 147,096 British ancestry controls	NA	5q14.3	TMEM161B-AS1, CTC-498M16.2	LINC02060, TMEM161B-AS1			ENSG00000250156, ENSG00000247828	NA	NA	rs6452788-A	rs6452788	0	6452788	intron_variant	0	0.24	3e-09	8.52288		0.0075061	[0.005-0.01] unit increase	NR [16367095] (imputed)	N	Psychological Traits
Derived_OCT_measures	INL_RPE_thickness_outer_subfield_right	rs992623	5	87865365	rs13328187	2018-10-31	29942085	Nagel M	2018-06-25	Nat Genet	www.ncbi.nlm.nih.gov/pubmed/29942085	Meta-analysis of genome-wide association studies for neuroticism in 449,484 individuals identifies novel genetic loci and pathways.	Worry	348,219 European ancestry individuals	NA	5q14.3	NR	LINC00461			ENSG00000245526	NA	NA	rs13328187-C	rs13328187	0	13328187	intron_variant	0	NR	4e-10	9.39794		0.01711	[0.012-0.022] unit increase	Affymetrix [10847151] (imputed)	N	Psychological Traits
Derived_OCT_measures	INL_RPE_thickness_outer_subfield_right	rs6882046	5	87968864	rs6882046	2018-02-01	29255261	Luciano M	2017-12-18	Nat Genet	www.ncbi.nlm.nih.gov/pubmed/29255261	Association analysis in over 329,000 individuals identifies 116 independent variants influencing neuroticism.	Neuroticism	329,821 European ancestry individuals	122,867 European ancestry individuals	5q14.3	intergenic	LINC00461			ENSG00000245526	NA	NA	rs6882046-A	rs6882046	0	6882046	non_coding_transcript_exon_variant	0	0.72511	3e-15	14.5229		7.886	z score decrease	Illumina [18485882] (imputed)	N	Psychological Traits
Derived_OCT_measures	INL_RPE_thickness_outer_subfield_right	rs6882046	5	87968864	rs6882046	2017-03-17	27089181	Okbay A	2016-04-18	Nat Genet	www.ncbi.nlm.nih.gov/pubmed/27089181	Genetic variants associated with subjective well-being, depressive symptoms, and neuroticism identified through genome-wide analyses.	Neuroticism	170,911 European ancestry individuals	NA	5q14.3	NR	LINC00461			ENSG00000245526	NA	NA	rs6882046-A	rs6882046	0	6882046	non_coding_transcript_exon_variant	0	0.708	2e-07	6.69897		0.0197481	[0.012-0.027] unit decrease	Affymetrix [up to 6544775] (imputed)	N	Psychological Traits
Derived_OCT_measures	INL_RPE_thickness_outer_subfield_right	rs6882046	5	87968864	rs6882046	2018-10-31	29942085	Nagel M	2018-06-25	Nat Genet	www.ncbi.nlm.nih.gov/pubmed/29942085	Meta-analysis of genome-wide association studies for neuroticism in 449,484 individuals identifies novel genetic loci and pathways.	Neuroticism	449,484 European ancestry individuals	NA	5q14.3	NR	LINC00461			ENSG00000245526	NA	NA	rs6882046-A	rs6882046	0	6882046	non_coding_transcript_exon_variant	0	NR	6e-13	12.2218		7.192	z score decrease	Affymetrix [10847151] (imputed)	N	Psychological Traits
Derived_OCT_measures	INL_RPE_thickness_outer_subfield_right	rs6882046	5	87968864	rs6882046	2021-02-26	33563987	Tyrrell J	2021-02-09	Nat Commun	www.ncbi.nlm.nih.gov/pubmed/33563987	Genetic predictors of participation in optional components of UK Biobank.	Participation in an health questionnaire (not invited vs invited)	336,633 European ancestry cases, 114,464 European ancestry controls	NA	5q14.3	NR	LINC00461			ENSG00000245526	NA	NA	rs6882046-A	rs6882046	0	6882046	non_coding_transcript_exon_variant	0	0.734308	2e-10	9.69897		1.007	[1.005, 1.009]	Affymetrix [39302896] (imputed)	N	Psychological Traits
Derived_OCT_measures	INL_RPE_thickness_outer_subfield_right	rs6882046	5	87968864	rs6882046	2019-05-02	30867560	Hill WD	2019-03-13	Mol Psychiatry	www.ncbi.nlm.nih.gov/pubmed/30867560	Genetic contributions to two special factors of neuroticism are associated with affluence, higher intelligence, better health, and longer life.	General factor of neuroticism	270,059 British ancestry individuals	NA	5q14.3	LINC00461	LINC00461			ENSG00000245526	NA	NA	rs6882046-A	rs6882046	0	6882046	non_coding_transcript_exon_variant	0	NR	3e-09	8.52288		0.010492	[0.007-0.0139] unit increase	Affymetrix [18485882] (imputed)	N	Psychological Traits
Derived_OCT_measures	INL_RPE_thickness_outer_subfield_right	rs35539693	5	88005103	rs384005	2018-10-17	30116032	Erlangsen A	2018-08-16	Mol Psychiatry	www.ncbi.nlm.nih.gov/pubmed/30116032	Genetics of suicide attempts in individuals with and without mental disorders: a population-based genome-wide association study.	Affective disorder and suicide attempts	4,302 European ancestry cases, 13,294 European ancestry population controls	NA	5q14.3		MEF2C-AS2			ENSG00000245864	NA	NA	rs384005-T	rs384005	0	384005	intron_variant	0	NR	4e-07	6.39794		1.16306	[1.05-1.28]	Illumina [11601089] (imputed)	N	Psychological Traits
Derived_OCT_measures	INL_RPE_thickness_outer_subfield_right	rs6574188	14	75109195	rs888415	2018-10-31	29942085	Nagel M	2018-06-25	Nat Genet	www.ncbi.nlm.nih.gov/pubmed/29942085	Meta-analysis of genome-wide association studies for neuroticism in 449,484 individuals identifies novel genetic loci and pathways.	Worry	348,219 European ancestry individuals	NA	14q24.3	NR	LTBP2 - AREL1	ENSG00000119681	ENSG00000119682		30114	10945	rs888415-A	rs888415	0	888415	regulatory_region_variant	1	NR	1e-08	8		0.01375	[0.009-0.0185] unit decrease	Affymetrix [10847151] (imputed)	N	Psychological Traits
Derived_OCT_measures	INL_RPE_thickness_outer_subfield_right	rs973879	14	75186010	rs7147721	2017-03-17	27089181	Okbay A	2016-04-18	Nat Genet	www.ncbi.nlm.nih.gov/pubmed/27089181	Genetic variants associated with subjective well-being, depressive symptoms, and neuroticism identified through genome-wide analyses.	Neuroticism	170,911 European ancestry individuals	NA	14q24.3	NR	FCF1			ENSG00000119616	NA	NA	rs7147721-A	rs7147721	0	7147721	intron_variant	0	0.528	3e-06	5.52288		0.0159896	[0.0093-0.0227] unit decrease	Affymetrix [up to 6544775] (imputed)	N	Psychological Traits
Derived_OCT_measures	INL_RPE_thickness_outer_subfield_right	rs973879	14	75186010	rs7147721	2021-09-08	33859377	Thorp JG	2021-04-15	Nat Hum Behav	www.ncbi.nlm.nih.gov/pubmed/33859377	Symptom-level modelling unravels the shared genetic architecture of anxiety and depression.	Anxiety	at least 23,606 European ancestry cases, at least 113,351 European ancestry controls	624,615 European ancestry cases, 1,310,854 European ancestry controls	14q24.3	FCF1	FCF1			ENSG00000119616	NA	NA	rs7147721-A	rs7147721	0	7147721	intron_variant	0	0.4722	3e-16	15.5229		0.0187222	[0.014-0.024] unit decrease	NR [9417325] (imputed)	N	Psychological Traits
Derived_OCT_measures	INL_RPE_thickness_outer_subfield_right	rs973879	14	75207263	rs35641442	2019-02-08	30595370	Kichaev G	2018-12-27	Am J Hum Genet	www.ncbi.nlm.nih.gov/pubmed/30595370	Leveraging Polygenic Functional Enrichment to Improve GWAS Power.	Neuroticism	approximately 372,000 European ancestry individuals	NA	14q24.3		FCF1 - YLPM1	ENSG00000119616	ENSG00000119596		1940	22756	rs35641442-?	rs35641442	0	35641442	intergenic_variant	1	NR	2e-15	14.699		NA		NR [~ 8900000] (imputed)	N	Psychological Traits
Derived_OCT_measures	INL_RPE_thickness_outer_subfield_right	rs973879	14	75234830	rs12889665	2020-05-29	32231276	Cai N	2020-03-30	Nat Genet	www.ncbi.nlm.nih.gov/pubmed/32231276	Minimal phenotyping yields genome-wide association signals of low specificity for major depression.	Help-seeking from a GP	113,262 British ancestry cases, 219,360 British ancestry controls	NA	14q24.3	NR	YLPM1			ENSG00000119596	NA	NA	rs12889665-G	rs12889665	0	12889665	intron_variant	0	0.538	3e-08	7.52288		1.02881	[1.02-1.04]	NR [5276842] (imputed)	N	Psychological Traits
Derived_OCT_measures	INL_RPE_thickness_outer_subfield_right	rs973879	14	75234830	rs12889665	2019-05-02	30867560	Hill WD	2019-03-13	Mol Psychiatry	www.ncbi.nlm.nih.gov/pubmed/30867560	Genetic contributions to two special factors of neuroticism are associated with affluence, higher intelligence, better health, and longer life.	General factor of neuroticism	270,059 British ancestry individuals	NA	14q24.3	YLPM1	YLPM1			ENSG00000119596	NA	NA	rs12889665-T	rs12889665	0	12889665	intron_variant	0	NR	1e-09	9		0.010556	[0.0071-0.014] unit increase	Affymetrix [18485882] (imputed)	N	Psychological Traits
Derived_OCT_measures	INL_RPE_thickness_outer_subfield_right	rs973879	14	75298637	rs7144654	2018-10-31	29942085	Nagel M	2018-06-25	Nat Genet	www.ncbi.nlm.nih.gov/pubmed/29942085	Meta-analysis of genome-wide association studies for neuroticism in 449,484 individuals identifies novel genetic loci and pathways.	Neuroticism	449,484 European ancestry individuals	NA	14q24.3	NR	YLPM1			ENSG00000119596	NA	NA	rs7144654-A	rs7144654	0	7144654	intron_variant	0	NR	6e-13	12.2218		7.208	z score decrease	Affymetrix [10847151] (imputed)	N	Psychological Traits
Derived_OCT_measures	INL_RPE_thickness_outer_subfield_right	rs973879	14	75346740	rs28426374	2018-10-31	29942085	Nagel M	2018-06-25	Nat Genet	www.ncbi.nlm.nih.gov/pubmed/29942085	Meta-analysis of genome-wide association studies for neuroticism in 449,484 individuals identifies novel genetic loci and pathways.	Worry	348,219 European ancestry individuals	NA	14q24.3	NR	PROX2 - DLST	ENSG00000119608	ENSG00000119689		3883	1854	rs28426374-T	rs28426374	0	28426374	intergenic_variant	1	NR	2e-12	11.699		0.01675	[0.012-0.021] unit decrease	Affymetrix [10847151] (imputed)	N	Psychological Traits
Derived_OCT_measures	INL_RPE_thickness_outer_subfield_right	14:75356827_CT_C	14	75347041	rs3759741	2019-01-22	29500382	Nagel M	2018-03-02	Nat Commun	www.ncbi.nlm.nih.gov/pubmed/29500382	Item-level analyses reveal genetic heterogeneity in neuroticism.	Feeling worry	372,869 European ancestry individuals	NA	14q24.3	NR	PROX2 - DLST	ENSG00000119608	ENSG00000119689		4184	1553	rs3759741-A	rs3759741	0	3759741	intergenic_variant	1	0.454476	2e-09	8.69897		6.03	unit increase	NR [10847151] (imputed)	N	Psychological Traits
Derived_OCT_measures	INL_RPE_thickness_outer_subfield_right	14:75356827_CT_C	14	75368508	rs2853779	2019-01-22	29500382	Nagel M	2018-03-02	Nat Commun	www.ncbi.nlm.nih.gov/pubmed/29500382	Item-level analyses reveal genetic heterogeneity in neuroticism.	Feeling nervous	373,121 European ancestry individuals	NA	14q24.3	LTBP2	DLST			ENSG00000119689	NA	NA	rs2853779-A	rs2853779	0	2853779	intron_variant	0	0.45354	4e-12	11.3979		6.94	z score decrease	NR [10847151] (imputed)	N	Psychological Traits
Derived_OCT_measures	INL_RPE_thickness_outer_subfield_right	14:75356827_CT_C	14	75378185	rs3213716	2018-10-31	29942085	Nagel M	2018-06-25	Nat Genet	www.ncbi.nlm.nih.gov/pubmed/29942085	Meta-analysis of genome-wide association studies for neuroticism in 449,484 individuals identifies novel genetic loci and pathways.	Worry	348,219 European ancestry individuals	NA	14q24.3	NR	RPS6KL1			ENSG00000198208	NA	NA	rs3213716-A	rs3213716	0	3213716	non_coding_transcript_exon_variant	0	NR	3e-10	9.52288		0.01546	[0.011-0.02] unit increase	Affymetrix [10847151] (imputed)	N	Psychological Traits
Derived_OCT_measures	INL_RPE_thickness_outer_subfield_right	14:75356827_CT_C	14	75378185	rs3213716	2018-10-31	29942085	Nagel M	2018-06-25	Nat Genet	www.ncbi.nlm.nih.gov/pubmed/29942085	Meta-analysis of genome-wide association studies for neuroticism in 449,484 individuals identifies novel genetic loci and pathways.	Neuroticism	449,484 European ancestry individuals	NA	14q24.3	NR	RPS6KL1			ENSG00000198208	NA	NA	rs3213716-A	rs3213716	0	3213716	non_coding_transcript_exon_variant	0	NR	3e-09	8.52288		5.916	z score increase	Affymetrix [10847151] (imputed)	N	Psychological Traits
Derived_OCT_measures	INL_RPE_thickness_outer_subfield_right	rs62064595	17	43460374	rs62064595	2018-10-31	29942085	Nagel M	2018-06-25	Nat Genet	www.ncbi.nlm.nih.gov/pubmed/29942085	Meta-analysis of genome-wide association studies for neuroticism in 449,484 individuals identifies novel genetic loci and pathways.	Neuroticism	449,484 European ancestry individuals	NA	17q21.31	NR	RNA5SP443 - ARHGAP27	ENSG00000199953	ENSG00000159314		55511	10894	rs62064595-A	rs62064595	0	62064595	regulatory_region_variant	1	NR	7e-13	12.1549		7.185	z score decrease	Affymetrix [10847151] (imputed)	N	Psychological Traits
Derived_OCT_measures	INL_RPE_thickness_outer_subfield_right	rs61572747	17	43460891	rs61572747	2018-10-31	29942085	Nagel M	2018-06-25	Nat Genet	www.ncbi.nlm.nih.gov/pubmed/29942085	Meta-analysis of genome-wide association studies for neuroticism in 449,484 individuals identifies novel genetic loci and pathways.	Neuroticism	449,484 European ancestry individuals	NA	17q21.31	NR	RNA5SP443 - ARHGAP27	ENSG00000199953	ENSG00000159314		56028	10377	rs61572747-A	rs61572747	0	61572747	regulatory_region_variant	1	NR	5e-14	13.301		7.528	z score decrease	Affymetrix [10847151] (imputed)	N	Psychological Traits
Derived_OCT_measures	INL_RPE_thickness_outer_subfield_right	rs61572747	17	43460891	rs61572747	2019-05-02	30867560	Hill WD	2019-03-13	Mol Psychiatry	www.ncbi.nlm.nih.gov/pubmed/30867560	Genetic contributions to two special factors of neuroticism are associated with affluence, higher intelligence, better health, and longer life.	General factor of neuroticism	270,059 British ancestry individuals	NA	17q21.31	ARHGAP27	RNA5SP443 - ARHGAP27	ENSG00000199953	ENSG00000159314		56028	10377	rs61572747-A	rs61572747	0	61572747	regulatory_region_variant	1	NR	1e-10	10		0.011082	[0.0077-0.0145] unit increase	Affymetrix [18485882] (imputed)	N	Psychological Traits
Derived_OCT_measures	INL_RPE_thickness_outer_subfield_right	rs62054372	17	43569245	rs113322852	2019-03-18	30643256	Baselmans BML	2019-01-14	Nat Genet	www.ncbi.nlm.nih.gov/pubmed/30643256	Multivariate genome-wide analyses of the well-being spectrum.	Neuroticism	523,783 European ancestry individuals	59,206 European ancestry individuals	17q21.31	NR	PLEKHM1 - LRRC37A4P	ENSG00000277111	ENSG00000282331		1130	14862	rs113322852-A	rs113322852	0	113322852	regulatory_region_variant	1	0.190285	3e-19	18.5229		0.0210219	[0.016-0.026] unit increase	NR [NR]	N	Psychological Traits
Derived_OCT_measures	INL_RPE_thickness_outer_subfield_right	rs62054372	17	43573419	rs62065453	2018-02-01	29255261	Luciano M	2017-12-18	Nat Genet	www.ncbi.nlm.nih.gov/pubmed/29255261	Association analysis in over 329,000 individuals identifies 116 independent variants influencing neuroticism.	Neuroticism	329,821 European ancestry individuals	122,867 European ancestry individuals	17q21.31	intergenic	PLEKHM1 - LRRC37A4P	ENSG00000277111	ENSG00000282331		5304	10688	rs62065453-T	rs62065453	0	62065453	intron_variant	1	0.21717	2e-24	23.699		10.227	z score increase	Illumina [18485882] (imputed)	N	Psychological Traits
Derived_OCT_measures	INL_RPE_thickness_outer_subfield_right	rs62054372	17	43573419	rs62065453	2019-01-22	29500382	Nagel M	2018-03-02	Nat Commun	www.ncbi.nlm.nih.gov/pubmed/29500382	Item-level analyses reveal genetic heterogeneity in neuroticism.	Feeling nervous	373,121 European ancestry individuals	NA	17q21.31	NR	PLEKHM1 - LRRC37A4P	ENSG00000277111	ENSG00000282331		5304	10688	rs62065453-T	rs62065453	0	62065453	intron_variant	1	0.217174	6e-15	14.2218		7.81	z score increase	NR [10847151] (imputed)	N	Psychological Traits
Derived_OCT_measures	INL_RPE_thickness_outer_subfield_right	rs62054372	17	43573419	rs62065453	2019-01-22	29500382	Nagel M	2018-03-02	Nat Commun	www.ncbi.nlm.nih.gov/pubmed/29500382	Item-level analyses reveal genetic heterogeneity in neuroticism.	Irritable mood	366,726 European ancestry individuals	NA	17q21.31	NR	PLEKHM1 - LRRC37A4P	ENSG00000277111	ENSG00000282331		5304	10688	rs62065453-T	rs62065453	0	62065453	intron_variant	1	0.217174	3e-12	11.5229		6.99	z score increase	NR [~ 10847151] (imputed)	N	Psychological Traits
Derived_OCT_measures	INL_RPE_thickness_outer_subfield_right	rs62054372	17	43688317	rs28768976	2018-02-01	29255261	Luciano M	2017-12-18	Nat Genet	www.ncbi.nlm.nih.gov/pubmed/29255261	Association analysis in over 329,000 individuals identifies 116 independent variants influencing neuroticism.	Neuroticism	329,821 European ancestry individuals	122,867 European ancestry individuals	17q21.31	intergenic	RPS26P8 - LINC02210	ENSG00000282238	ENSG00000204650		2033	9377	rs28768976-A	rs28768976	0	28768976	intergenic_variant	1	0.77211	1e-25	25		10.453	z score decrease	Illumina [18485882] (imputed)	N	Psychological Traits
Derived_OCT_measures	INL_RPE_thickness_outer_subfield_right	rs62054372	17	43731719	rs241036	2019-01-22	29500382	Nagel M	2018-03-02	Nat Commun	www.ncbi.nlm.nih.gov/pubmed/29500382	Item-level analyses reveal genetic heterogeneity in neuroticism.	Experiencing mood swings	373,733 European ancestry individuals	NA	17q21.31	NR	LINC02210, LINC02210, LINC02210-CRHR1, LINC02210-CRHR1			ENSG00000282171, ENSG00000204650, ENSG00000282456, ENSG00000263715	NA	NA	rs241036-A	rs241036	0	241036	non_coding_transcript_exon_variant	0	0.217056	8e-20	19.0969		9.11	z score decrease	NR [10847151] (imputed)	N	Psychological Traits
Derived_OCT_measures	INL_RPE_thickness_outer_subfield_right	rs62054372	17	43744203	rs62053943	2019-05-02	30867560	Hill WD	2019-03-13	Mol Psychiatry	www.ncbi.nlm.nih.gov/pubmed/30867560	Genetic contributions to two special factors of neuroticism are associated with affluence, higher intelligence, better health, and longer life.	General factor of neuroticism	270,059 British ancestry individuals	NA	17q21.31	RP11-105N13.4	LINC02210-CRHR1, LINC02210-CRHR1			ENSG00000282456, ENSG00000263715	NA	NA	rs62053943-C	rs62053943	0	62053943	intron_variant	0	NR	4e-14	13.3979		0.012948	[0.0096-0.0163] unit increase	Affymetrix [18485882] (imputed)	N	Psychological Traits
Derived_OCT_measures	INL_RPE_thickness_outer_subfield_right	rs62054372	17	43758787	rs62055701	2019-01-22	29500382	Nagel M	2018-03-02	Nat Commun	www.ncbi.nlm.nih.gov/pubmed/29500382	Item-level analyses reveal genetic heterogeneity in neuroticism.	Irritable mood	366,726 European ancestry individuals	NA	17q21.31	NR	LINC02210-CRHR1, LINC02210-CRHR1			ENSG00000282456, ENSG00000263715	NA	NA	rs62055701-A	rs62055701	0	62055701	intron_variant	0	0.214491	6e-13	12.2218		7.19	z score increase	NR [~ 10847151] (imputed)	N	Psychological Traits
Derived_OCT_measures	INL_RPE_thickness_outer_subfield_right	rs62054372	17	43776741	rs76761706	2019-01-22	29500382	Nagel M	2018-03-02	Nat Commun	www.ncbi.nlm.nih.gov/pubmed/29500382	Item-level analyses reveal genetic heterogeneity in neuroticism.	Neurociticism	380,506 European ancestry individuals	NA	17q21.31	NR	LINC02210-CRHR1, LINC02210-CRHR1			ENSG00000282456, ENSG00000263715	NA	NA	rs76761706-T	rs76761706	0	76761706	intron_variant	0	0.215553	7e-32	31.1549		11.76	z score decrease	NR [10847151] (imputed)	N	Psychological Traits
Derived_OCT_measures	INL_RPE_thickness_outer_subfield_right	rs62054372	17	43776742	rs80143279	2020-07-07	31972866	Nagel M	2020-01-23	Acta Psychiatr Scand	www.ncbi.nlm.nih.gov/pubmed/31972866	Genome-wide association study of the sensitivity to environmental stress and adversity (SESA) neuroticism cluster.	Sensitivity to environmental stress and adversity	351,827 European ancestry individuals	NA	17q21.31	NR	LINC02210-CRHR1, LINC02210-CRHR1			ENSG00000282456, ENSG00000263715	NA	NA	rs80143279-C	rs80143279	0	80143279	intron_variant	0	NR	8e-22	21.0969		0.02682	NR unit increase	NR [7259579]	N	Psychological Traits
Derived_OCT_measures	INL_RPE_thickness_outer_subfield_right	rs62054372	17	43778680	rs17688916	2019-01-22	29500382	Nagel M	2018-03-02	Nat Commun	www.ncbi.nlm.nih.gov/pubmed/29500382	Item-level analyses reveal genetic heterogeneity in neuroticism.	Feeling worry	372,869 European ancestry individuals	NA	17q21.31	SPATA32	LINC02210-CRHR1, LINC02210-CRHR1			ENSG00000282456, ENSG00000263715	NA	NA	rs17688916-A	rs17688916	0	17688916	intron_variant	0	0.196725	3e-11	10.5229		6.653	unit increase	NR [10847151] (imputed)	N	Psychological Traits
Derived_OCT_measures	INL_RPE_thickness_outer_subfield_right	rs62054372	17	43810873	rs75022332	2019-01-22	29500382	Nagel M	2018-03-02	Nat Commun	www.ncbi.nlm.nih.gov/pubmed/29500382	Item-level analyses reveal genetic heterogeneity in neuroticism.	Worry too long after an embarrassing experience	367,725 European ancestry individuals	NA	17q21.31	ACBD4	LINC02210-CRHR1, LINC02210-CRHR1			ENSG00000282456, ENSG00000263715	NA	NA	rs75022332-A	rs75022332	0	75022332	non_coding_transcript_exon_variant	0	0.213608	2e-08	7.69897		5.62	z score decrease	NR [10847151] (imputed)	N	Psychological Traits
Derived_OCT_measures	INL_RPE_thickness_outer_subfield_right	rs62054372	17	43810896	rs77804065	2018-02-01	29255261	Luciano M	2017-12-18	Nat Genet	www.ncbi.nlm.nih.gov/pubmed/29255261	Association analysis in over 329,000 individuals identifies 116 independent variants influencing neuroticism.	Neuroticism	329,821 European ancestry individuals	122,867 European ancestry individuals	17q21.31	ARHGAP27, CRHR1, KANSL1, MAPT, PLEKHM1, SPPL2C, STH	LINC02210-CRHR1, LINC02210-CRHR1			ENSG00000282456, ENSG00000263715	NA	NA	rs77804065-T	rs77804065	0	77804065	splice_region_variant	0	0.21716	8e-26	25.0969		10.503	z score increase	Illumina [18485882] (imputed)	N	Psychological Traits
Derived_OCT_measures	INL_RPE_thickness_outer_subfield_right	rs62054372	17	43810896	rs77804065	2019-01-22	29500382	Nagel M	2018-03-02	Nat Commun	www.ncbi.nlm.nih.gov/pubmed/29500382	Item-level analyses reveal genetic heterogeneity in neuroticism.	Feeling guilty	373,380 European ancestry individuals	NA	17q21.31	ACBD4	LINC02210-CRHR1, LINC02210-CRHR1			ENSG00000282456, ENSG00000263715	NA	NA	rs77804065-T	rs77804065	0	77804065	splice_region_variant	0	0.217158	6e-10	9.22185		6.18	z score increase	NR [10847151] (imputed)	N	Psychological Traits
Derived_OCT_measures	INL_RPE_thickness_outer_subfield_right	rs62054372	17	43810896	rs77804065	2018-10-31	29942085	Nagel M	2018-06-25	Nat Genet	www.ncbi.nlm.nih.gov/pubmed/29942085	Meta-analysis of genome-wide association studies for neuroticism in 449,484 individuals identifies novel genetic loci and pathways.	Neuroticism	449,484 European ancestry individuals	NA	17q21.31	NR	LINC02210-CRHR1, LINC02210-CRHR1			ENSG00000282456, ENSG00000263715	NA	NA	rs77804065-T	rs77804065	0	77804065	splice_region_variant	0	NR	1e-31	31		11.693	z score increase	Affymetrix [10847151] (imputed)	N	Psychological Traits
Derived_OCT_measures	INL_RPE_thickness_outer_subfield_right	rs62054372	17	43824360	rs7207400	2018-10-31	29942085	Nagel M	2018-06-25	Nat Genet	www.ncbi.nlm.nih.gov/pubmed/29942085	Meta-analysis of genome-wide association studies for neuroticism in 449,484 individuals identifies novel genetic loci and pathways.	Worry	348,219 European ancestry individuals	NA	17q21.31	NR	LINC02210-CRHR1, LINC02210-CRHR1			ENSG00000282456, ENSG00000263715	NA	NA	rs7207400-C	rs7207400	0	7207400	intron_variant	0	NR	2e-15	14.699		0.02119	[0.016-0.026] unit increase	Affymetrix [10847151] (imputed)	N	Psychological Traits
Derived_OCT_measures	INL_RPE_thickness_outer_subfield_right	rs62054372	17	43836953	rs56214516	2019-01-22	29500382	Nagel M	2018-03-02	Nat Commun	www.ncbi.nlm.nih.gov/pubmed/29500382	Item-level analyses reveal genetic heterogeneity in neuroticism.	Feeling fed-up	374,971 European ancestry individuals	NA	17q21.31	NR	LINC02210-CRHR1, LINC02210-CRHR1			ENSG00000282456, ENSG00000263715	NA	NA	rs56214516-A	rs56214516	0	56214516	intron_variant	0	0.189219	1e-16	16		8.27	z score decrease	NR [10847151] (imputed)	N	Psychological Traits
Derived_OCT_measures	INL_RPE_thickness_outer_subfield_right	rs62054372	17	43844560	rs55657917	2019-01-22	29500382	Nagel M	2018-03-02	Nat Commun	www.ncbi.nlm.nih.gov/pubmed/29500382	Item-level analyses reveal genetic heterogeneity in neuroticism.	Feeling hurt	372,047 European ancestry individuals	NA	17q21.31	HOXB2	LINC02210-CRHR1, LINC02210-CRHR1			ENSG00000282456, ENSG00000263715	NA	NA	rs55657917-T	rs55657917	0	55657917	intron_variant	0	0.213403	7e-29	28.1549		11.16	z score decrease	NR [10847151] (imputed)	N	Psychological Traits
Derived_OCT_measures	INL_RPE_thickness_outer_subfield_right	rs62054372	17	43844560	rs55657917	2019-01-22	29500382	Nagel M	2018-03-02	Nat Commun	www.ncbi.nlm.nih.gov/pubmed/29500382	Item-level analyses reveal genetic heterogeneity in neuroticism.	Experiencing mood swings	373,733 European ancestry individuals	NA	17q21.31	HOXB2	LINC02210-CRHR1, LINC02210-CRHR1			ENSG00000282456, ENSG00000263715	NA	NA	rs55657917-T	rs55657917	0	55657917	intron_variant	0	0.213403	3e-20	19.5229		9.23	z score decrease	NR [10847151] (imputed)	N	Psychological Traits
Derived_OCT_measures	INL_RPE_thickness_outer_subfield_right	rs62054372	17	43848750	rs62055935	2019-01-22	29500382	Nagel M	2018-03-02	Nat Commun	www.ncbi.nlm.nih.gov/pubmed/29500382	Item-level analyses reveal genetic heterogeneity in neuroticism.	Feeling nervous	373,121 European ancestry individuals	NA	17q21.31	NR	LINC02210-CRHR1, LINC02210-CRHR1			ENSG00000282456, ENSG00000263715	NA	NA	rs62055935-T	rs62055935	0	62055935	intron_variant	0	0.214475	2e-15	14.699		7.97	z score decrease	NR [10847151] (imputed)	N	Psychological Traits
Derived_OCT_measures	INL_RPE_thickness_outer_subfield_right	rs4076453	17	43854502	rs12938031	2018-10-31	29942085	Nagel M	2018-06-25	Nat Genet	www.ncbi.nlm.nih.gov/pubmed/29942085	Meta-analysis of genome-wide association studies for neuroticism in 449,484 individuals identifies novel genetic loci and pathways.	Worry	348,219 European ancestry individuals	NA	17q21.31	NR	LINC02210-CRHR1, LINC02210-CRHR1			ENSG00000282456, ENSG00000263715	NA	NA	rs12938031-G	rs12938031	0	12938031	intron_variant	0	NR	3e-10	9.52288		0.0153	[0.011-0.02] unit increase	Affymetrix [10847151] (imputed)	N	Psychological Traits
Derived_OCT_measures	INL_RPE_thickness_outer_subfield_right	rs4076453	17	43854502	rs12938031	2019-05-02	30867560	Hill WD	2019-03-13	Mol Psychiatry	www.ncbi.nlm.nih.gov/pubmed/30867560	Genetic contributions to two special factors of neuroticism are associated with affluence, higher intelligence, better health, and longer life.	General factor of neuroticism	270,059 British ancestry individuals	NA	17q21.31	RP11-105N13.4	LINC02210-CRHR1, LINC02210-CRHR1			ENSG00000282456, ENSG00000263715	NA	NA	rs12938031-A	rs12938031	0	12938031	intron_variant	0	NR	2e-12	11.699		0.012214	[0.0088-0.0156] unit increase	Affymetrix [18485882] (imputed)	N	Psychological Traits
Derived_OCT_measures	INL_RPE_thickness_outer_subfield_right	rs4076453	17	43855603	rs4076453	2018-10-31	29942085	Nagel M	2018-06-25	Nat Genet	www.ncbi.nlm.nih.gov/pubmed/29942085	Meta-analysis of genome-wide association studies for neuroticism in 449,484 individuals identifies novel genetic loci and pathways.	Neuroticism	449,484 European ancestry individuals	NA	17q21.31	NR	LINC02210-CRHR1, LINC02210-CRHR1			ENSG00000282456, ENSG00000263715	NA	NA	rs4076453-A	rs4076453	0	4076453	intron_variant	0	NR	3e-16	15.5229		8.161	z score increase	Affymetrix [10847151] (imputed)	N	Psychological Traits
Derived_OCT_measures	INL_RPE_thickness_outer_subfield_right	rs62054372	17	43857989	rs111433752	2016-12-13	27067015	Smith DJ	2016-04-12	Mol Psychiatry	www.ncbi.nlm.nih.gov/pubmed/27067015	Genome-wide analysis of over 106‚Äö√Ñ√¢000 individuals identifies 9 neuroticism-associated loci.	Neuroticism	91,370 European ancestry individuals, 15,346 individuals	NA	17q21.31	Intergenic	LINC02210-CRHR1, LINC02210-CRHR1			ENSG00000282456, ENSG00000263715	NA	NA	rs111433752-T	rs111433752	0	111433752	intron_variant	0	0.79	9e-12	11.0458		0.12	[0.085-0.155] unit decrease	Affymetrix [7207648] (imputed)	N	Psychological Traits
Derived_OCT_measures	INL_RPE_thickness_outer_subfield_right	rs4076453	17	43871147	rs12944712	2019-03-18	30643256	Baselmans BML	2019-01-14	Nat Genet	www.ncbi.nlm.nih.gov/pubmed/30643256	Multivariate genome-wide analyses of the well-being spectrum.	Neuroticism	523,783 European ancestry individuals	59,206 European ancestry individuals	17q21.31	NR	LINC02210-CRHR1, LINC02210-CRHR1, CRHR1, CRHR1			ENSG00000282456, ENSG00000263715, ENSG00000276191, ENSG00000120088	NA	NA	rs12944712-A	rs12944712	0	12944712	intron_variant	0	0.465864	2e-09	8.69897		0.0118958	[0.008-0.0158] unit increase	NR [NR]	N	Psychological Traits
Derived_OCT_measures	INL_RPE_thickness_outer_subfield_right	rs62054372	17	43903842	rs62057151	2019-01-22	29500382	Nagel M	2018-03-02	Nat Commun	www.ncbi.nlm.nih.gov/pubmed/29500382	Item-level analyses reveal genetic heterogeneity in neuroticism.	Feeling worry	372,869 European ancestry individuals	NA	17q21.31	NR	MAPT-AS1, MAPT-AS1, CRHR1, CRHR1, LINC02210-CRHR1, LINC02210-CRHR1			ENSG00000264589, ENSG00000281578, ENSG00000276191, ENSG00000120088, ENSG00000282456, ENSG00000263715	NA	NA	rs62057151-T	rs62057151	0	62057151	non_coding_transcript_exon_variant	0	0.223812	1e-09	9		6.049	unit increase	NR [10847151] (imputed)	N	Psychological Traits
Derived_OCT_measures	INL_RPE_thickness_outer_subfield_right	rs62054372	17	43915497	rs62054807	2019-05-02	30867560	Hill WD	2019-03-13	Mol Psychiatry	www.ncbi.nlm.nih.gov/pubmed/30867560	Genetic contributions to two special factors of neuroticism are associated with affluence, higher intelligence, better health, and longer life.	General factor of neuroticism	270,059 British ancestry individuals	NA	17q21.31	CRHR1	MAPT-AS1, MAPT-AS1			ENSG00000264589, ENSG00000281578	NA	NA	rs62054807-C	rs62054807	0	62054807	intron_variant	0	NR	2e-16	15.699		0.014157	[0.011-0.018] unit increase	Affymetrix [18485882] (imputed)	N	Psychological Traits
Derived_OCT_measures	INL_RPE_thickness_outer_subfield_right	rs62054372	17	43919105	rs2106785	2019-01-22	29500382	Nagel M	2018-03-02	Nat Commun	www.ncbi.nlm.nih.gov/pubmed/29500382	Item-level analyses reveal genetic heterogeneity in neuroticism.	Irritable mood	366,726 European ancestry individuals	NA	17q21.31	ACBD4	MAPT-AS1, MAPT-AS1			ENSG00000264589, ENSG00000281578	NA	NA	rs2106785-T	rs2106785	0	2106785	non_coding_transcript_exon_variant	0	0.213768	3e-13	12.5229		7.29	z score increase	NR [~ 10847151] (imputed)	N	Psychological Traits
Derived_OCT_measures	INL_RPE_thickness_outer_subfield_right	rs62054372	17	43953719	rs2214258	2018-02-01	29255261	Luciano M	2017-12-18	Nat Genet	www.ncbi.nlm.nih.gov/pubmed/29255261	Association analysis in over 329,000 individuals identifies 116 independent variants influencing neuroticism.	Neuroticism	329,821 European ancestry individuals	122,867 European ancestry individuals	17q21.31	intergenic	MAPT-AS1, MAPT-AS1			ENSG00000264589, ENSG00000281578	NA	NA	rs2214258-C	rs2214258	0	2214258	intron_variant	0	0.21533	2e-25	24.699		10.415	z score increase	Illumina [18485882] (imputed)	N	Psychological Traits
Derived_OCT_measures	INL_RPE_thickness_outer_subfield_right	rs62054372	17	43964539	rs62055544	2019-01-22	29500382	Nagel M	2018-03-02	Nat Commun	www.ncbi.nlm.nih.gov/pubmed/29500382	Item-level analyses reveal genetic heterogeneity in neuroticism.	Feeling fed-up	374,971 European ancestry individuals	NA	17q21.31	NR	MAPT-AS1, MAPT-AS1			ENSG00000264589, ENSG00000281578	NA	NA	rs62055544-A	rs62055544	0	62055544	intron_variant	0	0.216596	5e-16	15.301		8.1	z score decrease	NR [10847151] (imputed)	N	Psychological Traits
Derived_OCT_measures	INL_RPE_thickness_outer_subfield_right	rs9915721	17	43978988	rs1560312	2018-10-31	29942085	Nagel M	2018-06-25	Nat Genet	www.ncbi.nlm.nih.gov/pubmed/29942085	Meta-analysis of genome-wide association studies for neuroticism in 449,484 individuals identifies novel genetic loci and pathways.	Neuroticism	449,484 European ancestry individuals	NA	17q21.31	NR	MAPT, MAPT, MAPT			ENSG00000277956, ENSG00000276155, ENSG00000186868	NA	NA	rs1560312-A	rs1560312	0	1560312	intron_variant	0	NR	5e-21	20.301		9.409	z score decrease	Affymetrix [10847151] (imputed)	N	Psychological Traits
Derived_OCT_measures	INL_RPE_thickness_outer_subfield_right	rs9915721	17	43992943	rs9899833	2019-05-02	30867560	Hill WD	2019-03-13	Mol Psychiatry	www.ncbi.nlm.nih.gov/pubmed/30867560	Genetic contributions to two special factors of neuroticism are associated with affluence, higher intelligence, better health, and longer life.	General factor of neuroticism	270,059 British ancestry individuals	NA	17q21.31	MAPT	MAPT, MAPT, MAPT			ENSG00000277956, ENSG00000276155, ENSG00000186868	NA	NA	rs9899833-G	rs9899833	0	9899833	intron_variant	0	NR	5e-15	14.301		0.013529	[0.01-0.017] unit increase	Affymetrix [18485882] (imputed)	N	Psychological Traits
Derived_OCT_measures	INL_RPE_thickness_outer_subfield_right	rs62054372	17	44013475	rs79857651	2019-01-22	29500382	Nagel M	2018-03-02	Nat Commun	www.ncbi.nlm.nih.gov/pubmed/29500382	Item-level analyses reveal genetic heterogeneity in neuroticism.	Experiencing mood swings	373,733 European ancestry individuals	NA	17q21.31	NR	MAPT, MAPT, MAPT			ENSG00000277956, ENSG00000276155, ENSG00000186868	NA	NA	rs79857651-A	rs79857651	0	79857651	intron_variant	0	0.215594	9e-20	19.0458		9.1	z score increase	NR [10847151] (imputed)	N	Psychological Traits
Derived_OCT_measures	INL_RPE_thickness_outer_subfield_right	rs62054372	17	44018399	rs62061733	2019-01-22	29500382	Nagel M	2018-03-02	Nat Commun	www.ncbi.nlm.nih.gov/pubmed/29500382	Item-level analyses reveal genetic heterogeneity in neuroticism.	Feeling hurt	372,047 European ancestry individuals	NA	17q21.31	NR	MAPT, MAPT, MAPT			ENSG00000277956, ENSG00000276155, ENSG00000186868	NA	NA	rs62061733-A	rs62061733	0	62061733	intron_variant	0	0.22111	2e-28	27.699		11.07	z score decrease	NR [10847151] (imputed)	N	Psychological Traits
Derived_OCT_measures	INL_RPE_thickness_outer_subfield_right	rs62054372	17	44037491	rs17650842	2019-01-22	29500382	Nagel M	2018-03-02	Nat Commun	www.ncbi.nlm.nih.gov/pubmed/29500382	Item-level analyses reveal genetic heterogeneity in neuroticism.	Irritable mood	366,726 European ancestry individuals	NA	17q21.31	NR	MAPT, MAPT, MAPT			ENSG00000277956, ENSG00000276155, ENSG00000186868	NA	NA	rs17650842-A	rs17650842	0	17650842	intron_variant	0	0.21663	2e-12	11.699		7.01	z score decrease	NR [~ 10847151] (imputed)	N	Psychological Traits
Derived_OCT_measures	INL_RPE_thickness_outer_subfield_right	rs62054372	17	44041107	rs56280951	2019-01-22	29500382	Nagel M	2018-03-02	Nat Commun	www.ncbi.nlm.nih.gov/pubmed/29500382	Item-level analyses reveal genetic heterogeneity in neuroticism.	Feeling miserable	376,097 European ancestry individuals	NA	17q21.31	ACBD4	MAPT, MAPT, MAPT			ENSG00000277956, ENSG00000276155, ENSG00000186868	NA	NA	rs56280951-A	rs56280951	0	56280951	intron_variant	0	0.21432	8e-13	12.0969		7.17	z score increase	NR [10847151] (imputed)	N	Psychological Traits
Derived_OCT_measures	INL_RPE_thickness_outer_subfield_right	rs2458203	17	44083948	rs8067056	2018-10-31	29942085	Nagel M	2018-06-25	Nat Genet	www.ncbi.nlm.nih.gov/pubmed/29942085	Meta-analysis of genome-wide association studies for neuroticism in 449,484 individuals identifies novel genetic loci and pathways.	Neuroticism	449,484 European ancestry individuals	NA	17q21.31	NR	MAPT, MAPT, MAPT			ENSG00000277956, ENSG00000276155, ENSG00000186868	NA	NA	rs8067056-T	rs8067056	0	8067056	intron_variant	0	NR	1e-20	20		9.322	z score decrease	Affymetrix [10847151] (imputed)	N	Psychological Traits
Derived_OCT_measures	INL_RPE_thickness_outer_subfield_right	rs2458203	17	44083948	rs8067056	2018-10-31	29942085	Nagel M	2018-06-25	Nat Genet	www.ncbi.nlm.nih.gov/pubmed/29942085	Meta-analysis of genome-wide association studies for neuroticism in 449,484 individuals identifies novel genetic loci and pathways.	Worry	348,219 European ancestry individuals	NA	17q21.31	NR	MAPT, MAPT, MAPT			ENSG00000277956, ENSG00000276155, ENSG00000186868	NA	NA	rs8067056-C	rs8067056	0	8067056	intron_variant	0	NR	4e-10	9.39794		0.01542	[0.011-0.02] unit increase	Affymetrix [10847151] (imputed)	N	Psychological Traits
Derived_OCT_measures	INL_RPE_thickness_outer_subfield_right	rs2458203	17	44083948	rs8067056	2019-05-02	30867560	Hill WD	2019-03-13	Mol Psychiatry	www.ncbi.nlm.nih.gov/pubmed/30867560	Genetic contributions to two special factors of neuroticism are associated with affluence, higher intelligence, better health, and longer life.	General factor of neuroticism	270,059 British ancestry individuals	NA	17q21.31	MAPT	MAPT, MAPT, MAPT			ENSG00000277956, ENSG00000276155, ENSG00000186868	NA	NA	rs8067056-T	rs8067056	0	8067056	intron_variant	0	NR	1e-12	12		0.012341	[0.0089-0.0157] unit increase	Affymetrix [18485882] (imputed)	N	Psychological Traits
Derived_OCT_measures	INL_RPE_thickness_outer_subfield_right	rs62054372	17	44096553	rs62062288	2019-03-18	30643258	Karlsson Linner R	2019-01-14	Nat Genet	www.ncbi.nlm.nih.gov/pubmed/30643258	Genome-wide association analyses of risk tolerance and risky behaviors in over 1 million individuals identify hundreds of loci and shared genetic influences.	Automobile speeding propensity	404,291 European ancestry individuals	NA	17q21.31	KANSL1	MAPT, MAPT, MAPT			ENSG00000277956, ENSG00000276155, ENSG00000186868	NA	NA	rs62062288-A	rs62062288	0	62062288	intron_variant	0	0.2196	1e-12	12		0.0193522	[0.014-0.025] unit decrease	Affymetrix [11514463] (imputed)	N	Psychological Traits
Derived_OCT_measures	INL_RPE_thickness_outer_subfield_right	rs62054372	17	44096553	rs62062288	2019-03-18	30643258	Karlsson Linner R	2019-01-14	Nat Genet	www.ncbi.nlm.nih.gov/pubmed/30643258	Genome-wide association analyses of risk tolerance and risky behaviors in over 1 million individuals identify hundreds of loci and shared genetic influences.	Risk-taking tendency (4-domain principal component model)	315,894 European ancestry individuals	NA	17q21.31	KANSL1	MAPT, MAPT, MAPT			ENSG00000277956, ENSG00000276155, ENSG00000186868	NA	NA	rs62062288-A	rs62062288	0	62062288	intron_variant	0	0.2207	1e-29	29		0.0351709	[0.029-0.041] unit decrease	Affymetrix [~ 11515000] (imputed)	N	Psychological Traits
Derived_OCT_measures	INL_RPE_thickness_outer_subfield_right	rs62054372	17	44096553	rs62062288	2019-01-22	29500382	Nagel M	2018-03-02	Nat Commun	www.ncbi.nlm.nih.gov/pubmed/29500382	Item-level analyses reveal genetic heterogeneity in neuroticism.	Feeling worry	372,869 European ancestry individuals	NA	17q21.31	NR	MAPT, MAPT, MAPT			ENSG00000277956, ENSG00000276155, ENSG00000186868	NA	NA	rs62062288-A	rs62062288	0	62062288	intron_variant	0	0.211505	1e-09	9		6.079	unit increase	NR [10847151] (imputed)	N	Psychological Traits
Derived_OCT_measures	INL_RPE_thickness_outer_subfield_right	rs62054372	17	44096553	rs62062288	2019-01-22	29500382	Nagel M	2018-03-02	Nat Commun	www.ncbi.nlm.nih.gov/pubmed/29500382	Item-level analyses reveal genetic heterogeneity in neuroticism.	Feeling guilty	373,380 European ancestry individuals	NA	17q21.31	NR	MAPT, MAPT, MAPT			ENSG00000277956, ENSG00000276155, ENSG00000186868	NA	NA	rs62062288-A	rs62062288	0	62062288	intron_variant	0	0.211505	7e-10	9.1549		6.17	z score increase	NR [10847151] (imputed)	N	Psychological Traits
Derived_OCT_measures	INL_RPE_thickness_outer_subfield_right	rs62054372	17	44096553	rs62062288	2019-01-22	29500382	Nagel M	2018-03-02	Nat Commun	www.ncbi.nlm.nih.gov/pubmed/29500382	Item-level analyses reveal genetic heterogeneity in neuroticism.	Worry too long after an embarrassing experience	367,725 European ancestry individuals	NA	17q21.31	NR	MAPT, MAPT, MAPT			ENSG00000277956, ENSG00000276155, ENSG00000186868	NA	NA	rs62062288-A	rs62062288	0	62062288	intron_variant	0	0.211505	4e-08	7.39794		5.5	z score increase	NR [10847151] (imputed)	N	Psychological Traits
Derived_OCT_measures	INL_RPE_thickness_outer_subfield_right	rs62054372	17	44096553	rs62062288	2019-01-22	29500382	Nagel M	2018-03-02	Nat Commun	www.ncbi.nlm.nih.gov/pubmed/29500382	Item-level analyses reveal genetic heterogeneity in neuroticism.	Neurociticism	380,506 European ancestry individuals	NA	17q21.31	STH	MAPT, MAPT, MAPT			ENSG00000277956, ENSG00000276155, ENSG00000186868	NA	NA	rs62062288-A	rs62062288	0	62062288	intron_variant	0	0.211505	6e-32	31.2218		11.77	z score increase	NR [10847151] (imputed)	N	Psychological Traits
Derived_OCT_measures	INL_RPE_thickness_outer_subfield_right	rs62054372	17	44096553	rs62062288	2020-05-29	32231276	Cai N	2020-03-30	Nat Genet	www.ncbi.nlm.nih.gov/pubmed/32231276	Minimal phenotyping yields genome-wide association signals of low specificity for major depression.	Neuroticism	274,107 British ancestry individuals	NA	17q21.31	NR	MAPT, MAPT, MAPT			ENSG00000277956, ENSG00000276155, ENSG00000186868	NA	NA	rs62062288-A	rs62062288	0	62062288	intron_variant	0	0.2181	7e-22	21.1549		0.01863	[0.015-0.022] unit increase	NR [8968716] (imputed)	N	Psychological Traits
Derived_OCT_measures	INL_RPE_thickness_outer_subfield_right	rs62054372	17	44098967	rs17652520	2018-02-01	29255261	Luciano M	2017-12-18	Nat Genet	www.ncbi.nlm.nih.gov/pubmed/29255261	Association analysis in over 329,000 individuals identifies 116 independent variants influencing neuroticism.	Neuroticism	329,821 European ancestry individuals	122,867 European ancestry individuals	17q21.31	intergenic	MAPT, MAPT, MAPT			ENSG00000277956, ENSG00000276155, ENSG00000186868	NA	NA	rs17652520-A	rs17652520	0	17652520	intron_variant	0	0.2216	1e-25	25		10.472	z score increase	Illumina [18485882] (imputed)	N	Psychological Traits
Derived_OCT_measures	INL_RPE_thickness_outer_subfield_right	rs62054372	17	44098967	rs17652520	2019-02-08	30595370	Kichaev G	2018-12-27	Am J Hum Genet	www.ncbi.nlm.nih.gov/pubmed/30595370	Leveraging Polygenic Functional Enrichment to Improve GWAS Power.	Neuroticism	approximately 372,000 European ancestry individuals	NA	17q21.31		MAPT, MAPT, MAPT			ENSG00000277956, ENSG00000276155, ENSG00000186868	NA	NA	rs17652520-?	rs17652520	0	17652520	intron_variant	0	NR	2e-27	26.699		NA		NR [~ 8900000] (imputed)	N	Psychological Traits
Derived_OCT_measures	INL_RPE_thickness_outer_subfield_right	rs62054372	17	44126673	rs112333322	2019-01-22	29500382	Nagel M	2018-03-02	Nat Commun	www.ncbi.nlm.nih.gov/pubmed/29500382	Item-level analyses reveal genetic heterogeneity in neuroticism.	Experiencing mood swings	373,733 European ancestry individuals	NA	17q21.31	NR	KANSL1			ENSG00000120071	NA	NA	rs112333322-A	rs112333322	0	112333322	intron_variant	0	0.214965	4e-19	18.3979		8.94	z score decrease	NR [10847151] (imputed)	N	Psychological Traits
Derived_OCT_measures	INL_RPE_thickness_outer_subfield_right	rs62054372	17	44126765	rs113434679	2019-05-02	30867560	Hill WD	2019-03-13	Mol Psychiatry	www.ncbi.nlm.nih.gov/pubmed/30867560	Genetic contributions to two special factors of neuroticism are associated with affluence, higher intelligence, better health, and longer life.	General factor of neuroticism	270,059 British ancestry individuals	NA	17q21.31	KANSL1	KANSL1			ENSG00000120071	NA	NA	rs113434679-C	rs113434679	0	113434679	non_coding_transcript_exon_variant	0	NR	3e-21	20.5229		0.016272	[0.013-0.02] unit increase	Affymetrix [18485882] (imputed)	N	Psychological Traits
Derived_OCT_measures	INL_RPE_thickness_outer_subfield_right	rs62054372	17	44142332	rs193236081	2017-03-17	27089181	Okbay A	2016-04-18	Nat Genet	www.ncbi.nlm.nih.gov/pubmed/27089181	Genetic variants associated with subjective well-being, depressive symptoms, and neuroticism identified through genome-wide analyses.	Neuroticism	170,911 European ancestry individuals	NA	17q21.31	NR	KANSL1			ENSG00000120071	NA	NA	rs193236081-T	rs193236081	1	77184207	intron_variant	0	0.774	6e-11	10.2218		0.0284134	[0.02-0.037] unit decrease	Affymetrix [up to 6544775] (imputed)	N	Psychological Traits
Derived_OCT_measures	INL_RPE_thickness_outer_subfield_right	rs62054372	17	44192568	rs4630591	2019-01-22	29500382	Nagel M	2018-03-02	Nat Commun	www.ncbi.nlm.nih.gov/pubmed/29500382	Item-level analyses reveal genetic heterogeneity in neuroticism.	Feeling fed-up	374,971 European ancestry individuals	NA	17q21.31	ACBD4	KANSL1			ENSG00000120071	NA	NA	rs4630591-T	rs4630591	0	4630591	intron_variant	0	0.198844	1e-17	17		8.54	z score increase	NR [10847151] (imputed)	N	Psychological Traits
Derived_OCT_measures	INL_RPE_thickness_outer_subfield_right	rs62054372	17	44192923	rs17577369	2019-01-22	29500382	Nagel M	2018-03-02	Nat Commun	www.ncbi.nlm.nih.gov/pubmed/29500382	Item-level analyses reveal genetic heterogeneity in neuroticism.	Feeling miserable	376,097 European ancestry individuals	NA	17q21.31	NR	KANSL1			ENSG00000120071	NA	NA	rs17577369-A	rs17577369	0	17577369	intron_variant	0	0.2157	4e-12	11.3979		6.96	z score decrease	NR [10847151] (imputed)	N	Psychological Traits
Derived_OCT_measures	INL_RPE_thickness_outer_subfield_right	rs62054372	17	44192957	rs17661015	2019-01-22	29500382	Nagel M	2018-03-02	Nat Commun	www.ncbi.nlm.nih.gov/pubmed/29500382	Item-level analyses reveal genetic heterogeneity in neuroticism.	Feeling hurt	372,047 European ancestry individuals	NA	17q21.31	NR	KANSL1			ENSG00000120071	NA	NA	rs17661015-T	rs17661015	0	17661015	intron_variant	0	0.215131	3e-28	27.5229		11.02	z score decrease	NR [10847151] (imputed)	N	Psychological Traits
Derived_OCT_measures	INL_RPE_thickness_outer_subfield_right	rs62054372	17	44192957	rs17661015	2019-01-22	29500382	Nagel M	2018-03-02	Nat Commun	www.ncbi.nlm.nih.gov/pubmed/29500382	Item-level analyses reveal genetic heterogeneity in neuroticism.	Irritable mood	366,726 European ancestry individuals	NA	17q21.31	NR	KANSL1			ENSG00000120071	NA	NA	rs17661015-T	rs17661015	0	17661015	intron_variant	0	0.215131	4e-12	11.3979		6.93	z score decrease	NR [~ 10847151] (imputed)	N	Psychological Traits
Derived_OCT_measures	INL_RPE_thickness_outer_subfield_right	rs62054372	17	44205690	rs4471723	2019-01-22	29500382	Nagel M	2018-03-02	Nat Commun	www.ncbi.nlm.nih.gov/pubmed/29500382	Item-level analyses reveal genetic heterogeneity in neuroticism.	Feeling guilty	373,380 European ancestry individuals	NA	17q21.31	NR	KANSL1			ENSG00000120071	NA	NA	rs4471723-T	rs4471723	0	4471723	intron_variant	0	0.219254	5e-09	8.30103		5.84	z score increase	NR [10847151] (imputed)	N	Psychological Traits
Derived_OCT_measures	INL_RPE_thickness_outer_subfield_right	rs62054372	17	44207932	rs79301522	2019-01-22	29500382	Nagel M	2018-03-02	Nat Commun	www.ncbi.nlm.nih.gov/pubmed/29500382	Item-level analyses reveal genetic heterogeneity in neuroticism.	Neurociticism	380,506 European ancestry individuals	NA	17q21.31	NR	KANSL1			ENSG00000120071	NA	NA	rs79301522-A	rs79301522	0	79301522	intron_variant	0	0.217029	1e-30	30		11.51	z score decrease	NR [10847151] (imputed)	N	Psychological Traits
Derived_OCT_measures	INL_RPE_thickness_outer_subfield_right	rs62054372	17	44221836	rs2696589	2018-02-01	29255261	Luciano M	2017-12-18	Nat Genet	www.ncbi.nlm.nih.gov/pubmed/29255261	Association analysis in over 329,000 individuals identifies 116 independent variants influencing neuroticism.	Neuroticism	329,821 European ancestry individuals	122,867 European ancestry individuals	17q21.31	intergenic	KANSL1			ENSG00000120071	NA	NA	rs2696589-T	rs2696589	0	2696589	intron_variant	0	0.19528	3e-25	24.5229		10.371	z score increase	Illumina [18485882] (imputed)	N	Psychological Traits
Derived_OCT_measures	INL_RPE_thickness_outer_subfield_right	rs62054372	17	44248769	rs1881193	2019-01-22	29500382	Nagel M	2018-03-02	Nat Commun	www.ncbi.nlm.nih.gov/pubmed/29500382	Item-level analyses reveal genetic heterogeneity in neuroticism.	Experiencing mood swings	373,733 European ancestry individuals	NA	17q21.31	NR	KANSL1			ENSG00000120071	NA	NA	rs1881193-T	rs1881193	0	1881193	missense_variant	0	0.21737	1e-18	18		8.84	z score decrease	NR [10847151] (imputed)	N	Psychological Traits
Derived_OCT_measures	INL_RPE_thickness_outer_subfield_right	rs62054372	17	44252468	rs2532263	2019-05-02	30867560	Hill WD	2019-03-13	Mol Psychiatry	www.ncbi.nlm.nih.gov/pubmed/30867560	Genetic contributions to two special factors of neuroticism are associated with affluence, higher intelligence, better health, and longer life.	General factor of neuroticism	270,059 British ancestry individuals	NA	17q21.31	KANSL1	KANSL1			ENSG00000120071	NA	NA	rs2532263-G	rs2532263	0	2532263	intron_variant	0	NR	4e-20	19.3979		0.015798	[0.012-0.019] unit increase	Affymetrix [18485882] (imputed)	N	Psychological Traits
Derived_OCT_measures	INL_RPE_thickness_outer_subfield_right	rs62054372	17	44284057	rs2696457	2019-01-22	29500382	Nagel M	2018-03-02	Nat Commun	www.ncbi.nlm.nih.gov/pubmed/29500382	Item-level analyses reveal genetic heterogeneity in neuroticism.	Feeling worry	372,869 European ancestry individuals	NA	17q21.31	NR	KANSL1			ENSG00000120071	NA	NA	rs2696457-T	rs2696457	0	2696457	intron_variant	0	0.215657	6e-10	9.22185		6.186	unit increase	NR [10847151] (imputed)	N	Psychological Traits
Derived_OCT_measures	INL_RPE_thickness_outer_subfield_right	rs62054372	17	44318184	rs2696668	2019-01-22	29500382	Nagel M	2018-03-02	Nat Commun	www.ncbi.nlm.nih.gov/pubmed/29500382	Item-level analyses reveal genetic heterogeneity in neuroticism.	Feeling hurt	372,047 European ancestry individuals	NA	17q21.31	NR	KANSL1 - MAPK8IP1P1	ENSG00000120071	ENSG00000281283		15429	2788	rs2696668-A	rs2696668	0	2696668	intergenic_variant	1	0.215905	1e-26	26		10.68	z score decrease	NR [10847151] (imputed)	N	Psychological Traits
Derived_OCT_measures	INL_RPE_thickness_outer_subfield_right	rs62054372	17	44343004	rs2950706	2019-08-05	31168069	Ward J	2019-06-05	Mol Psychiatry	www.ncbi.nlm.nih.gov/pubmed/31168069	The genomic basis of mood instability: identification of 46 loci in 363,705 UK Biobank participants, genetic correlation with psychiatric disorders, and association with gene expression and function.	Mood instability	157,039 European ancestry cases, 206,666 European ancestry controls	NA	17q21.31	CRHR1, MAPT, WNT3	MAPK8IP1P1 - ARL17B	ENSG00000281283	ENSG00000228696		20594	9146	rs2950706-?	rs2950706	0	2950706	intergenic_variant	1	NR	7e-20	19.1549		0.013745	[0.011-0.017] unit decrease	Affymetrix [NR] (imputed)	N	Psychological Traits
Derived_OCT_measures	INL_RPE_thickness_outer_subfield_right	rs62054372	17	44344988	rs2732650	2020-01-21	31518406	Abdellaoui A	2019-09-13	Hum Mol Genet	www.ncbi.nlm.nih.gov/pubmed/31518406	Phenome-wide investigation of health outcomes associated with genetic predisposition to loneliness.	Loneliness	511,280 European ancestry individuals	NA	17q21.31	RP11-259G18.1	MAPK8IP1P1 - ARL17B	ENSG00000281283	ENSG00000228696		22578	7162	rs2732650-?	rs2732650	0	2732650	intron_variant	1	NR	3e-08	7.52288		0.02	[0.012-0.028] unit decrease	Affymetrix, Illumina [up to 14113458] (imputed)	N	Psychological Traits
Derived_OCT_measures	INL_RPE_thickness_outer_subfield_right	rs62054372	17	44347218	rs2696557	2019-01-22	29500382	Nagel M	2018-03-02	Nat Commun	www.ncbi.nlm.nih.gov/pubmed/29500382	Item-level analyses reveal genetic heterogeneity in neuroticism.	Feeling nervous	373,121 European ancestry individuals	NA	17q21.31	NR	MAPK8IP1P1 - ARL17B	ENSG00000281283	ENSG00000228696		24808	4932	rs2696557-A	rs2696557	0	2696557	intergenic_variant	1	0.214201	3e-15	14.5229		7.91	z score increase	NR [10847151] (imputed)	N	Psychological Traits
Derived_OCT_measures	INL_RPE_thickness_outer_subfield_right	rs62054372	17	44351387	rs2732708	2018-02-01	29255261	Luciano M	2017-12-18	Nat Genet	www.ncbi.nlm.nih.gov/pubmed/29255261	Association analysis in over 329,000 individuals identifies 116 independent variants influencing neuroticism.	Neuroticism	329,821 European ancestry individuals	122,867 European ancestry individuals	17q21.31	intergenic	MAPK8IP1P1 - ARL17B	ENSG00000281283	ENSG00000228696		28977	763	rs2732708-T	rs2732708	0	2732708	intergenic_variant	1	0.21404	2e-23	22.699		9.955	z score increase	Illumina [18485882] (imputed)	N	Psychological Traits
Derived_OCT_measures	INL_RPE_thickness_outer_subfield_right	rs62054372	17	44351387	rs2732708	2019-01-22	29500382	Nagel M	2018-03-02	Nat Commun	www.ncbi.nlm.nih.gov/pubmed/29500382	Item-level analyses reveal genetic heterogeneity in neuroticism.	Feeling miserable	376,097 European ancestry individuals	NA	17q21.31	NR	MAPK8IP1P1 - ARL17B	ENSG00000281283	ENSG00000228696		28977	763	rs2732708-T	rs2732708	0	2732708	intergenic_variant	1	0.214039	3e-11	10.5229		6.64	z score increase	NR [10847151] (imputed)	N	Psychological Traits
Derived_OCT_measures	INL_RPE_thickness_outer_subfield_right	rs62054372	17	44354549	rs2261201	2019-01-22	29500382	Nagel M	2018-03-02	Nat Commun	www.ncbi.nlm.nih.gov/pubmed/29500382	Item-level analyses reveal genetic heterogeneity in neuroticism.	Irritable mood	366,726 European ancestry individuals	NA	17q21.31	NR	ARL17B, ARL17B, ARL17B			ENSG00000275748, ENSG00000276276, ENSG00000228696	NA	NA	rs2261201-C	rs2261201	0	2261201	intron_variant	0	0.214631	5e-12	11.301		6.91	z score decrease	NR [~ 10847151] (imputed)	N	Psychological Traits
Derived_OCT_measures	INL_RPE_thickness_outer_subfield_right	rs62054372	17	44355602	rs2696532	2019-01-22	29500382	Nagel M	2018-03-02	Nat Commun	www.ncbi.nlm.nih.gov/pubmed/29500382	Item-level analyses reveal genetic heterogeneity in neuroticism.	Feeling guilty	373,380 European ancestry individuals	NA	17q21.31	NR	ARL17B, ARL17B, ARL17B			ENSG00000275748, ENSG00000276276, ENSG00000228696	NA	NA	rs2696532-A	rs2696532	0	2696532	intron_variant	0	0.212157	4e-08	7.39794		5.49	z score decrease	NR [10847151] (imputed)	N	Psychological Traits
Derived_OCT_measures	INL_RPE_thickness_outer_subfield_right	rs62054372	17	44357351	rs17665188	2019-01-22	29500382	Nagel M	2018-03-02	Nat Commun	www.ncbi.nlm.nih.gov/pubmed/29500382	Item-level analyses reveal genetic heterogeneity in neuroticism.	Experiencing mood swings	373,733 European ancestry individuals	NA	17q21.31	NR	ARL17B, ARL17B, ARL17B			ENSG00000275748, ENSG00000276276, ENSG00000228696	NA	NA	rs17665188-T	rs17665188	0	17665188	intron_variant	0	0.213949	1e-18	18		8.79	z score decrease	NR [10847151] (imputed)	N	Psychological Traits
Derived_OCT_measures	INL_RPE_thickness_outer_subfield_right	rs62054372	17	44363929	rs2696500	2019-01-22	29500382	Nagel M	2018-03-02	Nat Commun	www.ncbi.nlm.nih.gov/pubmed/29500382	Item-level analyses reveal genetic heterogeneity in neuroticism.	Neurociticism	380,506 European ancestry individuals	NA	17q21.31	NR	ARL17B, ARL17B, ARL17B			ENSG00000275748, ENSG00000276276, ENSG00000228696	NA	NA	rs2696500-T	rs2696500	0	2696500	3_prime_UTR_variant	0	0.214048	4e-29	28.3979		11.21	z score increase	NR [10847151] (imputed)	N	Psychological Traits
Derived_OCT_measures	INL_RPE_thickness_outer_subfield_right	rs62054372	17	44364649	rs2696497	2019-01-22	29500382	Nagel M	2018-03-02	Nat Commun	www.ncbi.nlm.nih.gov/pubmed/29500382	Item-level analyses reveal genetic heterogeneity in neuroticism.	Feeling fed-up	374,971 European ancestry individuals	NA	17q21.31	NR	ARL17B, ARL17B, ARL17B			ENSG00000275748, ENSG00000276276, ENSG00000228696	NA	NA	rs2696497-T	rs2696497	0	2696497	intron_variant	0	0.21384	2e-15	14.699		7.92	z score increase	NR [10847151] (imputed)	N	Psychological Traits
Derived_OCT_measures	INL_RPE_thickness_outer_subfield_right	rs199470	17	44753025	rs199470	2019-05-02	30867560	Hill WD	2019-03-13	Mol Psychiatry	www.ncbi.nlm.nih.gov/pubmed/30867560	Genetic contributions to two special factors of neuroticism are associated with affluence, higher intelligence, better health, and longer life.	General factor of neuroticism	270,059 British ancestry individuals	NA	17q21.31	NSF	NSF, NSF, NSF			ENSG00000278174, ENSG00000276262, ENSG00000073969	NA	NA	rs199470-C	rs199470	0	199470	intron_variant	0	NR	6e-16	15.2218		0.014231	[0.011-0.018] unit decrease	Affymetrix [18485882] (imputed)	N	Psychological Traits
Derived_OCT_measures	INL_RPE_thickness_outer_subfield_right	rs111404933	17	44773783	rs199441	2018-02-01	29255261	Luciano M	2017-12-18	Nat Genet	www.ncbi.nlm.nih.gov/pubmed/29255261	Association analysis in over 329,000 individuals identifies 116 independent variants influencing neuroticism.	Neuroticism	329,821 European ancestry individuals	122,867 European ancestry individuals	17q21.31	intergenic	NSF, NSF, NSF			ENSG00000278174, ENSG00000276262, ENSG00000073969	NA	NA	rs199441-A	rs199441	0	199441	intron_variant	0	0.2175	3e-20	19.5229		9.219	z score increase	Illumina [18485882] (imputed)	N	Psychological Traits
Derived_OCT_measures	INL_RPE_thickness_outer_subfield_right	rs111404933	17	44773783	rs199441	2019-01-22	29500382	Nagel M	2018-03-02	Nat Commun	www.ncbi.nlm.nih.gov/pubmed/29500382	Item-level analyses reveal genetic heterogeneity in neuroticism.	Feeling hurt	372,047 European ancestry individuals	NA	17q21.31	NR	NSF, NSF, NSF			ENSG00000278174, ENSG00000276262, ENSG00000073969	NA	NA	rs199441-A	rs199441	0	199441	intron_variant	0	0.217502	4e-24	23.3979		10.14	z score increase	NR [10847151] (imputed)	N	Psychological Traits
Derived_OCT_measures	INL_RPE_thickness_outer_subfield_right	rs111404933	17	44773783	rs199441	2019-01-22	29500382	Nagel M	2018-03-02	Nat Commun	www.ncbi.nlm.nih.gov/pubmed/29500382	Item-level analyses reveal genetic heterogeneity in neuroticism.	Experiencing mood swings	373,733 European ancestry individuals	NA	17q21.31	NR	NSF, NSF, NSF			ENSG00000278174, ENSG00000276262, ENSG00000073969	NA	NA	rs199441-A	rs199441	0	199441	intron_variant	0	0.217502	6e-18	17.2218		8.63	z score increase	NR [10847151] (imputed)	N	Psychological Traits
Derived_OCT_measures	INL_RPE_thickness_outer_subfield_right	rs111404933	17	44787312	rs1378358	2019-01-22	29500382	Nagel M	2018-03-02	Nat Commun	www.ncbi.nlm.nih.gov/pubmed/29500382	Item-level analyses reveal genetic heterogeneity in neuroticism.	Neurociticism	380,506 European ancestry individuals	NA	17q21.31	NR	NSF, NSF, NSF			ENSG00000278174, ENSG00000276262, ENSG00000073969	NA	NA	rs1378358-T	rs1378358	0	1378358	intron_variant	0	0.206287	2e-27	26.699		10.86	z score increase	NR [10847151] (imputed)	N	Psychological Traits
Derived_OCT_measures	INL_RPE_thickness_outer_subfield_right	rs111404933	17	44787312	rs1378358	2019-01-22	29500382	Nagel M	2018-03-02	Nat Commun	www.ncbi.nlm.nih.gov/pubmed/29500382	Item-level analyses reveal genetic heterogeneity in neuroticism.	Feeling worry	372,869 European ancestry individuals	NA	17q21.31	GOSR2	NSF, NSF, NSF			ENSG00000278174, ENSG00000276262, ENSG00000073969	NA	NA	rs1378358-T	rs1378358	0	1378358	intron_variant	0	0.206287	2e-08	7.69897		5.619	unit increase	NR [10847151] (imputed)	N	Psychological Traits
Derived_OCT_measures	INL_RPE_thickness_outer_subfield_right	rs111404933	17	44787312	rs1378358	2019-01-22	29500382	Nagel M	2018-03-02	Nat Commun	www.ncbi.nlm.nih.gov/pubmed/29500382	Item-level analyses reveal genetic heterogeneity in neuroticism.	Feeling miserable	376,097 European ancestry individuals	NA	17q21.31	NR	NSF, NSF, NSF			ENSG00000278174, ENSG00000276262, ENSG00000073969	NA	NA	rs1378358-T	rs1378358	0	1378358	intron_variant	0	0.206287	2e-11	10.699		6.69	z score increase	NR [10847151] (imputed)	N	Psychological Traits
Derived_OCT_measures	INL_RPE_thickness_outer_subfield_right	rs111404933	17	44787312	rs1378358	2019-03-18	30643256	Baselmans BML	2019-01-14	Nat Genet	www.ncbi.nlm.nih.gov/pubmed/30643256	Multivariate genome-wide analyses of the well-being spectrum.	Neuroticism	523,783 European ancestry individuals	59,206 European ancestry individuals	17q21.31	NR	NSF, NSF, NSF			ENSG00000278174, ENSG00000276262, ENSG00000073969	NA	NA	rs1378358-T	rs1378358	0	1378358	intron_variant	0	0.217293	2e-18	17.699		0.0196323	[0.015-0.024] unit increase	NR [NR]	N	Psychological Traits
Derived_OCT_measures	INL_RPE_thickness_outer_subfield_right	rs111404933	17	44787313	rs538628	2019-01-22	29500382	Nagel M	2018-03-02	Nat Commun	www.ncbi.nlm.nih.gov/pubmed/29500382	Item-level analyses reveal genetic heterogeneity in neuroticism.	Feeling nervous	373,121 European ancestry individuals	NA	17q21.31	NR	NSF, NSF, NSF			ENSG00000278174, ENSG00000276262, ENSG00000073969	NA	NA	rs538628-C	rs538628	0	538628	intron_variant	0	0.206782	9e-13	12.0458		7.14	z score increase	NR [10847151] (imputed)	N	Psychological Traits
Derived_OCT_measures	INL_RPE_thickness_outer_subfield_right	rs111404933	17	44812188	rs199447	2018-10-31	29942085	Nagel M	2018-06-25	Nat Genet	www.ncbi.nlm.nih.gov/pubmed/29942085	Meta-analysis of genome-wide association studies for neuroticism in 449,484 individuals identifies novel genetic loci and pathways.	Neuroticism	449,484 European ancestry individuals	NA	17q21.31	NR	NSF, NSF, NSF			ENSG00000278174, ENSG00000276262, ENSG00000073969	NA	NA	rs199447-T	rs199447	0	199447	intron_variant	0	NR	2e-26	25.699		10.659	z score increase	Affymetrix [10847151] (imputed)	N	Psychological Traits
Derived_OCT_measures	INL_RPE_thickness_outer_subfield_right	rs111404933	17	44819565	rs199443	2019-01-22	29500382	Nagel M	2018-03-02	Nat Commun	www.ncbi.nlm.nih.gov/pubmed/29500382	Item-level analyses reveal genetic heterogeneity in neuroticism.	Feeling fed-up	374,971 European ancestry individuals	NA	17q21.31	NR	NSF, NSF, NSF			ENSG00000278174, ENSG00000276262, ENSG00000073969	NA	NA	rs199443-T	rs199443	0	199443	intron_variant	0	0.20675	4e-13	12.3979		7.26	z score increase	NR [10847151] (imputed)	N	Psychological Traits
Derived_OCT_measures	INL_RPE_thickness_outer_subfield_right	rs111404933	17	44826056	rs9896243	2018-10-31	29942085	Nagel M	2018-06-25	Nat Genet	www.ncbi.nlm.nih.gov/pubmed/29942085	Meta-analysis of genome-wide association studies for neuroticism in 449,484 individuals identifies novel genetic loci and pathways.	Worry	348,219 European ancestry individuals	NA	17q21.31	NR	NSF, NSF, NSF			ENSG00000278174, ENSG00000276262, ENSG00000073969	NA	NA	rs9896243-G	rs9896243	0	9896243	intron_variant	0	NR	2e-11	10.699		0.01934	[0.014-0.025] unit increase	Affymetrix [10847151] (imputed)	N	Psychological Traits
Derived_OCT_measures	INL_RPE_thickness_outer_subfield_right	rs111404933	17	44837217	rs199529	2019-05-02	30867560	Hill WD	2019-03-13	Mol Psychiatry	www.ncbi.nlm.nih.gov/pubmed/30867560	Genetic contributions to two special factors of neuroticism are associated with affluence, higher intelligence, better health, and longer life.	General factor of neuroticism	270,059 British ancestry individuals	NA	17q21.31	NSF	NSF - WNT3	ENSG00000073969	ENSG00000277641		2387	2655	rs199529-A	rs199529	0	199529	intergenic_variant	1	NR	3e-16	15.5229		0.014192	[0.011-0.018] unit increase	Affymetrix [18485882] (imputed)	N	Psychological Traits
Derived_OCT_measures	INL_RPE_thickness_outer_subfield_right	rs111404933	17	44847834	rs199525	2019-01-22	29500382	Nagel M	2018-03-02	Nat Commun	www.ncbi.nlm.nih.gov/pubmed/29500382	Item-level analyses reveal genetic heterogeneity in neuroticism.	Feeling guilty	373,380 European ancestry individuals	NA	17q21.31	GOSR2	WNT3, WNT3			ENSG00000108379, ENSG00000277641	NA	NA	rs199525-T	rs199525	0	199525	intron_variant	0	0.207235	4e-08	7.39794		5.51	z score decrease	NR [10847151] (imputed)	N	Psychological Traits
Derived_OCT_measures	INL_RPE_thickness_outer_subfield_right	rs111404933	17	44860021	rs70600	2019-01-22	29500382	Nagel M	2018-03-02	Nat Commun	www.ncbi.nlm.nih.gov/pubmed/29500382	Item-level analyses reveal genetic heterogeneity in neuroticism.	Irritable mood	366,726 European ancestry individuals	NA	17q21.31	NR	WNT3, WNT3			ENSG00000108379, ENSG00000277641	NA	NA	rs70600-T	rs70600	0	70600	intron_variant	0	0.20718	3e-11	10.5229		6.65	z score increase	NR [~ 10847151] (imputed)	N	Psychological Traits
Derived_OCT_measures	ISOS_RPE_thickness_central_subfield_left	rs56148710	2	23942446	rs4665238	2019-03-18	30643256	Baselmans BML	2019-01-14	Nat Genet	www.ncbi.nlm.nih.gov/pubmed/30643256	Multivariate genome-wide analyses of the well-being spectrum.	Positive affect	410,603 European ancestry individuals	NA	2p24.1	NR	KLHL29 - ATAD2B	ENSG00000119771	ENSG00000119778		10965	29088	rs4665238-A	rs4665238	0	4665238	regulatory_region_variant	1	0.585386	1e-08	8		0.00654447	[0.0043-0.0088] unit decrease	NR [NR]	N	Psychological Traits
Derived_OCT_measures	ISOS_RPE_thickness_central_subfield_left	rs56148710	2	23942446	rs4665238	2019-03-18	30643256	Baselmans BML	2019-01-14	Nat Genet	www.ncbi.nlm.nih.gov/pubmed/30643256	Multivariate genome-wide analyses of the well-being spectrum.	Neuroticism	523,783 European ancestry individuals	59,206 European ancestry individuals	2p24.1	NR	KLHL29 - ATAD2B	ENSG00000119771	ENSG00000119778		10965	29088	rs4665238-A	rs4665238	0	4665238	regulatory_region_variant	1	0.585386	1e-08	8		0.00855186	[0.0056-0.0115] unit decrease	NR [NR]	N	Psychological Traits
Derived_OCT_measures	ISOS_RPE_thickness_central_subfield_left	rs56148710	2	23948466	rs918814	2019-03-18	30643256	Baselmans BML	2019-01-14	Nat Genet	www.ncbi.nlm.nih.gov/pubmed/30643256	Multivariate genome-wide analyses of the well-being spectrum.	Life satisfaction	80,852 European ancestry individuals	NA	2p24.1	NR	KLHL29 - ATAD2B	ENSG00000119771	ENSG00000119778		16985	23068	rs918814-C	rs918814	0	918814	intergenic_variant	1	0.585634	2e-08	7.69897		0.0069588	[0.0045-0.0094] unit decrease	NR [NR]	N	Psychological Traits
Derived_OCT_measures	ISOS_RPE_thickness_central_subfield_left	rs35720805	11	88976933	rs10830244	2018-02-01	29255261	Luciano M	2017-12-18	Nat Genet	www.ncbi.nlm.nih.gov/pubmed/29255261	Association analysis in over 329,000 individuals identifies 116 independent variants influencing neuroticism.	Neuroticism	329,821 European ancestry individuals	122,867 European ancestry individuals	11q14.3	intergenic	TYR			ENSG00000077498	NA	NA	rs10830244-T	rs10830244	0	10830244	intron_variant	0	0.58542	5e-09	8.30103		5.835	z score decrease	Illumina [18485882] (imputed)	N	Psychological Traits
Derived_OCT_measures	ISOS_RPE_thickness_inner_subfield_left	rs56148710	2	23942446	rs4665238	2019-03-18	30643256	Baselmans BML	2019-01-14	Nat Genet	www.ncbi.nlm.nih.gov/pubmed/30643256	Multivariate genome-wide analyses of the well-being spectrum.	Positive affect	410,603 European ancestry individuals	NA	2p24.1	NR	KLHL29 - ATAD2B	ENSG00000119771	ENSG00000119778		10965	29088	rs4665238-A	rs4665238	0	4665238	regulatory_region_variant	1	0.585386	1e-08	8		0.00654447	[0.0043-0.0088] unit decrease	NR [NR]	N	Psychological Traits
Derived_OCT_measures	ISOS_RPE_thickness_inner_subfield_left	rs56148710	2	23942446	rs4665238	2019-03-18	30643256	Baselmans BML	2019-01-14	Nat Genet	www.ncbi.nlm.nih.gov/pubmed/30643256	Multivariate genome-wide analyses of the well-being spectrum.	Neuroticism	523,783 European ancestry individuals	59,206 European ancestry individuals	2p24.1	NR	KLHL29 - ATAD2B	ENSG00000119771	ENSG00000119778		10965	29088	rs4665238-A	rs4665238	0	4665238	regulatory_region_variant	1	0.585386	1e-08	8		0.00855186	[0.0056-0.0115] unit decrease	NR [NR]	N	Psychological Traits
Derived_OCT_measures	ISOS_RPE_thickness_inner_subfield_left	rs56148710	2	23948466	rs918814	2019-03-18	30643256	Baselmans BML	2019-01-14	Nat Genet	www.ncbi.nlm.nih.gov/pubmed/30643256	Multivariate genome-wide analyses of the well-being spectrum.	Life satisfaction	80,852 European ancestry individuals	NA	2p24.1	NR	KLHL29 - ATAD2B	ENSG00000119771	ENSG00000119778		16985	23068	rs918814-C	rs918814	0	918814	intergenic_variant	1	0.585634	2e-08	7.69897		0.0069588	[0.0045-0.0094] unit decrease	NR [NR]	N	Psychological Traits
Derived_OCT_measures	ISOS_RPE_thickness_inner_subfield_left	rs74175027	2	24092773	rs2176263	2019-03-18	30643258	Karlsson Linner R	2019-01-14	Nat Genet	www.ncbi.nlm.nih.gov/pubmed/30643258	Genome-wide association analyses of risk tolerance and risky behaviors in over 1 million individuals identify hundreds of loci and shared genetic influences.	General risk tolerance (MTAG)	975,353 European ancestry individuals	NA	2p23.3	ATAD2B	ATAD2B			ENSG00000119778	NA	NA	rs2176263-C	rs2176263	0	2176263	intron_variant	0	0.603	1e-13	13		0.0089	[0.0065-0.0113] unit increase	Affymetrix, Illumina [5869552] (imputed)	N	Psychological Traits
Derived_OCT_measures	ISOS_RPE_thickness_inner_subfield_left	rs11675585	2	24102691	rs4665244	2018-10-31	29942085	Nagel M	2018-06-25	Nat Genet	www.ncbi.nlm.nih.gov/pubmed/29942085	Meta-analysis of genome-wide association studies for neuroticism in 449,484 individuals identifies novel genetic loci and pathways.	Neuroticism	449,484 European ancestry individuals	NA	2p23.3	NR	ATAD2B			ENSG00000119778	NA	NA	rs4665244-A	rs4665244	0	4665244	intron_variant	0	NR	3e-08	7.52288		5.571	z score increase	Affymetrix [10847151] (imputed)	N	Psychological Traits
Derived_OCT_measures	ISOS_RPE_thickness_inner_subfield_left	rs11675585	2	24227480	rs7422667	2019-03-18	30643256	Baselmans BML	2019-01-14	Nat Genet	www.ncbi.nlm.nih.gov/pubmed/30643256	Multivariate genome-wide analyses of the well-being spectrum.	Life satisfaction	80,852 European ancestry individuals	NA	2p23.3	NR	UBXN2A			ENSG00000173960	NA	NA	rs7422667-C	rs7422667	0	7422667	3_prime_UTR_variant	0	0.563674	3e-10	9.52288		0.00775062	[0.0053-0.0102] unit decrease	NR [NR]	N	Psychological Traits
Derived_OCT_measures	ISOS_RPE_thickness_inner_subfield_left	rs11675585	2	24227480	rs7422667	2019-03-18	30643256	Baselmans BML	2019-01-14	Nat Genet	www.ncbi.nlm.nih.gov/pubmed/30643256	Multivariate genome-wide analyses of the well-being spectrum.	Well-being spectrum (multivariate analysis)	2,083,151 European ancestry individuals	287,239 European ancestry individuals	2p23.3	NR	UBXN2A			ENSG00000173960	NA	NA	rs7422667-C	rs7422667	0	7422667	3_prime_UTR_variant	0	0.563674	2e-10	9.69897		0.00592718	[0.0041-0.0077] unit decrease	NR [NR]	N	Psychological Traits
Derived_OCT_measures	ISOS_RPE_thickness_inner_subfield_left	rs11675585	2	24227480	rs7422667	2019-03-18	30643256	Baselmans BML	2019-01-14	Nat Genet	www.ncbi.nlm.nih.gov/pubmed/30643256	Multivariate genome-wide analyses of the well-being spectrum.	Positive affect	410,603 European ancestry individuals	NA	2p23.3	NR	UBXN2A			ENSG00000173960	NA	NA	rs7422667-C	rs7422667	0	7422667	3_prime_UTR_variant	0	0.563674	2e-10	9.69897		0.00728111	[0.005-0.0095] unit decrease	NR [NR]	N	Psychological Traits
Derived_OCT_measures	ISOS_RPE_thickness_inner_subfield_left	rs11675585	2	24227480	rs7422667	2019-03-18	30643256	Baselmans BML	2019-01-14	Nat Genet	www.ncbi.nlm.nih.gov/pubmed/30643256	Multivariate genome-wide analyses of the well-being spectrum.	Neuroticism	523,783 European ancestry individuals	59,206 European ancestry individuals	2p23.3	NR	UBXN2A			ENSG00000173960	NA	NA	rs7422667-C	rs7422667	0	7422667	3_prime_UTR_variant	0	0.563674	1e-10	10		0.00950086	[0.0066-0.0124] unit decrease	NR [NR]	N	Psychological Traits
Derived_OCT_measures	ISOS_RPE_thickness_inner_subfield_left	rs10830249	11	88976933	rs10830244	2018-02-01	29255261	Luciano M	2017-12-18	Nat Genet	www.ncbi.nlm.nih.gov/pubmed/29255261	Association analysis in over 329,000 individuals identifies 116 independent variants influencing neuroticism.	Neuroticism	329,821 European ancestry individuals	122,867 European ancestry individuals	11q14.3	intergenic	TYR			ENSG00000077498	NA	NA	rs10830244-T	rs10830244	0	10830244	intron_variant	0	0.58542	5e-09	8.30103		5.835	z score decrease	Illumina [18485882] (imputed)	N	Psychological Traits
Derived_OCT_measures	ISOS_RPE_thickness_inner_subfield_left	rs7129117	11	88978545	rs4601783	2019-01-22	29500382	Nagel M	2018-03-02	Nat Commun	www.ncbi.nlm.nih.gov/pubmed/29500382	Item-level analyses reveal genetic heterogeneity in neuroticism.	Neurociticism	380,506 European ancestry individuals	NA	11q14.3	NR	TYR			ENSG00000077498	NA	NA	rs4601783-A	rs4601783	0	4601783	intron_variant	0	0.497979	5e-08	7.30103		5.46	z score decrease	NR [10847151] (imputed)	N	Psychological Traits
Derived_OCT_measures	ISOS_RPE_thickness_inner_subfield_right	rs11517538	11	88688233	rs597462	2019-03-18	30643256	Baselmans BML	2019-01-14	Nat Genet	www.ncbi.nlm.nih.gov/pubmed/30643256	Multivariate genome-wide analyses of the well-being spectrum.	Well-being spectrum (multivariate analysis)	2,083,151 European ancestry individuals	287,239 European ancestry individuals	11q14.3	NR	GRM5			ENSG00000168959	NA	NA	rs597462-C	rs597462	0	597462	intron_variant	0	0.520535	2e-19	18.699		0.00827622	[0.0065-0.0101] unit decrease	NR [NR]	N	Psychological Traits
Derived_OCT_measures	ISOS_RPE_thickness_inner_subfield_right	rs11517538	11	88689953	rs674437	2019-01-22	29500382	Nagel M	2018-03-02	Nat Commun	www.ncbi.nlm.nih.gov/pubmed/29500382	Item-level analyses reveal genetic heterogeneity in neuroticism.	Neurociticism	380,506 European ancestry individuals	NA	11q14.3	GRM5	GRM5			ENSG00000168959	NA	NA	rs674437-A	rs674437	0	674437	intron_variant	0	0.485057	3e-10	9.52288		6.31	z score decrease	NR [10847151] (imputed)	N	Psychological Traits
Derived_OCT_measures	ISOS_RPE_thickness_inner_subfield_right	rs11517538	11	88689953	rs674437	2020-05-29	32231276	Cai N	2020-03-30	Nat Genet	www.ncbi.nlm.nih.gov/pubmed/32231276	Minimal phenotyping yields genome-wide association signals of low specificity for major depression.	Neuroticism	274,107 British ancestry individuals	NA	11q14.3	NR	GRM5			ENSG00000168959	NA	NA	rs674437-G	rs674437	0	674437	intron_variant	0	0.4843	9e-09	8.04576		0.01098	[0.0072-0.0147] unit increase	NR [8968716] (imputed)	N	Psychological Traits
Derived_OCT_measures	ISOS_RPE_thickness_inner_subfield_right	rs11517538	11	88689953	rs674437	2018-10-31	29942085	Nagel M	2018-06-25	Nat Genet	www.ncbi.nlm.nih.gov/pubmed/29942085	Meta-analysis of genome-wide association studies for neuroticism in 449,484 individuals identifies novel genetic loci and pathways.	Neuroticism	449,484 European ancestry individuals	NA	11q14.3	NR	GRM5			ENSG00000168959	NA	NA	rs674437-A	rs674437	0	674437	intron_variant	0	NR	8e-10	9.09691		6.146	z score decrease	Affymetrix [10847151] (imputed)	N	Psychological Traits
Derived_OCT_measures	ISOS_RPE_thickness_inner_subfield_right	rs11517538	11	88689953	rs674437	2019-03-18	30643256	Baselmans BML	2019-01-14	Nat Genet	www.ncbi.nlm.nih.gov/pubmed/30643256	Multivariate genome-wide analyses of the well-being spectrum.	Positive affect	410,603 European ancestry individuals	NA	11q14.3	NR	GRM5			ENSG00000168959	NA	NA	rs674437-A	rs674437	0	674437	intron_variant	0	0.521095	2e-14	13.699		0.0102112	[0.0076-0.0128] unit decrease	NR [NR]	N	Psychological Traits
Derived_OCT_measures	ISOS_RPE_thickness_inner_subfield_right	rs11517538	11	88693073	rs604551	2018-02-01	29255261	Luciano M	2017-12-18	Nat Genet	www.ncbi.nlm.nih.gov/pubmed/29255261	Association analysis in over 329,000 individuals identifies 116 independent variants influencing neuroticism.	Neuroticism	329,821 European ancestry individuals	122,867 European ancestry individuals	11q14.3	intergenic	GRM5			ENSG00000168959	NA	NA	rs604551-T	rs604551	0	604551	intron_variant	0	0.54747	3e-10	9.52288		6.319	z score decrease	Illumina [18485882] (imputed)	N	Psychological Traits
Derived_OCT_measures	ISOS_RPE_thickness_inner_subfield_right	rs11517538	11	88695883	rs564567	2019-05-02	30867560	Hill WD	2019-03-13	Mol Psychiatry	www.ncbi.nlm.nih.gov/pubmed/30867560	Genetic contributions to two special factors of neuroticism are associated with affluence, higher intelligence, better health, and longer life.	General factor of neuroticism	270,059 British ancestry individuals	NA	11q14.3	GRM5	GRM5			ENSG00000168959	NA	NA	rs564567-C	rs564567	0	564567	intron_variant	0	NR	2e-08	7.69897		0.0098376	[0.0064-0.0132] unit increase	Affymetrix [18485882] (imputed)	N	Psychological Traits
Derived_OCT_measures	ISOS_RPE_thickness_inner_subfield_right	rs11517538	11	88705235	rs537635	2020-05-29	32231276	Cai N	2020-03-30	Nat Genet	www.ncbi.nlm.nih.gov/pubmed/32231276	Minimal phenotyping yields genome-wide association signals of low specificity for major depression.	Help-seeking from a GP	113,262 British ancestry cases, 219,360 British ancestry controls	NA	11q14.3	NR	GRM5			ENSG00000168959	NA	NA	rs537635-T	rs537635	0	537635	intron_variant	0	0.484	6e-10	9.22185		1.033	[1.02-1.04]	NR [5276842] (imputed)	N	Psychological Traits
Derived_OCT_measures	ISOS_RPE_thickness_inner_subfield_right	rs11517538	11	88734123	rs10765820	2020-07-07	31972866	Nagel M	2020-01-23	Acta Psychiatr Scand	www.ncbi.nlm.nih.gov/pubmed/31972866	Genome-wide association study of the sensitivity to environmental stress and adversity (SESA) neuroticism cluster.	Sensitivity to environmental stress and adversity	351,827 European ancestry individuals	NA	11q14.3	NR	GRM5			ENSG00000168959	NA	NA	rs10765820-A	rs10765820	0	10765820	intron_variant	0	NR	2e-09	8.69897		0.01406	NR unit increase	NR [7259579]	N	Psychological Traits
Derived_OCT_measures	ISOS_RPE_thickness_inner_subfield_right	rs11517538	11	88762042	rs10830201	2018-02-27	29292387	Turley P	2018-01-01	Nat Genet	www.ncbi.nlm.nih.gov/pubmed/29292387	Multi-trait analysis of genome-wide association summary statistics using MTAG.	Subjective well-being (MTAG)	388,538 European ancestry individuals	NA	11q14.3	NR	GRM5			ENSG00000168959	NA	NA	rs10830201-A	rs10830201	0	10830201	intron_variant	0	0.391	2e-10	9.69897		0.0123	[0.0086-0.016] unit decrease	Illumina [NR] (imputed)	N	Psychological Traits
Derived_OCT_measures	ISOS_RPE_thickness_inner_subfield_right	rs11517538	11	88762042	rs10830201	2017-03-17	27089181	Okbay A	2016-04-18	Nat Genet	www.ncbi.nlm.nih.gov/pubmed/27089181	Genetic variants associated with subjective well-being, depressive symptoms, and neuroticism identified through genome-wide analyses.	Subjective well-being	298,420 Korculan (founder/genetic isolate), Split (founder/genetic isolate), Vis (founder/genetic isolate), Erasmus Rucphen (founder/genetic isolate) and other European ancestry individuals	NA	11q14.3	NR	GRM5			ENSG00000168959	NA	NA	rs10830201-A	rs10830201	0	10830201	intron_variant	0	0.3938	6e-06	5.22185		0.0139106	[0.0079-0.0199] unit decrease	Affymetrix, Illumina, Perlegen [at least 5170349] (imputed)	N	Psychological Traits
Derived_OCT_measures	ISOS_RPE_thickness_inner_subfield_right	rs11517538	11	88762060	rs10741299	2018-02-27	29292387	Turley P	2018-01-01	Nat Genet	www.ncbi.nlm.nih.gov/pubmed/29292387	Multi-trait analysis of genome-wide association summary statistics using MTAG.	Neuroticism (MTAG)	168,105 European ancestry individuals	NA	11q14.3	NR	GRM5			ENSG00000168959	NA	NA	rs10741299-C	rs10741299	0	10741299	intron_variant	0	0.5646	2e-09	8.69897		0.017	[0.012-0.022] unit decrease	Illumina [NR] (imputed)	N	Psychological Traits
Derived_OCT_measures	ISOS_RPE_thickness_inner_subfield_right	rs7129117	11	88953819	rs1939252	2019-03-18	30643256	Baselmans BML	2019-01-14	Nat Genet	www.ncbi.nlm.nih.gov/pubmed/30643256	Multivariate genome-wide analyses of the well-being spectrum.	Positive affect	410,603 European ancestry individuals	NA	11q14.3	NR	TYR			ENSG00000077498	NA	NA	rs1939252-G	rs1939252	0	1939252	intron_variant	0	0.476168	5e-13	12.301		0.00860914	[0.0063-0.0109] unit increase	NR [NR]	N	Psychological Traits
Derived_OCT_measures	ISOS_RPE_thickness_inner_subfield_right	rs10830249	11	88976933	rs10830244	2018-02-01	29255261	Luciano M	2017-12-18	Nat Genet	www.ncbi.nlm.nih.gov/pubmed/29255261	Association analysis in over 329,000 individuals identifies 116 independent variants influencing neuroticism.	Neuroticism	329,821 European ancestry individuals	122,867 European ancestry individuals	11q14.3	intergenic	TYR			ENSG00000077498	NA	NA	rs10830244-T	rs10830244	0	10830244	intron_variant	0	0.58542	5e-09	8.30103		5.835	z score decrease	Illumina [18485882] (imputed)	N	Psychological Traits
Derived_OCT_measures	ISOS_RPE_thickness_inner_subfield_right	rs7129117	11	88978545	rs4601783	2019-01-22	29500382	Nagel M	2018-03-02	Nat Commun	www.ncbi.nlm.nih.gov/pubmed/29500382	Item-level analyses reveal genetic heterogeneity in neuroticism.	Neurociticism	380,506 European ancestry individuals	NA	11q14.3	NR	TYR			ENSG00000077498	NA	NA	rs4601783-A	rs4601783	0	4601783	intron_variant	0	0.497979	5e-08	7.30103		5.46	z score decrease	NR [10847151] (imputed)	N	Psychological Traits
Derived_OCT_measures	ISOS_RPE_thickness_outer_subfield_left	rs7581989	2	23942446	rs4665238	2019-03-18	30643256	Baselmans BML	2019-01-14	Nat Genet	www.ncbi.nlm.nih.gov/pubmed/30643256	Multivariate genome-wide analyses of the well-being spectrum.	Positive affect	410,603 European ancestry individuals	NA	2p24.1	NR	KLHL29 - ATAD2B	ENSG00000119771	ENSG00000119778		10965	29088	rs4665238-A	rs4665238	0	4665238	regulatory_region_variant	1	0.585386	1e-08	8		0.00654447	[0.0043-0.0088] unit decrease	NR [NR]	N	Psychological Traits
Derived_OCT_measures	ISOS_RPE_thickness_outer_subfield_left	rs7581989	2	23942446	rs4665238	2019-03-18	30643256	Baselmans BML	2019-01-14	Nat Genet	www.ncbi.nlm.nih.gov/pubmed/30643256	Multivariate genome-wide analyses of the well-being spectrum.	Neuroticism	523,783 European ancestry individuals	59,206 European ancestry individuals	2p24.1	NR	KLHL29 - ATAD2B	ENSG00000119771	ENSG00000119778		10965	29088	rs4665238-A	rs4665238	0	4665238	regulatory_region_variant	1	0.585386	1e-08	8		0.00855186	[0.0056-0.0115] unit decrease	NR [NR]	N	Psychological Traits
Derived_OCT_measures	ISOS_RPE_thickness_outer_subfield_left	rs7581989	2	23948466	rs918814	2019-03-18	30643256	Baselmans BML	2019-01-14	Nat Genet	www.ncbi.nlm.nih.gov/pubmed/30643256	Multivariate genome-wide analyses of the well-being spectrum.	Life satisfaction	80,852 European ancestry individuals	NA	2p24.1	NR	KLHL29 - ATAD2B	ENSG00000119771	ENSG00000119778		16985	23068	rs918814-C	rs918814	0	918814	intergenic_variant	1	0.585634	2e-08	7.69897		0.0069588	[0.0045-0.0094] unit decrease	NR [NR]	N	Psychological Traits
Derived_OCT_measures	ISOS_RPE_thickness_outer_subfield_left	rs7581989	2	24102691	rs4665244	2018-10-31	29942085	Nagel M	2018-06-25	Nat Genet	www.ncbi.nlm.nih.gov/pubmed/29942085	Meta-analysis of genome-wide association studies for neuroticism in 449,484 individuals identifies novel genetic loci and pathways.	Neuroticism	449,484 European ancestry individuals	NA	2p23.3	NR	ATAD2B			ENSG00000119778	NA	NA	rs4665244-A	rs4665244	0	4665244	intron_variant	0	NR	3e-08	7.52288		5.571	z score increase	Affymetrix [10847151] (imputed)	N	Psychological Traits
Derived_OCT_measures	ISOS_RPE_thickness_outer_subfield_left	rs7581989	2	24227480	rs7422667	2019-03-18	30643256	Baselmans BML	2019-01-14	Nat Genet	www.ncbi.nlm.nih.gov/pubmed/30643256	Multivariate genome-wide analyses of the well-being spectrum.	Life satisfaction	80,852 European ancestry individuals	NA	2p23.3	NR	UBXN2A			ENSG00000173960	NA	NA	rs7422667-C	rs7422667	0	7422667	3_prime_UTR_variant	0	0.563674	3e-10	9.52288		0.00775062	[0.0053-0.0102] unit decrease	NR [NR]	N	Psychological Traits
Derived_OCT_measures	ISOS_RPE_thickness_outer_subfield_left	rs7581989	2	24227480	rs7422667	2019-03-18	30643256	Baselmans BML	2019-01-14	Nat Genet	www.ncbi.nlm.nih.gov/pubmed/30643256	Multivariate genome-wide analyses of the well-being spectrum.	Well-being spectrum (multivariate analysis)	2,083,151 European ancestry individuals	287,239 European ancestry individuals	2p23.3	NR	UBXN2A			ENSG00000173960	NA	NA	rs7422667-C	rs7422667	0	7422667	3_prime_UTR_variant	0	0.563674	2e-10	9.69897		0.00592718	[0.0041-0.0077] unit decrease	NR [NR]	N	Psychological Traits
Derived_OCT_measures	ISOS_RPE_thickness_outer_subfield_left	rs7581989	2	24227480	rs7422667	2019-03-18	30643256	Baselmans BML	2019-01-14	Nat Genet	www.ncbi.nlm.nih.gov/pubmed/30643256	Multivariate genome-wide analyses of the well-being spectrum.	Positive affect	410,603 European ancestry individuals	NA	2p23.3	NR	UBXN2A			ENSG00000173960	NA	NA	rs7422667-C	rs7422667	0	7422667	3_prime_UTR_variant	0	0.563674	2e-10	9.69897		0.00728111	[0.005-0.0095] unit decrease	NR [NR]	N	Psychological Traits
Derived_OCT_measures	ISOS_RPE_thickness_outer_subfield_left	rs7581989	2	24227480	rs7422667	2019-03-18	30643256	Baselmans BML	2019-01-14	Nat Genet	www.ncbi.nlm.nih.gov/pubmed/30643256	Multivariate genome-wide analyses of the well-being spectrum.	Neuroticism	523,783 European ancestry individuals	59,206 European ancestry individuals	2p23.3	NR	UBXN2A			ENSG00000173960	NA	NA	rs7422667-C	rs7422667	0	7422667	3_prime_UTR_variant	0	0.563674	1e-10	10		0.00950086	[0.0066-0.0124] unit decrease	NR [NR]	N	Psychological Traits
Derived_OCT_measures	ISOS_RPE_thickness_outer_subfield_left	rs7129117	11	88953819	rs1939252	2019-03-18	30643256	Baselmans BML	2019-01-14	Nat Genet	www.ncbi.nlm.nih.gov/pubmed/30643256	Multivariate genome-wide analyses of the well-being spectrum.	Positive affect	410,603 European ancestry individuals	NA	11q14.3	NR	TYR			ENSG00000077498	NA	NA	rs1939252-G	rs1939252	0	1939252	intron_variant	0	0.476168	5e-13	12.301		0.00860914	[0.0063-0.0109] unit increase	NR [NR]	N	Psychological Traits
Derived_OCT_measures	ISOS_RPE_thickness_outer_subfield_left	rs9919559	11	88976933	rs10830244	2018-02-01	29255261	Luciano M	2017-12-18	Nat Genet	www.ncbi.nlm.nih.gov/pubmed/29255261	Association analysis in over 329,000 individuals identifies 116 independent variants influencing neuroticism.	Neuroticism	329,821 European ancestry individuals	122,867 European ancestry individuals	11q14.3	intergenic	TYR			ENSG00000077498	NA	NA	rs10830244-T	rs10830244	0	10830244	intron_variant	0	0.58542	5e-09	8.30103		5.835	z score decrease	Illumina [18485882] (imputed)	N	Psychological Traits
Derived_OCT_measures	ISOS_RPE_thickness_outer_subfield_left	rs7129117	11	88978545	rs4601783	2019-01-22	29500382	Nagel M	2018-03-02	Nat Commun	www.ncbi.nlm.nih.gov/pubmed/29500382	Item-level analyses reveal genetic heterogeneity in neuroticism.	Neurociticism	380,506 European ancestry individuals	NA	11q14.3	NR	TYR			ENSG00000077498	NA	NA	rs4601783-A	rs4601783	0	4601783	intron_variant	0	0.497979	5e-08	7.30103		5.46	z score decrease	NR [10847151] (imputed)	N	Psychological Traits
Derived_OCT_measures	ISOS_RPE_thickness_outer_subfield_right	rs4665244	2	23942446	rs4665238	2019-03-18	30643256	Baselmans BML	2019-01-14	Nat Genet	www.ncbi.nlm.nih.gov/pubmed/30643256	Multivariate genome-wide analyses of the well-being spectrum.	Positive affect	410,603 European ancestry individuals	NA	2p24.1	NR	KLHL29 - ATAD2B	ENSG00000119771	ENSG00000119778		10965	29088	rs4665238-A	rs4665238	0	4665238	regulatory_region_variant	1	0.585386	1e-08	8		0.00654447	[0.0043-0.0088] unit decrease	NR [NR]	N	Psychological Traits
Derived_OCT_measures	ISOS_RPE_thickness_outer_subfield_right	rs4665244	2	23942446	rs4665238	2019-03-18	30643256	Baselmans BML	2019-01-14	Nat Genet	www.ncbi.nlm.nih.gov/pubmed/30643256	Multivariate genome-wide analyses of the well-being spectrum.	Neuroticism	523,783 European ancestry individuals	59,206 European ancestry individuals	2p24.1	NR	KLHL29 - ATAD2B	ENSG00000119771	ENSG00000119778		10965	29088	rs4665238-A	rs4665238	0	4665238	regulatory_region_variant	1	0.585386	1e-08	8		0.00855186	[0.0056-0.0115] unit decrease	NR [NR]	N	Psychological Traits
Derived_OCT_measures	ISOS_RPE_thickness_outer_subfield_right	rs4665244	2	23948466	rs918814	2019-03-18	30643256	Baselmans BML	2019-01-14	Nat Genet	www.ncbi.nlm.nih.gov/pubmed/30643256	Multivariate genome-wide analyses of the well-being spectrum.	Life satisfaction	80,852 European ancestry individuals	NA	2p24.1	NR	KLHL29 - ATAD2B	ENSG00000119771	ENSG00000119778		16985	23068	rs918814-C	rs918814	0	918814	intergenic_variant	1	0.585634	2e-08	7.69897		0.0069588	[0.0045-0.0094] unit decrease	NR [NR]	N	Psychological Traits
Derived_OCT_measures	ISOS_RPE_thickness_outer_subfield_right	rs4665244	2	24102691	rs4665244	2018-10-31	29942085	Nagel M	2018-06-25	Nat Genet	www.ncbi.nlm.nih.gov/pubmed/29942085	Meta-analysis of genome-wide association studies for neuroticism in 449,484 individuals identifies novel genetic loci and pathways.	Neuroticism	449,484 European ancestry individuals	NA	2p23.3	NR	ATAD2B			ENSG00000119778	NA	NA	rs4665244-A	rs4665244	0	4665244	intron_variant	0	NR	3e-08	7.52288		5.571	z score increase	Affymetrix [10847151] (imputed)	N	Psychological Traits
Derived_OCT_measures	ISOS_RPE_thickness_outer_subfield_right	rs4665244	2	24227480	rs7422667	2019-03-18	30643256	Baselmans BML	2019-01-14	Nat Genet	www.ncbi.nlm.nih.gov/pubmed/30643256	Multivariate genome-wide analyses of the well-being spectrum.	Life satisfaction	80,852 European ancestry individuals	NA	2p23.3	NR	UBXN2A			ENSG00000173960	NA	NA	rs7422667-C	rs7422667	0	7422667	3_prime_UTR_variant	0	0.563674	3e-10	9.52288		0.00775062	[0.0053-0.0102] unit decrease	NR [NR]	N	Psychological Traits
Derived_OCT_measures	ISOS_RPE_thickness_outer_subfield_right	rs4665244	2	24227480	rs7422667	2019-03-18	30643256	Baselmans BML	2019-01-14	Nat Genet	www.ncbi.nlm.nih.gov/pubmed/30643256	Multivariate genome-wide analyses of the well-being spectrum.	Well-being spectrum (multivariate analysis)	2,083,151 European ancestry individuals	287,239 European ancestry individuals	2p23.3	NR	UBXN2A			ENSG00000173960	NA	NA	rs7422667-C	rs7422667	0	7422667	3_prime_UTR_variant	0	0.563674	2e-10	9.69897		0.00592718	[0.0041-0.0077] unit decrease	NR [NR]	N	Psychological Traits
Derived_OCT_measures	ISOS_RPE_thickness_outer_subfield_right	rs4665244	2	24227480	rs7422667	2019-03-18	30643256	Baselmans BML	2019-01-14	Nat Genet	www.ncbi.nlm.nih.gov/pubmed/30643256	Multivariate genome-wide analyses of the well-being spectrum.	Positive affect	410,603 European ancestry individuals	NA	2p23.3	NR	UBXN2A			ENSG00000173960	NA	NA	rs7422667-C	rs7422667	0	7422667	3_prime_UTR_variant	0	0.563674	2e-10	9.69897		0.00728111	[0.005-0.0095] unit decrease	NR [NR]	N	Psychological Traits
Derived_OCT_measures	ISOS_RPE_thickness_outer_subfield_right	rs4665244	2	24227480	rs7422667	2019-03-18	30643256	Baselmans BML	2019-01-14	Nat Genet	www.ncbi.nlm.nih.gov/pubmed/30643256	Multivariate genome-wide analyses of the well-being spectrum.	Neuroticism	523,783 European ancestry individuals	59,206 European ancestry individuals	2p23.3	NR	UBXN2A			ENSG00000173960	NA	NA	rs7422667-C	rs7422667	0	7422667	3_prime_UTR_variant	0	0.563674	1e-10	10		0.00950086	[0.0066-0.0124] unit decrease	NR [NR]	N	Psychological Traits
Derived_OCT_measures	ISOS_RPE_thickness_outer_subfield_right	11:88897677_ATATATATATATATATG_A	11	88874152	rs10830220	2018-02-01	29255261	Luciano M	2017-12-18	Nat Genet	www.ncbi.nlm.nih.gov/pubmed/29255261	Association analysis in over 329,000 individuals identifies 116 independent variants influencing neuroticism.	Neuroticism	329,821 European ancestry individuals	122,867 European ancestry individuals	11q14.3	intergenic	GRM5 - TYR	ENSG00000168959	ENSG00000077498		75002	36891	rs10830220-C	rs10830220	0	10830220	intergenic_variant	1	0.50298	8e-10	9.09691		6.148	z score decrease	Illumina [18485882] (imputed)	N	Psychological Traits
Derived_OCT_measures	ISOS_RPE_thickness_outer_subfield_right	11:88897677_ATATATATATATATATG_A	11	88874152	rs10830220	2019-01-22	29500382	Nagel M	2018-03-02	Nat Commun	www.ncbi.nlm.nih.gov/pubmed/29500382	Item-level analyses reveal genetic heterogeneity in neuroticism.	Neurociticism	380,506 European ancestry individuals	NA	11q14.3	TYR	GRM5 - TYR	ENSG00000168959	ENSG00000077498		75002	36891	rs10830220-C	rs10830220	0	10830220	intergenic_variant	1	0.497023	7e-10	9.1549		6.17	z score decrease	NR [10847151] (imputed)	N	Psychological Traits
Derived_OCT_measures	ISOS_RPE_thickness_outer_subfield_right	11:88897677_ATATATATATATATATG_A	11	88874152	rs10830220	2018-10-31	29942085	Nagel M	2018-06-25	Nat Genet	www.ncbi.nlm.nih.gov/pubmed/29942085	Meta-analysis of genome-wide association studies for neuroticism in 449,484 individuals identifies novel genetic loci and pathways.	Neuroticism	449,484 European ancestry individuals	NA	11q14.3	NR	GRM5 - TYR	ENSG00000168959	ENSG00000077498		75002	36891	rs10830220-C	rs10830220	0	10830220	intergenic_variant	1	NR	3e-10	9.52288		6.307	z score decrease	Affymetrix [10847151] (imputed)	N	Psychological Traits
Derived_OCT_measures	ISOS_RPE_thickness_outer_subfield_right	11:88897677_ATATATATATATATATG_A	11	88890451	rs61903412	2019-03-18	30643256	Baselmans BML	2019-01-14	Nat Genet	www.ncbi.nlm.nih.gov/pubmed/30643256	Multivariate genome-wide analyses of the well-being spectrum.	Neuroticism	523,783 European ancestry individuals	59,206 European ancestry individuals	11q14.3	NR	GRM5 - TYR	ENSG00000168959	ENSG00000077498		91301	20592	rs61903412-A	rs61903412	0	61903412	intergenic_variant	1	0.526703	1e-13	13		0.0113563	[0.0084-0.0144] unit decrease	NR [NR]	N	Psychological Traits
Derived_OCT_measures	ISOS_RPE_thickness_outer_subfield_right	rs7129117	11	88953819	rs1939252	2019-03-18	30643256	Baselmans BML	2019-01-14	Nat Genet	www.ncbi.nlm.nih.gov/pubmed/30643256	Multivariate genome-wide analyses of the well-being spectrum.	Positive affect	410,603 European ancestry individuals	NA	11q14.3	NR	TYR			ENSG00000077498	NA	NA	rs1939252-G	rs1939252	0	1939252	intron_variant	0	0.476168	5e-13	12.301		0.00860914	[0.0063-0.0109] unit increase	NR [NR]	N	Psychological Traits
Derived_OCT_measures	ISOS_RPE_thickness_outer_subfield_right	rs10830249	11	88976933	rs10830244	2018-02-01	29255261	Luciano M	2017-12-18	Nat Genet	www.ncbi.nlm.nih.gov/pubmed/29255261	Association analysis in over 329,000 individuals identifies 116 independent variants influencing neuroticism.	Neuroticism	329,821 European ancestry individuals	122,867 European ancestry individuals	11q14.3	intergenic	TYR			ENSG00000077498	NA	NA	rs10830244-T	rs10830244	0	10830244	intron_variant	0	0.58542	5e-09	8.30103		5.835	z score decrease	Illumina [18485882] (imputed)	N	Psychological Traits
Derived_OCT_measures	ISOS_RPE_thickness_outer_subfield_right	rs7129117	11	88978545	rs4601783	2019-01-22	29500382	Nagel M	2018-03-02	Nat Commun	www.ncbi.nlm.nih.gov/pubmed/29500382	Item-level analyses reveal genetic heterogeneity in neuroticism.	Neurociticism	380,506 European ancestry individuals	NA	11q14.3	NR	TYR			ENSG00000077498	NA	NA	rs4601783-A	rs4601783	0	4601783	intron_variant	0	0.497979	5e-08	7.30103		5.46	z score decrease	NR [10847151] (imputed)	N	Psychological Traits
Derived_OCT_measures	INL_ELM_thickness_left	rs710361	5	87119669	rs5019341	2019-01-22	29500382	Nagel M	2018-03-02	Nat Commun	www.ncbi.nlm.nih.gov/pubmed/29500382	Item-level analyses reveal genetic heterogeneity in neuroticism.	Feeling tense	371,318 European ancestry individuals	NA	5q14.3	NR	LINC02144 - NA	ENSG00000248708			90583	NA	rs5019341-C	rs5019341	0	5019341	intergenic_variant	1	0.241562	1e-08	8		5.71	z score increase	NR [10847151] (imputed)	N	Psychological Traits
Derived_OCT_measures	INL_ELM_thickness_left	rs710361	5	87247068	rs16902900	2018-10-31	29942085	Nagel M	2018-06-25	Nat Genet	www.ncbi.nlm.nih.gov/pubmed/29942085	Meta-analysis of genome-wide association studies for neuroticism in 449,484 individuals identifies novel genetic loci and pathways.	Neuroticism	449,484 European ancestry individuals	NA	5q14.3	NR					NA	NA	rs16902900-A	rs16902900	0	16902900	intron_variant	1	NR	6e-09	8.22185		5.828	z score decrease	Affymetrix [10847151] (imputed)	N	Psychological Traits
Derived_OCT_measures	INL_ELM_thickness_left	rs710361	5	87248375	rs28738966	2019-01-22	29500382	Nagel M	2018-03-02	Nat Commun	www.ncbi.nlm.nih.gov/pubmed/29500382	Item-level analyses reveal genetic heterogeneity in neuroticism.	Feeling tense	371,318 European ancestry individuals	NA	5q14.3	TMEM161B					NA	NA	rs28738966-A	rs28738966	0	28738966	intron_variant	1	0.217446	5e-10	9.30103		6.22	z score increase	NR [10847151] (imputed)	N	Psychological Traits
Derived_OCT_measures	INL_ELM_thickness_left	rs113741789	5	87394292	rs2217250	2019-01-22	29500382	Nagel M	2018-03-02	Nat Commun	www.ncbi.nlm.nih.gov/pubmed/29500382	Item-level analyses reveal genetic heterogeneity in neuroticism.	Feeling tense	371,318 European ancestry individuals	NA	5q14.3	NR	TTC33 - TMEM161B	ENSG00000113638	ENSG00000164180		47342512	91158	rs2217250-C	rs2217250	0	2217250	intron_variant	1	0.20848	1e-08	8		5.72	z score decrease	NR [10847151] (imputed)	N	Psychological Traits
Derived_OCT_measures	INL_ELM_thickness_left	5:87475116_CT_C	5	87437079	rs13168787	2018-10-31	29942085	Nagel M	2018-06-25	Nat Genet	www.ncbi.nlm.nih.gov/pubmed/29942085	Meta-analysis of genome-wide association studies for neuroticism in 449,484 individuals identifies novel genetic loci and pathways.	Neuroticism	449,484 European ancestry individuals	NA	5q14.3	NR	NA - TMEM161B		ENSG00000164180		NA	48371	rs13168787-A	rs13168787	0	13168787	intron_variant	1	NR	8e-10	9.09691		6.141	z score decrease	Affymetrix [10847151] (imputed)	N	Psychological Traits
Derived_OCT_measures	INL_ELM_thickness_left	5:87778792_AT_A	5	87517878	rs357512	2018-10-31	29942085	Nagel M	2018-06-25	Nat Genet	www.ncbi.nlm.nih.gov/pubmed/29942085	Meta-analysis of genome-wide association studies for neuroticism in 449,484 individuals identifies novel genetic loci and pathways.	Neuroticism	449,484 European ancestry individuals	NA	5q14.3	NR	TMEM161B			ENSG00000164180	NA	NA	rs357512-T	rs357512	0	357512	intron_variant	0	NR	6e-09	8.22185		5.818	z score increase	Affymetrix [10847151] (imputed)	N	Psychological Traits
Derived_OCT_measures	INL_ELM_thickness_left	rs247916	5	87712913	rs6452788	2019-09-02	31263887	Adams MJ	2019-07-01	Int J Epidemiol	www.ncbi.nlm.nih.gov/pubmed/31263887	Factors associated with sharing e-mail information and mental health survey participation in large population cohorts.	Mental health study participation (provided email address)	224,321 British ancestry cases, 147,096 British ancestry controls	NA	5q14.3	TMEM161B-AS1, CTC-498M16.2	LINC02060, TMEM161B-AS1			ENSG00000250156, ENSG00000247828	NA	NA	rs6452788-A	rs6452788	0	6452788	intron_variant	0	0.24	3e-09	8.52288		0.0075061	[0.005-0.01] unit increase	NR [16367095] (imputed)	N	Psychological Traits
Derived_OCT_measures	INL_ELM_thickness_left	rs12894937	14	75079704	rs2165197	2018-10-31	29942085	Nagel M	2018-06-25	Nat Genet	www.ncbi.nlm.nih.gov/pubmed/29942085	Meta-analysis of genome-wide association studies for neuroticism in 449,484 individuals identifies novel genetic loci and pathways.	Neuroticism	449,484 European ancestry individuals	NA	14q24.3	NR	LTBP2 - AREL1	ENSG00000119681	ENSG00000119682		623	40436	rs2165197-T	rs2165197	0	2165197	regulatory_region_variant	1	NR	4e-08	7.39794		5.502	z score decrease	Affymetrix [10847151] (imputed)	N	Psychological Traits
Derived_OCT_measures	INL_ELM_thickness_left	rs12894937	14	75099883	rs11159097	2018-10-31	29942085	Nagel M	2018-06-25	Nat Genet	www.ncbi.nlm.nih.gov/pubmed/29942085	Meta-analysis of genome-wide association studies for neuroticism in 449,484 individuals identifies novel genetic loci and pathways.	Worry	348,219 European ancestry individuals	NA	14q24.3	NR	LTBP2 - AREL1	ENSG00000119681	ENSG00000119682		20802	20257	rs11159097-C	rs11159097	0	11159097	intergenic_variant	1	NR	5e-08	7.30103		0.01308	[0.0084-0.0178] unit increase	Affymetrix [10847151] (imputed)	N	Psychological Traits
Derived_OCT_measures	INL_ELM_thickness_left	rs7154563	14	75109195	rs888415	2018-10-31	29942085	Nagel M	2018-06-25	Nat Genet	www.ncbi.nlm.nih.gov/pubmed/29942085	Meta-analysis of genome-wide association studies for neuroticism in 449,484 individuals identifies novel genetic loci and pathways.	Worry	348,219 European ancestry individuals	NA	14q24.3	NR	LTBP2 - AREL1	ENSG00000119681	ENSG00000119682		30114	10945	rs888415-A	rs888415	0	888415	regulatory_region_variant	1	NR	1e-08	8		0.01375	[0.009-0.0185] unit decrease	Affymetrix [10847151] (imputed)	N	Psychological Traits
Derived_OCT_measures	INL_ELM_thickness_left	rs12587457	14	75123374	rs12434356	2019-01-22	29500382	Nagel M	2018-03-02	Nat Commun	www.ncbi.nlm.nih.gov/pubmed/29500382	Item-level analyses reveal genetic heterogeneity in neuroticism.	Feeling nervous	373,121 European ancestry individuals	NA	14q24.3	NR	AREL1			ENSG00000119682	NA	NA	rs12434356-A	rs12434356	0	12434356	intron_variant	0	0.492578	4e-12	11.3979		6.94	z score increase	NR [10847151] (imputed)	N	Psychological Traits
Derived_OCT_measures	INL_ELM_thickness_left	rs12587457	14	75125540	rs7152906	2019-01-22	29500382	Nagel M	2018-03-02	Nat Commun	www.ncbi.nlm.nih.gov/pubmed/29500382	Item-level analyses reveal genetic heterogeneity in neuroticism.	Feeling worry	372,869 European ancestry individuals	NA	14q24.3	LTBP2	AREL1			ENSG00000119682	NA	NA	rs7152906-T	rs7152906	0	7152906	intron_variant	0	0.492806	1e-10	10		6.43	unit decrease	NR [10847151] (imputed)	N	Psychological Traits
Derived_OCT_measures	INL_ELM_thickness_left	rs12587457	14	75125540	rs7152906	2018-10-31	29942085	Nagel M	2018-06-25	Nat Genet	www.ncbi.nlm.nih.gov/pubmed/29942085	Meta-analysis of genome-wide association studies for neuroticism in 449,484 individuals identifies novel genetic loci and pathways.	Worry	348,219 European ancestry individuals	NA	14q24.3	NR	AREL1			ENSG00000119682	NA	NA	rs7152906-T	rs7152906	0	7152906	intron_variant	0	NR	1e-13	13		0.01765	[0.013-0.022] unit decrease	Affymetrix [10847151] (imputed)	N	Psychological Traits
Derived_OCT_measures	INL_ELM_thickness_left	rs12587457	14	75128316	rs16661	2019-05-02	30867560	Hill WD	2019-03-13	Mol Psychiatry	www.ncbi.nlm.nih.gov/pubmed/30867560	Genetic contributions to two special factors of neuroticism are associated with affluence, higher intelligence, better health, and longer life.	General factor of neuroticism	270,059 British ancestry individuals	NA	14q24.3	AREL1	AREL1			ENSG00000119682	NA	NA	rs16661-A	rs16661	0	16661	3_prime_UTR_variant	0	NR	6e-09	8.22185		0.01021	[0.0068-0.0137] unit increase	Affymetrix [18485882] (imputed)	N	Psychological Traits
Derived_OCT_measures	INL_ELM_thickness_left	rs12587457	14	75130235	rs1045430	2018-10-31	29942085	Nagel M	2018-06-25	Nat Genet	www.ncbi.nlm.nih.gov/pubmed/29942085	Meta-analysis of genome-wide association studies for neuroticism in 449,484 individuals identifies novel genetic loci and pathways.	Neuroticism	449,484 European ancestry individuals	NA	14q24.3	NR	AREL1			ENSG00000119682	NA	NA	rs1045430-T	rs1045430	0	1045430	3_prime_UTR_variant	0	NR	1e-14	14		7.716	z score decrease	Affymetrix [10847151] (imputed)	N	Psychological Traits
Derived_OCT_measures	INL_ELM_thickness_left	rs12587457	14	75137664	rs2302832	2019-03-18	30643256	Baselmans BML	2019-01-14	Nat Genet	www.ncbi.nlm.nih.gov/pubmed/30643256	Multivariate genome-wide analyses of the well-being spectrum.	Well-being spectrum (multivariate analysis)	2,083,151 European ancestry individuals	287,239 European ancestry individuals	14q24.3	NR	AREL1			ENSG00000119682	NA	NA	rs2302832-C	rs2302832	0	2302832	intron_variant	0	0.523892	1e-17	17		0.00788676	[0.0061-0.0097] unit increase	NR [NR]	N	Psychological Traits
Derived_OCT_measures	INL_ELM_thickness_left	rs7160852	14	75151047	rs9671386	2019-01-22	29500382	Nagel M	2018-03-02	Nat Commun	www.ncbi.nlm.nih.gov/pubmed/29500382	Item-level analyses reveal genetic heterogeneity in neuroticism.	Experiencing mood swings	373,733 European ancestry individuals	NA	14q24.3	LTBP2	AREL1			ENSG00000119682	NA	NA	rs9671386-A	rs9671386	0	9671386	intron_variant	0	0.256164	2e-09	8.69897		5.98	z score increase	NR [10847151] (imputed)	N	Psychological Traits
Derived_OCT_measures	INL_ELM_thickness_left	rs7160852	14	75151047	rs9671386	2018-10-31	29942085	Nagel M	2018-06-25	Nat Genet	www.ncbi.nlm.nih.gov/pubmed/29942085	Meta-analysis of genome-wide association studies for neuroticism in 449,484 individuals identifies novel genetic loci and pathways.	Neuroticism	449,484 European ancestry individuals	NA	14q24.3	NR	AREL1			ENSG00000119682	NA	NA	rs9671386-A	rs9671386	0	9671386	intron_variant	0	NR	8e-16	15.0969		8.047	z score increase	Affymetrix [10847151] (imputed)	N	Psychological Traits
Derived_OCT_measures	INL_ELM_thickness_left	rs7160852	14	75151047	rs9671386	2018-10-31	29942085	Nagel M	2018-06-25	Nat Genet	www.ncbi.nlm.nih.gov/pubmed/29942085	Meta-analysis of genome-wide association studies for neuroticism in 449,484 individuals identifies novel genetic loci and pathways.	Worry	348,219 European ancestry individuals	NA	14q24.3	NR	AREL1			ENSG00000119682	NA	NA	rs9671386-G	rs9671386	0	9671386	intron_variant	0	NR	7e-12	11.1549		0.01875	[0.013-0.024] unit decrease	Affymetrix [10847151] (imputed)	N	Psychological Traits
Derived_OCT_measures	INL_ELM_thickness_left	rs7160852	14	75151047	rs9671386	2019-05-02	30867560	Hill WD	2019-03-13	Mol Psychiatry	www.ncbi.nlm.nih.gov/pubmed/30867560	Genetic contributions to two special factors of neuroticism are associated with affluence, higher intelligence, better health, and longer life.	General factor of neuroticism	270,059 British ancestry individuals	NA	14q24.3	AREL1	AREL1			ENSG00000119682	NA	NA	rs9671386-G	rs9671386	0	9671386	intron_variant	0	NR	2e-10	9.69897		0.011104	[0.0077-0.0145] unit increase	Affymetrix [18485882] (imputed)	N	Psychological Traits
Derived_OCT_measures	INL_ELM_thickness_left	rs12587457	14	75164141	rs12587457	2019-03-18	30643256	Baselmans BML	2019-01-14	Nat Genet	www.ncbi.nlm.nih.gov/pubmed/30643256	Multivariate genome-wide analyses of the well-being spectrum.	Life satisfaction	80,852 European ancestry individuals	NA	14q24.3	NR	AREL1			ENSG00000119682	NA	NA	rs12587457-T	rs12587457	0	12587457	intron_variant	0	0.506079	1e-11	11		0.0100122	[0.0071-0.0129] unit increase	NR [NR]	N	Psychological Traits
Derived_OCT_measures	INL_ELM_thickness_left	rs12587457	14	75164141	rs12587457	2019-03-18	30643256	Baselmans BML	2019-01-14	Nat Genet	www.ncbi.nlm.nih.gov/pubmed/30643256	Multivariate genome-wide analyses of the well-being spectrum.	Positive affect	410,603 European ancestry individuals	NA	14q24.3	NR	AREL1			ENSG00000119682	NA	NA	rs12587457-T	rs12587457	0	12587457	intron_variant	0	0.506079	7e-12	11.1549		0.00940003	[0.0067-0.0121] unit increase	NR [NR]	N	Psychological Traits
Derived_OCT_measures	INL_ELM_thickness_left	rs12587457	14	75164141	rs12587457	2019-03-18	30643256	Baselmans BML	2019-01-14	Nat Genet	www.ncbi.nlm.nih.gov/pubmed/30643256	Multivariate genome-wide analyses of the well-being spectrum.	Neuroticism	523,783 European ancestry individuals	59,206 European ancestry individuals	14q24.3	NR	AREL1			ENSG00000119682	NA	NA	rs12587457-T	rs12587457	0	12587457	intron_variant	0	0.506079	4e-17	16.3979		0.0124639	[0.0096-0.0154] unit increase	NR [NR]	N	Psychological Traits
Derived_OCT_measures	INL_ELM_thickness_left	rs12891131	14	75186010	rs7147721	2017-03-17	27089181	Okbay A	2016-04-18	Nat Genet	www.ncbi.nlm.nih.gov/pubmed/27089181	Genetic variants associated with subjective well-being, depressive symptoms, and neuroticism identified through genome-wide analyses.	Neuroticism	170,911 European ancestry individuals	NA	14q24.3	NR	FCF1			ENSG00000119616	NA	NA	rs7147721-A	rs7147721	0	7147721	intron_variant	0	0.528	3e-06	5.52288		0.0159896	[0.0093-0.0227] unit decrease	Affymetrix [up to 6544775] (imputed)	N	Psychological Traits
Derived_OCT_measures	INL_ELM_thickness_left	rs12891131	14	75186010	rs7147721	2021-09-08	33859377	Thorp JG	2021-04-15	Nat Hum Behav	www.ncbi.nlm.nih.gov/pubmed/33859377	Symptom-level modelling unravels the shared genetic architecture of anxiety and depression.	Anxiety	at least 23,606 European ancestry cases, at least 113,351 European ancestry controls	624,615 European ancestry cases, 1,310,854 European ancestry controls	14q24.3	FCF1	FCF1			ENSG00000119616	NA	NA	rs7147721-A	rs7147721	0	7147721	intron_variant	0	0.4722	3e-16	15.5229		0.0187222	[0.014-0.024] unit decrease	NR [9417325] (imputed)	N	Psychological Traits
Derived_OCT_measures	INL_ELM_thickness_left	rs12891131	14	75207263	rs35641442	2019-02-08	30595370	Kichaev G	2018-12-27	Am J Hum Genet	www.ncbi.nlm.nih.gov/pubmed/30595370	Leveraging Polygenic Functional Enrichment to Improve GWAS Power.	Neuroticism	approximately 372,000 European ancestry individuals	NA	14q24.3		FCF1 - YLPM1	ENSG00000119616	ENSG00000119596		1940	22756	rs35641442-?	rs35641442	0	35641442	intergenic_variant	1	NR	2e-15	14.699		NA		NR [~ 8900000] (imputed)	N	Psychological Traits
Derived_OCT_measures	INL_ELM_thickness_left	rs7160852	14	75234101	rs2193596	2019-01-22	29500382	Nagel M	2018-03-02	Nat Commun	www.ncbi.nlm.nih.gov/pubmed/29500382	Item-level analyses reveal genetic heterogeneity in neuroticism.	Suffering from nerves	369,499 European ancestry individuals	NA	14q24.3	ACYP1	YLPM1			ENSG00000119596	NA	NA	rs2193596-T	rs2193596	0	2193596	intron_variant	0	0.309866	5e-09	8.30103		5.86	z score decrease	NR [10847151] (imputed)	N	Psychological Traits
Derived_OCT_measures	INL_ELM_thickness_left	rs12891131	14	75234830	rs12889665	2020-05-29	32231276	Cai N	2020-03-30	Nat Genet	www.ncbi.nlm.nih.gov/pubmed/32231276	Minimal phenotyping yields genome-wide association signals of low specificity for major depression.	Help-seeking from a GP	113,262 British ancestry cases, 219,360 British ancestry controls	NA	14q24.3	NR	YLPM1			ENSG00000119596	NA	NA	rs12889665-G	rs12889665	0	12889665	intron_variant	0	0.538	3e-08	7.52288		1.02881	[1.02-1.04]	NR [5276842] (imputed)	N	Psychological Traits
Derived_OCT_measures	INL_ELM_thickness_left	rs12891131	14	75234830	rs12889665	2019-05-02	30867560	Hill WD	2019-03-13	Mol Psychiatry	www.ncbi.nlm.nih.gov/pubmed/30867560	Genetic contributions to two special factors of neuroticism are associated with affluence, higher intelligence, better health, and longer life.	General factor of neuroticism	270,059 British ancestry individuals	NA	14q24.3	YLPM1	YLPM1			ENSG00000119596	NA	NA	rs12889665-T	rs12889665	0	12889665	intron_variant	0	NR	1e-09	9		0.010556	[0.0071-0.014] unit increase	Affymetrix [18485882] (imputed)	N	Psychological Traits
Derived_OCT_measures	INL_ELM_thickness_left	rs7160852	14	75237770	rs10144845	2019-01-22	29500382	Nagel M	2018-03-02	Nat Commun	www.ncbi.nlm.nih.gov/pubmed/29500382	Item-level analyses reveal genetic heterogeneity in neuroticism.	Feeling fed-up	374,971 European ancestry individuals	NA	14q24.3	NEK9	YLPM1			ENSG00000119596	NA	NA	rs10144845-T	rs10144845	0	10144845	intron_variant	0	0.320298	1e-09	9		6.12	z score increase	NR [10847151] (imputed)	N	Psychological Traits
Derived_OCT_measures	INL_ELM_thickness_left	rs7160852	14	75237770	rs10144845	2019-01-22	29500382	Nagel M	2018-03-02	Nat Commun	www.ncbi.nlm.nih.gov/pubmed/29500382	Item-level analyses reveal genetic heterogeneity in neuroticism.	Neurociticism	380,506 European ancestry individuals	NA	14q24.3	ZC2HC1C	YLPM1			ENSG00000119596	NA	NA	rs10144845-T	rs10144845	0	10144845	intron_variant	0	0.320298	1e-13	13		7.4	z score increase	NR [10847151] (imputed)	N	Psychological Traits
Derived_OCT_measures	INL_ELM_thickness_left	rs7160852	14	75237770	rs10144845	2020-05-29	32231276	Cai N	2020-03-30	Nat Genet	www.ncbi.nlm.nih.gov/pubmed/32231276	Minimal phenotyping yields genome-wide association signals of low specificity for major depression.	Neuroticism	274,107 British ancestry individuals	NA	14q24.3	NR	YLPM1			ENSG00000119596	NA	NA	rs10144845-C	rs10144845	0	10144845	intron_variant	0	0.317	4e-13	12.3979		0.01389	[0.01-0.018] unit decrease	NR [8968716] (imputed)	N	Psychological Traits
Derived_OCT_measures	INL_ELM_thickness_left	rs7160852	14	75270635	rs2270431	2018-02-01	29255261	Luciano M	2017-12-18	Nat Genet	www.ncbi.nlm.nih.gov/pubmed/29255261	Association analysis in over 329,000 individuals identifies 116 independent variants influencing neuroticism.	Neuroticism	329,821 European ancestry individuals	122,867 European ancestry individuals	14q24.3	intergenic	YLPM1			ENSG00000119596	NA	NA	rs2270431-T	rs2270431	0	2270431	intron_variant	0	0.32023	3e-13	12.5229		7.292	z score decrease	Illumina [18485882] (imputed)	N	Psychological Traits
Derived_OCT_measures	INL_ELM_thickness_left	rs7160852	14	75278181	rs12896360	2019-01-22	29500382	Nagel M	2018-03-02	Nat Commun	www.ncbi.nlm.nih.gov/pubmed/29500382	Item-level analyses reveal genetic heterogeneity in neuroticism.	Experiencing mood swings	373,733 European ancestry individuals	NA	14q24.3	NR	YLPM1			ENSG00000119596	NA	NA	rs12896360-A	rs12896360	0	12896360	intron_variant	0	0.320055	9e-09	8.04576		5.76	z score decrease	NR [10847151] (imputed)	N	Psychological Traits
Derived_OCT_measures	INL_ELM_thickness_left	rs7160852	14	75278181	rs12896360	2019-05-02	30867560	Hill WD	2019-03-13	Mol Psychiatry	www.ncbi.nlm.nih.gov/pubmed/30867560	Genetic contributions to two special factors of neuroticism are associated with affluence, higher intelligence, better health, and longer life.	General factor of neuroticism	270,059 British ancestry individuals	NA	14q24.3	YLPM1	YLPM1			ENSG00000119596	NA	NA	rs12896360-A	rs12896360	0	12896360	intron_variant	0	NR	2e-11	10.699		0.011741	[0.0083-0.0152] unit increase	Affymetrix [18485882] (imputed)	N	Psychological Traits
Derived_OCT_measures	INL_ELM_thickness_left	rs12891131	14	75298637	rs7144654	2018-10-31	29942085	Nagel M	2018-06-25	Nat Genet	www.ncbi.nlm.nih.gov/pubmed/29942085	Meta-analysis of genome-wide association studies for neuroticism in 449,484 individuals identifies novel genetic loci and pathways.	Neuroticism	449,484 European ancestry individuals	NA	14q24.3	NR	YLPM1			ENSG00000119596	NA	NA	rs7144654-A	rs7144654	0	7144654	intron_variant	0	NR	6e-13	12.2218		7.208	z score decrease	Affymetrix [10847151] (imputed)	N	Psychological Traits
Derived_OCT_measures	INL_ELM_thickness_left	rs7160852	14	75326771	rs2359239	2018-02-27	29292387	Turley P	2018-01-01	Nat Genet	www.ncbi.nlm.nih.gov/pubmed/29292387	Multi-trait analysis of genome-wide association summary statistics using MTAG.	Neuroticism (MTAG)	168,105 European ancestry individuals	NA	14q24.3	NR	PROX2			ENSG00000119608	NA	NA	rs2359239-C	rs2359239	0	2359239	intron_variant	0	0.6144	6e-09	8.22185		0.0166	[0.011-0.022] unit increase	Illumina [NR] (imputed)	N	Psychological Traits
Derived_OCT_measures	INL_ELM_thickness_left	rs7160852	14	75327443	rs722599	2018-10-31	29942085	Nagel M	2018-06-25	Nat Genet	www.ncbi.nlm.nih.gov/pubmed/29942085	Meta-analysis of genome-wide association studies for neuroticism in 449,484 individuals identifies novel genetic loci and pathways.	Worry	348,219 European ancestry individuals	NA	14q24.3	NR	PROX2			ENSG00000119608	NA	NA	rs722599-C	rs722599	0	722599	intron_variant	0	NR	3e-10	9.52288		0.01534	[0.011-0.02] unit decrease	Affymetrix [10847151] (imputed)	N	Psychological Traits
Derived_OCT_measures	INL_ELM_thickness_left	rs7160852	14	75327443	rs722599	2018-10-31	29942085	Nagel M	2018-06-25	Nat Genet	www.ncbi.nlm.nih.gov/pubmed/29942085	Meta-analysis of genome-wide association studies for neuroticism in 449,484 individuals identifies novel genetic loci and pathways.	Neuroticism	449,484 European ancestry individuals	NA	14q24.3	NR	PROX2			ENSG00000119608	NA	NA	rs722599-T	rs722599	0	722599	intron_variant	0	NR	8e-14	13.0969		7.476	z score increase	Affymetrix [10847151] (imputed)	N	Psychological Traits
Derived_OCT_measures	INL_ELM_thickness_left	rs7160852	14	75342954	rs61978932	2019-01-22	29500382	Nagel M	2018-03-02	Nat Commun	www.ncbi.nlm.nih.gov/pubmed/29500382	Item-level analyses reveal genetic heterogeneity in neuroticism.	Feeling fed-up	374,971 European ancestry individuals	NA	14q24.3	NR	PROX2 - DLST	ENSG00000119608	ENSG00000119689		97	5640	rs61978932-T	rs61978932	0	61978932	regulatory_region_variant	1	0.313433	2e-09	8.69897		6.04	z score decrease	NR [10847151] (imputed)	N	Psychological Traits
Derived_OCT_measures	INL_ELM_thickness_left	rs7160852	14	75343877	rs4903265	2019-01-22	29500382	Nagel M	2018-03-02	Nat Commun	www.ncbi.nlm.nih.gov/pubmed/29500382	Item-level analyses reveal genetic heterogeneity in neuroticism.	Neurociticism	380,506 European ancestry individuals	NA	14q24.3	NR	PROX2 - DLST	ENSG00000119608	ENSG00000119689		1020	4717	rs4903265-T	rs4903265	0	4903265	intergenic_variant	1	0.312786	1e-12	12		7.08	z score decrease	NR [10847151] (imputed)	N	Psychological Traits
Derived_OCT_measures	INL_ELM_thickness_left	rs12891131	14	75346740	rs28426374	2018-10-31	29942085	Nagel M	2018-06-25	Nat Genet	www.ncbi.nlm.nih.gov/pubmed/29942085	Meta-analysis of genome-wide association studies for neuroticism in 449,484 individuals identifies novel genetic loci and pathways.	Worry	348,219 European ancestry individuals	NA	14q24.3	NR	PROX2 - DLST	ENSG00000119608	ENSG00000119689		3883	1854	rs28426374-T	rs28426374	0	28426374	intergenic_variant	1	NR	2e-12	11.699		0.01675	[0.012-0.021] unit decrease	Affymetrix [10847151] (imputed)	N	Psychological Traits
Derived_OCT_measures	INL_ELM_thickness_left	14:75356827_CT_C	14	75347041	rs3759741	2019-01-22	29500382	Nagel M	2018-03-02	Nat Commun	www.ncbi.nlm.nih.gov/pubmed/29500382	Item-level analyses reveal genetic heterogeneity in neuroticism.	Feeling worry	372,869 European ancestry individuals	NA	14q24.3	NR	PROX2 - DLST	ENSG00000119608	ENSG00000119689		4184	1553	rs3759741-A	rs3759741	0	3759741	intergenic_variant	1	0.454476	2e-09	8.69897		6.03	unit increase	NR [10847151] (imputed)	N	Psychological Traits
Derived_OCT_measures	INL_ELM_thickness_left	14:75356827_CT_C	14	75368508	rs2853779	2019-01-22	29500382	Nagel M	2018-03-02	Nat Commun	www.ncbi.nlm.nih.gov/pubmed/29500382	Item-level analyses reveal genetic heterogeneity in neuroticism.	Feeling nervous	373,121 European ancestry individuals	NA	14q24.3	LTBP2	DLST			ENSG00000119689	NA	NA	rs2853779-A	rs2853779	0	2853779	intron_variant	0	0.45354	4e-12	11.3979		6.94	z score decrease	NR [10847151] (imputed)	N	Psychological Traits
Derived_OCT_measures	INL_ELM_thickness_left	rs7160852	14	75374899	rs17102884	2018-02-01	29255261	Luciano M	2017-12-18	Nat Genet	www.ncbi.nlm.nih.gov/pubmed/29255261	Association analysis in over 329,000 individuals identifies 116 independent variants influencing neuroticism.	Neuroticism	329,821 European ancestry individuals	122,867 European ancestry individuals	14q24.3	intergenic	RPS6KL1			ENSG00000198208	NA	NA	rs17102884-T	rs17102884	0	17102884	intron_variant	0	0.31299	4e-11	10.3979		6.598	z score decrease	Illumina [18485882] (imputed)	N	Psychological Traits
Derived_OCT_measures	INL_ELM_thickness_left	14:75356827_CT_C	14	75378185	rs3213716	2018-10-31	29942085	Nagel M	2018-06-25	Nat Genet	www.ncbi.nlm.nih.gov/pubmed/29942085	Meta-analysis of genome-wide association studies for neuroticism in 449,484 individuals identifies novel genetic loci and pathways.	Worry	348,219 European ancestry individuals	NA	14q24.3	NR	RPS6KL1			ENSG00000198208	NA	NA	rs3213716-A	rs3213716	0	3213716	non_coding_transcript_exon_variant	0	NR	3e-10	9.52288		0.01546	[0.011-0.02] unit increase	Affymetrix [10847151] (imputed)	N	Psychological Traits
Derived_OCT_measures	INL_ELM_thickness_left	14:75356827_CT_C	14	75378185	rs3213716	2018-10-31	29942085	Nagel M	2018-06-25	Nat Genet	www.ncbi.nlm.nih.gov/pubmed/29942085	Meta-analysis of genome-wide association studies for neuroticism in 449,484 individuals identifies novel genetic loci and pathways.	Neuroticism	449,484 European ancestry individuals	NA	14q24.3	NR	RPS6KL1			ENSG00000198208	NA	NA	rs3213716-A	rs3213716	0	3213716	non_coding_transcript_exon_variant	0	NR	3e-09	8.52288		5.916	z score increase	Affymetrix [10847151] (imputed)	N	Psychological Traits
Derived_OCT_measures	INL_ELM_thickness_left	rs62064595	17	43460374	rs62064595	2018-10-31	29942085	Nagel M	2018-06-25	Nat Genet	www.ncbi.nlm.nih.gov/pubmed/29942085	Meta-analysis of genome-wide association studies for neuroticism in 449,484 individuals identifies novel genetic loci and pathways.	Neuroticism	449,484 European ancestry individuals	NA	17q21.31	NR	RNA5SP443 - ARHGAP27	ENSG00000199953	ENSG00000159314		55511	10894	rs62064595-A	rs62064595	0	62064595	regulatory_region_variant	1	NR	7e-13	12.1549		7.185	z score decrease	Affymetrix [10847151] (imputed)	N	Psychological Traits
Derived_OCT_measures	INL_ELM_thickness_left	rs61572747	17	43460891	rs61572747	2018-10-31	29942085	Nagel M	2018-06-25	Nat Genet	www.ncbi.nlm.nih.gov/pubmed/29942085	Meta-analysis of genome-wide association studies for neuroticism in 449,484 individuals identifies novel genetic loci and pathways.	Neuroticism	449,484 European ancestry individuals	NA	17q21.31	NR	RNA5SP443 - ARHGAP27	ENSG00000199953	ENSG00000159314		56028	10377	rs61572747-A	rs61572747	0	61572747	regulatory_region_variant	1	NR	5e-14	13.301		7.528	z score decrease	Affymetrix [10847151] (imputed)	N	Psychological Traits
Derived_OCT_measures	INL_ELM_thickness_left	rs61572747	17	43460891	rs61572747	2019-05-02	30867560	Hill WD	2019-03-13	Mol Psychiatry	www.ncbi.nlm.nih.gov/pubmed/30867560	Genetic contributions to two special factors of neuroticism are associated with affluence, higher intelligence, better health, and longer life.	General factor of neuroticism	270,059 British ancestry individuals	NA	17q21.31	ARHGAP27	RNA5SP443 - ARHGAP27	ENSG00000199953	ENSG00000159314		56028	10377	rs61572747-A	rs61572747	0	61572747	regulatory_region_variant	1	NR	1e-10	10		0.011082	[0.0077-0.0145] unit increase	Affymetrix [18485882] (imputed)	N	Psychological Traits
Derived_OCT_measures	INL_ELM_thickness_left	rs546735951	17	43474668	rs62064598	2019-05-02	30867560	Hill WD	2019-03-13	Mol Psychiatry	www.ncbi.nlm.nih.gov/pubmed/30867560	Genetic contributions to two special factors of neuroticism are associated with affluence, higher intelligence, better health, and longer life.	General factor of neuroticism	270,059 British ancestry individuals	NA	17q21.31	ENSG00000267344	ARHGAP27, ARHGAP27, ARHGAP27			ENSG00000276836, ENSG00000276907, ENSG00000159314	NA	NA	rs62064598-C	rs62064598	0	62064598	intron_variant	0	NR	3e-15	14.5229		0.013541	[0.01-0.017] unit increase	Affymetrix [18485882] (imputed)	N	Psychological Traits
Derived_OCT_measures	INL_ELM_thickness_left	rs546735951	17	43488792	rs62064641	2018-10-31	29942085	Nagel M	2018-06-25	Nat Genet	www.ncbi.nlm.nih.gov/pubmed/29942085	Meta-analysis of genome-wide association studies for neuroticism in 449,484 individuals identifies novel genetic loci and pathways.	Worry	348,219 European ancestry individuals	NA	17q21.31	NR	ARHGAP27, ARHGAP27, ARHGAP27			ENSG00000276836, ENSG00000276907, ENSG00000159314	NA	NA	rs62064641-C	rs62064641	0	62064641	intron_variant	0	NR	2e-11	10.699		0.02055	[0.015-0.027] unit increase	Affymetrix [10847151] (imputed)	N	Psychological Traits
Derived_OCT_measures	INL_ELM_thickness_left	rs62054372	17	43569245	rs113322852	2019-03-18	30643256	Baselmans BML	2019-01-14	Nat Genet	www.ncbi.nlm.nih.gov/pubmed/30643256	Multivariate genome-wide analyses of the well-being spectrum.	Neuroticism	523,783 European ancestry individuals	59,206 European ancestry individuals	17q21.31	NR	PLEKHM1 - LRRC37A4P	ENSG00000277111	ENSG00000282331		1130	14862	rs113322852-A	rs113322852	0	113322852	regulatory_region_variant	1	0.190285	3e-19	18.5229		0.0210219	[0.016-0.026] unit increase	NR [NR]	N	Psychological Traits
Derived_OCT_measures	INL_ELM_thickness_left	rs62054372	17	43573419	rs62065453	2018-02-01	29255261	Luciano M	2017-12-18	Nat Genet	www.ncbi.nlm.nih.gov/pubmed/29255261	Association analysis in over 329,000 individuals identifies 116 independent variants influencing neuroticism.	Neuroticism	329,821 European ancestry individuals	122,867 European ancestry individuals	17q21.31	intergenic	PLEKHM1 - LRRC37A4P	ENSG00000277111	ENSG00000282331		5304	10688	rs62065453-T	rs62065453	0	62065453	intron_variant	1	0.21717	2e-24	23.699		10.227	z score increase	Illumina [18485882] (imputed)	N	Psychological Traits
Derived_OCT_measures	INL_ELM_thickness_left	rs62054372	17	43573419	rs62065453	2019-01-22	29500382	Nagel M	2018-03-02	Nat Commun	www.ncbi.nlm.nih.gov/pubmed/29500382	Item-level analyses reveal genetic heterogeneity in neuroticism.	Feeling nervous	373,121 European ancestry individuals	NA	17q21.31	NR	PLEKHM1 - LRRC37A4P	ENSG00000277111	ENSG00000282331		5304	10688	rs62065453-T	rs62065453	0	62065453	intron_variant	1	0.217174	6e-15	14.2218		7.81	z score increase	NR [10847151] (imputed)	N	Psychological Traits
Derived_OCT_measures	INL_ELM_thickness_left	rs62054372	17	43573419	rs62065453	2019-01-22	29500382	Nagel M	2018-03-02	Nat Commun	www.ncbi.nlm.nih.gov/pubmed/29500382	Item-level analyses reveal genetic heterogeneity in neuroticism.	Irritable mood	366,726 European ancestry individuals	NA	17q21.31	NR	PLEKHM1 - LRRC37A4P	ENSG00000277111	ENSG00000282331		5304	10688	rs62065453-T	rs62065453	0	62065453	intron_variant	1	0.217174	3e-12	11.5229		6.99	z score increase	NR [~ 10847151] (imputed)	N	Psychological Traits
Derived_OCT_measures	INL_ELM_thickness_left	rs62054372	17	43688317	rs28768976	2018-02-01	29255261	Luciano M	2017-12-18	Nat Genet	www.ncbi.nlm.nih.gov/pubmed/29255261	Association analysis in over 329,000 individuals identifies 116 independent variants influencing neuroticism.	Neuroticism	329,821 European ancestry individuals	122,867 European ancestry individuals	17q21.31	intergenic	RPS26P8 - LINC02210	ENSG00000282238	ENSG00000204650		2033	9377	rs28768976-A	rs28768976	0	28768976	intergenic_variant	1	0.77211	1e-25	25		10.453	z score decrease	Illumina [18485882] (imputed)	N	Psychological Traits
Derived_OCT_measures	INL_ELM_thickness_left	rs62054372	17	43731719	rs241036	2019-01-22	29500382	Nagel M	2018-03-02	Nat Commun	www.ncbi.nlm.nih.gov/pubmed/29500382	Item-level analyses reveal genetic heterogeneity in neuroticism.	Experiencing mood swings	373,733 European ancestry individuals	NA	17q21.31	NR	LINC02210, LINC02210, LINC02210-CRHR1, LINC02210-CRHR1			ENSG00000282171, ENSG00000204650, ENSG00000282456, ENSG00000263715	NA	NA	rs241036-A	rs241036	0	241036	non_coding_transcript_exon_variant	0	0.217056	8e-20	19.0969		9.11	z score decrease	NR [10847151] (imputed)	N	Psychological Traits
Derived_OCT_measures	INL_ELM_thickness_left	rs62054372	17	43744203	rs62053943	2019-05-02	30867560	Hill WD	2019-03-13	Mol Psychiatry	www.ncbi.nlm.nih.gov/pubmed/30867560	Genetic contributions to two special factors of neuroticism are associated with affluence, higher intelligence, better health, and longer life.	General factor of neuroticism	270,059 British ancestry individuals	NA	17q21.31	RP11-105N13.4	LINC02210-CRHR1, LINC02210-CRHR1			ENSG00000282456, ENSG00000263715	NA	NA	rs62053943-C	rs62053943	0	62053943	intron_variant	0	NR	4e-14	13.3979		0.012948	[0.0096-0.0163] unit increase	Affymetrix [18485882] (imputed)	N	Psychological Traits
Derived_OCT_measures	INL_ELM_thickness_left	rs62054372	17	43758787	rs62055701	2019-01-22	29500382	Nagel M	2018-03-02	Nat Commun	www.ncbi.nlm.nih.gov/pubmed/29500382	Item-level analyses reveal genetic heterogeneity in neuroticism.	Irritable mood	366,726 European ancestry individuals	NA	17q21.31	NR	LINC02210-CRHR1, LINC02210-CRHR1			ENSG00000282456, ENSG00000263715	NA	NA	rs62055701-A	rs62055701	0	62055701	intron_variant	0	0.214491	6e-13	12.2218		7.19	z score increase	NR [~ 10847151] (imputed)	N	Psychological Traits
Derived_OCT_measures	INL_ELM_thickness_left	rs62054372	17	43776741	rs76761706	2019-01-22	29500382	Nagel M	2018-03-02	Nat Commun	www.ncbi.nlm.nih.gov/pubmed/29500382	Item-level analyses reveal genetic heterogeneity in neuroticism.	Neurociticism	380,506 European ancestry individuals	NA	17q21.31	NR	LINC02210-CRHR1, LINC02210-CRHR1			ENSG00000282456, ENSG00000263715	NA	NA	rs76761706-T	rs76761706	0	76761706	intron_variant	0	0.215553	7e-32	31.1549		11.76	z score decrease	NR [10847151] (imputed)	N	Psychological Traits
Derived_OCT_measures	INL_ELM_thickness_left	rs62054372	17	43776742	rs80143279	2020-07-07	31972866	Nagel M	2020-01-23	Acta Psychiatr Scand	www.ncbi.nlm.nih.gov/pubmed/31972866	Genome-wide association study of the sensitivity to environmental stress and adversity (SESA) neuroticism cluster.	Sensitivity to environmental stress and adversity	351,827 European ancestry individuals	NA	17q21.31	NR	LINC02210-CRHR1, LINC02210-CRHR1			ENSG00000282456, ENSG00000263715	NA	NA	rs80143279-C	rs80143279	0	80143279	intron_variant	0	NR	8e-22	21.0969		0.02682	NR unit increase	NR [7259579]	N	Psychological Traits
Derived_OCT_measures	INL_ELM_thickness_left	rs62054372	17	43778680	rs17688916	2019-01-22	29500382	Nagel M	2018-03-02	Nat Commun	www.ncbi.nlm.nih.gov/pubmed/29500382	Item-level analyses reveal genetic heterogeneity in neuroticism.	Feeling worry	372,869 European ancestry individuals	NA	17q21.31	SPATA32	LINC02210-CRHR1, LINC02210-CRHR1			ENSG00000282456, ENSG00000263715	NA	NA	rs17688916-A	rs17688916	0	17688916	intron_variant	0	0.196725	3e-11	10.5229		6.653	unit increase	NR [10847151] (imputed)	N	Psychological Traits
Derived_OCT_measures	INL_ELM_thickness_left	rs1526123	17	43783340	rs1526123	2019-05-02	30867560	Hill WD	2019-03-13	Mol Psychiatry	www.ncbi.nlm.nih.gov/pubmed/30867560	Genetic contributions to two special factors of neuroticism are associated with affluence, higher intelligence, better health, and longer life.	General factor of neuroticism	270,059 British ancestry individuals	NA	17q21.31	RP11-105N13.4	LINC02210-CRHR1, LINC02210-CRHR1			ENSG00000282456, ENSG00000263715	NA	NA	rs1526123-T	rs1526123	0	1526123	intron_variant	0	NR	3e-09	8.52288		0.010348	[0.0069-0.0138] unit increase	Affymetrix [18485882] (imputed)	N	Psychological Traits
Derived_OCT_measures	INL_ELM_thickness_left	rs9303521	17	43805194	rs9303521	2018-10-31	29942085	Nagel M	2018-06-25	Nat Genet	www.ncbi.nlm.nih.gov/pubmed/29942085	Meta-analysis of genome-wide association studies for neuroticism in 449,484 individuals identifies novel genetic loci and pathways.	Neuroticism	449,484 European ancestry individuals	NA	17q21.31	NR	LINC02210-CRHR1, LINC02210-CRHR1			ENSG00000282456, ENSG00000263715	NA	NA	rs9303521-T	rs9303521	0	9303521	intron_variant	0	NR	1e-10	10		6.437	z score increase	Affymetrix [10847151] (imputed)	N	Psychological Traits
Derived_OCT_measures	INL_ELM_thickness_left	rs9303521	17	43805194	rs9303521	2019-05-02	30867560	Hill WD	2019-03-13	Mol Psychiatry	www.ncbi.nlm.nih.gov/pubmed/30867560	Genetic contributions to two special factors of neuroticism are associated with affluence, higher intelligence, better health, and longer life.	General factor of neuroticism	270,059 British ancestry individuals	NA	17q21.31	RP11-105N13.4	LINC02210-CRHR1, LINC02210-CRHR1			ENSG00000282456, ENSG00000263715	NA	NA	rs9303521-T	rs9303521	0	9303521	intron_variant	0	NR	3e-08	7.52288		0.0097067	[0.0063-0.0131] unit decrease	Affymetrix [18485882] (imputed)	N	Psychological Traits
Derived_OCT_measures	INL_ELM_thickness_left	rs7225384	17	43809096	rs7225384	2018-10-31	29942085	Nagel M	2018-06-25	Nat Genet	www.ncbi.nlm.nih.gov/pubmed/29942085	Meta-analysis of genome-wide association studies for neuroticism in 449,484 individuals identifies novel genetic loci and pathways.	Neuroticism	449,484 European ancestry individuals	NA	17q21.31	NR	LINC02210-CRHR1, LINC02210-CRHR1			ENSG00000282456, ENSG00000263715	NA	NA	rs7225384-C	rs7225384	0	7225384	non_coding_transcript_exon_variant	0	NR	3e-14	13.5229		7.604	z score decrease	Affymetrix [10847151] (imputed)	N	Psychological Traits
Derived_OCT_measures	INL_ELM_thickness_left	rs62054372	17	43810873	rs75022332	2019-01-22	29500382	Nagel M	2018-03-02	Nat Commun	www.ncbi.nlm.nih.gov/pubmed/29500382	Item-level analyses reveal genetic heterogeneity in neuroticism.	Worry too long after an embarrassing experience	367,725 European ancestry individuals	NA	17q21.31	ACBD4	LINC02210-CRHR1, LINC02210-CRHR1			ENSG00000282456, ENSG00000263715	NA	NA	rs75022332-A	rs75022332	0	75022332	non_coding_transcript_exon_variant	0	0.213608	2e-08	7.69897		5.62	z score decrease	NR [10847151] (imputed)	N	Psychological Traits
Derived_OCT_measures	INL_ELM_thickness_left	rs62054372	17	43810896	rs77804065	2018-02-01	29255261	Luciano M	2017-12-18	Nat Genet	www.ncbi.nlm.nih.gov/pubmed/29255261	Association analysis in over 329,000 individuals identifies 116 independent variants influencing neuroticism.	Neuroticism	329,821 European ancestry individuals	122,867 European ancestry individuals	17q21.31	ARHGAP27, CRHR1, KANSL1, MAPT, PLEKHM1, SPPL2C, STH	LINC02210-CRHR1, LINC02210-CRHR1			ENSG00000282456, ENSG00000263715	NA	NA	rs77804065-T	rs77804065	0	77804065	splice_region_variant	0	0.21716	8e-26	25.0969		10.503	z score increase	Illumina [18485882] (imputed)	N	Psychological Traits
Derived_OCT_measures	INL_ELM_thickness_left	rs62054372	17	43810896	rs77804065	2019-01-22	29500382	Nagel M	2018-03-02	Nat Commun	www.ncbi.nlm.nih.gov/pubmed/29500382	Item-level analyses reveal genetic heterogeneity in neuroticism.	Feeling guilty	373,380 European ancestry individuals	NA	17q21.31	ACBD4	LINC02210-CRHR1, LINC02210-CRHR1			ENSG00000282456, ENSG00000263715	NA	NA	rs77804065-T	rs77804065	0	77804065	splice_region_variant	0	0.217158	6e-10	9.22185		6.18	z score increase	NR [10847151] (imputed)	N	Psychological Traits
Derived_OCT_measures	INL_ELM_thickness_left	rs62054372	17	43810896	rs77804065	2018-10-31	29942085	Nagel M	2018-06-25	Nat Genet	www.ncbi.nlm.nih.gov/pubmed/29942085	Meta-analysis of genome-wide association studies for neuroticism in 449,484 individuals identifies novel genetic loci and pathways.	Neuroticism	449,484 European ancestry individuals	NA	17q21.31	NR	LINC02210-CRHR1, LINC02210-CRHR1			ENSG00000282456, ENSG00000263715	NA	NA	rs77804065-T	rs77804065	0	77804065	splice_region_variant	0	NR	1e-31	31		11.693	z score increase	Affymetrix [10847151] (imputed)	N	Psychological Traits
Derived_OCT_measures	INL_ELM_thickness_left	rs7225384	17	43815145	rs7220839	2018-10-31	29942085	Nagel M	2018-06-25	Nat Genet	www.ncbi.nlm.nih.gov/pubmed/29942085	Meta-analysis of genome-wide association studies for neuroticism in 449,484 individuals identifies novel genetic loci and pathways.	Worry	348,219 European ancestry individuals	NA	17q21.31	NR	LINC02210-CRHR1, LINC02210-CRHR1			ENSG00000282456, ENSG00000263715	NA	NA	rs7220839-C	rs7220839	0	7220839	intron_variant	0	NR	2e-08	7.69897		0.01334	[0.0087-0.018] unit increase	Affymetrix [10847151] (imputed)	N	Psychological Traits
Derived_OCT_measures	INL_ELM_thickness_left	rs62054372	17	43824360	rs7207400	2018-10-31	29942085	Nagel M	2018-06-25	Nat Genet	www.ncbi.nlm.nih.gov/pubmed/29942085	Meta-analysis of genome-wide association studies for neuroticism in 449,484 individuals identifies novel genetic loci and pathways.	Worry	348,219 European ancestry individuals	NA	17q21.31	NR	LINC02210-CRHR1, LINC02210-CRHR1			ENSG00000282456, ENSG00000263715	NA	NA	rs7207400-C	rs7207400	0	7207400	intron_variant	0	NR	2e-15	14.699		0.02119	[0.016-0.026] unit increase	Affymetrix [10847151] (imputed)	N	Psychological Traits
Derived_OCT_measures	INL_ELM_thickness_left	rs62054372	17	43836953	rs56214516	2019-01-22	29500382	Nagel M	2018-03-02	Nat Commun	www.ncbi.nlm.nih.gov/pubmed/29500382	Item-level analyses reveal genetic heterogeneity in neuroticism.	Feeling fed-up	374,971 European ancestry individuals	NA	17q21.31	NR	LINC02210-CRHR1, LINC02210-CRHR1			ENSG00000282456, ENSG00000263715	NA	NA	rs56214516-A	rs56214516	0	56214516	intron_variant	0	0.189219	1e-16	16		8.27	z score decrease	NR [10847151] (imputed)	N	Psychological Traits
Derived_OCT_measures	INL_ELM_thickness_left	rs62054372	17	43844560	rs55657917	2019-01-22	29500382	Nagel M	2018-03-02	Nat Commun	www.ncbi.nlm.nih.gov/pubmed/29500382	Item-level analyses reveal genetic heterogeneity in neuroticism.	Feeling hurt	372,047 European ancestry individuals	NA	17q21.31	HOXB2	LINC02210-CRHR1, LINC02210-CRHR1			ENSG00000282456, ENSG00000263715	NA	NA	rs55657917-T	rs55657917	0	55657917	intron_variant	0	0.213403	7e-29	28.1549		11.16	z score decrease	NR [10847151] (imputed)	N	Psychological Traits
Derived_OCT_measures	INL_ELM_thickness_left	rs62054372	17	43844560	rs55657917	2019-01-22	29500382	Nagel M	2018-03-02	Nat Commun	www.ncbi.nlm.nih.gov/pubmed/29500382	Item-level analyses reveal genetic heterogeneity in neuroticism.	Experiencing mood swings	373,733 European ancestry individuals	NA	17q21.31	HOXB2	LINC02210-CRHR1, LINC02210-CRHR1			ENSG00000282456, ENSG00000263715	NA	NA	rs55657917-T	rs55657917	0	55657917	intron_variant	0	0.213403	3e-20	19.5229		9.23	z score decrease	NR [10847151] (imputed)	N	Psychological Traits
Derived_OCT_measures	INL_ELM_thickness_left	rs62054372	17	43848750	rs62055935	2019-01-22	29500382	Nagel M	2018-03-02	Nat Commun	www.ncbi.nlm.nih.gov/pubmed/29500382	Item-level analyses reveal genetic heterogeneity in neuroticism.	Feeling nervous	373,121 European ancestry individuals	NA	17q21.31	NR	LINC02210-CRHR1, LINC02210-CRHR1			ENSG00000282456, ENSG00000263715	NA	NA	rs62055935-T	rs62055935	0	62055935	intron_variant	0	0.214475	2e-15	14.699		7.97	z score decrease	NR [10847151] (imputed)	N	Psychological Traits
Derived_OCT_measures	INL_ELM_thickness_left	rs35076622	17	43851498	rs35909029	2018-10-31	29942085	Nagel M	2018-06-25	Nat Genet	www.ncbi.nlm.nih.gov/pubmed/29942085	Meta-analysis of genome-wide association studies for neuroticism in 449,484 individuals identifies novel genetic loci and pathways.	Neuroticism	449,484 European ancestry individuals	NA	17q21.31	NR	LINC02210-CRHR1, LINC02210-CRHR1			ENSG00000282456, ENSG00000263715	NA	NA	rs35909029-T	rs35909029	0	35909029	intron_variant	0	NR	2e-10	9.69897		6.385	z score increase	Affymetrix [10847151] (imputed)	N	Psychological Traits
Derived_OCT_measures	INL_ELM_thickness_left	rs4076453	17	43854502	rs12938031	2018-10-31	29942085	Nagel M	2018-06-25	Nat Genet	www.ncbi.nlm.nih.gov/pubmed/29942085	Meta-analysis of genome-wide association studies for neuroticism in 449,484 individuals identifies novel genetic loci and pathways.	Worry	348,219 European ancestry individuals	NA	17q21.31	NR	LINC02210-CRHR1, LINC02210-CRHR1			ENSG00000282456, ENSG00000263715	NA	NA	rs12938031-G	rs12938031	0	12938031	intron_variant	0	NR	3e-10	9.52288		0.0153	[0.011-0.02] unit increase	Affymetrix [10847151] (imputed)	N	Psychological Traits
Derived_OCT_measures	INL_ELM_thickness_left	rs4076453	17	43854502	rs12938031	2019-05-02	30867560	Hill WD	2019-03-13	Mol Psychiatry	www.ncbi.nlm.nih.gov/pubmed/30867560	Genetic contributions to two special factors of neuroticism are associated with affluence, higher intelligence, better health, and longer life.	General factor of neuroticism	270,059 British ancestry individuals	NA	17q21.31	RP11-105N13.4	LINC02210-CRHR1, LINC02210-CRHR1			ENSG00000282456, ENSG00000263715	NA	NA	rs12938031-A	rs12938031	0	12938031	intron_variant	0	NR	2e-12	11.699		0.012214	[0.0088-0.0156] unit increase	Affymetrix [18485882] (imputed)	N	Psychological Traits
Derived_OCT_measures	INL_ELM_thickness_left	rs35076622	17	43854655	rs34186148	2018-10-31	29942085	Nagel M	2018-06-25	Nat Genet	www.ncbi.nlm.nih.gov/pubmed/29942085	Meta-analysis of genome-wide association studies for neuroticism in 449,484 individuals identifies novel genetic loci and pathways.	Neuroticism	449,484 European ancestry individuals	NA	17q21.31	NR	LINC02210-CRHR1, LINC02210-CRHR1			ENSG00000282456, ENSG00000263715	NA	NA	rs34186148-C	rs34186148	0	34186148	intron_variant	0	NR	4e-15	14.3979		7.869	z score increase	Affymetrix [10847151] (imputed)	N	Psychological Traits
Derived_OCT_measures	INL_ELM_thickness_left	rs4076453	17	43855603	rs4076453	2018-10-31	29942085	Nagel M	2018-06-25	Nat Genet	www.ncbi.nlm.nih.gov/pubmed/29942085	Meta-analysis of genome-wide association studies for neuroticism in 449,484 individuals identifies novel genetic loci and pathways.	Neuroticism	449,484 European ancestry individuals	NA	17q21.31	NR	LINC02210-CRHR1, LINC02210-CRHR1			ENSG00000282456, ENSG00000263715	NA	NA	rs4076453-A	rs4076453	0	4076453	intron_variant	0	NR	3e-16	15.5229		8.161	z score increase	Affymetrix [10847151] (imputed)	N	Psychological Traits
Derived_OCT_measures	INL_ELM_thickness_left	rs35076622	17	43856458	rs35076622	2019-05-02	30867560	Hill WD	2019-03-13	Mol Psychiatry	www.ncbi.nlm.nih.gov/pubmed/30867560	Genetic contributions to two special factors of neuroticism are associated with affluence, higher intelligence, better health, and longer life.	General factor of neuroticism	270,059 British ancestry individuals	NA	17q21.31	RP11-105N13.4	LINC02210-CRHR1, LINC02210-CRHR1			ENSG00000282456, ENSG00000263715	NA	NA	rs35076622-G	rs35076622	0	35076622	intron_variant	0	NR	1e-09	9		0.010583	[0.0072-0.014] unit increase	Affymetrix [18485882] (imputed)	N	Psychological Traits
Derived_OCT_measures	INL_ELM_thickness_left	rs62054372	17	43857989	rs111433752	2016-12-13	27067015	Smith DJ	2016-04-12	Mol Psychiatry	www.ncbi.nlm.nih.gov/pubmed/27067015	Genome-wide analysis of over 106‚Äö√Ñ√¢000 individuals identifies 9 neuroticism-associated loci.	Neuroticism	91,370 European ancestry individuals, 15,346 individuals	NA	17q21.31	Intergenic	LINC02210-CRHR1, LINC02210-CRHR1			ENSG00000282456, ENSG00000263715	NA	NA	rs111433752-T	rs111433752	0	111433752	intron_variant	0	0.79	9e-12	11.0458		0.12	[0.085-0.155] unit decrease	Affymetrix [7207648] (imputed)	N	Psychological Traits
Derived_OCT_measures	INL_ELM_thickness_left	rs242940	17	43871147	rs12944712	2019-03-18	30643256	Baselmans BML	2019-01-14	Nat Genet	www.ncbi.nlm.nih.gov/pubmed/30643256	Multivariate genome-wide analyses of the well-being spectrum.	Neuroticism	523,783 European ancestry individuals	59,206 European ancestry individuals	17q21.31	NR	LINC02210-CRHR1, LINC02210-CRHR1, CRHR1, CRHR1			ENSG00000282456, ENSG00000263715, ENSG00000276191, ENSG00000120088	NA	NA	rs12944712-A	rs12944712	0	12944712	intron_variant	0	0.465864	2e-09	8.69897		0.0118958	[0.008-0.0158] unit increase	NR [NR]	N	Psychological Traits
Derived_OCT_measures	INL_ELM_thickness_left	rs242940	17	43880047	rs110402	2019-05-02	30867560	Hill WD	2019-03-13	Mol Psychiatry	www.ncbi.nlm.nih.gov/pubmed/30867560	Genetic contributions to two special factors of neuroticism are associated with affluence, higher intelligence, better health, and longer life.	General factor of neuroticism	270,059 British ancestry individuals	NA	17q21.31	RP11-105N13.4	CRHR1, CRHR1, MAPT-AS1, MAPT-AS1, LINC02210-CRHR1, LINC02210-CRHR1			ENSG00000276191, ENSG00000120088, ENSG00000264589, ENSG00000281578, ENSG00000282456, ENSG00000263715	NA	NA	rs110402-G	rs110402	0	110402	intron_variant	0	NR	5e-08	7.30103		0.0095317	[0.0061-0.013] unit decrease	Affymetrix [18485882] (imputed)	N	Psychological Traits
Derived_OCT_measures	INL_ELM_thickness_left	rs62054372	17	43903842	rs62057151	2019-01-22	29500382	Nagel M	2018-03-02	Nat Commun	www.ncbi.nlm.nih.gov/pubmed/29500382	Item-level analyses reveal genetic heterogeneity in neuroticism.	Feeling worry	372,869 European ancestry individuals	NA	17q21.31	NR	MAPT-AS1, MAPT-AS1, CRHR1, CRHR1, LINC02210-CRHR1, LINC02210-CRHR1			ENSG00000264589, ENSG00000281578, ENSG00000276191, ENSG00000120088, ENSG00000282456, ENSG00000263715	NA	NA	rs62057151-T	rs62057151	0	62057151	non_coding_transcript_exon_variant	0	0.223812	1e-09	9		6.049	unit increase	NR [10847151] (imputed)	N	Psychological Traits
Derived_OCT_measures	INL_ELM_thickness_left	rs242940	17	43911716	rs242949	2018-10-31	29942085	Nagel M	2018-06-25	Nat Genet	www.ncbi.nlm.nih.gov/pubmed/29942085	Meta-analysis of genome-wide association studies for neuroticism in 449,484 individuals identifies novel genetic loci and pathways.	Neuroticism	449,484 European ancestry individuals	NA	17q21.31	NR	CRHR1, CRHR1, MAPT-AS1, MAPT-AS1, LINC02210-CRHR1, LINC02210-CRHR1			ENSG00000276191, ENSG00000120088, ENSG00000264589, ENSG00000281578, ENSG00000282456, ENSG00000263715	NA	NA	rs242949-T	rs242949	0	242949	intron_variant	0	NR	2e-08	7.69897		5.621	z score decrease	Affymetrix [10847151] (imputed)	N	Psychological Traits
Derived_OCT_measures	INL_ELM_thickness_left	rs62054372	17	43915497	rs62054807	2019-05-02	30867560	Hill WD	2019-03-13	Mol Psychiatry	www.ncbi.nlm.nih.gov/pubmed/30867560	Genetic contributions to two special factors of neuroticism are associated with affluence, higher intelligence, better health, and longer life.	General factor of neuroticism	270,059 British ancestry individuals	NA	17q21.31	CRHR1	MAPT-AS1, MAPT-AS1			ENSG00000264589, ENSG00000281578	NA	NA	rs62054807-C	rs62054807	0	62054807	intron_variant	0	NR	2e-16	15.699		0.014157	[0.011-0.018] unit increase	Affymetrix [18485882] (imputed)	N	Psychological Traits
Derived_OCT_measures	INL_ELM_thickness_left	rs17689966	17	43917136	rs242947	2018-10-31	29942085	Nagel M	2018-06-25	Nat Genet	www.ncbi.nlm.nih.gov/pubmed/29942085	Meta-analysis of genome-wide association studies for neuroticism in 449,484 individuals identifies novel genetic loci and pathways.	Neuroticism	449,484 European ancestry individuals	NA	17q21.31	NR	MAPT-AS1, MAPT-AS1			ENSG00000264589, ENSG00000281578	NA	NA	rs242947-A	rs242947	0	242947	intron_variant	0	NR	9e-13	12.0458		7.144	z score decrease	Affymetrix [10847151] (imputed)	N	Psychological Traits
Derived_OCT_measures	INL_ELM_thickness_left	rs17689966	17	43917136	rs242947	2019-05-02	30867560	Hill WD	2019-03-13	Mol Psychiatry	www.ncbi.nlm.nih.gov/pubmed/30867560	Genetic contributions to two special factors of neuroticism are associated with affluence, higher intelligence, better health, and longer life.	General factor of neuroticism	270,059 British ancestry individuals	NA	17q21.31	MAPT-AS1	MAPT-AS1, MAPT-AS1			ENSG00000264589, ENSG00000281578	NA	NA	rs242947-G	rs242947	0	242947	intron_variant	0	NR	5e-08	7.30103		0.0095068	[0.0061-0.0129] unit decrease	Affymetrix [18485882] (imputed)	N	Psychological Traits
Derived_OCT_measures	INL_ELM_thickness_left	rs62054372	17	43919105	rs2106785	2019-01-22	29500382	Nagel M	2018-03-02	Nat Commun	www.ncbi.nlm.nih.gov/pubmed/29500382	Item-level analyses reveal genetic heterogeneity in neuroticism.	Irritable mood	366,726 European ancestry individuals	NA	17q21.31	ACBD4	MAPT-AS1, MAPT-AS1			ENSG00000264589, ENSG00000281578	NA	NA	rs2106785-T	rs2106785	0	2106785	non_coding_transcript_exon_variant	0	0.213768	3e-13	12.5229		7.29	z score increase	NR [~ 10847151] (imputed)	N	Psychological Traits
Derived_OCT_measures	INL_ELM_thickness_left	rs62054372	17	43953719	rs2214258	2018-02-01	29255261	Luciano M	2017-12-18	Nat Genet	www.ncbi.nlm.nih.gov/pubmed/29255261	Association analysis in over 329,000 individuals identifies 116 independent variants influencing neuroticism.	Neuroticism	329,821 European ancestry individuals	122,867 European ancestry individuals	17q21.31	intergenic	MAPT-AS1, MAPT-AS1			ENSG00000264589, ENSG00000281578	NA	NA	rs2214258-C	rs2214258	0	2214258	intron_variant	0	0.21533	2e-25	24.699		10.415	z score increase	Illumina [18485882] (imputed)	N	Psychological Traits
Derived_OCT_measures	INL_ELM_thickness_left	rs62054372	17	43964539	rs62055544	2019-01-22	29500382	Nagel M	2018-03-02	Nat Commun	www.ncbi.nlm.nih.gov/pubmed/29500382	Item-level analyses reveal genetic heterogeneity in neuroticism.	Feeling fed-up	374,971 European ancestry individuals	NA	17q21.31	NR	MAPT-AS1, MAPT-AS1			ENSG00000264589, ENSG00000281578	NA	NA	rs62055544-A	rs62055544	0	62055544	intron_variant	0	0.216596	5e-16	15.301		8.1	z score decrease	NR [10847151] (imputed)	N	Psychological Traits
Derived_OCT_measures	INL_ELM_thickness_left	rs9898399	17	43978988	rs1560312	2018-10-31	29942085	Nagel M	2018-06-25	Nat Genet	www.ncbi.nlm.nih.gov/pubmed/29942085	Meta-analysis of genome-wide association studies for neuroticism in 449,484 individuals identifies novel genetic loci and pathways.	Neuroticism	449,484 European ancestry individuals	NA	17q21.31	NR	MAPT, MAPT, MAPT			ENSG00000277956, ENSG00000276155, ENSG00000186868	NA	NA	rs1560312-A	rs1560312	0	1560312	intron_variant	0	NR	5e-21	20.301		9.409	z score decrease	Affymetrix [10847151] (imputed)	N	Psychological Traits
Derived_OCT_measures	INL_ELM_thickness_left	rs9898399	17	43992943	rs9899833	2019-05-02	30867560	Hill WD	2019-03-13	Mol Psychiatry	www.ncbi.nlm.nih.gov/pubmed/30867560	Genetic contributions to two special factors of neuroticism are associated with affluence, higher intelligence, better health, and longer life.	General factor of neuroticism	270,059 British ancestry individuals	NA	17q21.31	MAPT	MAPT, MAPT, MAPT			ENSG00000277956, ENSG00000276155, ENSG00000186868	NA	NA	rs9899833-G	rs9899833	0	9899833	intron_variant	0	NR	5e-15	14.301		0.013529	[0.01-0.017] unit increase	Affymetrix [18485882] (imputed)	N	Psychological Traits
Derived_OCT_measures	INL_ELM_thickness_left	rs62054372	17	44013475	rs79857651	2019-01-22	29500382	Nagel M	2018-03-02	Nat Commun	www.ncbi.nlm.nih.gov/pubmed/29500382	Item-level analyses reveal genetic heterogeneity in neuroticism.	Experiencing mood swings	373,733 European ancestry individuals	NA	17q21.31	NR	MAPT, MAPT, MAPT			ENSG00000277956, ENSG00000276155, ENSG00000186868	NA	NA	rs79857651-A	rs79857651	0	79857651	intron_variant	0	0.215594	9e-20	19.0458		9.1	z score increase	NR [10847151] (imputed)	N	Psychological Traits
Derived_OCT_measures	INL_ELM_thickness_left	rs62054372	17	44018399	rs62061733	2019-01-22	29500382	Nagel M	2018-03-02	Nat Commun	www.ncbi.nlm.nih.gov/pubmed/29500382	Item-level analyses reveal genetic heterogeneity in neuroticism.	Feeling hurt	372,047 European ancestry individuals	NA	17q21.31	NR	MAPT, MAPT, MAPT			ENSG00000277956, ENSG00000276155, ENSG00000186868	NA	NA	rs62061733-A	rs62061733	0	62061733	intron_variant	0	0.22111	2e-28	27.699		11.07	z score decrease	NR [10847151] (imputed)	N	Psychological Traits
Derived_OCT_measures	INL_ELM_thickness_left	rs62054372	17	44037491	rs17650842	2019-01-22	29500382	Nagel M	2018-03-02	Nat Commun	www.ncbi.nlm.nih.gov/pubmed/29500382	Item-level analyses reveal genetic heterogeneity in neuroticism.	Irritable mood	366,726 European ancestry individuals	NA	17q21.31	NR	MAPT, MAPT, MAPT			ENSG00000277956, ENSG00000276155, ENSG00000186868	NA	NA	rs17650842-A	rs17650842	0	17650842	intron_variant	0	0.21663	2e-12	11.699		7.01	z score decrease	NR [~ 10847151] (imputed)	N	Psychological Traits
Derived_OCT_measures	INL_ELM_thickness_left	rs62054372	17	44041107	rs56280951	2019-01-22	29500382	Nagel M	2018-03-02	Nat Commun	www.ncbi.nlm.nih.gov/pubmed/29500382	Item-level analyses reveal genetic heterogeneity in neuroticism.	Feeling miserable	376,097 European ancestry individuals	NA	17q21.31	ACBD4	MAPT, MAPT, MAPT			ENSG00000277956, ENSG00000276155, ENSG00000186868	NA	NA	rs56280951-A	rs56280951	0	56280951	intron_variant	0	0.21432	8e-13	12.0969		7.17	z score increase	NR [10847151] (imputed)	N	Psychological Traits
Derived_OCT_measures	INL_ELM_thickness_left	rs2435201	17	44071851	rs2435200	2019-05-02	30867560	Hill WD	2019-03-13	Mol Psychiatry	www.ncbi.nlm.nih.gov/pubmed/30867560	Genetic contributions to two special factors of neuroticism are associated with affluence, higher intelligence, better health, and longer life.	General factor of neuroticism	270,059 British ancestry individuals	NA	17q21.31	MAPT	MAPT, MAPT, MAPT			ENSG00000277956, ENSG00000276155, ENSG00000186868	NA	NA	rs2435200-G	rs2435200	0	2435200	intron_variant	0	NR	3e-09	8.52288		0.010362	[0.007-0.0138] unit increase	Affymetrix [18485882] (imputed)	N	Psychological Traits
Derived_OCT_measures	INL_ELM_thickness_left	rs2435201	17	44078982	rs2435201	2018-10-31	29942085	Nagel M	2018-06-25	Nat Genet	www.ncbi.nlm.nih.gov/pubmed/29942085	Meta-analysis of genome-wide association studies for neuroticism in 449,484 individuals identifies novel genetic loci and pathways.	Neuroticism	449,484 European ancestry individuals	NA	17q21.31	NR	MAPT, MAPT, MAPT			ENSG00000277956, ENSG00000276155, ENSG00000186868	NA	NA	rs2435201-A	rs2435201	0	2435201	intron_variant	0	NR	4e-12	11.3979		6.944	z score decrease	Affymetrix [10847151] (imputed)	N	Psychological Traits
Derived_OCT_measures	INL_ELM_thickness_left	rs2732677	17	44083948	rs8067056	2018-10-31	29942085	Nagel M	2018-06-25	Nat Genet	www.ncbi.nlm.nih.gov/pubmed/29942085	Meta-analysis of genome-wide association studies for neuroticism in 449,484 individuals identifies novel genetic loci and pathways.	Neuroticism	449,484 European ancestry individuals	NA	17q21.31	NR	MAPT, MAPT, MAPT			ENSG00000277956, ENSG00000276155, ENSG00000186868	NA	NA	rs8067056-T	rs8067056	0	8067056	intron_variant	0	NR	1e-20	20		9.322	z score decrease	Affymetrix [10847151] (imputed)	N	Psychological Traits
Derived_OCT_measures	INL_ELM_thickness_left	rs2732677	17	44083948	rs8067056	2018-10-31	29942085	Nagel M	2018-06-25	Nat Genet	www.ncbi.nlm.nih.gov/pubmed/29942085	Meta-analysis of genome-wide association studies for neuroticism in 449,484 individuals identifies novel genetic loci and pathways.	Worry	348,219 European ancestry individuals	NA	17q21.31	NR	MAPT, MAPT, MAPT			ENSG00000277956, ENSG00000276155, ENSG00000186868	NA	NA	rs8067056-C	rs8067056	0	8067056	intron_variant	0	NR	4e-10	9.39794		0.01542	[0.011-0.02] unit increase	Affymetrix [10847151] (imputed)	N	Psychological Traits
Derived_OCT_measures	INL_ELM_thickness_left	rs2732677	17	44083948	rs8067056	2019-05-02	30867560	Hill WD	2019-03-13	Mol Psychiatry	www.ncbi.nlm.nih.gov/pubmed/30867560	Genetic contributions to two special factors of neuroticism are associated with affluence, higher intelligence, better health, and longer life.	General factor of neuroticism	270,059 British ancestry individuals	NA	17q21.31	MAPT	MAPT, MAPT, MAPT			ENSG00000277956, ENSG00000276155, ENSG00000186868	NA	NA	rs8067056-T	rs8067056	0	8067056	intron_variant	0	NR	1e-12	12		0.012341	[0.0089-0.0157] unit increase	Affymetrix [18485882] (imputed)	N	Psychological Traits
Derived_OCT_measures	INL_ELM_thickness_left	rs62054372	17	44096553	rs62062288	2019-03-18	30643258	Karlsson Linner R	2019-01-14	Nat Genet	www.ncbi.nlm.nih.gov/pubmed/30643258	Genome-wide association analyses of risk tolerance and risky behaviors in over 1 million individuals identify hundreds of loci and shared genetic influences.	Automobile speeding propensity	404,291 European ancestry individuals	NA	17q21.31	KANSL1	MAPT, MAPT, MAPT			ENSG00000277956, ENSG00000276155, ENSG00000186868	NA	NA	rs62062288-A	rs62062288	0	62062288	intron_variant	0	0.2196	1e-12	12		0.0193522	[0.014-0.025] unit decrease	Affymetrix [11514463] (imputed)	N	Psychological Traits
Derived_OCT_measures	INL_ELM_thickness_left	rs62054372	17	44096553	rs62062288	2019-03-18	30643258	Karlsson Linner R	2019-01-14	Nat Genet	www.ncbi.nlm.nih.gov/pubmed/30643258	Genome-wide association analyses of risk tolerance and risky behaviors in over 1 million individuals identify hundreds of loci and shared genetic influences.	Risk-taking tendency (4-domain principal component model)	315,894 European ancestry individuals	NA	17q21.31	KANSL1	MAPT, MAPT, MAPT			ENSG00000277956, ENSG00000276155, ENSG00000186868	NA	NA	rs62062288-A	rs62062288	0	62062288	intron_variant	0	0.2207	1e-29	29		0.0351709	[0.029-0.041] unit decrease	Affymetrix [~ 11515000] (imputed)	N	Psychological Traits
Derived_OCT_measures	INL_ELM_thickness_left	rs62054372	17	44096553	rs62062288	2019-01-22	29500382	Nagel M	2018-03-02	Nat Commun	www.ncbi.nlm.nih.gov/pubmed/29500382	Item-level analyses reveal genetic heterogeneity in neuroticism.	Feeling worry	372,869 European ancestry individuals	NA	17q21.31	NR	MAPT, MAPT, MAPT			ENSG00000277956, ENSG00000276155, ENSG00000186868	NA	NA	rs62062288-A	rs62062288	0	62062288	intron_variant	0	0.211505	1e-09	9		6.079	unit increase	NR [10847151] (imputed)	N	Psychological Traits
Derived_OCT_measures	INL_ELM_thickness_left	rs62054372	17	44096553	rs62062288	2019-01-22	29500382	Nagel M	2018-03-02	Nat Commun	www.ncbi.nlm.nih.gov/pubmed/29500382	Item-level analyses reveal genetic heterogeneity in neuroticism.	Feeling guilty	373,380 European ancestry individuals	NA	17q21.31	NR	MAPT, MAPT, MAPT			ENSG00000277956, ENSG00000276155, ENSG00000186868	NA	NA	rs62062288-A	rs62062288	0	62062288	intron_variant	0	0.211505	7e-10	9.1549		6.17	z score increase	NR [10847151] (imputed)	N	Psychological Traits
Derived_OCT_measures	INL_ELM_thickness_left	rs62054372	17	44096553	rs62062288	2019-01-22	29500382	Nagel M	2018-03-02	Nat Commun	www.ncbi.nlm.nih.gov/pubmed/29500382	Item-level analyses reveal genetic heterogeneity in neuroticism.	Worry too long after an embarrassing experience	367,725 European ancestry individuals	NA	17q21.31	NR	MAPT, MAPT, MAPT			ENSG00000277956, ENSG00000276155, ENSG00000186868	NA	NA	rs62062288-A	rs62062288	0	62062288	intron_variant	0	0.211505	4e-08	7.39794		5.5	z score increase	NR [10847151] (imputed)	N	Psychological Traits
Derived_OCT_measures	INL_ELM_thickness_left	rs62054372	17	44096553	rs62062288	2019-01-22	29500382	Nagel M	2018-03-02	Nat Commun	www.ncbi.nlm.nih.gov/pubmed/29500382	Item-level analyses reveal genetic heterogeneity in neuroticism.	Neurociticism	380,506 European ancestry individuals	NA	17q21.31	STH	MAPT, MAPT, MAPT			ENSG00000277956, ENSG00000276155, ENSG00000186868	NA	NA	rs62062288-A	rs62062288	0	62062288	intron_variant	0	0.211505	6e-32	31.2218		11.77	z score increase	NR [10847151] (imputed)	N	Psychological Traits
Derived_OCT_measures	INL_ELM_thickness_left	rs62054372	17	44096553	rs62062288	2020-05-29	32231276	Cai N	2020-03-30	Nat Genet	www.ncbi.nlm.nih.gov/pubmed/32231276	Minimal phenotyping yields genome-wide association signals of low specificity for major depression.	Neuroticism	274,107 British ancestry individuals	NA	17q21.31	NR	MAPT, MAPT, MAPT			ENSG00000277956, ENSG00000276155, ENSG00000186868	NA	NA	rs62062288-A	rs62062288	0	62062288	intron_variant	0	0.2181	7e-22	21.1549		0.01863	[0.015-0.022] unit increase	NR [8968716] (imputed)	N	Psychological Traits
Derived_OCT_measures	INL_ELM_thickness_left	rs62054372	17	44098967	rs17652520	2018-02-01	29255261	Luciano M	2017-12-18	Nat Genet	www.ncbi.nlm.nih.gov/pubmed/29255261	Association analysis in over 329,000 individuals identifies 116 independent variants influencing neuroticism.	Neuroticism	329,821 European ancestry individuals	122,867 European ancestry individuals	17q21.31	intergenic	MAPT, MAPT, MAPT			ENSG00000277956, ENSG00000276155, ENSG00000186868	NA	NA	rs17652520-A	rs17652520	0	17652520	intron_variant	0	0.2216	1e-25	25		10.472	z score increase	Illumina [18485882] (imputed)	N	Psychological Traits
Derived_OCT_measures	INL_ELM_thickness_left	rs62054372	17	44098967	rs17652520	2019-02-08	30595370	Kichaev G	2018-12-27	Am J Hum Genet	www.ncbi.nlm.nih.gov/pubmed/30595370	Leveraging Polygenic Functional Enrichment to Improve GWAS Power.	Neuroticism	approximately 372,000 European ancestry individuals	NA	17q21.31		MAPT, MAPT, MAPT			ENSG00000277956, ENSG00000276155, ENSG00000186868	NA	NA	rs17652520-?	rs17652520	0	17652520	intron_variant	0	NR	2e-27	26.699		NA		NR [~ 8900000] (imputed)	N	Psychological Traits
Derived_OCT_measures	INL_ELM_thickness_left	rs62054372	17	44126673	rs112333322	2019-01-22	29500382	Nagel M	2018-03-02	Nat Commun	www.ncbi.nlm.nih.gov/pubmed/29500382	Item-level analyses reveal genetic heterogeneity in neuroticism.	Experiencing mood swings	373,733 European ancestry individuals	NA	17q21.31	NR	KANSL1			ENSG00000120071	NA	NA	rs112333322-A	rs112333322	0	112333322	intron_variant	0	0.214965	4e-19	18.3979		8.94	z score decrease	NR [10847151] (imputed)	N	Psychological Traits
Derived_OCT_measures	INL_ELM_thickness_left	rs62054372	17	44126765	rs113434679	2019-05-02	30867560	Hill WD	2019-03-13	Mol Psychiatry	www.ncbi.nlm.nih.gov/pubmed/30867560	Genetic contributions to two special factors of neuroticism are associated with affluence, higher intelligence, better health, and longer life.	General factor of neuroticism	270,059 British ancestry individuals	NA	17q21.31	KANSL1	KANSL1			ENSG00000120071	NA	NA	rs113434679-C	rs113434679	0	113434679	non_coding_transcript_exon_variant	0	NR	3e-21	20.5229		0.016272	[0.013-0.02] unit increase	Affymetrix [18485882] (imputed)	N	Psychological Traits
Derived_OCT_measures	INL_ELM_thickness_left	rs62054372	17	44142332	rs193236081	2017-03-17	27089181	Okbay A	2016-04-18	Nat Genet	www.ncbi.nlm.nih.gov/pubmed/27089181	Genetic variants associated with subjective well-being, depressive symptoms, and neuroticism identified through genome-wide analyses.	Neuroticism	170,911 European ancestry individuals	NA	17q21.31	NR	KANSL1			ENSG00000120071	NA	NA	rs193236081-T	rs193236081	1	77184207	intron_variant	0	0.774	6e-11	10.2218		0.0284134	[0.02-0.037] unit decrease	Affymetrix [up to 6544775] (imputed)	N	Psychological Traits
Derived_OCT_measures	INL_ELM_thickness_left	rs62054372	17	44192568	rs4630591	2019-01-22	29500382	Nagel M	2018-03-02	Nat Commun	www.ncbi.nlm.nih.gov/pubmed/29500382	Item-level analyses reveal genetic heterogeneity in neuroticism.	Feeling fed-up	374,971 European ancestry individuals	NA	17q21.31	ACBD4	KANSL1			ENSG00000120071	NA	NA	rs4630591-T	rs4630591	0	4630591	intron_variant	0	0.198844	1e-17	17		8.54	z score increase	NR [10847151] (imputed)	N	Psychological Traits
Derived_OCT_measures	INL_ELM_thickness_left	rs62054372	17	44192923	rs17577369	2019-01-22	29500382	Nagel M	2018-03-02	Nat Commun	www.ncbi.nlm.nih.gov/pubmed/29500382	Item-level analyses reveal genetic heterogeneity in neuroticism.	Feeling miserable	376,097 European ancestry individuals	NA	17q21.31	NR	KANSL1			ENSG00000120071	NA	NA	rs17577369-A	rs17577369	0	17577369	intron_variant	0	0.2157	4e-12	11.3979		6.96	z score decrease	NR [10847151] (imputed)	N	Psychological Traits
Derived_OCT_measures	INL_ELM_thickness_left	rs62054372	17	44192957	rs17661015	2019-01-22	29500382	Nagel M	2018-03-02	Nat Commun	www.ncbi.nlm.nih.gov/pubmed/29500382	Item-level analyses reveal genetic heterogeneity in neuroticism.	Feeling hurt	372,047 European ancestry individuals	NA	17q21.31	NR	KANSL1			ENSG00000120071	NA	NA	rs17661015-T	rs17661015	0	17661015	intron_variant	0	0.215131	3e-28	27.5229		11.02	z score decrease	NR [10847151] (imputed)	N	Psychological Traits
Derived_OCT_measures	INL_ELM_thickness_left	rs62054372	17	44192957	rs17661015	2019-01-22	29500382	Nagel M	2018-03-02	Nat Commun	www.ncbi.nlm.nih.gov/pubmed/29500382	Item-level analyses reveal genetic heterogeneity in neuroticism.	Irritable mood	366,726 European ancestry individuals	NA	17q21.31	NR	KANSL1			ENSG00000120071	NA	NA	rs17661015-T	rs17661015	0	17661015	intron_variant	0	0.215131	4e-12	11.3979		6.93	z score decrease	NR [~ 10847151] (imputed)	N	Psychological Traits
Derived_OCT_measures	INL_ELM_thickness_left	rs62054372	17	44205690	rs4471723	2019-01-22	29500382	Nagel M	2018-03-02	Nat Commun	www.ncbi.nlm.nih.gov/pubmed/29500382	Item-level analyses reveal genetic heterogeneity in neuroticism.	Feeling guilty	373,380 European ancestry individuals	NA	17q21.31	NR	KANSL1			ENSG00000120071	NA	NA	rs4471723-T	rs4471723	0	4471723	intron_variant	0	0.219254	5e-09	8.30103		5.84	z score increase	NR [10847151] (imputed)	N	Psychological Traits
Derived_OCT_measures	INL_ELM_thickness_left	rs62054372	17	44207932	rs79301522	2019-01-22	29500382	Nagel M	2018-03-02	Nat Commun	www.ncbi.nlm.nih.gov/pubmed/29500382	Item-level analyses reveal genetic heterogeneity in neuroticism.	Neurociticism	380,506 European ancestry individuals	NA	17q21.31	NR	KANSL1			ENSG00000120071	NA	NA	rs79301522-A	rs79301522	0	79301522	intron_variant	0	0.217029	1e-30	30		11.51	z score decrease	NR [10847151] (imputed)	N	Psychological Traits
Derived_OCT_measures	INL_ELM_thickness_left	rs62054372	17	44221836	rs2696589	2018-02-01	29255261	Luciano M	2017-12-18	Nat Genet	www.ncbi.nlm.nih.gov/pubmed/29255261	Association analysis in over 329,000 individuals identifies 116 independent variants influencing neuroticism.	Neuroticism	329,821 European ancestry individuals	122,867 European ancestry individuals	17q21.31	intergenic	KANSL1			ENSG00000120071	NA	NA	rs2696589-T	rs2696589	0	2696589	intron_variant	0	0.19528	3e-25	24.5229		10.371	z score increase	Illumina [18485882] (imputed)	N	Psychological Traits
Derived_OCT_measures	INL_ELM_thickness_left	rs62054372	17	44248769	rs1881193	2019-01-22	29500382	Nagel M	2018-03-02	Nat Commun	www.ncbi.nlm.nih.gov/pubmed/29500382	Item-level analyses reveal genetic heterogeneity in neuroticism.	Experiencing mood swings	373,733 European ancestry individuals	NA	17q21.31	NR	KANSL1			ENSG00000120071	NA	NA	rs1881193-T	rs1881193	0	1881193	missense_variant	0	0.21737	1e-18	18		8.84	z score decrease	NR [10847151] (imputed)	N	Psychological Traits
Derived_OCT_measures	INL_ELM_thickness_left	rs62054372	17	44252468	rs2532263	2019-05-02	30867560	Hill WD	2019-03-13	Mol Psychiatry	www.ncbi.nlm.nih.gov/pubmed/30867560	Genetic contributions to two special factors of neuroticism are associated with affluence, higher intelligence, better health, and longer life.	General factor of neuroticism	270,059 British ancestry individuals	NA	17q21.31	KANSL1	KANSL1			ENSG00000120071	NA	NA	rs2532263-G	rs2532263	0	2532263	intron_variant	0	NR	4e-20	19.3979		0.015798	[0.012-0.019] unit increase	Affymetrix [18485882] (imputed)	N	Psychological Traits
Derived_OCT_measures	INL_ELM_thickness_left	rs62054372	17	44284057	rs2696457	2019-01-22	29500382	Nagel M	2018-03-02	Nat Commun	www.ncbi.nlm.nih.gov/pubmed/29500382	Item-level analyses reveal genetic heterogeneity in neuroticism.	Feeling worry	372,869 European ancestry individuals	NA	17q21.31	NR	KANSL1			ENSG00000120071	NA	NA	rs2696457-T	rs2696457	0	2696457	intron_variant	0	0.215657	6e-10	9.22185		6.186	unit increase	NR [10847151] (imputed)	N	Psychological Traits
Derived_OCT_measures	INL_ELM_thickness_left	rs62054372	17	44318184	rs2696668	2019-01-22	29500382	Nagel M	2018-03-02	Nat Commun	www.ncbi.nlm.nih.gov/pubmed/29500382	Item-level analyses reveal genetic heterogeneity in neuroticism.	Feeling hurt	372,047 European ancestry individuals	NA	17q21.31	NR	KANSL1 - MAPK8IP1P1	ENSG00000120071	ENSG00000281283		15429	2788	rs2696668-A	rs2696668	0	2696668	intergenic_variant	1	0.215905	1e-26	26		10.68	z score decrease	NR [10847151] (imputed)	N	Psychological Traits
Derived_OCT_measures	INL_ELM_thickness_left	rs62054372	17	44343004	rs2950706	2019-08-05	31168069	Ward J	2019-06-05	Mol Psychiatry	www.ncbi.nlm.nih.gov/pubmed/31168069	The genomic basis of mood instability: identification of 46 loci in 363,705 UK Biobank participants, genetic correlation with psychiatric disorders, and association with gene expression and function.	Mood instability	157,039 European ancestry cases, 206,666 European ancestry controls	NA	17q21.31	CRHR1, MAPT, WNT3	MAPK8IP1P1 - ARL17B	ENSG00000281283	ENSG00000228696		20594	9146	rs2950706-?	rs2950706	0	2950706	intergenic_variant	1	NR	7e-20	19.1549		0.013745	[0.011-0.017] unit decrease	Affymetrix [NR] (imputed)	N	Psychological Traits
Derived_OCT_measures	INL_ELM_thickness_left	rs62054372	17	44344988	rs2732650	2020-01-21	31518406	Abdellaoui A	2019-09-13	Hum Mol Genet	www.ncbi.nlm.nih.gov/pubmed/31518406	Phenome-wide investigation of health outcomes associated with genetic predisposition to loneliness.	Loneliness	511,280 European ancestry individuals	NA	17q21.31	RP11-259G18.1	MAPK8IP1P1 - ARL17B	ENSG00000281283	ENSG00000228696		22578	7162	rs2732650-?	rs2732650	0	2732650	intron_variant	1	NR	3e-08	7.52288		0.02	[0.012-0.028] unit decrease	Affymetrix, Illumina [up to 14113458] (imputed)	N	Psychological Traits
Derived_OCT_measures	INL_ELM_thickness_left	rs62054372	17	44347218	rs2696557	2019-01-22	29500382	Nagel M	2018-03-02	Nat Commun	www.ncbi.nlm.nih.gov/pubmed/29500382	Item-level analyses reveal genetic heterogeneity in neuroticism.	Feeling nervous	373,121 European ancestry individuals	NA	17q21.31	NR	MAPK8IP1P1 - ARL17B	ENSG00000281283	ENSG00000228696		24808	4932	rs2696557-A	rs2696557	0	2696557	intergenic_variant	1	0.214201	3e-15	14.5229		7.91	z score increase	NR [10847151] (imputed)	N	Psychological Traits
Derived_OCT_measures	INL_ELM_thickness_left	rs62054372	17	44351387	rs2732708	2018-02-01	29255261	Luciano M	2017-12-18	Nat Genet	www.ncbi.nlm.nih.gov/pubmed/29255261	Association analysis in over 329,000 individuals identifies 116 independent variants influencing neuroticism.	Neuroticism	329,821 European ancestry individuals	122,867 European ancestry individuals	17q21.31	intergenic	MAPK8IP1P1 - ARL17B	ENSG00000281283	ENSG00000228696		28977	763	rs2732708-T	rs2732708	0	2732708	intergenic_variant	1	0.21404	2e-23	22.699		9.955	z score increase	Illumina [18485882] (imputed)	N	Psychological Traits
Derived_OCT_measures	INL_ELM_thickness_left	rs62054372	17	44351387	rs2732708	2019-01-22	29500382	Nagel M	2018-03-02	Nat Commun	www.ncbi.nlm.nih.gov/pubmed/29500382	Item-level analyses reveal genetic heterogeneity in neuroticism.	Feeling miserable	376,097 European ancestry individuals	NA	17q21.31	NR	MAPK8IP1P1 - ARL17B	ENSG00000281283	ENSG00000228696		28977	763	rs2732708-T	rs2732708	0	2732708	intergenic_variant	1	0.214039	3e-11	10.5229		6.64	z score increase	NR [10847151] (imputed)	N	Psychological Traits
Derived_OCT_measures	INL_ELM_thickness_left	rs62054372	17	44354549	rs2261201	2019-01-22	29500382	Nagel M	2018-03-02	Nat Commun	www.ncbi.nlm.nih.gov/pubmed/29500382	Item-level analyses reveal genetic heterogeneity in neuroticism.	Irritable mood	366,726 European ancestry individuals	NA	17q21.31	NR	ARL17B, ARL17B, ARL17B			ENSG00000275748, ENSG00000276276, ENSG00000228696	NA	NA	rs2261201-C	rs2261201	0	2261201	intron_variant	0	0.214631	5e-12	11.301		6.91	z score decrease	NR [~ 10847151] (imputed)	N	Psychological Traits
Derived_OCT_measures	INL_ELM_thickness_left	rs62054372	17	44355602	rs2696532	2019-01-22	29500382	Nagel M	2018-03-02	Nat Commun	www.ncbi.nlm.nih.gov/pubmed/29500382	Item-level analyses reveal genetic heterogeneity in neuroticism.	Feeling guilty	373,380 European ancestry individuals	NA	17q21.31	NR	ARL17B, ARL17B, ARL17B			ENSG00000275748, ENSG00000276276, ENSG00000228696	NA	NA	rs2696532-A	rs2696532	0	2696532	intron_variant	0	0.212157	4e-08	7.39794		5.49	z score decrease	NR [10847151] (imputed)	N	Psychological Traits
Derived_OCT_measures	INL_ELM_thickness_left	rs62054372	17	44357351	rs17665188	2019-01-22	29500382	Nagel M	2018-03-02	Nat Commun	www.ncbi.nlm.nih.gov/pubmed/29500382	Item-level analyses reveal genetic heterogeneity in neuroticism.	Experiencing mood swings	373,733 European ancestry individuals	NA	17q21.31	NR	ARL17B, ARL17B, ARL17B			ENSG00000275748, ENSG00000276276, ENSG00000228696	NA	NA	rs17665188-T	rs17665188	0	17665188	intron_variant	0	0.213949	1e-18	18		8.79	z score decrease	NR [10847151] (imputed)	N	Psychological Traits
Derived_OCT_measures	INL_ELM_thickness_left	rs62054372	17	44363929	rs2696500	2019-01-22	29500382	Nagel M	2018-03-02	Nat Commun	www.ncbi.nlm.nih.gov/pubmed/29500382	Item-level analyses reveal genetic heterogeneity in neuroticism.	Neurociticism	380,506 European ancestry individuals	NA	17q21.31	NR	ARL17B, ARL17B, ARL17B			ENSG00000275748, ENSG00000276276, ENSG00000228696	NA	NA	rs2696500-T	rs2696500	0	2696500	3_prime_UTR_variant	0	0.214048	4e-29	28.3979		11.21	z score increase	NR [10847151] (imputed)	N	Psychological Traits
Derived_OCT_measures	INL_ELM_thickness_left	rs62054372	17	44364649	rs2696497	2019-01-22	29500382	Nagel M	2018-03-02	Nat Commun	www.ncbi.nlm.nih.gov/pubmed/29500382	Item-level analyses reveal genetic heterogeneity in neuroticism.	Feeling fed-up	374,971 European ancestry individuals	NA	17q21.31	NR	ARL17B, ARL17B, ARL17B			ENSG00000275748, ENSG00000276276, ENSG00000228696	NA	NA	rs2696497-T	rs2696497	0	2696497	intron_variant	0	0.21384	2e-15	14.699		7.92	z score increase	NR [10847151] (imputed)	N	Psychological Traits
Derived_OCT_measures	INL_ELM_thickness_left	rs199470	17	44753025	rs199470	2019-05-02	30867560	Hill WD	2019-03-13	Mol Psychiatry	www.ncbi.nlm.nih.gov/pubmed/30867560	Genetic contributions to two special factors of neuroticism are associated with affluence, higher intelligence, better health, and longer life.	General factor of neuroticism	270,059 British ancestry individuals	NA	17q21.31	NSF	NSF, NSF, NSF			ENSG00000278174, ENSG00000276262, ENSG00000073969	NA	NA	rs199470-C	rs199470	0	199470	intron_variant	0	NR	6e-16	15.2218		0.014231	[0.011-0.018] unit decrease	Affymetrix [18485882] (imputed)	N	Psychological Traits
Derived_OCT_measures	INL_ELM_thickness_left	rs111404933	17	44773783	rs199441	2018-02-01	29255261	Luciano M	2017-12-18	Nat Genet	www.ncbi.nlm.nih.gov/pubmed/29255261	Association analysis in over 329,000 individuals identifies 116 independent variants influencing neuroticism.	Neuroticism	329,821 European ancestry individuals	122,867 European ancestry individuals	17q21.31	intergenic	NSF, NSF, NSF			ENSG00000278174, ENSG00000276262, ENSG00000073969	NA	NA	rs199441-A	rs199441	0	199441	intron_variant	0	0.2175	3e-20	19.5229		9.219	z score increase	Illumina [18485882] (imputed)	N	Psychological Traits
Derived_OCT_measures	INL_ELM_thickness_left	rs111404933	17	44773783	rs199441	2019-01-22	29500382	Nagel M	2018-03-02	Nat Commun	www.ncbi.nlm.nih.gov/pubmed/29500382	Item-level analyses reveal genetic heterogeneity in neuroticism.	Feeling hurt	372,047 European ancestry individuals	NA	17q21.31	NR	NSF, NSF, NSF			ENSG00000278174, ENSG00000276262, ENSG00000073969	NA	NA	rs199441-A	rs199441	0	199441	intron_variant	0	0.217502	4e-24	23.3979		10.14	z score increase	NR [10847151] (imputed)	N	Psychological Traits
Derived_OCT_measures	INL_ELM_thickness_left	rs111404933	17	44773783	rs199441	2019-01-22	29500382	Nagel M	2018-03-02	Nat Commun	www.ncbi.nlm.nih.gov/pubmed/29500382	Item-level analyses reveal genetic heterogeneity in neuroticism.	Experiencing mood swings	373,733 European ancestry individuals	NA	17q21.31	NR	NSF, NSF, NSF			ENSG00000278174, ENSG00000276262, ENSG00000073969	NA	NA	rs199441-A	rs199441	0	199441	intron_variant	0	0.217502	6e-18	17.2218		8.63	z score increase	NR [10847151] (imputed)	N	Psychological Traits
Derived_OCT_measures	INL_ELM_thickness_left	rs111404933	17	44787312	rs1378358	2019-01-22	29500382	Nagel M	2018-03-02	Nat Commun	www.ncbi.nlm.nih.gov/pubmed/29500382	Item-level analyses reveal genetic heterogeneity in neuroticism.	Neurociticism	380,506 European ancestry individuals	NA	17q21.31	NR	NSF, NSF, NSF			ENSG00000278174, ENSG00000276262, ENSG00000073969	NA	NA	rs1378358-T	rs1378358	0	1378358	intron_variant	0	0.206287	2e-27	26.699		10.86	z score increase	NR [10847151] (imputed)	N	Psychological Traits
Derived_OCT_measures	INL_ELM_thickness_left	rs111404933	17	44787312	rs1378358	2019-01-22	29500382	Nagel M	2018-03-02	Nat Commun	www.ncbi.nlm.nih.gov/pubmed/29500382	Item-level analyses reveal genetic heterogeneity in neuroticism.	Feeling worry	372,869 European ancestry individuals	NA	17q21.31	GOSR2	NSF, NSF, NSF			ENSG00000278174, ENSG00000276262, ENSG00000073969	NA	NA	rs1378358-T	rs1378358	0	1378358	intron_variant	0	0.206287	2e-08	7.69897		5.619	unit increase	NR [10847151] (imputed)	N	Psychological Traits
Derived_OCT_measures	INL_ELM_thickness_left	rs111404933	17	44787312	rs1378358	2019-01-22	29500382	Nagel M	2018-03-02	Nat Commun	www.ncbi.nlm.nih.gov/pubmed/29500382	Item-level analyses reveal genetic heterogeneity in neuroticism.	Feeling miserable	376,097 European ancestry individuals	NA	17q21.31	NR	NSF, NSF, NSF			ENSG00000278174, ENSG00000276262, ENSG00000073969	NA	NA	rs1378358-T	rs1378358	0	1378358	intron_variant	0	0.206287	2e-11	10.699		6.69	z score increase	NR [10847151] (imputed)	N	Psychological Traits
Derived_OCT_measures	INL_ELM_thickness_left	rs111404933	17	44787312	rs1378358	2019-03-18	30643256	Baselmans BML	2019-01-14	Nat Genet	www.ncbi.nlm.nih.gov/pubmed/30643256	Multivariate genome-wide analyses of the well-being spectrum.	Neuroticism	523,783 European ancestry individuals	59,206 European ancestry individuals	17q21.31	NR	NSF, NSF, NSF			ENSG00000278174, ENSG00000276262, ENSG00000073969	NA	NA	rs1378358-T	rs1378358	0	1378358	intron_variant	0	0.217293	2e-18	17.699		0.0196323	[0.015-0.024] unit increase	NR [NR]	N	Psychological Traits
Derived_OCT_measures	INL_ELM_thickness_left	rs111404933	17	44787313	rs538628	2019-01-22	29500382	Nagel M	2018-03-02	Nat Commun	www.ncbi.nlm.nih.gov/pubmed/29500382	Item-level analyses reveal genetic heterogeneity in neuroticism.	Feeling nervous	373,121 European ancestry individuals	NA	17q21.31	NR	NSF, NSF, NSF			ENSG00000278174, ENSG00000276262, ENSG00000073969	NA	NA	rs538628-C	rs538628	0	538628	intron_variant	0	0.206782	9e-13	12.0458		7.14	z score increase	NR [10847151] (imputed)	N	Psychological Traits
Derived_OCT_measures	INL_ELM_thickness_left	rs111404933	17	44812188	rs199447	2018-10-31	29942085	Nagel M	2018-06-25	Nat Genet	www.ncbi.nlm.nih.gov/pubmed/29942085	Meta-analysis of genome-wide association studies for neuroticism in 449,484 individuals identifies novel genetic loci and pathways.	Neuroticism	449,484 European ancestry individuals	NA	17q21.31	NR	NSF, NSF, NSF			ENSG00000278174, ENSG00000276262, ENSG00000073969	NA	NA	rs199447-T	rs199447	0	199447	intron_variant	0	NR	2e-26	25.699		10.659	z score increase	Affymetrix [10847151] (imputed)	N	Psychological Traits
Derived_OCT_measures	INL_ELM_thickness_left	rs111404933	17	44819565	rs199443	2019-01-22	29500382	Nagel M	2018-03-02	Nat Commun	www.ncbi.nlm.nih.gov/pubmed/29500382	Item-level analyses reveal genetic heterogeneity in neuroticism.	Feeling fed-up	374,971 European ancestry individuals	NA	17q21.31	NR	NSF, NSF, NSF			ENSG00000278174, ENSG00000276262, ENSG00000073969	NA	NA	rs199443-T	rs199443	0	199443	intron_variant	0	0.20675	4e-13	12.3979		7.26	z score increase	NR [10847151] (imputed)	N	Psychological Traits
Derived_OCT_measures	INL_ELM_thickness_left	rs111404933	17	44826056	rs9896243	2018-10-31	29942085	Nagel M	2018-06-25	Nat Genet	www.ncbi.nlm.nih.gov/pubmed/29942085	Meta-analysis of genome-wide association studies for neuroticism in 449,484 individuals identifies novel genetic loci and pathways.	Worry	348,219 European ancestry individuals	NA	17q21.31	NR	NSF, NSF, NSF			ENSG00000278174, ENSG00000276262, ENSG00000073969	NA	NA	rs9896243-G	rs9896243	0	9896243	intron_variant	0	NR	2e-11	10.699		0.01934	[0.014-0.025] unit increase	Affymetrix [10847151] (imputed)	N	Psychological Traits
Derived_OCT_measures	INL_ELM_thickness_left	rs111404933	17	44837217	rs199529	2019-05-02	30867560	Hill WD	2019-03-13	Mol Psychiatry	www.ncbi.nlm.nih.gov/pubmed/30867560	Genetic contributions to two special factors of neuroticism are associated with affluence, higher intelligence, better health, and longer life.	General factor of neuroticism	270,059 British ancestry individuals	NA	17q21.31	NSF	NSF - WNT3	ENSG00000073969	ENSG00000277641		2387	2655	rs199529-A	rs199529	0	199529	intergenic_variant	1	NR	3e-16	15.5229		0.014192	[0.011-0.018] unit increase	Affymetrix [18485882] (imputed)	N	Psychological Traits
Derived_OCT_measures	INL_ELM_thickness_left	rs111404933	17	44847834	rs199525	2019-01-22	29500382	Nagel M	2018-03-02	Nat Commun	www.ncbi.nlm.nih.gov/pubmed/29500382	Item-level analyses reveal genetic heterogeneity in neuroticism.	Feeling guilty	373,380 European ancestry individuals	NA	17q21.31	GOSR2	WNT3, WNT3			ENSG00000108379, ENSG00000277641	NA	NA	rs199525-T	rs199525	0	199525	intron_variant	0	0.207235	4e-08	7.39794		5.51	z score decrease	NR [10847151] (imputed)	N	Psychological Traits
Derived_OCT_measures	INL_ELM_thickness_left	rs111404933	17	44860021	rs70600	2019-01-22	29500382	Nagel M	2018-03-02	Nat Commun	www.ncbi.nlm.nih.gov/pubmed/29500382	Item-level analyses reveal genetic heterogeneity in neuroticism.	Irritable mood	366,726 European ancestry individuals	NA	17q21.31	NR	WNT3, WNT3			ENSG00000108379, ENSG00000277641	NA	NA	rs70600-T	rs70600	0	70600	intron_variant	0	0.20718	3e-11	10.5229		6.65	z score increase	NR [~ 10847151] (imputed)	N	Psychological Traits
Derived_OCT_measures	INL_ELM_thickness_left	rs28507130	17	79418599	rs28576195	2019-03-18	30643258	Karlsson Linner R	2019-01-14	Nat Genet	www.ncbi.nlm.nih.gov/pubmed/30643258	Genome-wide association analyses of risk tolerance and risky behaviors in over 1 million individuals identify hundreds of loci and shared genetic influences.	Risk-taking tendency (4-domain principal component model)	315,894 European ancestry individuals	NA	17q25.3	BAHCC1	BAHCC1			ENSG00000266074	NA	NA	rs28576195-T	rs28576195	0	28576195	intron_variant	0	0.3834	4e-08	7.39794		0.0144962	[0.0093-0.0197] unit increase	Affymetrix [~ 11515000] (imputed)	N	Psychological Traits
Derived_OCT_measures	mean_of_vertical_disc_diameter_left	rs10998184	10	70320236	rs58627364	2020-05-21	31969693	Coleman JRI	2020-01-23	Mol Psychiatry	www.ncbi.nlm.nih.gov/pubmed/31969693	Genome-wide gene-environment analyses of major depressive disorder and reported lifetime traumatic experiences in UK Biobank.	Trauma exposure in major depressive disorder-negative individuals	10,701 European ancestry cases, 39,677 European ancestry controls	NA	10q21.3	NR	TET1			ENSG00000138336	NA	NA	rs58627364-T	rs58627364	0	58627364	5_prime_UTR_variant	0	0.139818	3e-06	5.52288		1.129	[1.08-1.18]	Affymetrix [7791636] (imputed)	N	Psychological Traits
Derived_OCT_measures	overall_average_retinal_pigment_epithelium_thickness_left	rs2269341	1	110197132	rs3754450	2019-02-11	30217971	Ho KWD	2018-09-14	Transl Psychiatry	www.ncbi.nlm.nih.gov/pubmed/30217971	Genome-wide association study of seasonal affective disorder.	Seasonality and depression	1,380 European ancestry cases, 2,937 European ancestry controls	NA	1p13.3	AMPD2, GSTM4	RPL7P8 - GSTM4	ENSG00000235045	ENSG00000168765		2411	1589	rs3754450-T	rs3754450	0	3754450	intergenic_variant	1		3e-06	5.52288		0.244	[0.14-0.35] unit increase	Affymetrix, Illumina [8153767] (imputed)	N	Psychological Traits
Derived_OCT_measures	overall_average_retinal_pigment_epithelium_thickness_left	rs536874	11	88472369	rs1903844	2019-02-08	30595370	Kichaev G	2018-12-27	Am J Hum Genet	www.ncbi.nlm.nih.gov/pubmed/30595370	Leveraging Polygenic Functional Enrichment to Improve GWAS Power.	Neuroticism	approximately 372,000 European ancestry individuals	NA	11q14.3		GRM5			ENSG00000168959	NA	NA	rs1903844-?	rs1903844	0	1903844	intron_variant	0	NR	3e-09	8.52288		NA		NR [~ 8900000] (imputed)	N	Psychological Traits
Derived_OCT_measures	overall_average_retinal_pigment_epithelium_thickness_left	rs536874	11	88472482	rs1903845	2019-03-18	30643256	Baselmans BML	2019-01-14	Nat Genet	www.ncbi.nlm.nih.gov/pubmed/30643256	Multivariate genome-wide analyses of the well-being spectrum.	Life satisfaction	80,852 European ancestry individuals	NA	11q14.3	NR	GRM5			ENSG00000168959	NA	NA	rs1903845-T	rs1903845	0	1903845	intron_variant	0	0.357668	1e-11	11		0.00958443	[0.0068-0.0123] unit decrease	NR [NR]	N	Psychological Traits
Derived_OCT_measures	overall_average_retinal_pigment_epithelium_thickness_left	rs536874	11	88477340	rs6483416	2019-05-02	30867560	Hill WD	2019-03-13	Mol Psychiatry	www.ncbi.nlm.nih.gov/pubmed/30867560	Genetic contributions to two special factors of neuroticism are associated with affluence, higher intelligence, better health, and longer life.	General factor of neuroticism	270,059 British ancestry individuals	NA	11q14.3	GRM5	GRM5			ENSG00000168959	NA	NA	rs6483416-G	rs6483416	0	6483416	intron_variant	0	NR	4e-08	7.39794		0.0096017	[0.0062-0.013] unit increase	Affymetrix [18485882] (imputed)	N	Psychological Traits
Derived_OCT_measures	overall_average_retinal_pigment_epithelium_thickness_left	rs536874	11	88529456	rs3862367	2019-03-18	30643256	Baselmans BML	2019-01-14	Nat Genet	www.ncbi.nlm.nih.gov/pubmed/30643256	Multivariate genome-wide analyses of the well-being spectrum.	Neuroticism	523,783 European ancestry individuals	59,206 European ancestry individuals	11q14.3	NR	GRM5			ENSG00000168959	NA	NA	rs3862367-T	rs3862367	0	3862367	intron_variant	0	0.311514	2e-12	11.699		0.011439	[0.0083-0.0146] unit decrease	NR [NR]	N	Psychological Traits
Derived_OCT_measures	overall_average_retinal_pigment_epithelium_thickness_left	rs10765181	11	88688233	rs597462	2019-03-18	30643256	Baselmans BML	2019-01-14	Nat Genet	www.ncbi.nlm.nih.gov/pubmed/30643256	Multivariate genome-wide analyses of the well-being spectrum.	Well-being spectrum (multivariate analysis)	2,083,151 European ancestry individuals	287,239 European ancestry individuals	11q14.3	NR	GRM5			ENSG00000168959	NA	NA	rs597462-C	rs597462	0	597462	intron_variant	0	0.520535	2e-19	18.699		0.00827622	[0.0065-0.0101] unit decrease	NR [NR]	N	Psychological Traits
Derived_OCT_measures	overall_average_retinal_pigment_epithelium_thickness_left	rs10765181	11	88689953	rs674437	2019-01-22	29500382	Nagel M	2018-03-02	Nat Commun	www.ncbi.nlm.nih.gov/pubmed/29500382	Item-level analyses reveal genetic heterogeneity in neuroticism.	Neurociticism	380,506 European ancestry individuals	NA	11q14.3	GRM5	GRM5			ENSG00000168959	NA	NA	rs674437-A	rs674437	0	674437	intron_variant	0	0.485057	3e-10	9.52288		6.31	z score decrease	NR [10847151] (imputed)	N	Psychological Traits
Derived_OCT_measures	overall_average_retinal_pigment_epithelium_thickness_left	rs10765181	11	88689953	rs674437	2020-05-29	32231276	Cai N	2020-03-30	Nat Genet	www.ncbi.nlm.nih.gov/pubmed/32231276	Minimal phenotyping yields genome-wide association signals of low specificity for major depression.	Neuroticism	274,107 British ancestry individuals	NA	11q14.3	NR	GRM5			ENSG00000168959	NA	NA	rs674437-G	rs674437	0	674437	intron_variant	0	0.4843	9e-09	8.04576		0.01098	[0.0072-0.0147] unit increase	NR [8968716] (imputed)	N	Psychological Traits
Derived_OCT_measures	overall_average_retinal_pigment_epithelium_thickness_left	rs10765181	11	88689953	rs674437	2018-10-31	29942085	Nagel M	2018-06-25	Nat Genet	www.ncbi.nlm.nih.gov/pubmed/29942085	Meta-analysis of genome-wide association studies for neuroticism in 449,484 individuals identifies novel genetic loci and pathways.	Neuroticism	449,484 European ancestry individuals	NA	11q14.3	NR	GRM5			ENSG00000168959	NA	NA	rs674437-A	rs674437	0	674437	intron_variant	0	NR	8e-10	9.09691		6.146	z score decrease	Affymetrix [10847151] (imputed)	N	Psychological Traits
Derived_OCT_measures	overall_average_retinal_pigment_epithelium_thickness_left	rs10765181	11	88689953	rs674437	2019-03-18	30643256	Baselmans BML	2019-01-14	Nat Genet	www.ncbi.nlm.nih.gov/pubmed/30643256	Multivariate genome-wide analyses of the well-being spectrum.	Positive affect	410,603 European ancestry individuals	NA	11q14.3	NR	GRM5			ENSG00000168959	NA	NA	rs674437-A	rs674437	0	674437	intron_variant	0	0.521095	2e-14	13.699		0.0102112	[0.0076-0.0128] unit decrease	NR [NR]	N	Psychological Traits
Derived_OCT_measures	overall_average_retinal_pigment_epithelium_thickness_left	rs10765181	11	88693073	rs604551	2018-02-01	29255261	Luciano M	2017-12-18	Nat Genet	www.ncbi.nlm.nih.gov/pubmed/29255261	Association analysis in over 329,000 individuals identifies 116 independent variants influencing neuroticism.	Neuroticism	329,821 European ancestry individuals	122,867 European ancestry individuals	11q14.3	intergenic	GRM5			ENSG00000168959	NA	NA	rs604551-T	rs604551	0	604551	intron_variant	0	0.54747	3e-10	9.52288		6.319	z score decrease	Illumina [18485882] (imputed)	N	Psychological Traits
Derived_OCT_measures	overall_average_retinal_pigment_epithelium_thickness_left	rs10765181	11	88695883	rs564567	2019-05-02	30867560	Hill WD	2019-03-13	Mol Psychiatry	www.ncbi.nlm.nih.gov/pubmed/30867560	Genetic contributions to two special factors of neuroticism are associated with affluence, higher intelligence, better health, and longer life.	General factor of neuroticism	270,059 British ancestry individuals	NA	11q14.3	GRM5	GRM5			ENSG00000168959	NA	NA	rs564567-C	rs564567	0	564567	intron_variant	0	NR	2e-08	7.69897		0.0098376	[0.0064-0.0132] unit increase	Affymetrix [18485882] (imputed)	N	Psychological Traits
Derived_OCT_measures	overall_average_retinal_pigment_epithelium_thickness_left	rs10765181	11	88705235	rs537635	2020-05-29	32231276	Cai N	2020-03-30	Nat Genet	www.ncbi.nlm.nih.gov/pubmed/32231276	Minimal phenotyping yields genome-wide association signals of low specificity for major depression.	Help-seeking from a GP	113,262 British ancestry cases, 219,360 British ancestry controls	NA	11q14.3	NR	GRM5			ENSG00000168959	NA	NA	rs537635-T	rs537635	0	537635	intron_variant	0	0.484	6e-10	9.22185		1.033	[1.02-1.04]	NR [5276842] (imputed)	N	Psychological Traits
Derived_OCT_measures	overall_average_retinal_pigment_epithelium_thickness_left	rs10765181	11	88734123	rs10765820	2020-07-07	31972866	Nagel M	2020-01-23	Acta Psychiatr Scand	www.ncbi.nlm.nih.gov/pubmed/31972866	Genome-wide association study of the sensitivity to environmental stress and adversity (SESA) neuroticism cluster.	Sensitivity to environmental stress and adversity	351,827 European ancestry individuals	NA	11q14.3	NR	GRM5			ENSG00000168959	NA	NA	rs10765820-A	rs10765820	0	10765820	intron_variant	0	NR	2e-09	8.69897		0.01406	NR unit increase	NR [7259579]	N	Psychological Traits
Derived_OCT_measures	overall_average_retinal_pigment_epithelium_thickness_left	rs10765181	11	88762042	rs10830201	2018-02-27	29292387	Turley P	2018-01-01	Nat Genet	www.ncbi.nlm.nih.gov/pubmed/29292387	Multi-trait analysis of genome-wide association summary statistics using MTAG.	Subjective well-being (MTAG)	388,538 European ancestry individuals	NA	11q14.3	NR	GRM5			ENSG00000168959	NA	NA	rs10830201-A	rs10830201	0	10830201	intron_variant	0	0.391	2e-10	9.69897		0.0123	[0.0086-0.016] unit decrease	Illumina [NR] (imputed)	N	Psychological Traits
Derived_OCT_measures	overall_average_retinal_pigment_epithelium_thickness_left	rs10765181	11	88762042	rs10830201	2017-03-17	27089181	Okbay A	2016-04-18	Nat Genet	www.ncbi.nlm.nih.gov/pubmed/27089181	Genetic variants associated with subjective well-being, depressive symptoms, and neuroticism identified through genome-wide analyses.	Subjective well-being	298,420 Korculan (founder/genetic isolate), Split (founder/genetic isolate), Vis (founder/genetic isolate), Erasmus Rucphen (founder/genetic isolate) and other European ancestry individuals	NA	11q14.3	NR	GRM5			ENSG00000168959	NA	NA	rs10830201-A	rs10830201	0	10830201	intron_variant	0	0.3938	6e-06	5.22185		0.0139106	[0.0079-0.0199] unit decrease	Affymetrix, Illumina, Perlegen [at least 5170349] (imputed)	N	Psychological Traits
Derived_OCT_measures	overall_average_retinal_pigment_epithelium_thickness_left	rs10765181	11	88762060	rs10741299	2018-02-27	29292387	Turley P	2018-01-01	Nat Genet	www.ncbi.nlm.nih.gov/pubmed/29292387	Multi-trait analysis of genome-wide association summary statistics using MTAG.	Neuroticism (MTAG)	168,105 European ancestry individuals	NA	11q14.3	NR	GRM5			ENSG00000168959	NA	NA	rs10741299-C	rs10741299	0	10741299	intron_variant	0	0.5646	2e-09	8.69897		0.017	[0.012-0.022] unit decrease	Illumina [NR] (imputed)	N	Psychological Traits
Derived_OCT_measures	overall_average_retinal_pigment_epithelium_thickness_left	rs4611203	11	88831337	rs10765186	2019-03-18	30643256	Baselmans BML	2019-01-14	Nat Genet	www.ncbi.nlm.nih.gov/pubmed/30643256	Multivariate genome-wide analyses of the well-being spectrum.	Life satisfaction	80,852 European ancestry individuals	NA	11q14.3	NR	GRM5 - TYR	ENSG00000168959	ENSG00000077498		32187	79706	rs10765186-T	rs10765186	0	10765186	TF_binding_site_variant	1	0.507355	4e-13	12.3979		0.00924765	[0.0068-0.0117] unit decrease	NR [NR]	N	Psychological Traits
Derived_OCT_measures	overall_average_retinal_pigment_epithelium_thickness_left	rs3016203	11	88874152	rs10830220	2018-02-01	29255261	Luciano M	2017-12-18	Nat Genet	www.ncbi.nlm.nih.gov/pubmed/29255261	Association analysis in over 329,000 individuals identifies 116 independent variants influencing neuroticism.	Neuroticism	329,821 European ancestry individuals	122,867 European ancestry individuals	11q14.3	intergenic	GRM5 - TYR	ENSG00000168959	ENSG00000077498		75002	36891	rs10830220-C	rs10830220	0	10830220	intergenic_variant	1	0.50298	8e-10	9.09691		6.148	z score decrease	Illumina [18485882] (imputed)	N	Psychological Traits
Derived_OCT_measures	overall_average_retinal_pigment_epithelium_thickness_left	rs3016203	11	88874152	rs10830220	2019-01-22	29500382	Nagel M	2018-03-02	Nat Commun	www.ncbi.nlm.nih.gov/pubmed/29500382	Item-level analyses reveal genetic heterogeneity in neuroticism.	Neurociticism	380,506 European ancestry individuals	NA	11q14.3	TYR	GRM5 - TYR	ENSG00000168959	ENSG00000077498		75002	36891	rs10830220-C	rs10830220	0	10830220	intergenic_variant	1	0.497023	7e-10	9.1549		6.17	z score decrease	NR [10847151] (imputed)	N	Psychological Traits
Derived_OCT_measures	overall_average_retinal_pigment_epithelium_thickness_left	rs3016203	11	88874152	rs10830220	2018-10-31	29942085	Nagel M	2018-06-25	Nat Genet	www.ncbi.nlm.nih.gov/pubmed/29942085	Meta-analysis of genome-wide association studies for neuroticism in 449,484 individuals identifies novel genetic loci and pathways.	Neuroticism	449,484 European ancestry individuals	NA	11q14.3	NR	GRM5 - TYR	ENSG00000168959	ENSG00000077498		75002	36891	rs10830220-C	rs10830220	0	10830220	intergenic_variant	1	NR	3e-10	9.52288		6.307	z score decrease	Affymetrix [10847151] (imputed)	N	Psychological Traits
Derived_OCT_measures	overall_average_retinal_pigment_epithelium_thickness_left	11:88897677_ATATATATATATATATG_A	11	88890451	rs61903412	2019-03-18	30643256	Baselmans BML	2019-01-14	Nat Genet	www.ncbi.nlm.nih.gov/pubmed/30643256	Multivariate genome-wide analyses of the well-being spectrum.	Neuroticism	523,783 European ancestry individuals	59,206 European ancestry individuals	11q14.3	NR	GRM5 - TYR	ENSG00000168959	ENSG00000077498		91301	20592	rs61903412-A	rs61903412	0	61903412	intergenic_variant	1	0.526703	1e-13	13		0.0113563	[0.0084-0.0144] unit decrease	NR [NR]	N	Psychological Traits
Derived_OCT_measures	overall_average_retinal_pigment_epithelium_thickness_left	rs1502259	11	88953819	rs1939252	2019-03-18	30643256	Baselmans BML	2019-01-14	Nat Genet	www.ncbi.nlm.nih.gov/pubmed/30643256	Multivariate genome-wide analyses of the well-being spectrum.	Positive affect	410,603 European ancestry individuals	NA	11q14.3	NR	TYR			ENSG00000077498	NA	NA	rs1939252-G	rs1939252	0	1939252	intron_variant	0	0.476168	5e-13	12.301		0.00860914	[0.0063-0.0109] unit increase	NR [NR]	N	Psychological Traits
Derived_OCT_measures	overall_average_retinal_pigment_epithelium_thickness_left	rs10830250	11	88976933	rs10830244	2018-02-01	29255261	Luciano M	2017-12-18	Nat Genet	www.ncbi.nlm.nih.gov/pubmed/29255261	Association analysis in over 329,000 individuals identifies 116 independent variants influencing neuroticism.	Neuroticism	329,821 European ancestry individuals	122,867 European ancestry individuals	11q14.3	intergenic	TYR			ENSG00000077498	NA	NA	rs10830244-T	rs10830244	0	10830244	intron_variant	0	0.58542	5e-09	8.30103		5.835	z score decrease	Illumina [18485882] (imputed)	N	Psychological Traits
Derived_OCT_measures	overall_average_retinal_pigment_epithelium_thickness_left	rs1502259	11	88978545	rs4601783	2019-01-22	29500382	Nagel M	2018-03-02	Nat Commun	www.ncbi.nlm.nih.gov/pubmed/29500382	Item-level analyses reveal genetic heterogeneity in neuroticism.	Neurociticism	380,506 European ancestry individuals	NA	11q14.3	NR	TYR			ENSG00000077498	NA	NA	rs4601783-A	rs4601783	0	4601783	intron_variant	0	0.497979	5e-08	7.30103		5.46	z score decrease	NR [10847151] (imputed)	N	Psychological Traits
Derived_OCT_measures	overall_average_retinal_pigment_epithelium_thickness_right	rs2269341	1	110197132	rs3754450	2019-02-11	30217971	Ho KWD	2018-09-14	Transl Psychiatry	www.ncbi.nlm.nih.gov/pubmed/30217971	Genome-wide association study of seasonal affective disorder.	Seasonality and depression	1,380 European ancestry cases, 2,937 European ancestry controls	NA	1p13.3	AMPD2, GSTM4	RPL7P8 - GSTM4	ENSG00000235045	ENSG00000168765		2411	1589	rs3754450-T	rs3754450	0	3754450	intergenic_variant	1		3e-06	5.52288		0.244	[0.14-0.35] unit increase	Affymetrix, Illumina [8153767] (imputed)	N	Psychological Traits
Derived_OCT_measures	overall_average_retinal_pigment_epithelium_thickness_right	rs655309	11	88472369	rs1903844	2019-02-08	30595370	Kichaev G	2018-12-27	Am J Hum Genet	www.ncbi.nlm.nih.gov/pubmed/30595370	Leveraging Polygenic Functional Enrichment to Improve GWAS Power.	Neuroticism	approximately 372,000 European ancestry individuals	NA	11q14.3		GRM5			ENSG00000168959	NA	NA	rs1903844-?	rs1903844	0	1903844	intron_variant	0	NR	3e-09	8.52288		NA		NR [~ 8900000] (imputed)	N	Psychological Traits
Derived_OCT_measures	overall_average_retinal_pigment_epithelium_thickness_right	rs655309	11	88472482	rs1903845	2019-03-18	30643256	Baselmans BML	2019-01-14	Nat Genet	www.ncbi.nlm.nih.gov/pubmed/30643256	Multivariate genome-wide analyses of the well-being spectrum.	Life satisfaction	80,852 European ancestry individuals	NA	11q14.3	NR	GRM5			ENSG00000168959	NA	NA	rs1903845-T	rs1903845	0	1903845	intron_variant	0	0.357668	1e-11	11		0.00958443	[0.0068-0.0123] unit decrease	NR [NR]	N	Psychological Traits
Derived_OCT_measures	overall_average_retinal_pigment_epithelium_thickness_right	rs655309	11	88477340	rs6483416	2019-05-02	30867560	Hill WD	2019-03-13	Mol Psychiatry	www.ncbi.nlm.nih.gov/pubmed/30867560	Genetic contributions to two special factors of neuroticism are associated with affluence, higher intelligence, better health, and longer life.	General factor of neuroticism	270,059 British ancestry individuals	NA	11q14.3	GRM5	GRM5			ENSG00000168959	NA	NA	rs6483416-G	rs6483416	0	6483416	intron_variant	0	NR	4e-08	7.39794		0.0096017	[0.0062-0.013] unit increase	Affymetrix [18485882] (imputed)	N	Psychological Traits
Derived_OCT_measures	overall_average_retinal_pigment_epithelium_thickness_right	rs655309	11	88529456	rs3862367	2019-03-18	30643256	Baselmans BML	2019-01-14	Nat Genet	www.ncbi.nlm.nih.gov/pubmed/30643256	Multivariate genome-wide analyses of the well-being spectrum.	Neuroticism	523,783 European ancestry individuals	59,206 European ancestry individuals	11q14.3	NR	GRM5			ENSG00000168959	NA	NA	rs3862367-T	rs3862367	0	3862367	intron_variant	0	0.311514	2e-12	11.699		0.011439	[0.0083-0.0146] unit decrease	NR [NR]	N	Psychological Traits
Derived_OCT_measures	overall_average_retinal_pigment_epithelium_thickness_right	rs10765181	11	88688233	rs597462	2019-03-18	30643256	Baselmans BML	2019-01-14	Nat Genet	www.ncbi.nlm.nih.gov/pubmed/30643256	Multivariate genome-wide analyses of the well-being spectrum.	Well-being spectrum (multivariate analysis)	2,083,151 European ancestry individuals	287,239 European ancestry individuals	11q14.3	NR	GRM5			ENSG00000168959	NA	NA	rs597462-C	rs597462	0	597462	intron_variant	0	0.520535	2e-19	18.699		0.00827622	[0.0065-0.0101] unit decrease	NR [NR]	N	Psychological Traits
Derived_OCT_measures	overall_average_retinal_pigment_epithelium_thickness_right	rs10765181	11	88689953	rs674437	2019-01-22	29500382	Nagel M	2018-03-02	Nat Commun	www.ncbi.nlm.nih.gov/pubmed/29500382	Item-level analyses reveal genetic heterogeneity in neuroticism.	Neurociticism	380,506 European ancestry individuals	NA	11q14.3	GRM5	GRM5			ENSG00000168959	NA	NA	rs674437-A	rs674437	0	674437	intron_variant	0	0.485057	3e-10	9.52288		6.31	z score decrease	NR [10847151] (imputed)	N	Psychological Traits
Derived_OCT_measures	overall_average_retinal_pigment_epithelium_thickness_right	rs10765181	11	88689953	rs674437	2020-05-29	32231276	Cai N	2020-03-30	Nat Genet	www.ncbi.nlm.nih.gov/pubmed/32231276	Minimal phenotyping yields genome-wide association signals of low specificity for major depression.	Neuroticism	274,107 British ancestry individuals	NA	11q14.3	NR	GRM5			ENSG00000168959	NA	NA	rs674437-G	rs674437	0	674437	intron_variant	0	0.4843	9e-09	8.04576		0.01098	[0.0072-0.0147] unit increase	NR [8968716] (imputed)	N	Psychological Traits
Derived_OCT_measures	overall_average_retinal_pigment_epithelium_thickness_right	rs10765181	11	88689953	rs674437	2018-10-31	29942085	Nagel M	2018-06-25	Nat Genet	www.ncbi.nlm.nih.gov/pubmed/29942085	Meta-analysis of genome-wide association studies for neuroticism in 449,484 individuals identifies novel genetic loci and pathways.	Neuroticism	449,484 European ancestry individuals	NA	11q14.3	NR	GRM5			ENSG00000168959	NA	NA	rs674437-A	rs674437	0	674437	intron_variant	0	NR	8e-10	9.09691		6.146	z score decrease	Affymetrix [10847151] (imputed)	N	Psychological Traits
Derived_OCT_measures	overall_average_retinal_pigment_epithelium_thickness_right	rs10765181	11	88689953	rs674437	2019-03-18	30643256	Baselmans BML	2019-01-14	Nat Genet	www.ncbi.nlm.nih.gov/pubmed/30643256	Multivariate genome-wide analyses of the well-being spectrum.	Positive affect	410,603 European ancestry individuals	NA	11q14.3	NR	GRM5			ENSG00000168959	NA	NA	rs674437-A	rs674437	0	674437	intron_variant	0	0.521095	2e-14	13.699		0.0102112	[0.0076-0.0128] unit decrease	NR [NR]	N	Psychological Traits
Derived_OCT_measures	overall_average_retinal_pigment_epithelium_thickness_right	rs10765181	11	88693073	rs604551	2018-02-01	29255261	Luciano M	2017-12-18	Nat Genet	www.ncbi.nlm.nih.gov/pubmed/29255261	Association analysis in over 329,000 individuals identifies 116 independent variants influencing neuroticism.	Neuroticism	329,821 European ancestry individuals	122,867 European ancestry individuals	11q14.3	intergenic	GRM5			ENSG00000168959	NA	NA	rs604551-T	rs604551	0	604551	intron_variant	0	0.54747	3e-10	9.52288		6.319	z score decrease	Illumina [18485882] (imputed)	N	Psychological Traits
Derived_OCT_measures	overall_average_retinal_pigment_epithelium_thickness_right	rs10765181	11	88695883	rs564567	2019-05-02	30867560	Hill WD	2019-03-13	Mol Psychiatry	www.ncbi.nlm.nih.gov/pubmed/30867560	Genetic contributions to two special factors of neuroticism are associated with affluence, higher intelligence, better health, and longer life.	General factor of neuroticism	270,059 British ancestry individuals	NA	11q14.3	GRM5	GRM5			ENSG00000168959	NA	NA	rs564567-C	rs564567	0	564567	intron_variant	0	NR	2e-08	7.69897		0.0098376	[0.0064-0.0132] unit increase	Affymetrix [18485882] (imputed)	N	Psychological Traits
Derived_OCT_measures	overall_average_retinal_pigment_epithelium_thickness_right	rs10765181	11	88705235	rs537635	2020-05-29	32231276	Cai N	2020-03-30	Nat Genet	www.ncbi.nlm.nih.gov/pubmed/32231276	Minimal phenotyping yields genome-wide association signals of low specificity for major depression.	Help-seeking from a GP	113,262 British ancestry cases, 219,360 British ancestry controls	NA	11q14.3	NR	GRM5			ENSG00000168959	NA	NA	rs537635-T	rs537635	0	537635	intron_variant	0	0.484	6e-10	9.22185		1.033	[1.02-1.04]	NR [5276842] (imputed)	N	Psychological Traits
Derived_OCT_measures	overall_average_retinal_pigment_epithelium_thickness_right	rs10765181	11	88734123	rs10765820	2020-07-07	31972866	Nagel M	2020-01-23	Acta Psychiatr Scand	www.ncbi.nlm.nih.gov/pubmed/31972866	Genome-wide association study of the sensitivity to environmental stress and adversity (SESA) neuroticism cluster.	Sensitivity to environmental stress and adversity	351,827 European ancestry individuals	NA	11q14.3	NR	GRM5			ENSG00000168959	NA	NA	rs10765820-A	rs10765820	0	10765820	intron_variant	0	NR	2e-09	8.69897		0.01406	NR unit increase	NR [7259579]	N	Psychological Traits
Derived_OCT_measures	overall_average_retinal_pigment_epithelium_thickness_right	rs10765181	11	88762042	rs10830201	2018-02-27	29292387	Turley P	2018-01-01	Nat Genet	www.ncbi.nlm.nih.gov/pubmed/29292387	Multi-trait analysis of genome-wide association summary statistics using MTAG.	Subjective well-being (MTAG)	388,538 European ancestry individuals	NA	11q14.3	NR	GRM5			ENSG00000168959	NA	NA	rs10830201-A	rs10830201	0	10830201	intron_variant	0	0.391	2e-10	9.69897		0.0123	[0.0086-0.016] unit decrease	Illumina [NR] (imputed)	N	Psychological Traits
Derived_OCT_measures	overall_average_retinal_pigment_epithelium_thickness_right	rs10765181	11	88762042	rs10830201	2017-03-17	27089181	Okbay A	2016-04-18	Nat Genet	www.ncbi.nlm.nih.gov/pubmed/27089181	Genetic variants associated with subjective well-being, depressive symptoms, and neuroticism identified through genome-wide analyses.	Subjective well-being	298,420 Korculan (founder/genetic isolate), Split (founder/genetic isolate), Vis (founder/genetic isolate), Erasmus Rucphen (founder/genetic isolate) and other European ancestry individuals	NA	11q14.3	NR	GRM5			ENSG00000168959	NA	NA	rs10830201-A	rs10830201	0	10830201	intron_variant	0	0.3938	6e-06	5.22185		0.0139106	[0.0079-0.0199] unit decrease	Affymetrix, Illumina, Perlegen [at least 5170349] (imputed)	N	Psychological Traits
Derived_OCT_measures	overall_average_retinal_pigment_epithelium_thickness_right	rs10765181	11	88762060	rs10741299	2018-02-27	29292387	Turley P	2018-01-01	Nat Genet	www.ncbi.nlm.nih.gov/pubmed/29292387	Multi-trait analysis of genome-wide association summary statistics using MTAG.	Neuroticism (MTAG)	168,105 European ancestry individuals	NA	11q14.3	NR	GRM5			ENSG00000168959	NA	NA	rs10741299-C	rs10741299	0	10741299	intron_variant	0	0.5646	2e-09	8.69897		0.017	[0.012-0.022] unit decrease	Illumina [NR] (imputed)	N	Psychological Traits
Derived_OCT_measures	overall_average_retinal_pigment_epithelium_thickness_right	rs4611203	11	88831337	rs10765186	2019-03-18	30643256	Baselmans BML	2019-01-14	Nat Genet	www.ncbi.nlm.nih.gov/pubmed/30643256	Multivariate genome-wide analyses of the well-being spectrum.	Life satisfaction	80,852 European ancestry individuals	NA	11q14.3	NR	GRM5 - TYR	ENSG00000168959	ENSG00000077498		32187	79706	rs10765186-T	rs10765186	0	10765186	TF_binding_site_variant	1	0.507355	4e-13	12.3979		0.00924765	[0.0068-0.0117] unit decrease	NR [NR]	N	Psychological Traits
Derived_OCT_measures	overall_average_retinal_pigment_epithelium_thickness_right	rs3016203	11	88874152	rs10830220	2018-02-01	29255261	Luciano M	2017-12-18	Nat Genet	www.ncbi.nlm.nih.gov/pubmed/29255261	Association analysis in over 329,000 individuals identifies 116 independent variants influencing neuroticism.	Neuroticism	329,821 European ancestry individuals	122,867 European ancestry individuals	11q14.3	intergenic	GRM5 - TYR	ENSG00000168959	ENSG00000077498		75002	36891	rs10830220-C	rs10830220	0	10830220	intergenic_variant	1	0.50298	8e-10	9.09691		6.148	z score decrease	Illumina [18485882] (imputed)	N	Psychological Traits
Derived_OCT_measures	overall_average_retinal_pigment_epithelium_thickness_right	rs3016203	11	88874152	rs10830220	2019-01-22	29500382	Nagel M	2018-03-02	Nat Commun	www.ncbi.nlm.nih.gov/pubmed/29500382	Item-level analyses reveal genetic heterogeneity in neuroticism.	Neurociticism	380,506 European ancestry individuals	NA	11q14.3	TYR	GRM5 - TYR	ENSG00000168959	ENSG00000077498		75002	36891	rs10830220-C	rs10830220	0	10830220	intergenic_variant	1	0.497023	7e-10	9.1549		6.17	z score decrease	NR [10847151] (imputed)	N	Psychological Traits
Derived_OCT_measures	overall_average_retinal_pigment_epithelium_thickness_right	rs3016203	11	88874152	rs10830220	2018-10-31	29942085	Nagel M	2018-06-25	Nat Genet	www.ncbi.nlm.nih.gov/pubmed/29942085	Meta-analysis of genome-wide association studies for neuroticism in 449,484 individuals identifies novel genetic loci and pathways.	Neuroticism	449,484 European ancestry individuals	NA	11q14.3	NR	GRM5 - TYR	ENSG00000168959	ENSG00000077498		75002	36891	rs10830220-C	rs10830220	0	10830220	intergenic_variant	1	NR	3e-10	9.52288		6.307	z score decrease	Affymetrix [10847151] (imputed)	N	Psychological Traits
Derived_OCT_measures	overall_average_retinal_pigment_epithelium_thickness_right	11:88897677_ATATATATATATATATG_A	11	88890451	rs61903412	2019-03-18	30643256	Baselmans BML	2019-01-14	Nat Genet	www.ncbi.nlm.nih.gov/pubmed/30643256	Multivariate genome-wide analyses of the well-being spectrum.	Neuroticism	523,783 European ancestry individuals	59,206 European ancestry individuals	11q14.3	NR	GRM5 - TYR	ENSG00000168959	ENSG00000077498		91301	20592	rs61903412-A	rs61903412	0	61903412	intergenic_variant	1	0.526703	1e-13	13		0.0113563	[0.0084-0.0144] unit decrease	NR [NR]	N	Psychological Traits
Derived_OCT_measures	overall_average_retinal_pigment_epithelium_thickness_right	rs1954771	11	88953819	rs1939252	2019-03-18	30643256	Baselmans BML	2019-01-14	Nat Genet	www.ncbi.nlm.nih.gov/pubmed/30643256	Multivariate genome-wide analyses of the well-being spectrum.	Positive affect	410,603 European ancestry individuals	NA	11q14.3	NR	TYR			ENSG00000077498	NA	NA	rs1939252-G	rs1939252	0	1939252	intron_variant	0	0.476168	5e-13	12.301		0.00860914	[0.0063-0.0109] unit increase	NR [NR]	N	Psychological Traits
Derived_OCT_measures	overall_average_retinal_pigment_epithelium_thickness_right	rs10830250	11	88976933	rs10830244	2018-02-01	29255261	Luciano M	2017-12-18	Nat Genet	www.ncbi.nlm.nih.gov/pubmed/29255261	Association analysis in over 329,000 individuals identifies 116 independent variants influencing neuroticism.	Neuroticism	329,821 European ancestry individuals	122,867 European ancestry individuals	11q14.3	intergenic	TYR			ENSG00000077498	NA	NA	rs10830244-T	rs10830244	0	10830244	intron_variant	0	0.58542	5e-09	8.30103		5.835	z score decrease	Illumina [18485882] (imputed)	N	Psychological Traits
Derived_OCT_measures	overall_average_retinal_pigment_epithelium_thickness_right	rs1954771	11	88978545	rs4601783	2019-01-22	29500382	Nagel M	2018-03-02	Nat Commun	www.ncbi.nlm.nih.gov/pubmed/29500382	Item-level analyses reveal genetic heterogeneity in neuroticism.	Neurociticism	380,506 European ancestry individuals	NA	11q14.3	NR	TYR			ENSG00000077498	NA	NA	rs4601783-A	rs4601783	0	4601783	intron_variant	0	0.497979	5e-08	7.30103		5.46	z score decrease	NR [10847151] (imputed)	N	Psychological Traits
Derived_OCT_measures	overall_macular_thickness_left	rs710361	5	87119669	rs5019341	2019-01-22	29500382	Nagel M	2018-03-02	Nat Commun	www.ncbi.nlm.nih.gov/pubmed/29500382	Item-level analyses reveal genetic heterogeneity in neuroticism.	Feeling tense	371,318 European ancestry individuals	NA	5q14.3	NR	LINC02144 - NA	ENSG00000248708			90583	NA	rs5019341-C	rs5019341	0	5019341	intergenic_variant	1	0.241562	1e-08	8		5.71	z score increase	NR [10847151] (imputed)	N	Psychological Traits
Derived_OCT_measures	overall_macular_thickness_left	rs710361	5	87247068	rs16902900	2018-10-31	29942085	Nagel M	2018-06-25	Nat Genet	www.ncbi.nlm.nih.gov/pubmed/29942085	Meta-analysis of genome-wide association studies for neuroticism in 449,484 individuals identifies novel genetic loci and pathways.	Neuroticism	449,484 European ancestry individuals	NA	5q14.3	NR					NA	NA	rs16902900-A	rs16902900	0	16902900	intron_variant	1	NR	6e-09	8.22185		5.828	z score decrease	Affymetrix [10847151] (imputed)	N	Psychological Traits
Derived_OCT_measures	overall_macular_thickness_left	rs710361	5	87248375	rs28738966	2019-01-22	29500382	Nagel M	2018-03-02	Nat Commun	www.ncbi.nlm.nih.gov/pubmed/29500382	Item-level analyses reveal genetic heterogeneity in neuroticism.	Feeling tense	371,318 European ancestry individuals	NA	5q14.3	TMEM161B					NA	NA	rs28738966-A	rs28738966	0	28738966	intron_variant	1	0.217446	5e-10	9.30103		6.22	z score increase	NR [10847151] (imputed)	N	Psychological Traits
Derived_OCT_measures	overall_macular_thickness_left	5:87475116_CT_C	5	87437079	rs13168787	2018-10-31	29942085	Nagel M	2018-06-25	Nat Genet	www.ncbi.nlm.nih.gov/pubmed/29942085	Meta-analysis of genome-wide association studies for neuroticism in 449,484 individuals identifies novel genetic loci and pathways.	Neuroticism	449,484 European ancestry individuals	NA	5q14.3	NR	NA - TMEM161B		ENSG00000164180		NA	48371	rs13168787-A	rs13168787	0	13168787	intron_variant	1	NR	8e-10	9.09691		6.141	z score decrease	Affymetrix [10847151] (imputed)	N	Psychological Traits
Derived_OCT_measures	overall_macular_thickness_left	5:87778792_AT_A	5	87517878	rs357512	2018-10-31	29942085	Nagel M	2018-06-25	Nat Genet	www.ncbi.nlm.nih.gov/pubmed/29942085	Meta-analysis of genome-wide association studies for neuroticism in 449,484 individuals identifies novel genetic loci and pathways.	Neuroticism	449,484 European ancestry individuals	NA	5q14.3	NR	TMEM161B			ENSG00000164180	NA	NA	rs357512-T	rs357512	0	357512	intron_variant	0	NR	6e-09	8.22185		5.818	z score increase	Affymetrix [10847151] (imputed)	N	Psychological Traits
Derived_OCT_measures	overall_macular_thickness_left	rs6452788	5	87712913	rs6452788	2019-09-02	31263887	Adams MJ	2019-07-01	Int J Epidemiol	www.ncbi.nlm.nih.gov/pubmed/31263887	Factors associated with sharing e-mail information and mental health survey participation in large population cohorts.	Mental health study participation (provided email address)	224,321 British ancestry cases, 147,096 British ancestry controls	NA	5q14.3	TMEM161B-AS1, CTC-498M16.2	LINC02060, TMEM161B-AS1			ENSG00000250156, ENSG00000247828	NA	NA	rs6452788-A	rs6452788	0	6452788	intron_variant	0	0.24	3e-09	8.52288		0.0075061	[0.005-0.01] unit increase	NR [16367095] (imputed)	N	Psychological Traits
Derived_OCT_measures	overall_macular_thickness_left	rs12653396	5	87822672	rs2194027	2018-10-31	29942085	Nagel M	2018-06-25	Nat Genet	www.ncbi.nlm.nih.gov/pubmed/29942085	Meta-analysis of genome-wide association studies for neuroticism in 449,484 individuals identifies novel genetic loci and pathways.	Worry	348,219 European ancestry individuals	NA	5q14.3	NR	LINC00461			ENSG00000245526	NA	NA	rs2194027-A	rs2194027	0	2194027	intron_variant	0	NR	6e-10	9.22185		0.01502	[0.01-0.02] unit decrease	Affymetrix [10847151] (imputed)	N	Psychological Traits
Derived_OCT_measures	overall_macular_thickness_left	rs992623	5	87865365	rs13328187	2018-10-31	29942085	Nagel M	2018-06-25	Nat Genet	www.ncbi.nlm.nih.gov/pubmed/29942085	Meta-analysis of genome-wide association studies for neuroticism in 449,484 individuals identifies novel genetic loci and pathways.	Worry	348,219 European ancestry individuals	NA	5q14.3	NR	LINC00461			ENSG00000245526	NA	NA	rs13328187-C	rs13328187	0	13328187	intron_variant	0	NR	4e-10	9.39794		0.01711	[0.012-0.022] unit increase	Affymetrix [10847151] (imputed)	N	Psychological Traits
Derived_OCT_measures	overall_macular_thickness_left	rs35539693	5	88005103	rs384005	2018-10-17	30116032	Erlangsen A	2018-08-16	Mol Psychiatry	www.ncbi.nlm.nih.gov/pubmed/30116032	Genetics of suicide attempts in individuals with and without mental disorders: a population-based genome-wide association study.	Affective disorder and suicide attempts	4,302 European ancestry cases, 13,294 European ancestry population controls	NA	5q14.3		MEF2C-AS2			ENSG00000245864	NA	NA	rs384005-T	rs384005	0	384005	intron_variant	0	NR	4e-07	6.39794		1.16306	[1.05-1.28]	Illumina [11601089] (imputed)	N	Psychological Traits
Derived_OCT_measures	overall_macular_thickness_left	rs6574188	14	75109195	rs888415	2018-10-31	29942085	Nagel M	2018-06-25	Nat Genet	www.ncbi.nlm.nih.gov/pubmed/29942085	Meta-analysis of genome-wide association studies for neuroticism in 449,484 individuals identifies novel genetic loci and pathways.	Worry	348,219 European ancestry individuals	NA	14q24.3	NR	LTBP2 - AREL1	ENSG00000119681	ENSG00000119682		30114	10945	rs888415-A	rs888415	0	888415	regulatory_region_variant	1	NR	1e-08	8		0.01375	[0.009-0.0185] unit decrease	Affymetrix [10847151] (imputed)	N	Psychological Traits
Derived_OCT_measures	overall_macular_thickness_left	rs12587457	14	75123374	rs12434356	2019-01-22	29500382	Nagel M	2018-03-02	Nat Commun	www.ncbi.nlm.nih.gov/pubmed/29500382	Item-level analyses reveal genetic heterogeneity in neuroticism.	Feeling nervous	373,121 European ancestry individuals	NA	14q24.3	NR	AREL1			ENSG00000119682	NA	NA	rs12434356-A	rs12434356	0	12434356	intron_variant	0	0.492578	4e-12	11.3979		6.94	z score increase	NR [10847151] (imputed)	N	Psychological Traits
Derived_OCT_measures	overall_macular_thickness_left	rs12587457	14	75125540	rs7152906	2019-01-22	29500382	Nagel M	2018-03-02	Nat Commun	www.ncbi.nlm.nih.gov/pubmed/29500382	Item-level analyses reveal genetic heterogeneity in neuroticism.	Feeling worry	372,869 European ancestry individuals	NA	14q24.3	LTBP2	AREL1			ENSG00000119682	NA	NA	rs7152906-T	rs7152906	0	7152906	intron_variant	0	0.492806	1e-10	10		6.43	unit decrease	NR [10847151] (imputed)	N	Psychological Traits
Derived_OCT_measures	overall_macular_thickness_left	rs12587457	14	75125540	rs7152906	2018-10-31	29942085	Nagel M	2018-06-25	Nat Genet	www.ncbi.nlm.nih.gov/pubmed/29942085	Meta-analysis of genome-wide association studies for neuroticism in 449,484 individuals identifies novel genetic loci and pathways.	Worry	348,219 European ancestry individuals	NA	14q24.3	NR	AREL1			ENSG00000119682	NA	NA	rs7152906-T	rs7152906	0	7152906	intron_variant	0	NR	1e-13	13		0.01765	[0.013-0.022] unit decrease	Affymetrix [10847151] (imputed)	N	Psychological Traits
Derived_OCT_measures	overall_macular_thickness_left	rs12587457	14	75128316	rs16661	2019-05-02	30867560	Hill WD	2019-03-13	Mol Psychiatry	www.ncbi.nlm.nih.gov/pubmed/30867560	Genetic contributions to two special factors of neuroticism are associated with affluence, higher intelligence, better health, and longer life.	General factor of neuroticism	270,059 British ancestry individuals	NA	14q24.3	AREL1	AREL1			ENSG00000119682	NA	NA	rs16661-A	rs16661	0	16661	3_prime_UTR_variant	0	NR	6e-09	8.22185		0.01021	[0.0068-0.0137] unit increase	Affymetrix [18485882] (imputed)	N	Psychological Traits
Derived_OCT_measures	overall_macular_thickness_left	rs12587457	14	75130235	rs1045430	2018-10-31	29942085	Nagel M	2018-06-25	Nat Genet	www.ncbi.nlm.nih.gov/pubmed/29942085	Meta-analysis of genome-wide association studies for neuroticism in 449,484 individuals identifies novel genetic loci and pathways.	Neuroticism	449,484 European ancestry individuals	NA	14q24.3	NR	AREL1			ENSG00000119682	NA	NA	rs1045430-T	rs1045430	0	1045430	3_prime_UTR_variant	0	NR	1e-14	14		7.716	z score decrease	Affymetrix [10847151] (imputed)	N	Psychological Traits
Derived_OCT_measures	overall_macular_thickness_left	rs12587457	14	75137664	rs2302832	2019-03-18	30643256	Baselmans BML	2019-01-14	Nat Genet	www.ncbi.nlm.nih.gov/pubmed/30643256	Multivariate genome-wide analyses of the well-being spectrum.	Well-being spectrum (multivariate analysis)	2,083,151 European ancestry individuals	287,239 European ancestry individuals	14q24.3	NR	AREL1			ENSG00000119682	NA	NA	rs2302832-C	rs2302832	0	2302832	intron_variant	0	0.523892	1e-17	17		0.00788676	[0.0061-0.0097] unit increase	NR [NR]	N	Psychological Traits
Derived_OCT_measures	overall_macular_thickness_left	rs12587457	14	75164141	rs12587457	2019-03-18	30643256	Baselmans BML	2019-01-14	Nat Genet	www.ncbi.nlm.nih.gov/pubmed/30643256	Multivariate genome-wide analyses of the well-being spectrum.	Life satisfaction	80,852 European ancestry individuals	NA	14q24.3	NR	AREL1			ENSG00000119682	NA	NA	rs12587457-T	rs12587457	0	12587457	intron_variant	0	0.506079	1e-11	11		0.0100122	[0.0071-0.0129] unit increase	NR [NR]	N	Psychological Traits
Derived_OCT_measures	overall_macular_thickness_left	rs12587457	14	75164141	rs12587457	2019-03-18	30643256	Baselmans BML	2019-01-14	Nat Genet	www.ncbi.nlm.nih.gov/pubmed/30643256	Multivariate genome-wide analyses of the well-being spectrum.	Positive affect	410,603 European ancestry individuals	NA	14q24.3	NR	AREL1			ENSG00000119682	NA	NA	rs12587457-T	rs12587457	0	12587457	intron_variant	0	0.506079	7e-12	11.1549		0.00940003	[0.0067-0.0121] unit increase	NR [NR]	N	Psychological Traits
Derived_OCT_measures	overall_macular_thickness_left	rs12587457	14	75164141	rs12587457	2019-03-18	30643256	Baselmans BML	2019-01-14	Nat Genet	www.ncbi.nlm.nih.gov/pubmed/30643256	Multivariate genome-wide analyses of the well-being spectrum.	Neuroticism	523,783 European ancestry individuals	59,206 European ancestry individuals	14q24.3	NR	AREL1			ENSG00000119682	NA	NA	rs12587457-T	rs12587457	0	12587457	intron_variant	0	0.506079	4e-17	16.3979		0.0124639	[0.0096-0.0154] unit increase	NR [NR]	N	Psychological Traits
Derived_OCT_measures	overall_macular_thickness_left	rs12891131	14	75186010	rs7147721	2017-03-17	27089181	Okbay A	2016-04-18	Nat Genet	www.ncbi.nlm.nih.gov/pubmed/27089181	Genetic variants associated with subjective well-being, depressive symptoms, and neuroticism identified through genome-wide analyses.	Neuroticism	170,911 European ancestry individuals	NA	14q24.3	NR	FCF1			ENSG00000119616	NA	NA	rs7147721-A	rs7147721	0	7147721	intron_variant	0	0.528	3e-06	5.52288		0.0159896	[0.0093-0.0227] unit decrease	Affymetrix [up to 6544775] (imputed)	N	Psychological Traits
Derived_OCT_measures	overall_macular_thickness_left	rs12891131	14	75186010	rs7147721	2021-09-08	33859377	Thorp JG	2021-04-15	Nat Hum Behav	www.ncbi.nlm.nih.gov/pubmed/33859377	Symptom-level modelling unravels the shared genetic architecture of anxiety and depression.	Anxiety	at least 23,606 European ancestry cases, at least 113,351 European ancestry controls	624,615 European ancestry cases, 1,310,854 European ancestry controls	14q24.3	FCF1	FCF1			ENSG00000119616	NA	NA	rs7147721-A	rs7147721	0	7147721	intron_variant	0	0.4722	3e-16	15.5229		0.0187222	[0.014-0.024] unit decrease	NR [9417325] (imputed)	N	Psychological Traits
Derived_OCT_measures	overall_macular_thickness_left	rs12891131	14	75207263	rs35641442	2019-02-08	30595370	Kichaev G	2018-12-27	Am J Hum Genet	www.ncbi.nlm.nih.gov/pubmed/30595370	Leveraging Polygenic Functional Enrichment to Improve GWAS Power.	Neuroticism	approximately 372,000 European ancestry individuals	NA	14q24.3		FCF1 - YLPM1	ENSG00000119616	ENSG00000119596		1940	22756	rs35641442-?	rs35641442	0	35641442	intergenic_variant	1	NR	2e-15	14.699		NA		NR [~ 8900000] (imputed)	N	Psychological Traits
Derived_OCT_measures	overall_macular_thickness_left	rs12891131	14	75234830	rs12889665	2020-05-29	32231276	Cai N	2020-03-30	Nat Genet	www.ncbi.nlm.nih.gov/pubmed/32231276	Minimal phenotyping yields genome-wide association signals of low specificity for major depression.	Help-seeking from a GP	113,262 British ancestry cases, 219,360 British ancestry controls	NA	14q24.3	NR	YLPM1			ENSG00000119596	NA	NA	rs12889665-G	rs12889665	0	12889665	intron_variant	0	0.538	3e-08	7.52288		1.02881	[1.02-1.04]	NR [5276842] (imputed)	N	Psychological Traits
Derived_OCT_measures	overall_macular_thickness_left	rs12891131	14	75234830	rs12889665	2019-05-02	30867560	Hill WD	2019-03-13	Mol Psychiatry	www.ncbi.nlm.nih.gov/pubmed/30867560	Genetic contributions to two special factors of neuroticism are associated with affluence, higher intelligence, better health, and longer life.	General factor of neuroticism	270,059 British ancestry individuals	NA	14q24.3	YLPM1	YLPM1			ENSG00000119596	NA	NA	rs12889665-T	rs12889665	0	12889665	intron_variant	0	NR	1e-09	9		0.010556	[0.0071-0.014] unit increase	Affymetrix [18485882] (imputed)	N	Psychological Traits
Derived_OCT_measures	overall_macular_thickness_left	rs12891131	14	75298637	rs7144654	2018-10-31	29942085	Nagel M	2018-06-25	Nat Genet	www.ncbi.nlm.nih.gov/pubmed/29942085	Meta-analysis of genome-wide association studies for neuroticism in 449,484 individuals identifies novel genetic loci and pathways.	Neuroticism	449,484 European ancestry individuals	NA	14q24.3	NR	YLPM1			ENSG00000119596	NA	NA	rs7144654-A	rs7144654	0	7144654	intron_variant	0	NR	6e-13	12.2218		7.208	z score decrease	Affymetrix [10847151] (imputed)	N	Psychological Traits
Derived_OCT_measures	overall_macular_thickness_left	rs12891131	14	75346740	rs28426374	2018-10-31	29942085	Nagel M	2018-06-25	Nat Genet	www.ncbi.nlm.nih.gov/pubmed/29942085	Meta-analysis of genome-wide association studies for neuroticism in 449,484 individuals identifies novel genetic loci and pathways.	Worry	348,219 European ancestry individuals	NA	14q24.3	NR	PROX2 - DLST	ENSG00000119608	ENSG00000119689		3883	1854	rs28426374-T	rs28426374	0	28426374	intergenic_variant	1	NR	2e-12	11.699		0.01675	[0.012-0.021] unit decrease	Affymetrix [10847151] (imputed)	N	Psychological Traits
Derived_OCT_measures	overall_macular_thickness_left	14:75356827_CT_C	14	75347041	rs3759741	2019-01-22	29500382	Nagel M	2018-03-02	Nat Commun	www.ncbi.nlm.nih.gov/pubmed/29500382	Item-level analyses reveal genetic heterogeneity in neuroticism.	Feeling worry	372,869 European ancestry individuals	NA	14q24.3	NR	PROX2 - DLST	ENSG00000119608	ENSG00000119689		4184	1553	rs3759741-A	rs3759741	0	3759741	intergenic_variant	1	0.454476	2e-09	8.69897		6.03	unit increase	NR [10847151] (imputed)	N	Psychological Traits
Derived_OCT_measures	overall_macular_thickness_left	14:75356827_CT_C	14	75368508	rs2853779	2019-01-22	29500382	Nagel M	2018-03-02	Nat Commun	www.ncbi.nlm.nih.gov/pubmed/29500382	Item-level analyses reveal genetic heterogeneity in neuroticism.	Feeling nervous	373,121 European ancestry individuals	NA	14q24.3	LTBP2	DLST			ENSG00000119689	NA	NA	rs2853779-A	rs2853779	0	2853779	intron_variant	0	0.45354	4e-12	11.3979		6.94	z score decrease	NR [10847151] (imputed)	N	Psychological Traits
Derived_OCT_measures	overall_macular_thickness_left	rs6574201	14	75378185	rs3213716	2018-10-31	29942085	Nagel M	2018-06-25	Nat Genet	www.ncbi.nlm.nih.gov/pubmed/29942085	Meta-analysis of genome-wide association studies for neuroticism in 449,484 individuals identifies novel genetic loci and pathways.	Worry	348,219 European ancestry individuals	NA	14q24.3	NR	RPS6KL1			ENSG00000198208	NA	NA	rs3213716-A	rs3213716	0	3213716	non_coding_transcript_exon_variant	0	NR	3e-10	9.52288		0.01546	[0.011-0.02] unit increase	Affymetrix [10847151] (imputed)	N	Psychological Traits
Derived_OCT_measures	overall_macular_thickness_left	rs6574201	14	75378185	rs3213716	2018-10-31	29942085	Nagel M	2018-06-25	Nat Genet	www.ncbi.nlm.nih.gov/pubmed/29942085	Meta-analysis of genome-wide association studies for neuroticism in 449,484 individuals identifies novel genetic loci and pathways.	Neuroticism	449,484 European ancestry individuals	NA	14q24.3	NR	RPS6KL1			ENSG00000198208	NA	NA	rs3213716-A	rs3213716	0	3213716	non_coding_transcript_exon_variant	0	NR	3e-09	8.52288		5.916	z score increase	Affymetrix [10847151] (imputed)	N	Psychological Traits
Derived_OCT_measures	overall_macular_thickness_left	rs62064595	17	43460374	rs62064595	2018-10-31	29942085	Nagel M	2018-06-25	Nat Genet	www.ncbi.nlm.nih.gov/pubmed/29942085	Meta-analysis of genome-wide association studies for neuroticism in 449,484 individuals identifies novel genetic loci and pathways.	Neuroticism	449,484 European ancestry individuals	NA	17q21.31	NR	RNA5SP443 - ARHGAP27	ENSG00000199953	ENSG00000159314		55511	10894	rs62064595-A	rs62064595	0	62064595	regulatory_region_variant	1	NR	7e-13	12.1549		7.185	z score decrease	Affymetrix [10847151] (imputed)	N	Psychological Traits
Derived_OCT_measures	overall_macular_thickness_left	rs61572747	17	43460891	rs61572747	2018-10-31	29942085	Nagel M	2018-06-25	Nat Genet	www.ncbi.nlm.nih.gov/pubmed/29942085	Meta-analysis of genome-wide association studies for neuroticism in 449,484 individuals identifies novel genetic loci and pathways.	Neuroticism	449,484 European ancestry individuals	NA	17q21.31	NR	RNA5SP443 - ARHGAP27	ENSG00000199953	ENSG00000159314		56028	10377	rs61572747-A	rs61572747	0	61572747	regulatory_region_variant	1	NR	5e-14	13.301		7.528	z score decrease	Affymetrix [10847151] (imputed)	N	Psychological Traits
Derived_OCT_measures	overall_macular_thickness_left	rs61572747	17	43460891	rs61572747	2019-05-02	30867560	Hill WD	2019-03-13	Mol Psychiatry	www.ncbi.nlm.nih.gov/pubmed/30867560	Genetic contributions to two special factors of neuroticism are associated with affluence, higher intelligence, better health, and longer life.	General factor of neuroticism	270,059 British ancestry individuals	NA	17q21.31	ARHGAP27	RNA5SP443 - ARHGAP27	ENSG00000199953	ENSG00000159314		56028	10377	rs61572747-A	rs61572747	0	61572747	regulatory_region_variant	1	NR	1e-10	10		0.011082	[0.0077-0.0145] unit increase	Affymetrix [18485882] (imputed)	N	Psychological Traits
Derived_OCT_measures	overall_macular_thickness_left	rs2732631	17	43569245	rs113322852	2019-03-18	30643256	Baselmans BML	2019-01-14	Nat Genet	www.ncbi.nlm.nih.gov/pubmed/30643256	Multivariate genome-wide analyses of the well-being spectrum.	Neuroticism	523,783 European ancestry individuals	59,206 European ancestry individuals	17q21.31	NR	PLEKHM1 - LRRC37A4P	ENSG00000277111	ENSG00000282331		1130	14862	rs113322852-A	rs113322852	0	113322852	regulatory_region_variant	1	0.190285	3e-19	18.5229		0.0210219	[0.016-0.026] unit increase	NR [NR]	N	Psychological Traits
Derived_OCT_measures	overall_macular_thickness_left	rs2732631	17	43573419	rs62065453	2018-02-01	29255261	Luciano M	2017-12-18	Nat Genet	www.ncbi.nlm.nih.gov/pubmed/29255261	Association analysis in over 329,000 individuals identifies 116 independent variants influencing neuroticism.	Neuroticism	329,821 European ancestry individuals	122,867 European ancestry individuals	17q21.31	intergenic	PLEKHM1 - LRRC37A4P	ENSG00000277111	ENSG00000282331		5304	10688	rs62065453-T	rs62065453	0	62065453	intron_variant	1	0.21717	2e-24	23.699		10.227	z score increase	Illumina [18485882] (imputed)	N	Psychological Traits
Derived_OCT_measures	overall_macular_thickness_left	rs2732631	17	43573419	rs62065453	2019-01-22	29500382	Nagel M	2018-03-02	Nat Commun	www.ncbi.nlm.nih.gov/pubmed/29500382	Item-level analyses reveal genetic heterogeneity in neuroticism.	Feeling nervous	373,121 European ancestry individuals	NA	17q21.31	NR	PLEKHM1 - LRRC37A4P	ENSG00000277111	ENSG00000282331		5304	10688	rs62065453-T	rs62065453	0	62065453	intron_variant	1	0.217174	6e-15	14.2218		7.81	z score increase	NR [10847151] (imputed)	N	Psychological Traits
Derived_OCT_measures	overall_macular_thickness_left	rs2732631	17	43573419	rs62065453	2019-01-22	29500382	Nagel M	2018-03-02	Nat Commun	www.ncbi.nlm.nih.gov/pubmed/29500382	Item-level analyses reveal genetic heterogeneity in neuroticism.	Irritable mood	366,726 European ancestry individuals	NA	17q21.31	NR	PLEKHM1 - LRRC37A4P	ENSG00000277111	ENSG00000282331		5304	10688	rs62065453-T	rs62065453	0	62065453	intron_variant	1	0.217174	3e-12	11.5229		6.99	z score increase	NR [~ 10847151] (imputed)	N	Psychological Traits
Derived_OCT_measures	overall_macular_thickness_left	rs2732631	17	43688317	rs28768976	2018-02-01	29255261	Luciano M	2017-12-18	Nat Genet	www.ncbi.nlm.nih.gov/pubmed/29255261	Association analysis in over 329,000 individuals identifies 116 independent variants influencing neuroticism.	Neuroticism	329,821 European ancestry individuals	122,867 European ancestry individuals	17q21.31	intergenic	RPS26P8 - LINC02210	ENSG00000282238	ENSG00000204650		2033	9377	rs28768976-A	rs28768976	0	28768976	intergenic_variant	1	0.77211	1e-25	25		10.453	z score decrease	Illumina [18485882] (imputed)	N	Psychological Traits
Derived_OCT_measures	overall_macular_thickness_left	rs2732631	17	43731719	rs241036	2019-01-22	29500382	Nagel M	2018-03-02	Nat Commun	www.ncbi.nlm.nih.gov/pubmed/29500382	Item-level analyses reveal genetic heterogeneity in neuroticism.	Experiencing mood swings	373,733 European ancestry individuals	NA	17q21.31	NR	LINC02210, LINC02210, LINC02210-CRHR1, LINC02210-CRHR1			ENSG00000282171, ENSG00000204650, ENSG00000282456, ENSG00000263715	NA	NA	rs241036-A	rs241036	0	241036	non_coding_transcript_exon_variant	0	0.217056	8e-20	19.0969		9.11	z score decrease	NR [10847151] (imputed)	N	Psychological Traits
Derived_OCT_measures	overall_macular_thickness_left	rs2732631	17	43744203	rs62053943	2019-05-02	30867560	Hill WD	2019-03-13	Mol Psychiatry	www.ncbi.nlm.nih.gov/pubmed/30867560	Genetic contributions to two special factors of neuroticism are associated with affluence, higher intelligence, better health, and longer life.	General factor of neuroticism	270,059 British ancestry individuals	NA	17q21.31	RP11-105N13.4	LINC02210-CRHR1, LINC02210-CRHR1			ENSG00000282456, ENSG00000263715	NA	NA	rs62053943-C	rs62053943	0	62053943	intron_variant	0	NR	4e-14	13.3979		0.012948	[0.0096-0.0163] unit increase	Affymetrix [18485882] (imputed)	N	Psychological Traits
Derived_OCT_measures	overall_macular_thickness_left	rs2732631	17	43758787	rs62055701	2019-01-22	29500382	Nagel M	2018-03-02	Nat Commun	www.ncbi.nlm.nih.gov/pubmed/29500382	Item-level analyses reveal genetic heterogeneity in neuroticism.	Irritable mood	366,726 European ancestry individuals	NA	17q21.31	NR	LINC02210-CRHR1, LINC02210-CRHR1			ENSG00000282456, ENSG00000263715	NA	NA	rs62055701-A	rs62055701	0	62055701	intron_variant	0	0.214491	6e-13	12.2218		7.19	z score increase	NR [~ 10847151] (imputed)	N	Psychological Traits
Derived_OCT_measures	overall_macular_thickness_left	rs2732631	17	43776741	rs76761706	2019-01-22	29500382	Nagel M	2018-03-02	Nat Commun	www.ncbi.nlm.nih.gov/pubmed/29500382	Item-level analyses reveal genetic heterogeneity in neuroticism.	Neurociticism	380,506 European ancestry individuals	NA	17q21.31	NR	LINC02210-CRHR1, LINC02210-CRHR1			ENSG00000282456, ENSG00000263715	NA	NA	rs76761706-T	rs76761706	0	76761706	intron_variant	0	0.215553	7e-32	31.1549		11.76	z score decrease	NR [10847151] (imputed)	N	Psychological Traits
Derived_OCT_measures	overall_macular_thickness_left	rs2732631	17	43776742	rs80143279	2020-07-07	31972866	Nagel M	2020-01-23	Acta Psychiatr Scand	www.ncbi.nlm.nih.gov/pubmed/31972866	Genome-wide association study of the sensitivity to environmental stress and adversity (SESA) neuroticism cluster.	Sensitivity to environmental stress and adversity	351,827 European ancestry individuals	NA	17q21.31	NR	LINC02210-CRHR1, LINC02210-CRHR1			ENSG00000282456, ENSG00000263715	NA	NA	rs80143279-C	rs80143279	0	80143279	intron_variant	0	NR	8e-22	21.0969		0.02682	NR unit increase	NR [7259579]	N	Psychological Traits
Derived_OCT_measures	overall_macular_thickness_left	rs2732631	17	43778680	rs17688916	2019-01-22	29500382	Nagel M	2018-03-02	Nat Commun	www.ncbi.nlm.nih.gov/pubmed/29500382	Item-level analyses reveal genetic heterogeneity in neuroticism.	Feeling worry	372,869 European ancestry individuals	NA	17q21.31	SPATA32	LINC02210-CRHR1, LINC02210-CRHR1			ENSG00000282456, ENSG00000263715	NA	NA	rs17688916-A	rs17688916	0	17688916	intron_variant	0	0.196725	3e-11	10.5229		6.653	unit increase	NR [10847151] (imputed)	N	Psychological Traits
Derived_OCT_measures	overall_macular_thickness_left	rs2732631	17	43810873	rs75022332	2019-01-22	29500382	Nagel M	2018-03-02	Nat Commun	www.ncbi.nlm.nih.gov/pubmed/29500382	Item-level analyses reveal genetic heterogeneity in neuroticism.	Worry too long after an embarrassing experience	367,725 European ancestry individuals	NA	17q21.31	ACBD4	LINC02210-CRHR1, LINC02210-CRHR1			ENSG00000282456, ENSG00000263715	NA	NA	rs75022332-A	rs75022332	0	75022332	non_coding_transcript_exon_variant	0	0.213608	2e-08	7.69897		5.62	z score decrease	NR [10847151] (imputed)	N	Psychological Traits
Derived_OCT_measures	overall_macular_thickness_left	rs2732631	17	43810896	rs77804065	2018-02-01	29255261	Luciano M	2017-12-18	Nat Genet	www.ncbi.nlm.nih.gov/pubmed/29255261	Association analysis in over 329,000 individuals identifies 116 independent variants influencing neuroticism.	Neuroticism	329,821 European ancestry individuals	122,867 European ancestry individuals	17q21.31	ARHGAP27, CRHR1, KANSL1, MAPT, PLEKHM1, SPPL2C, STH	LINC02210-CRHR1, LINC02210-CRHR1			ENSG00000282456, ENSG00000263715	NA	NA	rs77804065-T	rs77804065	0	77804065	splice_region_variant	0	0.21716	8e-26	25.0969		10.503	z score increase	Illumina [18485882] (imputed)	N	Psychological Traits
Derived_OCT_measures	overall_macular_thickness_left	rs2732631	17	43810896	rs77804065	2019-01-22	29500382	Nagel M	2018-03-02	Nat Commun	www.ncbi.nlm.nih.gov/pubmed/29500382	Item-level analyses reveal genetic heterogeneity in neuroticism.	Feeling guilty	373,380 European ancestry individuals	NA	17q21.31	ACBD4	LINC02210-CRHR1, LINC02210-CRHR1			ENSG00000282456, ENSG00000263715	NA	NA	rs77804065-T	rs77804065	0	77804065	splice_region_variant	0	0.217158	6e-10	9.22185		6.18	z score increase	NR [10847151] (imputed)	N	Psychological Traits
Derived_OCT_measures	overall_macular_thickness_left	rs2732631	17	43810896	rs77804065	2018-10-31	29942085	Nagel M	2018-06-25	Nat Genet	www.ncbi.nlm.nih.gov/pubmed/29942085	Meta-analysis of genome-wide association studies for neuroticism in 449,484 individuals identifies novel genetic loci and pathways.	Neuroticism	449,484 European ancestry individuals	NA	17q21.31	NR	LINC02210-CRHR1, LINC02210-CRHR1			ENSG00000282456, ENSG00000263715	NA	NA	rs77804065-T	rs77804065	0	77804065	splice_region_variant	0	NR	1e-31	31		11.693	z score increase	Affymetrix [10847151] (imputed)	N	Psychological Traits
Derived_OCT_measures	overall_macular_thickness_left	rs2732631	17	43824360	rs7207400	2018-10-31	29942085	Nagel M	2018-06-25	Nat Genet	www.ncbi.nlm.nih.gov/pubmed/29942085	Meta-analysis of genome-wide association studies for neuroticism in 449,484 individuals identifies novel genetic loci and pathways.	Worry	348,219 European ancestry individuals	NA	17q21.31	NR	LINC02210-CRHR1, LINC02210-CRHR1			ENSG00000282456, ENSG00000263715	NA	NA	rs7207400-C	rs7207400	0	7207400	intron_variant	0	NR	2e-15	14.699		0.02119	[0.016-0.026] unit increase	Affymetrix [10847151] (imputed)	N	Psychological Traits
Derived_OCT_measures	overall_macular_thickness_left	rs2732631	17	43836953	rs56214516	2019-01-22	29500382	Nagel M	2018-03-02	Nat Commun	www.ncbi.nlm.nih.gov/pubmed/29500382	Item-level analyses reveal genetic heterogeneity in neuroticism.	Feeling fed-up	374,971 European ancestry individuals	NA	17q21.31	NR	LINC02210-CRHR1, LINC02210-CRHR1			ENSG00000282456, ENSG00000263715	NA	NA	rs56214516-A	rs56214516	0	56214516	intron_variant	0	0.189219	1e-16	16		8.27	z score decrease	NR [10847151] (imputed)	N	Psychological Traits
Derived_OCT_measures	overall_macular_thickness_left	rs2732631	17	43844560	rs55657917	2019-01-22	29500382	Nagel M	2018-03-02	Nat Commun	www.ncbi.nlm.nih.gov/pubmed/29500382	Item-level analyses reveal genetic heterogeneity in neuroticism.	Feeling hurt	372,047 European ancestry individuals	NA	17q21.31	HOXB2	LINC02210-CRHR1, LINC02210-CRHR1			ENSG00000282456, ENSG00000263715	NA	NA	rs55657917-T	rs55657917	0	55657917	intron_variant	0	0.213403	7e-29	28.1549		11.16	z score decrease	NR [10847151] (imputed)	N	Psychological Traits
Derived_OCT_measures	overall_macular_thickness_left	rs2732631	17	43844560	rs55657917	2019-01-22	29500382	Nagel M	2018-03-02	Nat Commun	www.ncbi.nlm.nih.gov/pubmed/29500382	Item-level analyses reveal genetic heterogeneity in neuroticism.	Experiencing mood swings	373,733 European ancestry individuals	NA	17q21.31	HOXB2	LINC02210-CRHR1, LINC02210-CRHR1			ENSG00000282456, ENSG00000263715	NA	NA	rs55657917-T	rs55657917	0	55657917	intron_variant	0	0.213403	3e-20	19.5229		9.23	z score decrease	NR [10847151] (imputed)	N	Psychological Traits
Derived_OCT_measures	overall_macular_thickness_left	rs2732631	17	43848750	rs62055935	2019-01-22	29500382	Nagel M	2018-03-02	Nat Commun	www.ncbi.nlm.nih.gov/pubmed/29500382	Item-level analyses reveal genetic heterogeneity in neuroticism.	Feeling nervous	373,121 European ancestry individuals	NA	17q21.31	NR	LINC02210-CRHR1, LINC02210-CRHR1			ENSG00000282456, ENSG00000263715	NA	NA	rs62055935-T	rs62055935	0	62055935	intron_variant	0	0.214475	2e-15	14.699		7.97	z score decrease	NR [10847151] (imputed)	N	Psychological Traits
Derived_OCT_measures	overall_macular_thickness_left	rs2732631	17	43857989	rs111433752	2016-12-13	27067015	Smith DJ	2016-04-12	Mol Psychiatry	www.ncbi.nlm.nih.gov/pubmed/27067015	Genome-wide analysis of over 106‚Äö√Ñ√¢000 individuals identifies 9 neuroticism-associated loci.	Neuroticism	91,370 European ancestry individuals, 15,346 individuals	NA	17q21.31	Intergenic	LINC02210-CRHR1, LINC02210-CRHR1			ENSG00000282456, ENSG00000263715	NA	NA	rs111433752-T	rs111433752	0	111433752	intron_variant	0	0.79	9e-12	11.0458		0.12	[0.085-0.155] unit decrease	Affymetrix [7207648] (imputed)	N	Psychological Traits
Derived_OCT_measures	overall_macular_thickness_left	rs2732631	17	43903842	rs62057151	2019-01-22	29500382	Nagel M	2018-03-02	Nat Commun	www.ncbi.nlm.nih.gov/pubmed/29500382	Item-level analyses reveal genetic heterogeneity in neuroticism.	Feeling worry	372,869 European ancestry individuals	NA	17q21.31	NR	MAPT-AS1, MAPT-AS1, CRHR1, CRHR1, LINC02210-CRHR1, LINC02210-CRHR1			ENSG00000264589, ENSG00000281578, ENSG00000276191, ENSG00000120088, ENSG00000282456, ENSG00000263715	NA	NA	rs62057151-T	rs62057151	0	62057151	non_coding_transcript_exon_variant	0	0.223812	1e-09	9		6.049	unit increase	NR [10847151] (imputed)	N	Psychological Traits
Derived_OCT_measures	overall_macular_thickness_left	rs2732631	17	43915497	rs62054807	2019-05-02	30867560	Hill WD	2019-03-13	Mol Psychiatry	www.ncbi.nlm.nih.gov/pubmed/30867560	Genetic contributions to two special factors of neuroticism are associated with affluence, higher intelligence, better health, and longer life.	General factor of neuroticism	270,059 British ancestry individuals	NA	17q21.31	CRHR1	MAPT-AS1, MAPT-AS1			ENSG00000264589, ENSG00000281578	NA	NA	rs62054807-C	rs62054807	0	62054807	intron_variant	0	NR	2e-16	15.699		0.014157	[0.011-0.018] unit increase	Affymetrix [18485882] (imputed)	N	Psychological Traits
Derived_OCT_measures	overall_macular_thickness_left	rs2732631	17	43919105	rs2106785	2019-01-22	29500382	Nagel M	2018-03-02	Nat Commun	www.ncbi.nlm.nih.gov/pubmed/29500382	Item-level analyses reveal genetic heterogeneity in neuroticism.	Irritable mood	366,726 European ancestry individuals	NA	17q21.31	ACBD4	MAPT-AS1, MAPT-AS1			ENSG00000264589, ENSG00000281578	NA	NA	rs2106785-T	rs2106785	0	2106785	non_coding_transcript_exon_variant	0	0.213768	3e-13	12.5229		7.29	z score increase	NR [~ 10847151] (imputed)	N	Psychological Traits
Derived_OCT_measures	overall_macular_thickness_left	rs2732631	17	43953719	rs2214258	2018-02-01	29255261	Luciano M	2017-12-18	Nat Genet	www.ncbi.nlm.nih.gov/pubmed/29255261	Association analysis in over 329,000 individuals identifies 116 independent variants influencing neuroticism.	Neuroticism	329,821 European ancestry individuals	122,867 European ancestry individuals	17q21.31	intergenic	MAPT-AS1, MAPT-AS1			ENSG00000264589, ENSG00000281578	NA	NA	rs2214258-C	rs2214258	0	2214258	intron_variant	0	0.21533	2e-25	24.699		10.415	z score increase	Illumina [18485882] (imputed)	N	Psychological Traits
Derived_OCT_measures	overall_macular_thickness_left	rs2732631	17	43964539	rs62055544	2019-01-22	29500382	Nagel M	2018-03-02	Nat Commun	www.ncbi.nlm.nih.gov/pubmed/29500382	Item-level analyses reveal genetic heterogeneity in neuroticism.	Feeling fed-up	374,971 European ancestry individuals	NA	17q21.31	NR	MAPT-AS1, MAPT-AS1			ENSG00000264589, ENSG00000281578	NA	NA	rs62055544-A	rs62055544	0	62055544	intron_variant	0	0.216596	5e-16	15.301		8.1	z score decrease	NR [10847151] (imputed)	N	Psychological Traits
Derived_OCT_measures	overall_macular_thickness_left	rs9898399	17	43978988	rs1560312	2018-10-31	29942085	Nagel M	2018-06-25	Nat Genet	www.ncbi.nlm.nih.gov/pubmed/29942085	Meta-analysis of genome-wide association studies for neuroticism in 449,484 individuals identifies novel genetic loci and pathways.	Neuroticism	449,484 European ancestry individuals	NA	17q21.31	NR	MAPT, MAPT, MAPT			ENSG00000277956, ENSG00000276155, ENSG00000186868	NA	NA	rs1560312-A	rs1560312	0	1560312	intron_variant	0	NR	5e-21	20.301		9.409	z score decrease	Affymetrix [10847151] (imputed)	N	Psychological Traits
Derived_OCT_measures	overall_macular_thickness_left	rs9898399	17	43992943	rs9899833	2019-05-02	30867560	Hill WD	2019-03-13	Mol Psychiatry	www.ncbi.nlm.nih.gov/pubmed/30867560	Genetic contributions to two special factors of neuroticism are associated with affluence, higher intelligence, better health, and longer life.	General factor of neuroticism	270,059 British ancestry individuals	NA	17q21.31	MAPT	MAPT, MAPT, MAPT			ENSG00000277956, ENSG00000276155, ENSG00000186868	NA	NA	rs9899833-G	rs9899833	0	9899833	intron_variant	0	NR	5e-15	14.301		0.013529	[0.01-0.017] unit increase	Affymetrix [18485882] (imputed)	N	Psychological Traits
Derived_OCT_measures	overall_macular_thickness_left	rs2732631	17	44013475	rs79857651	2019-01-22	29500382	Nagel M	2018-03-02	Nat Commun	www.ncbi.nlm.nih.gov/pubmed/29500382	Item-level analyses reveal genetic heterogeneity in neuroticism.	Experiencing mood swings	373,733 European ancestry individuals	NA	17q21.31	NR	MAPT, MAPT, MAPT			ENSG00000277956, ENSG00000276155, ENSG00000186868	NA	NA	rs79857651-A	rs79857651	0	79857651	intron_variant	0	0.215594	9e-20	19.0458		9.1	z score increase	NR [10847151] (imputed)	N	Psychological Traits
Derived_OCT_measures	overall_macular_thickness_left	rs2732631	17	44018399	rs62061733	2019-01-22	29500382	Nagel M	2018-03-02	Nat Commun	www.ncbi.nlm.nih.gov/pubmed/29500382	Item-level analyses reveal genetic heterogeneity in neuroticism.	Feeling hurt	372,047 European ancestry individuals	NA	17q21.31	NR	MAPT, MAPT, MAPT			ENSG00000277956, ENSG00000276155, ENSG00000186868	NA	NA	rs62061733-A	rs62061733	0	62061733	intron_variant	0	0.22111	2e-28	27.699		11.07	z score decrease	NR [10847151] (imputed)	N	Psychological Traits
Derived_OCT_measures	overall_macular_thickness_left	rs2732631	17	44037491	rs17650842	2019-01-22	29500382	Nagel M	2018-03-02	Nat Commun	www.ncbi.nlm.nih.gov/pubmed/29500382	Item-level analyses reveal genetic heterogeneity in neuroticism.	Irritable mood	366,726 European ancestry individuals	NA	17q21.31	NR	MAPT, MAPT, MAPT			ENSG00000277956, ENSG00000276155, ENSG00000186868	NA	NA	rs17650842-A	rs17650842	0	17650842	intron_variant	0	0.21663	2e-12	11.699		7.01	z score decrease	NR [~ 10847151] (imputed)	N	Psychological Traits
Derived_OCT_measures	overall_macular_thickness_left	rs2732631	17	44041107	rs56280951	2019-01-22	29500382	Nagel M	2018-03-02	Nat Commun	www.ncbi.nlm.nih.gov/pubmed/29500382	Item-level analyses reveal genetic heterogeneity in neuroticism.	Feeling miserable	376,097 European ancestry individuals	NA	17q21.31	ACBD4	MAPT, MAPT, MAPT			ENSG00000277956, ENSG00000276155, ENSG00000186868	NA	NA	rs56280951-A	rs56280951	0	56280951	intron_variant	0	0.21432	8e-13	12.0969		7.17	z score increase	NR [10847151] (imputed)	N	Psychological Traits
Derived_OCT_measures	overall_macular_thickness_left	rs713522	17	44071851	rs2435200	2019-05-02	30867560	Hill WD	2019-03-13	Mol Psychiatry	www.ncbi.nlm.nih.gov/pubmed/30867560	Genetic contributions to two special factors of neuroticism are associated with affluence, higher intelligence, better health, and longer life.	General factor of neuroticism	270,059 British ancestry individuals	NA	17q21.31	MAPT	MAPT, MAPT, MAPT			ENSG00000277956, ENSG00000276155, ENSG00000186868	NA	NA	rs2435200-G	rs2435200	0	2435200	intron_variant	0	NR	3e-09	8.52288		0.010362	[0.007-0.0138] unit increase	Affymetrix [18485882] (imputed)	N	Psychological Traits
Derived_OCT_measures	overall_macular_thickness_left	rs713522	17	44078982	rs2435201	2018-10-31	29942085	Nagel M	2018-06-25	Nat Genet	www.ncbi.nlm.nih.gov/pubmed/29942085	Meta-analysis of genome-wide association studies for neuroticism in 449,484 individuals identifies novel genetic loci and pathways.	Neuroticism	449,484 European ancestry individuals	NA	17q21.31	NR	MAPT, MAPT, MAPT			ENSG00000277956, ENSG00000276155, ENSG00000186868	NA	NA	rs2435201-A	rs2435201	0	2435201	intron_variant	0	NR	4e-12	11.3979		6.944	z score decrease	Affymetrix [10847151] (imputed)	N	Psychological Traits
Derived_OCT_measures	overall_macular_thickness_left	rs2732677	17	44083948	rs8067056	2018-10-31	29942085	Nagel M	2018-06-25	Nat Genet	www.ncbi.nlm.nih.gov/pubmed/29942085	Meta-analysis of genome-wide association studies for neuroticism in 449,484 individuals identifies novel genetic loci and pathways.	Neuroticism	449,484 European ancestry individuals	NA	17q21.31	NR	MAPT, MAPT, MAPT			ENSG00000277956, ENSG00000276155, ENSG00000186868	NA	NA	rs8067056-T	rs8067056	0	8067056	intron_variant	0	NR	1e-20	20		9.322	z score decrease	Affymetrix [10847151] (imputed)	N	Psychological Traits
Derived_OCT_measures	overall_macular_thickness_left	rs2732677	17	44083948	rs8067056	2018-10-31	29942085	Nagel M	2018-06-25	Nat Genet	www.ncbi.nlm.nih.gov/pubmed/29942085	Meta-analysis of genome-wide association studies for neuroticism in 449,484 individuals identifies novel genetic loci and pathways.	Worry	348,219 European ancestry individuals	NA	17q21.31	NR	MAPT, MAPT, MAPT			ENSG00000277956, ENSG00000276155, ENSG00000186868	NA	NA	rs8067056-C	rs8067056	0	8067056	intron_variant	0	NR	4e-10	9.39794		0.01542	[0.011-0.02] unit increase	Affymetrix [10847151] (imputed)	N	Psychological Traits
Derived_OCT_measures	overall_macular_thickness_left	rs2732677	17	44083948	rs8067056	2019-05-02	30867560	Hill WD	2019-03-13	Mol Psychiatry	www.ncbi.nlm.nih.gov/pubmed/30867560	Genetic contributions to two special factors of neuroticism are associated with affluence, higher intelligence, better health, and longer life.	General factor of neuroticism	270,059 British ancestry individuals	NA	17q21.31	MAPT	MAPT, MAPT, MAPT			ENSG00000277956, ENSG00000276155, ENSG00000186868	NA	NA	rs8067056-T	rs8067056	0	8067056	intron_variant	0	NR	1e-12	12		0.012341	[0.0089-0.0157] unit increase	Affymetrix [18485882] (imputed)	N	Psychological Traits
Derived_OCT_measures	overall_macular_thickness_left	rs2732631	17	44096553	rs62062288	2019-03-18	30643258	Karlsson Linner R	2019-01-14	Nat Genet	www.ncbi.nlm.nih.gov/pubmed/30643258	Genome-wide association analyses of risk tolerance and risky behaviors in over 1 million individuals identify hundreds of loci and shared genetic influences.	Automobile speeding propensity	404,291 European ancestry individuals	NA	17q21.31	KANSL1	MAPT, MAPT, MAPT			ENSG00000277956, ENSG00000276155, ENSG00000186868	NA	NA	rs62062288-A	rs62062288	0	62062288	intron_variant	0	0.2196	1e-12	12		0.0193522	[0.014-0.025] unit decrease	Affymetrix [11514463] (imputed)	N	Psychological Traits
Derived_OCT_measures	overall_macular_thickness_left	rs2732631	17	44096553	rs62062288	2019-03-18	30643258	Karlsson Linner R	2019-01-14	Nat Genet	www.ncbi.nlm.nih.gov/pubmed/30643258	Genome-wide association analyses of risk tolerance and risky behaviors in over 1 million individuals identify hundreds of loci and shared genetic influences.	Risk-taking tendency (4-domain principal component model)	315,894 European ancestry individuals	NA	17q21.31	KANSL1	MAPT, MAPT, MAPT			ENSG00000277956, ENSG00000276155, ENSG00000186868	NA	NA	rs62062288-A	rs62062288	0	62062288	intron_variant	0	0.2207	1e-29	29		0.0351709	[0.029-0.041] unit decrease	Affymetrix [~ 11515000] (imputed)	N	Psychological Traits
Derived_OCT_measures	overall_macular_thickness_left	rs2732631	17	44096553	rs62062288	2019-01-22	29500382	Nagel M	2018-03-02	Nat Commun	www.ncbi.nlm.nih.gov/pubmed/29500382	Item-level analyses reveal genetic heterogeneity in neuroticism.	Feeling worry	372,869 European ancestry individuals	NA	17q21.31	NR	MAPT, MAPT, MAPT			ENSG00000277956, ENSG00000276155, ENSG00000186868	NA	NA	rs62062288-A	rs62062288	0	62062288	intron_variant	0	0.211505	1e-09	9		6.079	unit increase	NR [10847151] (imputed)	N	Psychological Traits
Derived_OCT_measures	overall_macular_thickness_left	rs2732631	17	44096553	rs62062288	2019-01-22	29500382	Nagel M	2018-03-02	Nat Commun	www.ncbi.nlm.nih.gov/pubmed/29500382	Item-level analyses reveal genetic heterogeneity in neuroticism.	Feeling guilty	373,380 European ancestry individuals	NA	17q21.31	NR	MAPT, MAPT, MAPT			ENSG00000277956, ENSG00000276155, ENSG00000186868	NA	NA	rs62062288-A	rs62062288	0	62062288	intron_variant	0	0.211505	7e-10	9.1549		6.17	z score increase	NR [10847151] (imputed)	N	Psychological Traits
Derived_OCT_measures	overall_macular_thickness_left	rs2732631	17	44096553	rs62062288	2019-01-22	29500382	Nagel M	2018-03-02	Nat Commun	www.ncbi.nlm.nih.gov/pubmed/29500382	Item-level analyses reveal genetic heterogeneity in neuroticism.	Worry too long after an embarrassing experience	367,725 European ancestry individuals	NA	17q21.31	NR	MAPT, MAPT, MAPT			ENSG00000277956, ENSG00000276155, ENSG00000186868	NA	NA	rs62062288-A	rs62062288	0	62062288	intron_variant	0	0.211505	4e-08	7.39794		5.5	z score increase	NR [10847151] (imputed)	N	Psychological Traits
Derived_OCT_measures	overall_macular_thickness_left	rs2732631	17	44096553	rs62062288	2019-01-22	29500382	Nagel M	2018-03-02	Nat Commun	www.ncbi.nlm.nih.gov/pubmed/29500382	Item-level analyses reveal genetic heterogeneity in neuroticism.	Neurociticism	380,506 European ancestry individuals	NA	17q21.31	STH	MAPT, MAPT, MAPT			ENSG00000277956, ENSG00000276155, ENSG00000186868	NA	NA	rs62062288-A	rs62062288	0	62062288	intron_variant	0	0.211505	6e-32	31.2218		11.77	z score increase	NR [10847151] (imputed)	N	Psychological Traits
Derived_OCT_measures	overall_macular_thickness_left	rs2732631	17	44096553	rs62062288	2020-05-29	32231276	Cai N	2020-03-30	Nat Genet	www.ncbi.nlm.nih.gov/pubmed/32231276	Minimal phenotyping yields genome-wide association signals of low specificity for major depression.	Neuroticism	274,107 British ancestry individuals	NA	17q21.31	NR	MAPT, MAPT, MAPT			ENSG00000277956, ENSG00000276155, ENSG00000186868	NA	NA	rs62062288-A	rs62062288	0	62062288	intron_variant	0	0.2181	7e-22	21.1549		0.01863	[0.015-0.022] unit increase	NR [8968716] (imputed)	N	Psychological Traits
Derived_OCT_measures	overall_macular_thickness_left	rs2732631	17	44098967	rs17652520	2018-02-01	29255261	Luciano M	2017-12-18	Nat Genet	www.ncbi.nlm.nih.gov/pubmed/29255261	Association analysis in over 329,000 individuals identifies 116 independent variants influencing neuroticism.	Neuroticism	329,821 European ancestry individuals	122,867 European ancestry individuals	17q21.31	intergenic	MAPT, MAPT, MAPT			ENSG00000277956, ENSG00000276155, ENSG00000186868	NA	NA	rs17652520-A	rs17652520	0	17652520	intron_variant	0	0.2216	1e-25	25		10.472	z score increase	Illumina [18485882] (imputed)	N	Psychological Traits
Derived_OCT_measures	overall_macular_thickness_left	rs2732631	17	44098967	rs17652520	2019-02-08	30595370	Kichaev G	2018-12-27	Am J Hum Genet	www.ncbi.nlm.nih.gov/pubmed/30595370	Leveraging Polygenic Functional Enrichment to Improve GWAS Power.	Neuroticism	approximately 372,000 European ancestry individuals	NA	17q21.31		MAPT, MAPT, MAPT			ENSG00000277956, ENSG00000276155, ENSG00000186868	NA	NA	rs17652520-?	rs17652520	0	17652520	intron_variant	0	NR	2e-27	26.699		NA		NR [~ 8900000] (imputed)	N	Psychological Traits
Derived_OCT_measures	overall_macular_thickness_left	rs2732631	17	44126673	rs112333322	2019-01-22	29500382	Nagel M	2018-03-02	Nat Commun	www.ncbi.nlm.nih.gov/pubmed/29500382	Item-level analyses reveal genetic heterogeneity in neuroticism.	Experiencing mood swings	373,733 European ancestry individuals	NA	17q21.31	NR	KANSL1			ENSG00000120071	NA	NA	rs112333322-A	rs112333322	0	112333322	intron_variant	0	0.214965	4e-19	18.3979		8.94	z score decrease	NR [10847151] (imputed)	N	Psychological Traits
Derived_OCT_measures	overall_macular_thickness_left	rs2732631	17	44126765	rs113434679	2019-05-02	30867560	Hill WD	2019-03-13	Mol Psychiatry	www.ncbi.nlm.nih.gov/pubmed/30867560	Genetic contributions to two special factors of neuroticism are associated with affluence, higher intelligence, better health, and longer life.	General factor of neuroticism	270,059 British ancestry individuals	NA	17q21.31	KANSL1	KANSL1			ENSG00000120071	NA	NA	rs113434679-C	rs113434679	0	113434679	non_coding_transcript_exon_variant	0	NR	3e-21	20.5229		0.016272	[0.013-0.02] unit increase	Affymetrix [18485882] (imputed)	N	Psychological Traits
Derived_OCT_measures	overall_macular_thickness_left	rs2732631	17	44142332	rs193236081	2017-03-17	27089181	Okbay A	2016-04-18	Nat Genet	www.ncbi.nlm.nih.gov/pubmed/27089181	Genetic variants associated with subjective well-being, depressive symptoms, and neuroticism identified through genome-wide analyses.	Neuroticism	170,911 European ancestry individuals	NA	17q21.31	NR	KANSL1			ENSG00000120071	NA	NA	rs193236081-T	rs193236081	1	77184207	intron_variant	0	0.774	6e-11	10.2218		0.0284134	[0.02-0.037] unit decrease	Affymetrix [up to 6544775] (imputed)	N	Psychological Traits
Derived_OCT_measures	overall_macular_thickness_left	rs7225002	17	44189067	rs7225002	2018-10-31	29942085	Nagel M	2018-06-25	Nat Genet	www.ncbi.nlm.nih.gov/pubmed/29942085	Meta-analysis of genome-wide association studies for neuroticism in 449,484 individuals identifies novel genetic loci and pathways.	Neuroticism	449,484 European ancestry individuals	NA	17q21.31	NR	KANSL1			ENSG00000120071	NA	NA	rs7225002-A	rs7225002	0	7225002	intron_variant	0	NR	6e-09	8.22185		5.823	z score decrease	Affymetrix [10847151] (imputed)	N	Psychological Traits
Derived_OCT_measures	overall_macular_thickness_left	rs7225002	17	44189067	rs7225002	2019-05-02	30867560	Hill WD	2019-03-13	Mol Psychiatry	www.ncbi.nlm.nih.gov/pubmed/30867560	Genetic contributions to two special factors of neuroticism are associated with affluence, higher intelligence, better health, and longer life.	General factor of neuroticism	270,059 British ancestry individuals	NA	17q21.31	KANSL1	KANSL1			ENSG00000120071	NA	NA	rs7225002-A	rs7225002	0	7225002	intron_variant	0	NR	3e-08	7.52288		0.0096215	[0.0062-0.013] unit increase	Affymetrix [18485882] (imputed)	N	Psychological Traits
Derived_OCT_measures	overall_macular_thickness_left	rs2732631	17	44192568	rs4630591	2019-01-22	29500382	Nagel M	2018-03-02	Nat Commun	www.ncbi.nlm.nih.gov/pubmed/29500382	Item-level analyses reveal genetic heterogeneity in neuroticism.	Feeling fed-up	374,971 European ancestry individuals	NA	17q21.31	ACBD4	KANSL1			ENSG00000120071	NA	NA	rs4630591-T	rs4630591	0	4630591	intron_variant	0	0.198844	1e-17	17		8.54	z score increase	NR [10847151] (imputed)	N	Psychological Traits
Derived_OCT_measures	overall_macular_thickness_left	rs2732631	17	44192923	rs17577369	2019-01-22	29500382	Nagel M	2018-03-02	Nat Commun	www.ncbi.nlm.nih.gov/pubmed/29500382	Item-level analyses reveal genetic heterogeneity in neuroticism.	Feeling miserable	376,097 European ancestry individuals	NA	17q21.31	NR	KANSL1			ENSG00000120071	NA	NA	rs17577369-A	rs17577369	0	17577369	intron_variant	0	0.2157	4e-12	11.3979		6.96	z score decrease	NR [10847151] (imputed)	N	Psychological Traits
Derived_OCT_measures	overall_macular_thickness_left	rs2732631	17	44192957	rs17661015	2019-01-22	29500382	Nagel M	2018-03-02	Nat Commun	www.ncbi.nlm.nih.gov/pubmed/29500382	Item-level analyses reveal genetic heterogeneity in neuroticism.	Feeling hurt	372,047 European ancestry individuals	NA	17q21.31	NR	KANSL1			ENSG00000120071	NA	NA	rs17661015-T	rs17661015	0	17661015	intron_variant	0	0.215131	3e-28	27.5229		11.02	z score decrease	NR [10847151] (imputed)	N	Psychological Traits
Derived_OCT_measures	overall_macular_thickness_left	rs2732631	17	44192957	rs17661015	2019-01-22	29500382	Nagel M	2018-03-02	Nat Commun	www.ncbi.nlm.nih.gov/pubmed/29500382	Item-level analyses reveal genetic heterogeneity in neuroticism.	Irritable mood	366,726 European ancestry individuals	NA	17q21.31	NR	KANSL1			ENSG00000120071	NA	NA	rs17661015-T	rs17661015	0	17661015	intron_variant	0	0.215131	4e-12	11.3979		6.93	z score decrease	NR [~ 10847151] (imputed)	N	Psychological Traits
Derived_OCT_measures	overall_macular_thickness_left	rs2732631	17	44205690	rs4471723	2019-01-22	29500382	Nagel M	2018-03-02	Nat Commun	www.ncbi.nlm.nih.gov/pubmed/29500382	Item-level analyses reveal genetic heterogeneity in neuroticism.	Feeling guilty	373,380 European ancestry individuals	NA	17q21.31	NR	KANSL1			ENSG00000120071	NA	NA	rs4471723-T	rs4471723	0	4471723	intron_variant	0	0.219254	5e-09	8.30103		5.84	z score increase	NR [10847151] (imputed)	N	Psychological Traits
Derived_OCT_measures	overall_macular_thickness_left	rs2732631	17	44207932	rs79301522	2019-01-22	29500382	Nagel M	2018-03-02	Nat Commun	www.ncbi.nlm.nih.gov/pubmed/29500382	Item-level analyses reveal genetic heterogeneity in neuroticism.	Neurociticism	380,506 European ancestry individuals	NA	17q21.31	NR	KANSL1			ENSG00000120071	NA	NA	rs79301522-A	rs79301522	0	79301522	intron_variant	0	0.217029	1e-30	30		11.51	z score decrease	NR [10847151] (imputed)	N	Psychological Traits
Derived_OCT_measures	overall_macular_thickness_left	rs2732631	17	44221836	rs2696589	2018-02-01	29255261	Luciano M	2017-12-18	Nat Genet	www.ncbi.nlm.nih.gov/pubmed/29255261	Association analysis in over 329,000 individuals identifies 116 independent variants influencing neuroticism.	Neuroticism	329,821 European ancestry individuals	122,867 European ancestry individuals	17q21.31	intergenic	KANSL1			ENSG00000120071	NA	NA	rs2696589-T	rs2696589	0	2696589	intron_variant	0	0.19528	3e-25	24.5229		10.371	z score increase	Illumina [18485882] (imputed)	N	Psychological Traits
Derived_OCT_measures	overall_macular_thickness_left	rs2732631	17	44248769	rs1881193	2019-01-22	29500382	Nagel M	2018-03-02	Nat Commun	www.ncbi.nlm.nih.gov/pubmed/29500382	Item-level analyses reveal genetic heterogeneity in neuroticism.	Experiencing mood swings	373,733 European ancestry individuals	NA	17q21.31	NR	KANSL1			ENSG00000120071	NA	NA	rs1881193-T	rs1881193	0	1881193	missense_variant	0	0.21737	1e-18	18		8.84	z score decrease	NR [10847151] (imputed)	N	Psychological Traits
Derived_OCT_measures	overall_macular_thickness_left	rs2732631	17	44252468	rs2532263	2019-05-02	30867560	Hill WD	2019-03-13	Mol Psychiatry	www.ncbi.nlm.nih.gov/pubmed/30867560	Genetic contributions to two special factors of neuroticism are associated with affluence, higher intelligence, better health, and longer life.	General factor of neuroticism	270,059 British ancestry individuals	NA	17q21.31	KANSL1	KANSL1			ENSG00000120071	NA	NA	rs2532263-G	rs2532263	0	2532263	intron_variant	0	NR	4e-20	19.3979		0.015798	[0.012-0.019] unit increase	Affymetrix [18485882] (imputed)	N	Psychological Traits
Derived_OCT_measures	overall_macular_thickness_left	rs2732631	17	44284057	rs2696457	2019-01-22	29500382	Nagel M	2018-03-02	Nat Commun	www.ncbi.nlm.nih.gov/pubmed/29500382	Item-level analyses reveal genetic heterogeneity in neuroticism.	Feeling worry	372,869 European ancestry individuals	NA	17q21.31	NR	KANSL1			ENSG00000120071	NA	NA	rs2696457-T	rs2696457	0	2696457	intron_variant	0	0.215657	6e-10	9.22185		6.186	unit increase	NR [10847151] (imputed)	N	Psychological Traits
Derived_OCT_measures	overall_macular_thickness_left	rs2732631	17	44318184	rs2696668	2019-01-22	29500382	Nagel M	2018-03-02	Nat Commun	www.ncbi.nlm.nih.gov/pubmed/29500382	Item-level analyses reveal genetic heterogeneity in neuroticism.	Feeling hurt	372,047 European ancestry individuals	NA	17q21.31	NR	KANSL1 - MAPK8IP1P1	ENSG00000120071	ENSG00000281283		15429	2788	rs2696668-A	rs2696668	0	2696668	intergenic_variant	1	0.215905	1e-26	26		10.68	z score decrease	NR [10847151] (imputed)	N	Psychological Traits
Derived_OCT_measures	overall_macular_thickness_left	rs2732631	17	44343004	rs2950706	2019-08-05	31168069	Ward J	2019-06-05	Mol Psychiatry	www.ncbi.nlm.nih.gov/pubmed/31168069	The genomic basis of mood instability: identification of 46 loci in 363,705 UK Biobank participants, genetic correlation with psychiatric disorders, and association with gene expression and function.	Mood instability	157,039 European ancestry cases, 206,666 European ancestry controls	NA	17q21.31	CRHR1, MAPT, WNT3	MAPK8IP1P1 - ARL17B	ENSG00000281283	ENSG00000228696		20594	9146	rs2950706-?	rs2950706	0	2950706	intergenic_variant	1	NR	7e-20	19.1549		0.013745	[0.011-0.017] unit decrease	Affymetrix [NR] (imputed)	N	Psychological Traits
Derived_OCT_measures	overall_macular_thickness_left	rs2732631	17	44344988	rs2732650	2020-01-21	31518406	Abdellaoui A	2019-09-13	Hum Mol Genet	www.ncbi.nlm.nih.gov/pubmed/31518406	Phenome-wide investigation of health outcomes associated with genetic predisposition to loneliness.	Loneliness	511,280 European ancestry individuals	NA	17q21.31	RP11-259G18.1	MAPK8IP1P1 - ARL17B	ENSG00000281283	ENSG00000228696		22578	7162	rs2732650-?	rs2732650	0	2732650	intron_variant	1	NR	3e-08	7.52288		0.02	[0.012-0.028] unit decrease	Affymetrix, Illumina [up to 14113458] (imputed)	N	Psychological Traits
Derived_OCT_measures	overall_macular_thickness_left	rs2732631	17	44347218	rs2696557	2019-01-22	29500382	Nagel M	2018-03-02	Nat Commun	www.ncbi.nlm.nih.gov/pubmed/29500382	Item-level analyses reveal genetic heterogeneity in neuroticism.	Feeling nervous	373,121 European ancestry individuals	NA	17q21.31	NR	MAPK8IP1P1 - ARL17B	ENSG00000281283	ENSG00000228696		24808	4932	rs2696557-A	rs2696557	0	2696557	intergenic_variant	1	0.214201	3e-15	14.5229		7.91	z score increase	NR [10847151] (imputed)	N	Psychological Traits
Derived_OCT_measures	overall_macular_thickness_left	rs2732631	17	44351387	rs2732708	2018-02-01	29255261	Luciano M	2017-12-18	Nat Genet	www.ncbi.nlm.nih.gov/pubmed/29255261	Association analysis in over 329,000 individuals identifies 116 independent variants influencing neuroticism.	Neuroticism	329,821 European ancestry individuals	122,867 European ancestry individuals	17q21.31	intergenic	MAPK8IP1P1 - ARL17B	ENSG00000281283	ENSG00000228696		28977	763	rs2732708-T	rs2732708	0	2732708	intergenic_variant	1	0.21404	2e-23	22.699		9.955	z score increase	Illumina [18485882] (imputed)	N	Psychological Traits
Derived_OCT_measures	overall_macular_thickness_left	rs2732631	17	44351387	rs2732708	2019-01-22	29500382	Nagel M	2018-03-02	Nat Commun	www.ncbi.nlm.nih.gov/pubmed/29500382	Item-level analyses reveal genetic heterogeneity in neuroticism.	Feeling miserable	376,097 European ancestry individuals	NA	17q21.31	NR	MAPK8IP1P1 - ARL17B	ENSG00000281283	ENSG00000228696		28977	763	rs2732708-T	rs2732708	0	2732708	intergenic_variant	1	0.214039	3e-11	10.5229		6.64	z score increase	NR [10847151] (imputed)	N	Psychological Traits
Derived_OCT_measures	overall_macular_thickness_left	rs2732631	17	44354549	rs2261201	2019-01-22	29500382	Nagel M	2018-03-02	Nat Commun	www.ncbi.nlm.nih.gov/pubmed/29500382	Item-level analyses reveal genetic heterogeneity in neuroticism.	Irritable mood	366,726 European ancestry individuals	NA	17q21.31	NR	ARL17B, ARL17B, ARL17B			ENSG00000275748, ENSG00000276276, ENSG00000228696	NA	NA	rs2261201-C	rs2261201	0	2261201	intron_variant	0	0.214631	5e-12	11.301		6.91	z score decrease	NR [~ 10847151] (imputed)	N	Psychological Traits
Derived_OCT_measures	overall_macular_thickness_left	rs2732631	17	44355602	rs2696532	2019-01-22	29500382	Nagel M	2018-03-02	Nat Commun	www.ncbi.nlm.nih.gov/pubmed/29500382	Item-level analyses reveal genetic heterogeneity in neuroticism.	Feeling guilty	373,380 European ancestry individuals	NA	17q21.31	NR	ARL17B, ARL17B, ARL17B			ENSG00000275748, ENSG00000276276, ENSG00000228696	NA	NA	rs2696532-A	rs2696532	0	2696532	intron_variant	0	0.212157	4e-08	7.39794		5.49	z score decrease	NR [10847151] (imputed)	N	Psychological Traits
Derived_OCT_measures	overall_macular_thickness_left	rs2732631	17	44357351	rs17665188	2019-01-22	29500382	Nagel M	2018-03-02	Nat Commun	www.ncbi.nlm.nih.gov/pubmed/29500382	Item-level analyses reveal genetic heterogeneity in neuroticism.	Experiencing mood swings	373,733 European ancestry individuals	NA	17q21.31	NR	ARL17B, ARL17B, ARL17B			ENSG00000275748, ENSG00000276276, ENSG00000228696	NA	NA	rs17665188-T	rs17665188	0	17665188	intron_variant	0	0.213949	1e-18	18		8.79	z score decrease	NR [10847151] (imputed)	N	Psychological Traits
Derived_OCT_measures	overall_macular_thickness_left	rs2732631	17	44363929	rs2696500	2019-01-22	29500382	Nagel M	2018-03-02	Nat Commun	www.ncbi.nlm.nih.gov/pubmed/29500382	Item-level analyses reveal genetic heterogeneity in neuroticism.	Neurociticism	380,506 European ancestry individuals	NA	17q21.31	NR	ARL17B, ARL17B, ARL17B			ENSG00000275748, ENSG00000276276, ENSG00000228696	NA	NA	rs2696500-T	rs2696500	0	2696500	3_prime_UTR_variant	0	0.214048	4e-29	28.3979		11.21	z score increase	NR [10847151] (imputed)	N	Psychological Traits
Derived_OCT_measures	overall_macular_thickness_left	rs2732631	17	44364649	rs2696497	2019-01-22	29500382	Nagel M	2018-03-02	Nat Commun	www.ncbi.nlm.nih.gov/pubmed/29500382	Item-level analyses reveal genetic heterogeneity in neuroticism.	Feeling fed-up	374,971 European ancestry individuals	NA	17q21.31	NR	ARL17B, ARL17B, ARL17B			ENSG00000275748, ENSG00000276276, ENSG00000228696	NA	NA	rs2696497-T	rs2696497	0	2696497	intron_variant	0	0.21384	2e-15	14.699		7.92	z score increase	NR [10847151] (imputed)	N	Psychological Traits
Derived_OCT_measures	overall_macular_thickness_left	rs199470	17	44753025	rs199470	2019-05-02	30867560	Hill WD	2019-03-13	Mol Psychiatry	www.ncbi.nlm.nih.gov/pubmed/30867560	Genetic contributions to two special factors of neuroticism are associated with affluence, higher intelligence, better health, and longer life.	General factor of neuroticism	270,059 British ancestry individuals	NA	17q21.31	NSF	NSF, NSF, NSF			ENSG00000278174, ENSG00000276262, ENSG00000073969	NA	NA	rs199470-C	rs199470	0	199470	intron_variant	0	NR	6e-16	15.2218		0.014231	[0.011-0.018] unit decrease	Affymetrix [18485882] (imputed)	N	Psychological Traits
Derived_OCT_measures	overall_macular_thickness_left	rs2732631	17	44773783	rs199441	2018-02-01	29255261	Luciano M	2017-12-18	Nat Genet	www.ncbi.nlm.nih.gov/pubmed/29255261	Association analysis in over 329,000 individuals identifies 116 independent variants influencing neuroticism.	Neuroticism	329,821 European ancestry individuals	122,867 European ancestry individuals	17q21.31	intergenic	NSF, NSF, NSF			ENSG00000278174, ENSG00000276262, ENSG00000073969	NA	NA	rs199441-A	rs199441	0	199441	intron_variant	0	0.2175	3e-20	19.5229		9.219	z score increase	Illumina [18485882] (imputed)	N	Psychological Traits
Derived_OCT_measures	overall_macular_thickness_left	rs2732631	17	44773783	rs199441	2019-01-22	29500382	Nagel M	2018-03-02	Nat Commun	www.ncbi.nlm.nih.gov/pubmed/29500382	Item-level analyses reveal genetic heterogeneity in neuroticism.	Feeling hurt	372,047 European ancestry individuals	NA	17q21.31	NR	NSF, NSF, NSF			ENSG00000278174, ENSG00000276262, ENSG00000073969	NA	NA	rs199441-A	rs199441	0	199441	intron_variant	0	0.217502	4e-24	23.3979		10.14	z score increase	NR [10847151] (imputed)	N	Psychological Traits
Derived_OCT_measures	overall_macular_thickness_left	rs2732631	17	44773783	rs199441	2019-01-22	29500382	Nagel M	2018-03-02	Nat Commun	www.ncbi.nlm.nih.gov/pubmed/29500382	Item-level analyses reveal genetic heterogeneity in neuroticism.	Experiencing mood swings	373,733 European ancestry individuals	NA	17q21.31	NR	NSF, NSF, NSF			ENSG00000278174, ENSG00000276262, ENSG00000073969	NA	NA	rs199441-A	rs199441	0	199441	intron_variant	0	0.217502	6e-18	17.2218		8.63	z score increase	NR [10847151] (imputed)	N	Psychological Traits
Derived_OCT_measures	overall_macular_thickness_left	rs2732631	17	44787312	rs1378358	2019-01-22	29500382	Nagel M	2018-03-02	Nat Commun	www.ncbi.nlm.nih.gov/pubmed/29500382	Item-level analyses reveal genetic heterogeneity in neuroticism.	Neurociticism	380,506 European ancestry individuals	NA	17q21.31	NR	NSF, NSF, NSF			ENSG00000278174, ENSG00000276262, ENSG00000073969	NA	NA	rs1378358-T	rs1378358	0	1378358	intron_variant	0	0.206287	2e-27	26.699		10.86	z score increase	NR [10847151] (imputed)	N	Psychological Traits
Derived_OCT_measures	overall_macular_thickness_left	rs2732631	17	44787312	rs1378358	2019-01-22	29500382	Nagel M	2018-03-02	Nat Commun	www.ncbi.nlm.nih.gov/pubmed/29500382	Item-level analyses reveal genetic heterogeneity in neuroticism.	Feeling worry	372,869 European ancestry individuals	NA	17q21.31	GOSR2	NSF, NSF, NSF			ENSG00000278174, ENSG00000276262, ENSG00000073969	NA	NA	rs1378358-T	rs1378358	0	1378358	intron_variant	0	0.206287	2e-08	7.69897		5.619	unit increase	NR [10847151] (imputed)	N	Psychological Traits
Derived_OCT_measures	overall_macular_thickness_left	rs2732631	17	44787312	rs1378358	2019-01-22	29500382	Nagel M	2018-03-02	Nat Commun	www.ncbi.nlm.nih.gov/pubmed/29500382	Item-level analyses reveal genetic heterogeneity in neuroticism.	Feeling miserable	376,097 European ancestry individuals	NA	17q21.31	NR	NSF, NSF, NSF			ENSG00000278174, ENSG00000276262, ENSG00000073969	NA	NA	rs1378358-T	rs1378358	0	1378358	intron_variant	0	0.206287	2e-11	10.699		6.69	z score increase	NR [10847151] (imputed)	N	Psychological Traits
Derived_OCT_measures	overall_macular_thickness_left	rs2732631	17	44787312	rs1378358	2019-03-18	30643256	Baselmans BML	2019-01-14	Nat Genet	www.ncbi.nlm.nih.gov/pubmed/30643256	Multivariate genome-wide analyses of the well-being spectrum.	Neuroticism	523,783 European ancestry individuals	59,206 European ancestry individuals	17q21.31	NR	NSF, NSF, NSF			ENSG00000278174, ENSG00000276262, ENSG00000073969	NA	NA	rs1378358-T	rs1378358	0	1378358	intron_variant	0	0.217293	2e-18	17.699		0.0196323	[0.015-0.024] unit increase	NR [NR]	N	Psychological Traits
Derived_OCT_measures	overall_macular_thickness_left	rs2732631	17	44787313	rs538628	2019-01-22	29500382	Nagel M	2018-03-02	Nat Commun	www.ncbi.nlm.nih.gov/pubmed/29500382	Item-level analyses reveal genetic heterogeneity in neuroticism.	Feeling nervous	373,121 European ancestry individuals	NA	17q21.31	NR	NSF, NSF, NSF			ENSG00000278174, ENSG00000276262, ENSG00000073969	NA	NA	rs538628-C	rs538628	0	538628	intron_variant	0	0.206782	9e-13	12.0458		7.14	z score increase	NR [10847151] (imputed)	N	Psychological Traits
Derived_OCT_measures	overall_macular_thickness_left	rs2732631	17	44812188	rs199447	2018-10-31	29942085	Nagel M	2018-06-25	Nat Genet	www.ncbi.nlm.nih.gov/pubmed/29942085	Meta-analysis of genome-wide association studies for neuroticism in 449,484 individuals identifies novel genetic loci and pathways.	Neuroticism	449,484 European ancestry individuals	NA	17q21.31	NR	NSF, NSF, NSF			ENSG00000278174, ENSG00000276262, ENSG00000073969	NA	NA	rs199447-T	rs199447	0	199447	intron_variant	0	NR	2e-26	25.699		10.659	z score increase	Affymetrix [10847151] (imputed)	N	Psychological Traits
Derived_OCT_measures	overall_macular_thickness_left	rs2732631	17	44819565	rs199443	2019-01-22	29500382	Nagel M	2018-03-02	Nat Commun	www.ncbi.nlm.nih.gov/pubmed/29500382	Item-level analyses reveal genetic heterogeneity in neuroticism.	Feeling fed-up	374,971 European ancestry individuals	NA	17q21.31	NR	NSF, NSF, NSF			ENSG00000278174, ENSG00000276262, ENSG00000073969	NA	NA	rs199443-T	rs199443	0	199443	intron_variant	0	0.20675	4e-13	12.3979		7.26	z score increase	NR [10847151] (imputed)	N	Psychological Traits
Derived_OCT_measures	overall_macular_thickness_left	rs2732631	17	44826056	rs9896243	2018-10-31	29942085	Nagel M	2018-06-25	Nat Genet	www.ncbi.nlm.nih.gov/pubmed/29942085	Meta-analysis of genome-wide association studies for neuroticism in 449,484 individuals identifies novel genetic loci and pathways.	Worry	348,219 European ancestry individuals	NA	17q21.31	NR	NSF, NSF, NSF			ENSG00000278174, ENSG00000276262, ENSG00000073969	NA	NA	rs9896243-G	rs9896243	0	9896243	intron_variant	0	NR	2e-11	10.699		0.01934	[0.014-0.025] unit increase	Affymetrix [10847151] (imputed)	N	Psychological Traits
Derived_OCT_measures	overall_macular_thickness_left	rs2732631	17	44837217	rs199529	2019-05-02	30867560	Hill WD	2019-03-13	Mol Psychiatry	www.ncbi.nlm.nih.gov/pubmed/30867560	Genetic contributions to two special factors of neuroticism are associated with affluence, higher intelligence, better health, and longer life.	General factor of neuroticism	270,059 British ancestry individuals	NA	17q21.31	NSF	NSF - WNT3	ENSG00000073969	ENSG00000277641		2387	2655	rs199529-A	rs199529	0	199529	intergenic_variant	1	NR	3e-16	15.5229		0.014192	[0.011-0.018] unit increase	Affymetrix [18485882] (imputed)	N	Psychological Traits
Derived_OCT_measures	overall_macular_thickness_left	rs2732631	17	44847834	rs199525	2019-01-22	29500382	Nagel M	2018-03-02	Nat Commun	www.ncbi.nlm.nih.gov/pubmed/29500382	Item-level analyses reveal genetic heterogeneity in neuroticism.	Feeling guilty	373,380 European ancestry individuals	NA	17q21.31	GOSR2	WNT3, WNT3			ENSG00000108379, ENSG00000277641	NA	NA	rs199525-T	rs199525	0	199525	intron_variant	0	0.207235	4e-08	7.39794		5.51	z score decrease	NR [10847151] (imputed)	N	Psychological Traits
Derived_OCT_measures	overall_macular_thickness_left	rs2732631	17	44860021	rs70600	2019-01-22	29500382	Nagel M	2018-03-02	Nat Commun	www.ncbi.nlm.nih.gov/pubmed/29500382	Item-level analyses reveal genetic heterogeneity in neuroticism.	Irritable mood	366,726 European ancestry individuals	NA	17q21.31	NR	WNT3, WNT3			ENSG00000108379, ENSG00000277641	NA	NA	rs70600-T	rs70600	0	70600	intron_variant	0	0.20718	3e-11	10.5229		6.65	z score increase	NR [~ 10847151] (imputed)	N	Psychological Traits
Derived_OCT_measures	overall_macular_thickness_right	rs74175027	2	24092773	rs2176263	2019-03-18	30643258	Karlsson Linner R	2019-01-14	Nat Genet	www.ncbi.nlm.nih.gov/pubmed/30643258	Genome-wide association analyses of risk tolerance and risky behaviors in over 1 million individuals identify hundreds of loci and shared genetic influences.	General risk tolerance (MTAG)	975,353 European ancestry individuals	NA	2p23.3	ATAD2B	ATAD2B			ENSG00000119778	NA	NA	rs2176263-C	rs2176263	0	2176263	intron_variant	0	0.603	1e-13	13		0.0089	[0.0065-0.0113] unit increase	Affymetrix, Illumina [5869552] (imputed)	N	Psychological Traits
Derived_OCT_measures	overall_macular_thickness_right	rs710361	5	87119669	rs5019341	2019-01-22	29500382	Nagel M	2018-03-02	Nat Commun	www.ncbi.nlm.nih.gov/pubmed/29500382	Item-level analyses reveal genetic heterogeneity in neuroticism.	Feeling tense	371,318 European ancestry individuals	NA	5q14.3	NR	LINC02144 - NA	ENSG00000248708			90583	NA	rs5019341-C	rs5019341	0	5019341	intergenic_variant	1	0.241562	1e-08	8		5.71	z score increase	NR [10847151] (imputed)	N	Psychological Traits
Derived_OCT_measures	overall_macular_thickness_right	rs710361	5	87247068	rs16902900	2018-10-31	29942085	Nagel M	2018-06-25	Nat Genet	www.ncbi.nlm.nih.gov/pubmed/29942085	Meta-analysis of genome-wide association studies for neuroticism in 449,484 individuals identifies novel genetic loci and pathways.	Neuroticism	449,484 European ancestry individuals	NA	5q14.3	NR					NA	NA	rs16902900-A	rs16902900	0	16902900	intron_variant	1	NR	6e-09	8.22185		5.828	z score decrease	Affymetrix [10847151] (imputed)	N	Psychological Traits
Derived_OCT_measures	overall_macular_thickness_right	rs710361	5	87248375	rs28738966	2019-01-22	29500382	Nagel M	2018-03-02	Nat Commun	www.ncbi.nlm.nih.gov/pubmed/29500382	Item-level analyses reveal genetic heterogeneity in neuroticism.	Feeling tense	371,318 European ancestry individuals	NA	5q14.3	TMEM161B					NA	NA	rs28738966-A	rs28738966	0	28738966	intron_variant	1	0.217446	5e-10	9.30103		6.22	z score increase	NR [10847151] (imputed)	N	Psychological Traits
Derived_OCT_measures	overall_macular_thickness_right	rs710361	5	87394292	rs2217250	2019-01-22	29500382	Nagel M	2018-03-02	Nat Commun	www.ncbi.nlm.nih.gov/pubmed/29500382	Item-level analyses reveal genetic heterogeneity in neuroticism.	Feeling tense	371,318 European ancestry individuals	NA	5q14.3	NR	TTC33 - TMEM161B	ENSG00000113638	ENSG00000164180		47342512	91158	rs2217250-C	rs2217250	0	2217250	intron_variant	1	0.20848	1e-08	8		5.72	z score decrease	NR [10847151] (imputed)	N	Psychological Traits
Derived_OCT_measures	overall_macular_thickness_right	5:87475116_CT_C	5	87437079	rs13168787	2018-10-31	29942085	Nagel M	2018-06-25	Nat Genet	www.ncbi.nlm.nih.gov/pubmed/29942085	Meta-analysis of genome-wide association studies for neuroticism in 449,484 individuals identifies novel genetic loci and pathways.	Neuroticism	449,484 European ancestry individuals	NA	5q14.3	NR	NA - TMEM161B		ENSG00000164180		NA	48371	rs13168787-A	rs13168787	0	13168787	intron_variant	1	NR	8e-10	9.09691		6.141	z score decrease	Affymetrix [10847151] (imputed)	N	Psychological Traits
Derived_OCT_measures	overall_macular_thickness_right	5:87778792_AT_A	5	87517878	rs357512	2018-10-31	29942085	Nagel M	2018-06-25	Nat Genet	www.ncbi.nlm.nih.gov/pubmed/29942085	Meta-analysis of genome-wide association studies for neuroticism in 449,484 individuals identifies novel genetic loci and pathways.	Neuroticism	449,484 European ancestry individuals	NA	5q14.3	NR	TMEM161B			ENSG00000164180	NA	NA	rs357512-T	rs357512	0	357512	intron_variant	0	NR	6e-09	8.22185		5.818	z score increase	Affymetrix [10847151] (imputed)	N	Psychological Traits
Derived_OCT_measures	overall_macular_thickness_right	rs6452788	5	87712913	rs6452788	2019-09-02	31263887	Adams MJ	2019-07-01	Int J Epidemiol	www.ncbi.nlm.nih.gov/pubmed/31263887	Factors associated with sharing e-mail information and mental health survey participation in large population cohorts.	Mental health study participation (provided email address)	224,321 British ancestry cases, 147,096 British ancestry controls	NA	5q14.3	TMEM161B-AS1, CTC-498M16.2	LINC02060, TMEM161B-AS1			ENSG00000250156, ENSG00000247828	NA	NA	rs6452788-A	rs6452788	0	6452788	intron_variant	0	0.24	3e-09	8.52288		0.0075061	[0.005-0.01] unit increase	NR [16367095] (imputed)	N	Psychological Traits
Derived_OCT_measures	overall_macular_thickness_right	rs992623	5	87865365	rs13328187	2018-10-31	29942085	Nagel M	2018-06-25	Nat Genet	www.ncbi.nlm.nih.gov/pubmed/29942085	Meta-analysis of genome-wide association studies for neuroticism in 449,484 individuals identifies novel genetic loci and pathways.	Worry	348,219 European ancestry individuals	NA	5q14.3	NR	LINC00461			ENSG00000245526	NA	NA	rs13328187-C	rs13328187	0	13328187	intron_variant	0	NR	4e-10	9.39794		0.01711	[0.012-0.022] unit increase	Affymetrix [10847151] (imputed)	N	Psychological Traits
Derived_OCT_measures	overall_macular_thickness_right	rs627450	5	88005103	rs384005	2018-10-17	30116032	Erlangsen A	2018-08-16	Mol Psychiatry	www.ncbi.nlm.nih.gov/pubmed/30116032	Genetics of suicide attempts in individuals with and without mental disorders: a population-based genome-wide association study.	Affective disorder and suicide attempts	4,302 European ancestry cases, 13,294 European ancestry population controls	NA	5q14.3		MEF2C-AS2			ENSG00000245864	NA	NA	rs384005-T	rs384005	0	384005	intron_variant	0	NR	4e-07	6.39794		1.16306	[1.05-1.28]	Illumina [11601089] (imputed)	N	Psychological Traits
Derived_OCT_measures	overall_macular_thickness_right	rs6918436	6	108994161	rs3800227	2019-05-02	30867560	Hill WD	2019-03-13	Mol Psychiatry	www.ncbi.nlm.nih.gov/pubmed/30867560	Genetic contributions to two special factors of neuroticism are associated with affluence, higher intelligence, better health, and longer life.	Anxiety/tension (special factor of neuroticism)	270,059 British ancestry individuals	NA	6q21	FOXO3	FOXO3			ENSG00000118689	NA	NA	rs3800227-A	rs3800227	0	3800227	intron_variant	0	NR	2e-08	7.69897		0.0087457	[0.0057-0.0118] unit decrease	Affymetrix [18485882] (imputed)	N	Psychological Traits
Derived_OCT_measures	overall_macular_thickness_right	14:75111593_CTTT_C	14	75099883	rs11159097	2018-10-31	29942085	Nagel M	2018-06-25	Nat Genet	www.ncbi.nlm.nih.gov/pubmed/29942085	Meta-analysis of genome-wide association studies for neuroticism in 449,484 individuals identifies novel genetic loci and pathways.	Worry	348,219 European ancestry individuals	NA	14q24.3	NR	LTBP2 - AREL1	ENSG00000119681	ENSG00000119682		20802	20257	rs11159097-C	rs11159097	0	11159097	intergenic_variant	1	NR	5e-08	7.30103		0.01308	[0.0084-0.0178] unit increase	Affymetrix [10847151] (imputed)	N	Psychological Traits
Derived_OCT_measures	overall_macular_thickness_right	rs8021280	14	75123374	rs12434356	2019-01-22	29500382	Nagel M	2018-03-02	Nat Commun	www.ncbi.nlm.nih.gov/pubmed/29500382	Item-level analyses reveal genetic heterogeneity in neuroticism.	Feeling nervous	373,121 European ancestry individuals	NA	14q24.3	NR	AREL1			ENSG00000119682	NA	NA	rs12434356-A	rs12434356	0	12434356	intron_variant	0	0.492578	4e-12	11.3979		6.94	z score increase	NR [10847151] (imputed)	N	Psychological Traits
Derived_OCT_measures	overall_macular_thickness_right	rs8021280	14	75125540	rs7152906	2019-01-22	29500382	Nagel M	2018-03-02	Nat Commun	www.ncbi.nlm.nih.gov/pubmed/29500382	Item-level analyses reveal genetic heterogeneity in neuroticism.	Feeling worry	372,869 European ancestry individuals	NA	14q24.3	LTBP2	AREL1			ENSG00000119682	NA	NA	rs7152906-T	rs7152906	0	7152906	intron_variant	0	0.492806	1e-10	10		6.43	unit decrease	NR [10847151] (imputed)	N	Psychological Traits
Derived_OCT_measures	overall_macular_thickness_right	rs8021280	14	75125540	rs7152906	2018-10-31	29942085	Nagel M	2018-06-25	Nat Genet	www.ncbi.nlm.nih.gov/pubmed/29942085	Meta-analysis of genome-wide association studies for neuroticism in 449,484 individuals identifies novel genetic loci and pathways.	Worry	348,219 European ancestry individuals	NA	14q24.3	NR	AREL1			ENSG00000119682	NA	NA	rs7152906-T	rs7152906	0	7152906	intron_variant	0	NR	1e-13	13		0.01765	[0.013-0.022] unit decrease	Affymetrix [10847151] (imputed)	N	Psychological Traits
Derived_OCT_measures	overall_macular_thickness_right	rs8021280	14	75128316	rs16661	2019-05-02	30867560	Hill WD	2019-03-13	Mol Psychiatry	www.ncbi.nlm.nih.gov/pubmed/30867560	Genetic contributions to two special factors of neuroticism are associated with affluence, higher intelligence, better health, and longer life.	General factor of neuroticism	270,059 British ancestry individuals	NA	14q24.3	AREL1	AREL1			ENSG00000119682	NA	NA	rs16661-A	rs16661	0	16661	3_prime_UTR_variant	0	NR	6e-09	8.22185		0.01021	[0.0068-0.0137] unit increase	Affymetrix [18485882] (imputed)	N	Psychological Traits
Derived_OCT_measures	overall_macular_thickness_right	rs8021280	14	75130235	rs1045430	2018-10-31	29942085	Nagel M	2018-06-25	Nat Genet	www.ncbi.nlm.nih.gov/pubmed/29942085	Meta-analysis of genome-wide association studies for neuroticism in 449,484 individuals identifies novel genetic loci and pathways.	Neuroticism	449,484 European ancestry individuals	NA	14q24.3	NR	AREL1			ENSG00000119682	NA	NA	rs1045430-T	rs1045430	0	1045430	3_prime_UTR_variant	0	NR	1e-14	14		7.716	z score decrease	Affymetrix [10847151] (imputed)	N	Psychological Traits
Derived_OCT_measures	overall_macular_thickness_right	rs8021280	14	75137664	rs2302832	2019-03-18	30643256	Baselmans BML	2019-01-14	Nat Genet	www.ncbi.nlm.nih.gov/pubmed/30643256	Multivariate genome-wide analyses of the well-being spectrum.	Well-being spectrum (multivariate analysis)	2,083,151 European ancestry individuals	287,239 European ancestry individuals	14q24.3	NR	AREL1			ENSG00000119682	NA	NA	rs2302832-C	rs2302832	0	2302832	intron_variant	0	0.523892	1e-17	17		0.00788676	[0.0061-0.0097] unit increase	NR [NR]	N	Psychological Traits
Derived_OCT_measures	overall_macular_thickness_right	rs8021280	14	75164141	rs12587457	2019-03-18	30643256	Baselmans BML	2019-01-14	Nat Genet	www.ncbi.nlm.nih.gov/pubmed/30643256	Multivariate genome-wide analyses of the well-being spectrum.	Life satisfaction	80,852 European ancestry individuals	NA	14q24.3	NR	AREL1			ENSG00000119682	NA	NA	rs12587457-T	rs12587457	0	12587457	intron_variant	0	0.506079	1e-11	11		0.0100122	[0.0071-0.0129] unit increase	NR [NR]	N	Psychological Traits
Derived_OCT_measures	overall_macular_thickness_right	rs8021280	14	75164141	rs12587457	2019-03-18	30643256	Baselmans BML	2019-01-14	Nat Genet	www.ncbi.nlm.nih.gov/pubmed/30643256	Multivariate genome-wide analyses of the well-being spectrum.	Positive affect	410,603 European ancestry individuals	NA	14q24.3	NR	AREL1			ENSG00000119682	NA	NA	rs12587457-T	rs12587457	0	12587457	intron_variant	0	0.506079	7e-12	11.1549		0.00940003	[0.0067-0.0121] unit increase	NR [NR]	N	Psychological Traits
Derived_OCT_measures	overall_macular_thickness_right	rs8021280	14	75164141	rs12587457	2019-03-18	30643256	Baselmans BML	2019-01-14	Nat Genet	www.ncbi.nlm.nih.gov/pubmed/30643256	Multivariate genome-wide analyses of the well-being spectrum.	Neuroticism	523,783 European ancestry individuals	59,206 European ancestry individuals	14q24.3	NR	AREL1			ENSG00000119682	NA	NA	rs12587457-T	rs12587457	0	12587457	intron_variant	0	0.506079	4e-17	16.3979		0.0124639	[0.0096-0.0154] unit increase	NR [NR]	N	Psychological Traits
Derived_OCT_measures	overall_macular_thickness_right	rs8021280	14	75186010	rs7147721	2017-03-17	27089181	Okbay A	2016-04-18	Nat Genet	www.ncbi.nlm.nih.gov/pubmed/27089181	Genetic variants associated with subjective well-being, depressive symptoms, and neuroticism identified through genome-wide analyses.	Neuroticism	170,911 European ancestry individuals	NA	14q24.3	NR	FCF1			ENSG00000119616	NA	NA	rs7147721-A	rs7147721	0	7147721	intron_variant	0	0.528	3e-06	5.52288		0.0159896	[0.0093-0.0227] unit decrease	Affymetrix [up to 6544775] (imputed)	N	Psychological Traits
Derived_OCT_measures	overall_macular_thickness_right	rs8021280	14	75186010	rs7147721	2021-09-08	33859377	Thorp JG	2021-04-15	Nat Hum Behav	www.ncbi.nlm.nih.gov/pubmed/33859377	Symptom-level modelling unravels the shared genetic architecture of anxiety and depression.	Anxiety	at least 23,606 European ancestry cases, at least 113,351 European ancestry controls	624,615 European ancestry cases, 1,310,854 European ancestry controls	14q24.3	FCF1	FCF1			ENSG00000119616	NA	NA	rs7147721-A	rs7147721	0	7147721	intron_variant	0	0.4722	3e-16	15.5229		0.0187222	[0.014-0.024] unit decrease	NR [9417325] (imputed)	N	Psychological Traits
Derived_OCT_measures	overall_macular_thickness_right	rs8021280	14	75207263	rs35641442	2019-02-08	30595370	Kichaev G	2018-12-27	Am J Hum Genet	www.ncbi.nlm.nih.gov/pubmed/30595370	Leveraging Polygenic Functional Enrichment to Improve GWAS Power.	Neuroticism	approximately 372,000 European ancestry individuals	NA	14q24.3		FCF1 - YLPM1	ENSG00000119616	ENSG00000119596		1940	22756	rs35641442-?	rs35641442	0	35641442	intergenic_variant	1	NR	2e-15	14.699		NA		NR [~ 8900000] (imputed)	N	Psychological Traits
Derived_OCT_measures	overall_macular_thickness_right	rs8021280	14	75234830	rs12889665	2020-05-29	32231276	Cai N	2020-03-30	Nat Genet	www.ncbi.nlm.nih.gov/pubmed/32231276	Minimal phenotyping yields genome-wide association signals of low specificity for major depression.	Help-seeking from a GP	113,262 British ancestry cases, 219,360 British ancestry controls	NA	14q24.3	NR	YLPM1			ENSG00000119596	NA	NA	rs12889665-G	rs12889665	0	12889665	intron_variant	0	0.538	3e-08	7.52288		1.02881	[1.02-1.04]	NR [5276842] (imputed)	N	Psychological Traits
Derived_OCT_measures	overall_macular_thickness_right	rs8021280	14	75234830	rs12889665	2019-05-02	30867560	Hill WD	2019-03-13	Mol Psychiatry	www.ncbi.nlm.nih.gov/pubmed/30867560	Genetic contributions to two special factors of neuroticism are associated with affluence, higher intelligence, better health, and longer life.	General factor of neuroticism	270,059 British ancestry individuals	NA	14q24.3	YLPM1	YLPM1			ENSG00000119596	NA	NA	rs12889665-T	rs12889665	0	12889665	intron_variant	0	NR	1e-09	9		0.010556	[0.0071-0.014] unit increase	Affymetrix [18485882] (imputed)	N	Psychological Traits
Derived_OCT_measures	overall_macular_thickness_right	rs8021280	14	75298637	rs7144654	2018-10-31	29942085	Nagel M	2018-06-25	Nat Genet	www.ncbi.nlm.nih.gov/pubmed/29942085	Meta-analysis of genome-wide association studies for neuroticism in 449,484 individuals identifies novel genetic loci and pathways.	Neuroticism	449,484 European ancestry individuals	NA	14q24.3	NR	YLPM1			ENSG00000119596	NA	NA	rs7144654-A	rs7144654	0	7144654	intron_variant	0	NR	6e-13	12.2218		7.208	z score decrease	Affymetrix [10847151] (imputed)	N	Psychological Traits
Derived_OCT_measures	overall_macular_thickness_right	rs8021280	14	75346740	rs28426374	2018-10-31	29942085	Nagel M	2018-06-25	Nat Genet	www.ncbi.nlm.nih.gov/pubmed/29942085	Meta-analysis of genome-wide association studies for neuroticism in 449,484 individuals identifies novel genetic loci and pathways.	Worry	348,219 European ancestry individuals	NA	14q24.3	NR	PROX2 - DLST	ENSG00000119608	ENSG00000119689		3883	1854	rs28426374-T	rs28426374	0	28426374	intergenic_variant	1	NR	2e-12	11.699		0.01675	[0.012-0.021] unit decrease	Affymetrix [10847151] (imputed)	N	Psychological Traits
Derived_OCT_measures	overall_macular_thickness_right	rs8021280	14	75347041	rs3759741	2019-01-22	29500382	Nagel M	2018-03-02	Nat Commun	www.ncbi.nlm.nih.gov/pubmed/29500382	Item-level analyses reveal genetic heterogeneity in neuroticism.	Feeling worry	372,869 European ancestry individuals	NA	14q24.3	NR	PROX2 - DLST	ENSG00000119608	ENSG00000119689		4184	1553	rs3759741-A	rs3759741	0	3759741	intergenic_variant	1	0.454476	2e-09	8.69897		6.03	unit increase	NR [10847151] (imputed)	N	Psychological Traits
Derived_OCT_measures	overall_macular_thickness_right	rs8021280	14	75368508	rs2853779	2019-01-22	29500382	Nagel M	2018-03-02	Nat Commun	www.ncbi.nlm.nih.gov/pubmed/29500382	Item-level analyses reveal genetic heterogeneity in neuroticism.	Feeling nervous	373,121 European ancestry individuals	NA	14q24.3	LTBP2	DLST			ENSG00000119689	NA	NA	rs2853779-A	rs2853779	0	2853779	intron_variant	0	0.45354	4e-12	11.3979		6.94	z score decrease	NR [10847151] (imputed)	N	Psychological Traits
Derived_OCT_measures	overall_macular_thickness_right	rs6574201	14	75378185	rs3213716	2018-10-31	29942085	Nagel M	2018-06-25	Nat Genet	www.ncbi.nlm.nih.gov/pubmed/29942085	Meta-analysis of genome-wide association studies for neuroticism in 449,484 individuals identifies novel genetic loci and pathways.	Worry	348,219 European ancestry individuals	NA	14q24.3	NR	RPS6KL1			ENSG00000198208	NA	NA	rs3213716-A	rs3213716	0	3213716	non_coding_transcript_exon_variant	0	NR	3e-10	9.52288		0.01546	[0.011-0.02] unit increase	Affymetrix [10847151] (imputed)	N	Psychological Traits
Derived_OCT_measures	overall_macular_thickness_right	rs6574201	14	75378185	rs3213716	2018-10-31	29942085	Nagel M	2018-06-25	Nat Genet	www.ncbi.nlm.nih.gov/pubmed/29942085	Meta-analysis of genome-wide association studies for neuroticism in 449,484 individuals identifies novel genetic loci and pathways.	Neuroticism	449,484 European ancestry individuals	NA	14q24.3	NR	RPS6KL1			ENSG00000198208	NA	NA	rs3213716-A	rs3213716	0	3213716	non_coding_transcript_exon_variant	0	NR	3e-09	8.52288		5.916	z score increase	Affymetrix [10847151] (imputed)	N	Psychological Traits
Derived_OCT_measures	overall_macular_thickness_right	rs62064595	17	43460374	rs62064595	2018-10-31	29942085	Nagel M	2018-06-25	Nat Genet	www.ncbi.nlm.nih.gov/pubmed/29942085	Meta-analysis of genome-wide association studies for neuroticism in 449,484 individuals identifies novel genetic loci and pathways.	Neuroticism	449,484 European ancestry individuals	NA	17q21.31	NR	RNA5SP443 - ARHGAP27	ENSG00000199953	ENSG00000159314		55511	10894	rs62064595-A	rs62064595	0	62064595	regulatory_region_variant	1	NR	7e-13	12.1549		7.185	z score decrease	Affymetrix [10847151] (imputed)	N	Psychological Traits
Derived_OCT_measures	overall_macular_thickness_right	rs61572747	17	43460891	rs61572747	2018-10-31	29942085	Nagel M	2018-06-25	Nat Genet	www.ncbi.nlm.nih.gov/pubmed/29942085	Meta-analysis of genome-wide association studies for neuroticism in 449,484 individuals identifies novel genetic loci and pathways.	Neuroticism	449,484 European ancestry individuals	NA	17q21.31	NR	RNA5SP443 - ARHGAP27	ENSG00000199953	ENSG00000159314		56028	10377	rs61572747-A	rs61572747	0	61572747	regulatory_region_variant	1	NR	5e-14	13.301		7.528	z score decrease	Affymetrix [10847151] (imputed)	N	Psychological Traits
Derived_OCT_measures	overall_macular_thickness_right	rs61572747	17	43460891	rs61572747	2019-05-02	30867560	Hill WD	2019-03-13	Mol Psychiatry	www.ncbi.nlm.nih.gov/pubmed/30867560	Genetic contributions to two special factors of neuroticism are associated with affluence, higher intelligence, better health, and longer life.	General factor of neuroticism	270,059 British ancestry individuals	NA	17q21.31	ARHGAP27	RNA5SP443 - ARHGAP27	ENSG00000199953	ENSG00000159314		56028	10377	rs61572747-A	rs61572747	0	61572747	regulatory_region_variant	1	NR	1e-10	10		0.011082	[0.0077-0.0145] unit increase	Affymetrix [18485882] (imputed)	N	Psychological Traits
Derived_OCT_measures	overall_macular_thickness_right	17:43933190_GTTTTTA_G	17	43569245	rs113322852	2019-03-18	30643256	Baselmans BML	2019-01-14	Nat Genet	www.ncbi.nlm.nih.gov/pubmed/30643256	Multivariate genome-wide analyses of the well-being spectrum.	Neuroticism	523,783 European ancestry individuals	59,206 European ancestry individuals	17q21.31	NR	PLEKHM1 - LRRC37A4P	ENSG00000277111	ENSG00000282331		1130	14862	rs113322852-A	rs113322852	0	113322852	regulatory_region_variant	1	0.190285	3e-19	18.5229		0.0210219	[0.016-0.026] unit increase	NR [NR]	N	Psychological Traits
Derived_OCT_measures	overall_macular_thickness_right	17:43933190_GTTTTTA_G	17	43573419	rs62065453	2018-02-01	29255261	Luciano M	2017-12-18	Nat Genet	www.ncbi.nlm.nih.gov/pubmed/29255261	Association analysis in over 329,000 individuals identifies 116 independent variants influencing neuroticism.	Neuroticism	329,821 European ancestry individuals	122,867 European ancestry individuals	17q21.31	intergenic	PLEKHM1 - LRRC37A4P	ENSG00000277111	ENSG00000282331		5304	10688	rs62065453-T	rs62065453	0	62065453	intron_variant	1	0.21717	2e-24	23.699		10.227	z score increase	Illumina [18485882] (imputed)	N	Psychological Traits
Derived_OCT_measures	overall_macular_thickness_right	17:43933190_GTTTTTA_G	17	43573419	rs62065453	2019-01-22	29500382	Nagel M	2018-03-02	Nat Commun	www.ncbi.nlm.nih.gov/pubmed/29500382	Item-level analyses reveal genetic heterogeneity in neuroticism.	Feeling nervous	373,121 European ancestry individuals	NA	17q21.31	NR	PLEKHM1 - LRRC37A4P	ENSG00000277111	ENSG00000282331		5304	10688	rs62065453-T	rs62065453	0	62065453	intron_variant	1	0.217174	6e-15	14.2218		7.81	z score increase	NR [10847151] (imputed)	N	Psychological Traits
Derived_OCT_measures	overall_macular_thickness_right	17:43933190_GTTTTTA_G	17	43573419	rs62065453	2019-01-22	29500382	Nagel M	2018-03-02	Nat Commun	www.ncbi.nlm.nih.gov/pubmed/29500382	Item-level analyses reveal genetic heterogeneity in neuroticism.	Irritable mood	366,726 European ancestry individuals	NA	17q21.31	NR	PLEKHM1 - LRRC37A4P	ENSG00000277111	ENSG00000282331		5304	10688	rs62065453-T	rs62065453	0	62065453	intron_variant	1	0.217174	3e-12	11.5229		6.99	z score increase	NR [~ 10847151] (imputed)	N	Psychological Traits
Derived_OCT_measures	overall_macular_thickness_right	17:43933190_GTTTTTA_G	17	43688317	rs28768976	2018-02-01	29255261	Luciano M	2017-12-18	Nat Genet	www.ncbi.nlm.nih.gov/pubmed/29255261	Association analysis in over 329,000 individuals identifies 116 independent variants influencing neuroticism.	Neuroticism	329,821 European ancestry individuals	122,867 European ancestry individuals	17q21.31	intergenic	RPS26P8 - LINC02210	ENSG00000282238	ENSG00000204650		2033	9377	rs28768976-A	rs28768976	0	28768976	intergenic_variant	1	0.77211	1e-25	25		10.453	z score decrease	Illumina [18485882] (imputed)	N	Psychological Traits
Derived_OCT_measures	overall_macular_thickness_right	17:43933190_GTTTTTA_G	17	43731719	rs241036	2019-01-22	29500382	Nagel M	2018-03-02	Nat Commun	www.ncbi.nlm.nih.gov/pubmed/29500382	Item-level analyses reveal genetic heterogeneity in neuroticism.	Experiencing mood swings	373,733 European ancestry individuals	NA	17q21.31	NR	LINC02210, LINC02210, LINC02210-CRHR1, LINC02210-CRHR1			ENSG00000282171, ENSG00000204650, ENSG00000282456, ENSG00000263715	NA	NA	rs241036-A	rs241036	0	241036	non_coding_transcript_exon_variant	0	0.217056	8e-20	19.0969		9.11	z score decrease	NR [10847151] (imputed)	N	Psychological Traits
Derived_OCT_measures	overall_macular_thickness_right	17:43933190_GTTTTTA_G	17	43744203	rs62053943	2019-05-02	30867560	Hill WD	2019-03-13	Mol Psychiatry	www.ncbi.nlm.nih.gov/pubmed/30867560	Genetic contributions to two special factors of neuroticism are associated with affluence, higher intelligence, better health, and longer life.	General factor of neuroticism	270,059 British ancestry individuals	NA	17q21.31	RP11-105N13.4	LINC02210-CRHR1, LINC02210-CRHR1			ENSG00000282456, ENSG00000263715	NA	NA	rs62053943-C	rs62053943	0	62053943	intron_variant	0	NR	4e-14	13.3979		0.012948	[0.0096-0.0163] unit increase	Affymetrix [18485882] (imputed)	N	Psychological Traits
Derived_OCT_measures	overall_macular_thickness_right	17:43933190_GTTTTTA_G	17	43758787	rs62055701	2019-01-22	29500382	Nagel M	2018-03-02	Nat Commun	www.ncbi.nlm.nih.gov/pubmed/29500382	Item-level analyses reveal genetic heterogeneity in neuroticism.	Irritable mood	366,726 European ancestry individuals	NA	17q21.31	NR	LINC02210-CRHR1, LINC02210-CRHR1			ENSG00000282456, ENSG00000263715	NA	NA	rs62055701-A	rs62055701	0	62055701	intron_variant	0	0.214491	6e-13	12.2218		7.19	z score increase	NR [~ 10847151] (imputed)	N	Psychological Traits
Derived_OCT_measures	overall_macular_thickness_right	17:43933190_GTTTTTA_G	17	43776741	rs76761706	2019-01-22	29500382	Nagel M	2018-03-02	Nat Commun	www.ncbi.nlm.nih.gov/pubmed/29500382	Item-level analyses reveal genetic heterogeneity in neuroticism.	Neurociticism	380,506 European ancestry individuals	NA	17q21.31	NR	LINC02210-CRHR1, LINC02210-CRHR1			ENSG00000282456, ENSG00000263715	NA	NA	rs76761706-T	rs76761706	0	76761706	intron_variant	0	0.215553	7e-32	31.1549		11.76	z score decrease	NR [10847151] (imputed)	N	Psychological Traits
Derived_OCT_measures	overall_macular_thickness_right	17:43933190_GTTTTTA_G	17	43776742	rs80143279	2020-07-07	31972866	Nagel M	2020-01-23	Acta Psychiatr Scand	www.ncbi.nlm.nih.gov/pubmed/31972866	Genome-wide association study of the sensitivity to environmental stress and adversity (SESA) neuroticism cluster.	Sensitivity to environmental stress and adversity	351,827 European ancestry individuals	NA	17q21.31	NR	LINC02210-CRHR1, LINC02210-CRHR1			ENSG00000282456, ENSG00000263715	NA	NA	rs80143279-C	rs80143279	0	80143279	intron_variant	0	NR	8e-22	21.0969		0.02682	NR unit increase	NR [7259579]	N	Psychological Traits
Derived_OCT_measures	overall_macular_thickness_right	17:43933190_GTTTTTA_G	17	43778680	rs17688916	2019-01-22	29500382	Nagel M	2018-03-02	Nat Commun	www.ncbi.nlm.nih.gov/pubmed/29500382	Item-level analyses reveal genetic heterogeneity in neuroticism.	Feeling worry	372,869 European ancestry individuals	NA	17q21.31	SPATA32	LINC02210-CRHR1, LINC02210-CRHR1			ENSG00000282456, ENSG00000263715	NA	NA	rs17688916-A	rs17688916	0	17688916	intron_variant	0	0.196725	3e-11	10.5229		6.653	unit increase	NR [10847151] (imputed)	N	Psychological Traits
Derived_OCT_measures	overall_macular_thickness_right	rs1526123	17	43783340	rs1526123	2019-05-02	30867560	Hill WD	2019-03-13	Mol Psychiatry	www.ncbi.nlm.nih.gov/pubmed/30867560	Genetic contributions to two special factors of neuroticism are associated with affluence, higher intelligence, better health, and longer life.	General factor of neuroticism	270,059 British ancestry individuals	NA	17q21.31	RP11-105N13.4	LINC02210-CRHR1, LINC02210-CRHR1			ENSG00000282456, ENSG00000263715	NA	NA	rs1526123-T	rs1526123	0	1526123	intron_variant	0	NR	3e-09	8.52288		0.010348	[0.0069-0.0138] unit increase	Affymetrix [18485882] (imputed)	N	Psychological Traits
Derived_OCT_measures	overall_macular_thickness_right	17:43933190_GTTTTTA_G	17	43810873	rs75022332	2019-01-22	29500382	Nagel M	2018-03-02	Nat Commun	www.ncbi.nlm.nih.gov/pubmed/29500382	Item-level analyses reveal genetic heterogeneity in neuroticism.	Worry too long after an embarrassing experience	367,725 European ancestry individuals	NA	17q21.31	ACBD4	LINC02210-CRHR1, LINC02210-CRHR1			ENSG00000282456, ENSG00000263715	NA	NA	rs75022332-A	rs75022332	0	75022332	non_coding_transcript_exon_variant	0	0.213608	2e-08	7.69897		5.62	z score decrease	NR [10847151] (imputed)	N	Psychological Traits
Derived_OCT_measures	overall_macular_thickness_right	17:43933190_GTTTTTA_G	17	43810896	rs77804065	2018-02-01	29255261	Luciano M	2017-12-18	Nat Genet	www.ncbi.nlm.nih.gov/pubmed/29255261	Association analysis in over 329,000 individuals identifies 116 independent variants influencing neuroticism.	Neuroticism	329,821 European ancestry individuals	122,867 European ancestry individuals	17q21.31	ARHGAP27, CRHR1, KANSL1, MAPT, PLEKHM1, SPPL2C, STH	LINC02210-CRHR1, LINC02210-CRHR1			ENSG00000282456, ENSG00000263715	NA	NA	rs77804065-T	rs77804065	0	77804065	splice_region_variant	0	0.21716	8e-26	25.0969		10.503	z score increase	Illumina [18485882] (imputed)	N	Psychological Traits
Derived_OCT_measures	overall_macular_thickness_right	17:43933190_GTTTTTA_G	17	43810896	rs77804065	2019-01-22	29500382	Nagel M	2018-03-02	Nat Commun	www.ncbi.nlm.nih.gov/pubmed/29500382	Item-level analyses reveal genetic heterogeneity in neuroticism.	Feeling guilty	373,380 European ancestry individuals	NA	17q21.31	ACBD4	LINC02210-CRHR1, LINC02210-CRHR1			ENSG00000282456, ENSG00000263715	NA	NA	rs77804065-T	rs77804065	0	77804065	splice_region_variant	0	0.217158	6e-10	9.22185		6.18	z score increase	NR [10847151] (imputed)	N	Psychological Traits
Derived_OCT_measures	overall_macular_thickness_right	17:43933190_GTTTTTA_G	17	43810896	rs77804065	2018-10-31	29942085	Nagel M	2018-06-25	Nat Genet	www.ncbi.nlm.nih.gov/pubmed/29942085	Meta-analysis of genome-wide association studies for neuroticism in 449,484 individuals identifies novel genetic loci and pathways.	Neuroticism	449,484 European ancestry individuals	NA	17q21.31	NR	LINC02210-CRHR1, LINC02210-CRHR1			ENSG00000282456, ENSG00000263715	NA	NA	rs77804065-T	rs77804065	0	77804065	splice_region_variant	0	NR	1e-31	31		11.693	z score increase	Affymetrix [10847151] (imputed)	N	Psychological Traits
Derived_OCT_measures	overall_macular_thickness_right	17:43933190_GTTTTTA_G	17	43824360	rs7207400	2018-10-31	29942085	Nagel M	2018-06-25	Nat Genet	www.ncbi.nlm.nih.gov/pubmed/29942085	Meta-analysis of genome-wide association studies for neuroticism in 449,484 individuals identifies novel genetic loci and pathways.	Worry	348,219 European ancestry individuals	NA	17q21.31	NR	LINC02210-CRHR1, LINC02210-CRHR1			ENSG00000282456, ENSG00000263715	NA	NA	rs7207400-C	rs7207400	0	7207400	intron_variant	0	NR	2e-15	14.699		0.02119	[0.016-0.026] unit increase	Affymetrix [10847151] (imputed)	N	Psychological Traits
Derived_OCT_measures	overall_macular_thickness_right	17:43933190_GTTTTTA_G	17	43836953	rs56214516	2019-01-22	29500382	Nagel M	2018-03-02	Nat Commun	www.ncbi.nlm.nih.gov/pubmed/29500382	Item-level analyses reveal genetic heterogeneity in neuroticism.	Feeling fed-up	374,971 European ancestry individuals	NA	17q21.31	NR	LINC02210-CRHR1, LINC02210-CRHR1			ENSG00000282456, ENSG00000263715	NA	NA	rs56214516-A	rs56214516	0	56214516	intron_variant	0	0.189219	1e-16	16		8.27	z score decrease	NR [10847151] (imputed)	N	Psychological Traits
Derived_OCT_measures	overall_macular_thickness_right	17:43933190_GTTTTTA_G	17	43844560	rs55657917	2019-01-22	29500382	Nagel M	2018-03-02	Nat Commun	www.ncbi.nlm.nih.gov/pubmed/29500382	Item-level analyses reveal genetic heterogeneity in neuroticism.	Feeling hurt	372,047 European ancestry individuals	NA	17q21.31	HOXB2	LINC02210-CRHR1, LINC02210-CRHR1			ENSG00000282456, ENSG00000263715	NA	NA	rs55657917-T	rs55657917	0	55657917	intron_variant	0	0.213403	7e-29	28.1549		11.16	z score decrease	NR [10847151] (imputed)	N	Psychological Traits
Derived_OCT_measures	overall_macular_thickness_right	17:43933190_GTTTTTA_G	17	43844560	rs55657917	2019-01-22	29500382	Nagel M	2018-03-02	Nat Commun	www.ncbi.nlm.nih.gov/pubmed/29500382	Item-level analyses reveal genetic heterogeneity in neuroticism.	Experiencing mood swings	373,733 European ancestry individuals	NA	17q21.31	HOXB2	LINC02210-CRHR1, LINC02210-CRHR1			ENSG00000282456, ENSG00000263715	NA	NA	rs55657917-T	rs55657917	0	55657917	intron_variant	0	0.213403	3e-20	19.5229		9.23	z score decrease	NR [10847151] (imputed)	N	Psychological Traits
Derived_OCT_measures	overall_macular_thickness_right	17:43933190_GTTTTTA_G	17	43848750	rs62055935	2019-01-22	29500382	Nagel M	2018-03-02	Nat Commun	www.ncbi.nlm.nih.gov/pubmed/29500382	Item-level analyses reveal genetic heterogeneity in neuroticism.	Feeling nervous	373,121 European ancestry individuals	NA	17q21.31	NR	LINC02210-CRHR1, LINC02210-CRHR1			ENSG00000282456, ENSG00000263715	NA	NA	rs62055935-T	rs62055935	0	62055935	intron_variant	0	0.214475	2e-15	14.699		7.97	z score decrease	NR [10847151] (imputed)	N	Psychological Traits
Derived_OCT_measures	overall_macular_thickness_right	rs4076453	17	43854502	rs12938031	2018-10-31	29942085	Nagel M	2018-06-25	Nat Genet	www.ncbi.nlm.nih.gov/pubmed/29942085	Meta-analysis of genome-wide association studies for neuroticism in 449,484 individuals identifies novel genetic loci and pathways.	Worry	348,219 European ancestry individuals	NA	17q21.31	NR	LINC02210-CRHR1, LINC02210-CRHR1			ENSG00000282456, ENSG00000263715	NA	NA	rs12938031-G	rs12938031	0	12938031	intron_variant	0	NR	3e-10	9.52288		0.0153	[0.011-0.02] unit increase	Affymetrix [10847151] (imputed)	N	Psychological Traits
Derived_OCT_measures	overall_macular_thickness_right	rs4076453	17	43854502	rs12938031	2019-05-02	30867560	Hill WD	2019-03-13	Mol Psychiatry	www.ncbi.nlm.nih.gov/pubmed/30867560	Genetic contributions to two special factors of neuroticism are associated with affluence, higher intelligence, better health, and longer life.	General factor of neuroticism	270,059 British ancestry individuals	NA	17q21.31	RP11-105N13.4	LINC02210-CRHR1, LINC02210-CRHR1			ENSG00000282456, ENSG00000263715	NA	NA	rs12938031-A	rs12938031	0	12938031	intron_variant	0	NR	2e-12	11.699		0.012214	[0.0088-0.0156] unit increase	Affymetrix [18485882] (imputed)	N	Psychological Traits
Derived_OCT_measures	overall_macular_thickness_right	rs4076453	17	43855603	rs4076453	2018-10-31	29942085	Nagel M	2018-06-25	Nat Genet	www.ncbi.nlm.nih.gov/pubmed/29942085	Meta-analysis of genome-wide association studies for neuroticism in 449,484 individuals identifies novel genetic loci and pathways.	Neuroticism	449,484 European ancestry individuals	NA	17q21.31	NR	LINC02210-CRHR1, LINC02210-CRHR1			ENSG00000282456, ENSG00000263715	NA	NA	rs4076453-A	rs4076453	0	4076453	intron_variant	0	NR	3e-16	15.5229		8.161	z score increase	Affymetrix [10847151] (imputed)	N	Psychological Traits
Derived_OCT_measures	overall_macular_thickness_right	17:43933190_GTTTTTA_G	17	43857989	rs111433752	2016-12-13	27067015	Smith DJ	2016-04-12	Mol Psychiatry	www.ncbi.nlm.nih.gov/pubmed/27067015	Genome-wide analysis of over 106‚Äö√Ñ√¢000 individuals identifies 9 neuroticism-associated loci.	Neuroticism	91,370 European ancestry individuals, 15,346 individuals	NA	17q21.31	Intergenic	LINC02210-CRHR1, LINC02210-CRHR1			ENSG00000282456, ENSG00000263715	NA	NA	rs111433752-T	rs111433752	0	111433752	intron_variant	0	0.79	9e-12	11.0458		0.12	[0.085-0.155] unit decrease	Affymetrix [7207648] (imputed)	N	Psychological Traits
Derived_OCT_measures	overall_macular_thickness_right	rs4076453	17	43871147	rs12944712	2019-03-18	30643256	Baselmans BML	2019-01-14	Nat Genet	www.ncbi.nlm.nih.gov/pubmed/30643256	Multivariate genome-wide analyses of the well-being spectrum.	Neuroticism	523,783 European ancestry individuals	59,206 European ancestry individuals	17q21.31	NR	LINC02210-CRHR1, LINC02210-CRHR1, CRHR1, CRHR1			ENSG00000282456, ENSG00000263715, ENSG00000276191, ENSG00000120088	NA	NA	rs12944712-A	rs12944712	0	12944712	intron_variant	0	0.465864	2e-09	8.69897		0.0118958	[0.008-0.0158] unit increase	NR [NR]	N	Psychological Traits
Derived_OCT_measures	overall_macular_thickness_right	17:43933190_GTTTTTA_G	17	43903842	rs62057151	2019-01-22	29500382	Nagel M	2018-03-02	Nat Commun	www.ncbi.nlm.nih.gov/pubmed/29500382	Item-level analyses reveal genetic heterogeneity in neuroticism.	Feeling worry	372,869 European ancestry individuals	NA	17q21.31	NR	MAPT-AS1, MAPT-AS1, CRHR1, CRHR1, LINC02210-CRHR1, LINC02210-CRHR1			ENSG00000264589, ENSG00000281578, ENSG00000276191, ENSG00000120088, ENSG00000282456, ENSG00000263715	NA	NA	rs62057151-T	rs62057151	0	62057151	non_coding_transcript_exon_variant	0	0.223812	1e-09	9		6.049	unit increase	NR [10847151] (imputed)	N	Psychological Traits
Derived_OCT_measures	overall_macular_thickness_right	17:43933190_GTTTTTA_G	17	43915497	rs62054807	2019-05-02	30867560	Hill WD	2019-03-13	Mol Psychiatry	www.ncbi.nlm.nih.gov/pubmed/30867560	Genetic contributions to two special factors of neuroticism are associated with affluence, higher intelligence, better health, and longer life.	General factor of neuroticism	270,059 British ancestry individuals	NA	17q21.31	CRHR1	MAPT-AS1, MAPT-AS1			ENSG00000264589, ENSG00000281578	NA	NA	rs62054807-C	rs62054807	0	62054807	intron_variant	0	NR	2e-16	15.699		0.014157	[0.011-0.018] unit increase	Affymetrix [18485882] (imputed)	N	Psychological Traits
Derived_OCT_measures	overall_macular_thickness_right	17:43933190_GTTTTTA_G	17	43919105	rs2106785	2019-01-22	29500382	Nagel M	2018-03-02	Nat Commun	www.ncbi.nlm.nih.gov/pubmed/29500382	Item-level analyses reveal genetic heterogeneity in neuroticism.	Irritable mood	366,726 European ancestry individuals	NA	17q21.31	ACBD4	MAPT-AS1, MAPT-AS1			ENSG00000264589, ENSG00000281578	NA	NA	rs2106785-T	rs2106785	0	2106785	non_coding_transcript_exon_variant	0	0.213768	3e-13	12.5229		7.29	z score increase	NR [~ 10847151] (imputed)	N	Psychological Traits
Derived_OCT_measures	overall_macular_thickness_right	17:43933190_GTTTTTA_G	17	43953719	rs2214258	2018-02-01	29255261	Luciano M	2017-12-18	Nat Genet	www.ncbi.nlm.nih.gov/pubmed/29255261	Association analysis in over 329,000 individuals identifies 116 independent variants influencing neuroticism.	Neuroticism	329,821 European ancestry individuals	122,867 European ancestry individuals	17q21.31	intergenic	MAPT-AS1, MAPT-AS1			ENSG00000264589, ENSG00000281578	NA	NA	rs2214258-C	rs2214258	0	2214258	intron_variant	0	0.21533	2e-25	24.699		10.415	z score increase	Illumina [18485882] (imputed)	N	Psychological Traits
Derived_OCT_measures	overall_macular_thickness_right	17:43933190_GTTTTTA_G	17	43964539	rs62055544	2019-01-22	29500382	Nagel M	2018-03-02	Nat Commun	www.ncbi.nlm.nih.gov/pubmed/29500382	Item-level analyses reveal genetic heterogeneity in neuroticism.	Feeling fed-up	374,971 European ancestry individuals	NA	17q21.31	NR	MAPT-AS1, MAPT-AS1			ENSG00000264589, ENSG00000281578	NA	NA	rs62055544-A	rs62055544	0	62055544	intron_variant	0	0.216596	5e-16	15.301		8.1	z score decrease	NR [10847151] (imputed)	N	Psychological Traits
Derived_OCT_measures	overall_macular_thickness_right	rs9899833	17	43978988	rs1560312	2018-10-31	29942085	Nagel M	2018-06-25	Nat Genet	www.ncbi.nlm.nih.gov/pubmed/29942085	Meta-analysis of genome-wide association studies for neuroticism in 449,484 individuals identifies novel genetic loci and pathways.	Neuroticism	449,484 European ancestry individuals	NA	17q21.31	NR	MAPT, MAPT, MAPT			ENSG00000277956, ENSG00000276155, ENSG00000186868	NA	NA	rs1560312-A	rs1560312	0	1560312	intron_variant	0	NR	5e-21	20.301		9.409	z score decrease	Affymetrix [10847151] (imputed)	N	Psychological Traits
Derived_OCT_measures	overall_macular_thickness_right	rs9899833	17	43992943	rs9899833	2019-05-02	30867560	Hill WD	2019-03-13	Mol Psychiatry	www.ncbi.nlm.nih.gov/pubmed/30867560	Genetic contributions to two special factors of neuroticism are associated with affluence, higher intelligence, better health, and longer life.	General factor of neuroticism	270,059 British ancestry individuals	NA	17q21.31	MAPT	MAPT, MAPT, MAPT			ENSG00000277956, ENSG00000276155, ENSG00000186868	NA	NA	rs9899833-G	rs9899833	0	9899833	intron_variant	0	NR	5e-15	14.301		0.013529	[0.01-0.017] unit increase	Affymetrix [18485882] (imputed)	N	Psychological Traits
Derived_OCT_measures	overall_macular_thickness_right	17:43933190_GTTTTTA_G	17	44013475	rs79857651	2019-01-22	29500382	Nagel M	2018-03-02	Nat Commun	www.ncbi.nlm.nih.gov/pubmed/29500382	Item-level analyses reveal genetic heterogeneity in neuroticism.	Experiencing mood swings	373,733 European ancestry individuals	NA	17q21.31	NR	MAPT, MAPT, MAPT			ENSG00000277956, ENSG00000276155, ENSG00000186868	NA	NA	rs79857651-A	rs79857651	0	79857651	intron_variant	0	0.215594	9e-20	19.0458		9.1	z score increase	NR [10847151] (imputed)	N	Psychological Traits
Derived_OCT_measures	overall_macular_thickness_right	17:43933190_GTTTTTA_G	17	44018399	rs62061733	2019-01-22	29500382	Nagel M	2018-03-02	Nat Commun	www.ncbi.nlm.nih.gov/pubmed/29500382	Item-level analyses reveal genetic heterogeneity in neuroticism.	Feeling hurt	372,047 European ancestry individuals	NA	17q21.31	NR	MAPT, MAPT, MAPT			ENSG00000277956, ENSG00000276155, ENSG00000186868	NA	NA	rs62061733-A	rs62061733	0	62061733	intron_variant	0	0.22111	2e-28	27.699		11.07	z score decrease	NR [10847151] (imputed)	N	Psychological Traits
Derived_OCT_measures	overall_macular_thickness_right	17:43933190_GTTTTTA_G	17	44037491	rs17650842	2019-01-22	29500382	Nagel M	2018-03-02	Nat Commun	www.ncbi.nlm.nih.gov/pubmed/29500382	Item-level analyses reveal genetic heterogeneity in neuroticism.	Irritable mood	366,726 European ancestry individuals	NA	17q21.31	NR	MAPT, MAPT, MAPT			ENSG00000277956, ENSG00000276155, ENSG00000186868	NA	NA	rs17650842-A	rs17650842	0	17650842	intron_variant	0	0.21663	2e-12	11.699		7.01	z score decrease	NR [~ 10847151] (imputed)	N	Psychological Traits
Derived_OCT_measures	overall_macular_thickness_right	17:43933190_GTTTTTA_G	17	44041107	rs56280951	2019-01-22	29500382	Nagel M	2018-03-02	Nat Commun	www.ncbi.nlm.nih.gov/pubmed/29500382	Item-level analyses reveal genetic heterogeneity in neuroticism.	Feeling miserable	376,097 European ancestry individuals	NA	17q21.31	ACBD4	MAPT, MAPT, MAPT			ENSG00000277956, ENSG00000276155, ENSG00000186868	NA	NA	rs56280951-A	rs56280951	0	56280951	intron_variant	0	0.21432	8e-13	12.0969		7.17	z score increase	NR [10847151] (imputed)	N	Psychological Traits
Derived_OCT_measures	overall_macular_thickness_right	rs2435200	17	44071851	rs2435200	2019-05-02	30867560	Hill WD	2019-03-13	Mol Psychiatry	www.ncbi.nlm.nih.gov/pubmed/30867560	Genetic contributions to two special factors of neuroticism are associated with affluence, higher intelligence, better health, and longer life.	General factor of neuroticism	270,059 British ancestry individuals	NA	17q21.31	MAPT	MAPT, MAPT, MAPT			ENSG00000277956, ENSG00000276155, ENSG00000186868	NA	NA	rs2435200-G	rs2435200	0	2435200	intron_variant	0	NR	3e-09	8.52288		0.010362	[0.007-0.0138] unit increase	Affymetrix [18485882] (imputed)	N	Psychological Traits
Derived_OCT_measures	overall_macular_thickness_right	rs2435200	17	44078982	rs2435201	2018-10-31	29942085	Nagel M	2018-06-25	Nat Genet	www.ncbi.nlm.nih.gov/pubmed/29942085	Meta-analysis of genome-wide association studies for neuroticism in 449,484 individuals identifies novel genetic loci and pathways.	Neuroticism	449,484 European ancestry individuals	NA	17q21.31	NR	MAPT, MAPT, MAPT			ENSG00000277956, ENSG00000276155, ENSG00000186868	NA	NA	rs2435201-A	rs2435201	0	2435201	intron_variant	0	NR	4e-12	11.3979		6.944	z score decrease	Affymetrix [10847151] (imputed)	N	Psychological Traits
Derived_OCT_measures	overall_macular_thickness_right	rs2732677	17	44083948	rs8067056	2018-10-31	29942085	Nagel M	2018-06-25	Nat Genet	www.ncbi.nlm.nih.gov/pubmed/29942085	Meta-analysis of genome-wide association studies for neuroticism in 449,484 individuals identifies novel genetic loci and pathways.	Neuroticism	449,484 European ancestry individuals	NA	17q21.31	NR	MAPT, MAPT, MAPT			ENSG00000277956, ENSG00000276155, ENSG00000186868	NA	NA	rs8067056-T	rs8067056	0	8067056	intron_variant	0	NR	1e-20	20		9.322	z score decrease	Affymetrix [10847151] (imputed)	N	Psychological Traits
Derived_OCT_measures	overall_macular_thickness_right	rs2732677	17	44083948	rs8067056	2018-10-31	29942085	Nagel M	2018-06-25	Nat Genet	www.ncbi.nlm.nih.gov/pubmed/29942085	Meta-analysis of genome-wide association studies for neuroticism in 449,484 individuals identifies novel genetic loci and pathways.	Worry	348,219 European ancestry individuals	NA	17q21.31	NR	MAPT, MAPT, MAPT			ENSG00000277956, ENSG00000276155, ENSG00000186868	NA	NA	rs8067056-C	rs8067056	0	8067056	intron_variant	0	NR	4e-10	9.39794		0.01542	[0.011-0.02] unit increase	Affymetrix [10847151] (imputed)	N	Psychological Traits
Derived_OCT_measures	overall_macular_thickness_right	rs2732677	17	44083948	rs8067056	2019-05-02	30867560	Hill WD	2019-03-13	Mol Psychiatry	www.ncbi.nlm.nih.gov/pubmed/30867560	Genetic contributions to two special factors of neuroticism are associated with affluence, higher intelligence, better health, and longer life.	General factor of neuroticism	270,059 British ancestry individuals	NA	17q21.31	MAPT	MAPT, MAPT, MAPT			ENSG00000277956, ENSG00000276155, ENSG00000186868	NA	NA	rs8067056-T	rs8067056	0	8067056	intron_variant	0	NR	1e-12	12		0.012341	[0.0089-0.0157] unit increase	Affymetrix [18485882] (imputed)	N	Psychological Traits
Derived_OCT_measures	overall_macular_thickness_right	17:43933190_GTTTTTA_G	17	44096553	rs62062288	2019-03-18	30643258	Karlsson Linner R	2019-01-14	Nat Genet	www.ncbi.nlm.nih.gov/pubmed/30643258	Genome-wide association analyses of risk tolerance and risky behaviors in over 1 million individuals identify hundreds of loci and shared genetic influences.	Automobile speeding propensity	404,291 European ancestry individuals	NA	17q21.31	KANSL1	MAPT, MAPT, MAPT			ENSG00000277956, ENSG00000276155, ENSG00000186868	NA	NA	rs62062288-A	rs62062288	0	62062288	intron_variant	0	0.2196	1e-12	12		0.0193522	[0.014-0.025] unit decrease	Affymetrix [11514463] (imputed)	N	Psychological Traits
Derived_OCT_measures	overall_macular_thickness_right	17:43933190_GTTTTTA_G	17	44096553	rs62062288	2019-03-18	30643258	Karlsson Linner R	2019-01-14	Nat Genet	www.ncbi.nlm.nih.gov/pubmed/30643258	Genome-wide association analyses of risk tolerance and risky behaviors in over 1 million individuals identify hundreds of loci and shared genetic influences.	Risk-taking tendency (4-domain principal component model)	315,894 European ancestry individuals	NA	17q21.31	KANSL1	MAPT, MAPT, MAPT			ENSG00000277956, ENSG00000276155, ENSG00000186868	NA	NA	rs62062288-A	rs62062288	0	62062288	intron_variant	0	0.2207	1e-29	29		0.0351709	[0.029-0.041] unit decrease	Affymetrix [~ 11515000] (imputed)	N	Psychological Traits
Derived_OCT_measures	overall_macular_thickness_right	17:43933190_GTTTTTA_G	17	44096553	rs62062288	2019-01-22	29500382	Nagel M	2018-03-02	Nat Commun	www.ncbi.nlm.nih.gov/pubmed/29500382	Item-level analyses reveal genetic heterogeneity in neuroticism.	Feeling worry	372,869 European ancestry individuals	NA	17q21.31	NR	MAPT, MAPT, MAPT			ENSG00000277956, ENSG00000276155, ENSG00000186868	NA	NA	rs62062288-A	rs62062288	0	62062288	intron_variant	0	0.211505	1e-09	9		6.079	unit increase	NR [10847151] (imputed)	N	Psychological Traits
Derived_OCT_measures	overall_macular_thickness_right	17:43933190_GTTTTTA_G	17	44096553	rs62062288	2019-01-22	29500382	Nagel M	2018-03-02	Nat Commun	www.ncbi.nlm.nih.gov/pubmed/29500382	Item-level analyses reveal genetic heterogeneity in neuroticism.	Feeling guilty	373,380 European ancestry individuals	NA	17q21.31	NR	MAPT, MAPT, MAPT			ENSG00000277956, ENSG00000276155, ENSG00000186868	NA	NA	rs62062288-A	rs62062288	0	62062288	intron_variant	0	0.211505	7e-10	9.1549		6.17	z score increase	NR [10847151] (imputed)	N	Psychological Traits
Derived_OCT_measures	overall_macular_thickness_right	17:43933190_GTTTTTA_G	17	44096553	rs62062288	2019-01-22	29500382	Nagel M	2018-03-02	Nat Commun	www.ncbi.nlm.nih.gov/pubmed/29500382	Item-level analyses reveal genetic heterogeneity in neuroticism.	Worry too long after an embarrassing experience	367,725 European ancestry individuals	NA	17q21.31	NR	MAPT, MAPT, MAPT			ENSG00000277956, ENSG00000276155, ENSG00000186868	NA	NA	rs62062288-A	rs62062288	0	62062288	intron_variant	0	0.211505	4e-08	7.39794		5.5	z score increase	NR [10847151] (imputed)	N	Psychological Traits
Derived_OCT_measures	overall_macular_thickness_right	17:43933190_GTTTTTA_G	17	44096553	rs62062288	2019-01-22	29500382	Nagel M	2018-03-02	Nat Commun	www.ncbi.nlm.nih.gov/pubmed/29500382	Item-level analyses reveal genetic heterogeneity in neuroticism.	Neurociticism	380,506 European ancestry individuals	NA	17q21.31	STH	MAPT, MAPT, MAPT			ENSG00000277956, ENSG00000276155, ENSG00000186868	NA	NA	rs62062288-A	rs62062288	0	62062288	intron_variant	0	0.211505	6e-32	31.2218		11.77	z score increase	NR [10847151] (imputed)	N	Psychological Traits
Derived_OCT_measures	overall_macular_thickness_right	17:43933190_GTTTTTA_G	17	44096553	rs62062288	2020-05-29	32231276	Cai N	2020-03-30	Nat Genet	www.ncbi.nlm.nih.gov/pubmed/32231276	Minimal phenotyping yields genome-wide association signals of low specificity for major depression.	Neuroticism	274,107 British ancestry individuals	NA	17q21.31	NR	MAPT, MAPT, MAPT			ENSG00000277956, ENSG00000276155, ENSG00000186868	NA	NA	rs62062288-A	rs62062288	0	62062288	intron_variant	0	0.2181	7e-22	21.1549		0.01863	[0.015-0.022] unit increase	NR [8968716] (imputed)	N	Psychological Traits
Derived_OCT_measures	overall_macular_thickness_right	17:43933190_GTTTTTA_G	17	44098967	rs17652520	2018-02-01	29255261	Luciano M	2017-12-18	Nat Genet	www.ncbi.nlm.nih.gov/pubmed/29255261	Association analysis in over 329,000 individuals identifies 116 independent variants influencing neuroticism.	Neuroticism	329,821 European ancestry individuals	122,867 European ancestry individuals	17q21.31	intergenic	MAPT, MAPT, MAPT			ENSG00000277956, ENSG00000276155, ENSG00000186868	NA	NA	rs17652520-A	rs17652520	0	17652520	intron_variant	0	0.2216	1e-25	25		10.472	z score increase	Illumina [18485882] (imputed)	N	Psychological Traits
Derived_OCT_measures	overall_macular_thickness_right	17:43933190_GTTTTTA_G	17	44098967	rs17652520	2019-02-08	30595370	Kichaev G	2018-12-27	Am J Hum Genet	www.ncbi.nlm.nih.gov/pubmed/30595370	Leveraging Polygenic Functional Enrichment to Improve GWAS Power.	Neuroticism	approximately 372,000 European ancestry individuals	NA	17q21.31		MAPT, MAPT, MAPT			ENSG00000277956, ENSG00000276155, ENSG00000186868	NA	NA	rs17652520-?	rs17652520	0	17652520	intron_variant	0	NR	2e-27	26.699		NA		NR [~ 8900000] (imputed)	N	Psychological Traits
Derived_OCT_measures	overall_macular_thickness_right	17:43933190_GTTTTTA_G	17	44126673	rs112333322	2019-01-22	29500382	Nagel M	2018-03-02	Nat Commun	www.ncbi.nlm.nih.gov/pubmed/29500382	Item-level analyses reveal genetic heterogeneity in neuroticism.	Experiencing mood swings	373,733 European ancestry individuals	NA	17q21.31	NR	KANSL1			ENSG00000120071	NA	NA	rs112333322-A	rs112333322	0	112333322	intron_variant	0	0.214965	4e-19	18.3979		8.94	z score decrease	NR [10847151] (imputed)	N	Psychological Traits
Derived_OCT_measures	overall_macular_thickness_right	17:43933190_GTTTTTA_G	17	44126765	rs113434679	2019-05-02	30867560	Hill WD	2019-03-13	Mol Psychiatry	www.ncbi.nlm.nih.gov/pubmed/30867560	Genetic contributions to two special factors of neuroticism are associated with affluence, higher intelligence, better health, and longer life.	General factor of neuroticism	270,059 British ancestry individuals	NA	17q21.31	KANSL1	KANSL1			ENSG00000120071	NA	NA	rs113434679-C	rs113434679	0	113434679	non_coding_transcript_exon_variant	0	NR	3e-21	20.5229		0.016272	[0.013-0.02] unit increase	Affymetrix [18485882] (imputed)	N	Psychological Traits
Derived_OCT_measures	overall_macular_thickness_right	17:43933190_GTTTTTA_G	17	44142332	rs193236081	2017-03-17	27089181	Okbay A	2016-04-18	Nat Genet	www.ncbi.nlm.nih.gov/pubmed/27089181	Genetic variants associated with subjective well-being, depressive symptoms, and neuroticism identified through genome-wide analyses.	Neuroticism	170,911 European ancestry individuals	NA	17q21.31	NR	KANSL1			ENSG00000120071	NA	NA	rs193236081-T	rs193236081	1	77184207	intron_variant	0	0.774	6e-11	10.2218		0.0284134	[0.02-0.037] unit decrease	Affymetrix [up to 6544775] (imputed)	N	Psychological Traits
Derived_OCT_measures	overall_macular_thickness_right	rs7225002	17	44189067	rs7225002	2018-10-31	29942085	Nagel M	2018-06-25	Nat Genet	www.ncbi.nlm.nih.gov/pubmed/29942085	Meta-analysis of genome-wide association studies for neuroticism in 449,484 individuals identifies novel genetic loci and pathways.	Neuroticism	449,484 European ancestry individuals	NA	17q21.31	NR	KANSL1			ENSG00000120071	NA	NA	rs7225002-A	rs7225002	0	7225002	intron_variant	0	NR	6e-09	8.22185		5.823	z score decrease	Affymetrix [10847151] (imputed)	N	Psychological Traits
Derived_OCT_measures	overall_macular_thickness_right	rs7225002	17	44189067	rs7225002	2019-05-02	30867560	Hill WD	2019-03-13	Mol Psychiatry	www.ncbi.nlm.nih.gov/pubmed/30867560	Genetic contributions to two special factors of neuroticism are associated with affluence, higher intelligence, better health, and longer life.	General factor of neuroticism	270,059 British ancestry individuals	NA	17q21.31	KANSL1	KANSL1			ENSG00000120071	NA	NA	rs7225002-A	rs7225002	0	7225002	intron_variant	0	NR	3e-08	7.52288		0.0096215	[0.0062-0.013] unit increase	Affymetrix [18485882] (imputed)	N	Psychological Traits
Derived_OCT_measures	overall_macular_thickness_right	rs2732634	17	44189598	rs2016034	2018-10-31	29942085	Nagel M	2018-06-25	Nat Genet	www.ncbi.nlm.nih.gov/pubmed/29942085	Meta-analysis of genome-wide association studies for neuroticism in 449,484 individuals identifies novel genetic loci and pathways.	Neuroticism	449,484 European ancestry individuals	NA	17q21.31	NR	KANSL1			ENSG00000120071	NA	NA	rs2016034-A	rs2016034	0	2016034	intron_variant	0	NR	1e-08	8		5.677	z score decrease	Affymetrix [10847151] (imputed)	N	Psychological Traits
Derived_OCT_measures	overall_macular_thickness_right	17:43933190_GTTTTTA_G	17	44192568	rs4630591	2019-01-22	29500382	Nagel M	2018-03-02	Nat Commun	www.ncbi.nlm.nih.gov/pubmed/29500382	Item-level analyses reveal genetic heterogeneity in neuroticism.	Feeling fed-up	374,971 European ancestry individuals	NA	17q21.31	ACBD4	KANSL1			ENSG00000120071	NA	NA	rs4630591-T	rs4630591	0	4630591	intron_variant	0	0.198844	1e-17	17		8.54	z score increase	NR [10847151] (imputed)	N	Psychological Traits
Derived_OCT_measures	overall_macular_thickness_right	17:43933190_GTTTTTA_G	17	44192923	rs17577369	2019-01-22	29500382	Nagel M	2018-03-02	Nat Commun	www.ncbi.nlm.nih.gov/pubmed/29500382	Item-level analyses reveal genetic heterogeneity in neuroticism.	Feeling miserable	376,097 European ancestry individuals	NA	17q21.31	NR	KANSL1			ENSG00000120071	NA	NA	rs17577369-A	rs17577369	0	17577369	intron_variant	0	0.2157	4e-12	11.3979		6.96	z score decrease	NR [10847151] (imputed)	N	Psychological Traits
Derived_OCT_measures	overall_macular_thickness_right	17:43933190_GTTTTTA_G	17	44192957	rs17661015	2019-01-22	29500382	Nagel M	2018-03-02	Nat Commun	www.ncbi.nlm.nih.gov/pubmed/29500382	Item-level analyses reveal genetic heterogeneity in neuroticism.	Feeling hurt	372,047 European ancestry individuals	NA	17q21.31	NR	KANSL1			ENSG00000120071	NA	NA	rs17661015-T	rs17661015	0	17661015	intron_variant	0	0.215131	3e-28	27.5229		11.02	z score decrease	NR [10847151] (imputed)	N	Psychological Traits
Derived_OCT_measures	overall_macular_thickness_right	17:43933190_GTTTTTA_G	17	44192957	rs17661015	2019-01-22	29500382	Nagel M	2018-03-02	Nat Commun	www.ncbi.nlm.nih.gov/pubmed/29500382	Item-level analyses reveal genetic heterogeneity in neuroticism.	Irritable mood	366,726 European ancestry individuals	NA	17q21.31	NR	KANSL1			ENSG00000120071	NA	NA	rs17661015-T	rs17661015	0	17661015	intron_variant	0	0.215131	4e-12	11.3979		6.93	z score decrease	NR [~ 10847151] (imputed)	N	Psychological Traits
Derived_OCT_measures	overall_macular_thickness_right	17:43933190_GTTTTTA_G	17	44205690	rs4471723	2019-01-22	29500382	Nagel M	2018-03-02	Nat Commun	www.ncbi.nlm.nih.gov/pubmed/29500382	Item-level analyses reveal genetic heterogeneity in neuroticism.	Feeling guilty	373,380 European ancestry individuals	NA	17q21.31	NR	KANSL1			ENSG00000120071	NA	NA	rs4471723-T	rs4471723	0	4471723	intron_variant	0	0.219254	5e-09	8.30103		5.84	z score increase	NR [10847151] (imputed)	N	Psychological Traits
Derived_OCT_measures	overall_macular_thickness_right	17:43933190_GTTTTTA_G	17	44207932	rs79301522	2019-01-22	29500382	Nagel M	2018-03-02	Nat Commun	www.ncbi.nlm.nih.gov/pubmed/29500382	Item-level analyses reveal genetic heterogeneity in neuroticism.	Neurociticism	380,506 European ancestry individuals	NA	17q21.31	NR	KANSL1			ENSG00000120071	NA	NA	rs79301522-A	rs79301522	0	79301522	intron_variant	0	0.217029	1e-30	30		11.51	z score decrease	NR [10847151] (imputed)	N	Psychological Traits
Derived_OCT_measures	overall_macular_thickness_right	17:43933190_GTTTTTA_G	17	44221836	rs2696589	2018-02-01	29255261	Luciano M	2017-12-18	Nat Genet	www.ncbi.nlm.nih.gov/pubmed/29255261	Association analysis in over 329,000 individuals identifies 116 independent variants influencing neuroticism.	Neuroticism	329,821 European ancestry individuals	122,867 European ancestry individuals	17q21.31	intergenic	KANSL1			ENSG00000120071	NA	NA	rs2696589-T	rs2696589	0	2696589	intron_variant	0	0.19528	3e-25	24.5229		10.371	z score increase	Illumina [18485882] (imputed)	N	Psychological Traits
Derived_OCT_measures	overall_macular_thickness_right	17:43933190_GTTTTTA_G	17	44248769	rs1881193	2019-01-22	29500382	Nagel M	2018-03-02	Nat Commun	www.ncbi.nlm.nih.gov/pubmed/29500382	Item-level analyses reveal genetic heterogeneity in neuroticism.	Experiencing mood swings	373,733 European ancestry individuals	NA	17q21.31	NR	KANSL1			ENSG00000120071	NA	NA	rs1881193-T	rs1881193	0	1881193	missense_variant	0	0.21737	1e-18	18		8.84	z score decrease	NR [10847151] (imputed)	N	Psychological Traits
Derived_OCT_measures	overall_macular_thickness_right	17:43933190_GTTTTTA_G	17	44252468	rs2532263	2019-05-02	30867560	Hill WD	2019-03-13	Mol Psychiatry	www.ncbi.nlm.nih.gov/pubmed/30867560	Genetic contributions to two special factors of neuroticism are associated with affluence, higher intelligence, better health, and longer life.	General factor of neuroticism	270,059 British ancestry individuals	NA	17q21.31	KANSL1	KANSL1			ENSG00000120071	NA	NA	rs2532263-G	rs2532263	0	2532263	intron_variant	0	NR	4e-20	19.3979		0.015798	[0.012-0.019] unit increase	Affymetrix [18485882] (imputed)	N	Psychological Traits
Derived_OCT_measures	overall_macular_thickness_right	17:43933190_GTTTTTA_G	17	44284057	rs2696457	2019-01-22	29500382	Nagel M	2018-03-02	Nat Commun	www.ncbi.nlm.nih.gov/pubmed/29500382	Item-level analyses reveal genetic heterogeneity in neuroticism.	Feeling worry	372,869 European ancestry individuals	NA	17q21.31	NR	KANSL1			ENSG00000120071	NA	NA	rs2696457-T	rs2696457	0	2696457	intron_variant	0	0.215657	6e-10	9.22185		6.186	unit increase	NR [10847151] (imputed)	N	Psychological Traits
Derived_OCT_measures	overall_macular_thickness_right	17:43933190_GTTTTTA_G	17	44318184	rs2696668	2019-01-22	29500382	Nagel M	2018-03-02	Nat Commun	www.ncbi.nlm.nih.gov/pubmed/29500382	Item-level analyses reveal genetic heterogeneity in neuroticism.	Feeling hurt	372,047 European ancestry individuals	NA	17q21.31	NR	KANSL1 - MAPK8IP1P1	ENSG00000120071	ENSG00000281283		15429	2788	rs2696668-A	rs2696668	0	2696668	intergenic_variant	1	0.215905	1e-26	26		10.68	z score decrease	NR [10847151] (imputed)	N	Psychological Traits
Derived_OCT_measures	overall_macular_thickness_right	17:43933190_GTTTTTA_G	17	44343004	rs2950706	2019-08-05	31168069	Ward J	2019-06-05	Mol Psychiatry	www.ncbi.nlm.nih.gov/pubmed/31168069	The genomic basis of mood instability: identification of 46 loci in 363,705 UK Biobank participants, genetic correlation with psychiatric disorders, and association with gene expression and function.	Mood instability	157,039 European ancestry cases, 206,666 European ancestry controls	NA	17q21.31	CRHR1, MAPT, WNT3	MAPK8IP1P1 - ARL17B	ENSG00000281283	ENSG00000228696		20594	9146	rs2950706-?	rs2950706	0	2950706	intergenic_variant	1	NR	7e-20	19.1549		0.013745	[0.011-0.017] unit decrease	Affymetrix [NR] (imputed)	N	Psychological Traits
Derived_OCT_measures	overall_macular_thickness_right	17:43933190_GTTTTTA_G	17	44344988	rs2732650	2020-01-21	31518406	Abdellaoui A	2019-09-13	Hum Mol Genet	www.ncbi.nlm.nih.gov/pubmed/31518406	Phenome-wide investigation of health outcomes associated with genetic predisposition to loneliness.	Loneliness	511,280 European ancestry individuals	NA	17q21.31	RP11-259G18.1	MAPK8IP1P1 - ARL17B	ENSG00000281283	ENSG00000228696		22578	7162	rs2732650-?	rs2732650	0	2732650	intron_variant	1	NR	3e-08	7.52288		0.02	[0.012-0.028] unit decrease	Affymetrix, Illumina [up to 14113458] (imputed)	N	Psychological Traits
Derived_OCT_measures	overall_macular_thickness_right	17:43933190_GTTTTTA_G	17	44347218	rs2696557	2019-01-22	29500382	Nagel M	2018-03-02	Nat Commun	www.ncbi.nlm.nih.gov/pubmed/29500382	Item-level analyses reveal genetic heterogeneity in neuroticism.	Feeling nervous	373,121 European ancestry individuals	NA	17q21.31	NR	MAPK8IP1P1 - ARL17B	ENSG00000281283	ENSG00000228696		24808	4932	rs2696557-A	rs2696557	0	2696557	intergenic_variant	1	0.214201	3e-15	14.5229		7.91	z score increase	NR [10847151] (imputed)	N	Psychological Traits
Derived_OCT_measures	overall_macular_thickness_right	17:43933190_GTTTTTA_G	17	44351387	rs2732708	2018-02-01	29255261	Luciano M	2017-12-18	Nat Genet	www.ncbi.nlm.nih.gov/pubmed/29255261	Association analysis in over 329,000 individuals identifies 116 independent variants influencing neuroticism.	Neuroticism	329,821 European ancestry individuals	122,867 European ancestry individuals	17q21.31	intergenic	MAPK8IP1P1 - ARL17B	ENSG00000281283	ENSG00000228696		28977	763	rs2732708-T	rs2732708	0	2732708	intergenic_variant	1	0.21404	2e-23	22.699		9.955	z score increase	Illumina [18485882] (imputed)	N	Psychological Traits
Derived_OCT_measures	overall_macular_thickness_right	17:43933190_GTTTTTA_G	17	44351387	rs2732708	2019-01-22	29500382	Nagel M	2018-03-02	Nat Commun	www.ncbi.nlm.nih.gov/pubmed/29500382	Item-level analyses reveal genetic heterogeneity in neuroticism.	Feeling miserable	376,097 European ancestry individuals	NA	17q21.31	NR	MAPK8IP1P1 - ARL17B	ENSG00000281283	ENSG00000228696		28977	763	rs2732708-T	rs2732708	0	2732708	intergenic_variant	1	0.214039	3e-11	10.5229		6.64	z score increase	NR [10847151] (imputed)	N	Psychological Traits
Derived_OCT_measures	overall_macular_thickness_right	17:43933190_GTTTTTA_G	17	44354549	rs2261201	2019-01-22	29500382	Nagel M	2018-03-02	Nat Commun	www.ncbi.nlm.nih.gov/pubmed/29500382	Item-level analyses reveal genetic heterogeneity in neuroticism.	Irritable mood	366,726 European ancestry individuals	NA	17q21.31	NR	ARL17B, ARL17B, ARL17B			ENSG00000275748, ENSG00000276276, ENSG00000228696	NA	NA	rs2261201-C	rs2261201	0	2261201	intron_variant	0	0.214631	5e-12	11.301		6.91	z score decrease	NR [~ 10847151] (imputed)	N	Psychological Traits
Derived_OCT_measures	overall_macular_thickness_right	17:43933190_GTTTTTA_G	17	44355602	rs2696532	2019-01-22	29500382	Nagel M	2018-03-02	Nat Commun	www.ncbi.nlm.nih.gov/pubmed/29500382	Item-level analyses reveal genetic heterogeneity in neuroticism.	Feeling guilty	373,380 European ancestry individuals	NA	17q21.31	NR	ARL17B, ARL17B, ARL17B			ENSG00000275748, ENSG00000276276, ENSG00000228696	NA	NA	rs2696532-A	rs2696532	0	2696532	intron_variant	0	0.212157	4e-08	7.39794		5.49	z score decrease	NR [10847151] (imputed)	N	Psychological Traits
Derived_OCT_measures	overall_macular_thickness_right	17:43933190_GTTTTTA_G	17	44357351	rs17665188	2019-01-22	29500382	Nagel M	2018-03-02	Nat Commun	www.ncbi.nlm.nih.gov/pubmed/29500382	Item-level analyses reveal genetic heterogeneity in neuroticism.	Experiencing mood swings	373,733 European ancestry individuals	NA	17q21.31	NR	ARL17B, ARL17B, ARL17B			ENSG00000275748, ENSG00000276276, ENSG00000228696	NA	NA	rs17665188-T	rs17665188	0	17665188	intron_variant	0	0.213949	1e-18	18		8.79	z score decrease	NR [10847151] (imputed)	N	Psychological Traits
Derived_OCT_measures	overall_macular_thickness_right	17:43933190_GTTTTTA_G	17	44363929	rs2696500	2019-01-22	29500382	Nagel M	2018-03-02	Nat Commun	www.ncbi.nlm.nih.gov/pubmed/29500382	Item-level analyses reveal genetic heterogeneity in neuroticism.	Neurociticism	380,506 European ancestry individuals	NA	17q21.31	NR	ARL17B, ARL17B, ARL17B			ENSG00000275748, ENSG00000276276, ENSG00000228696	NA	NA	rs2696500-T	rs2696500	0	2696500	3_prime_UTR_variant	0	0.214048	4e-29	28.3979		11.21	z score increase	NR [10847151] (imputed)	N	Psychological Traits
Derived_OCT_measures	overall_macular_thickness_right	17:43933190_GTTTTTA_G	17	44364649	rs2696497	2019-01-22	29500382	Nagel M	2018-03-02	Nat Commun	www.ncbi.nlm.nih.gov/pubmed/29500382	Item-level analyses reveal genetic heterogeneity in neuroticism.	Feeling fed-up	374,971 European ancestry individuals	NA	17q21.31	NR	ARL17B, ARL17B, ARL17B			ENSG00000275748, ENSG00000276276, ENSG00000228696	NA	NA	rs2696497-T	rs2696497	0	2696497	intron_variant	0	0.21384	2e-15	14.699		7.92	z score increase	NR [10847151] (imputed)	N	Psychological Traits
Derived_OCT_measures	overall_macular_thickness_right	rs199470	17	44753025	rs199470	2019-05-02	30867560	Hill WD	2019-03-13	Mol Psychiatry	www.ncbi.nlm.nih.gov/pubmed/30867560	Genetic contributions to two special factors of neuroticism are associated with affluence, higher intelligence, better health, and longer life.	General factor of neuroticism	270,059 British ancestry individuals	NA	17q21.31	NSF	NSF, NSF, NSF			ENSG00000278174, ENSG00000276262, ENSG00000073969	NA	NA	rs199470-C	rs199470	0	199470	intron_variant	0	NR	6e-16	15.2218		0.014231	[0.011-0.018] unit decrease	Affymetrix [18485882] (imputed)	N	Psychological Traits
Derived_OCT_measures	overall_macular_thickness_right	17:43933190_GTTTTTA_G	17	44773783	rs199441	2018-02-01	29255261	Luciano M	2017-12-18	Nat Genet	www.ncbi.nlm.nih.gov/pubmed/29255261	Association analysis in over 329,000 individuals identifies 116 independent variants influencing neuroticism.	Neuroticism	329,821 European ancestry individuals	122,867 European ancestry individuals	17q21.31	intergenic	NSF, NSF, NSF			ENSG00000278174, ENSG00000276262, ENSG00000073969	NA	NA	rs199441-A	rs199441	0	199441	intron_variant	0	0.2175	3e-20	19.5229		9.219	z score increase	Illumina [18485882] (imputed)	N	Psychological Traits
Derived_OCT_measures	overall_macular_thickness_right	17:43933190_GTTTTTA_G	17	44773783	rs199441	2019-01-22	29500382	Nagel M	2018-03-02	Nat Commun	www.ncbi.nlm.nih.gov/pubmed/29500382	Item-level analyses reveal genetic heterogeneity in neuroticism.	Feeling hurt	372,047 European ancestry individuals	NA	17q21.31	NR	NSF, NSF, NSF			ENSG00000278174, ENSG00000276262, ENSG00000073969	NA	NA	rs199441-A	rs199441	0	199441	intron_variant	0	0.217502	4e-24	23.3979		10.14	z score increase	NR [10847151] (imputed)	N	Psychological Traits
Derived_OCT_measures	overall_macular_thickness_right	17:43933190_GTTTTTA_G	17	44773783	rs199441	2019-01-22	29500382	Nagel M	2018-03-02	Nat Commun	www.ncbi.nlm.nih.gov/pubmed/29500382	Item-level analyses reveal genetic heterogeneity in neuroticism.	Experiencing mood swings	373,733 European ancestry individuals	NA	17q21.31	NR	NSF, NSF, NSF			ENSG00000278174, ENSG00000276262, ENSG00000073969	NA	NA	rs199441-A	rs199441	0	199441	intron_variant	0	0.217502	6e-18	17.2218		8.63	z score increase	NR [10847151] (imputed)	N	Psychological Traits
Derived_OCT_measures	overall_macular_thickness_right	17:43933190_GTTTTTA_G	17	44787312	rs1378358	2019-01-22	29500382	Nagel M	2018-03-02	Nat Commun	www.ncbi.nlm.nih.gov/pubmed/29500382	Item-level analyses reveal genetic heterogeneity in neuroticism.	Neurociticism	380,506 European ancestry individuals	NA	17q21.31	NR	NSF, NSF, NSF			ENSG00000278174, ENSG00000276262, ENSG00000073969	NA	NA	rs1378358-T	rs1378358	0	1378358	intron_variant	0	0.206287	2e-27	26.699		10.86	z score increase	NR [10847151] (imputed)	N	Psychological Traits
Derived_OCT_measures	overall_macular_thickness_right	17:43933190_GTTTTTA_G	17	44787312	rs1378358	2019-01-22	29500382	Nagel M	2018-03-02	Nat Commun	www.ncbi.nlm.nih.gov/pubmed/29500382	Item-level analyses reveal genetic heterogeneity in neuroticism.	Feeling worry	372,869 European ancestry individuals	NA	17q21.31	GOSR2	NSF, NSF, NSF			ENSG00000278174, ENSG00000276262, ENSG00000073969	NA	NA	rs1378358-T	rs1378358	0	1378358	intron_variant	0	0.206287	2e-08	7.69897		5.619	unit increase	NR [10847151] (imputed)	N	Psychological Traits
Derived_OCT_measures	overall_macular_thickness_right	17:43933190_GTTTTTA_G	17	44787312	rs1378358	2019-01-22	29500382	Nagel M	2018-03-02	Nat Commun	www.ncbi.nlm.nih.gov/pubmed/29500382	Item-level analyses reveal genetic heterogeneity in neuroticism.	Feeling miserable	376,097 European ancestry individuals	NA	17q21.31	NR	NSF, NSF, NSF			ENSG00000278174, ENSG00000276262, ENSG00000073969	NA	NA	rs1378358-T	rs1378358	0	1378358	intron_variant	0	0.206287	2e-11	10.699		6.69	z score increase	NR [10847151] (imputed)	N	Psychological Traits
Derived_OCT_measures	overall_macular_thickness_right	17:43933190_GTTTTTA_G	17	44787312	rs1378358	2019-03-18	30643256	Baselmans BML	2019-01-14	Nat Genet	www.ncbi.nlm.nih.gov/pubmed/30643256	Multivariate genome-wide analyses of the well-being spectrum.	Neuroticism	523,783 European ancestry individuals	59,206 European ancestry individuals	17q21.31	NR	NSF, NSF, NSF			ENSG00000278174, ENSG00000276262, ENSG00000073969	NA	NA	rs1378358-T	rs1378358	0	1378358	intron_variant	0	0.217293	2e-18	17.699		0.0196323	[0.015-0.024] unit increase	NR [NR]	N	Psychological Traits
Derived_OCT_measures	overall_macular_thickness_right	17:43933190_GTTTTTA_G	17	44787313	rs538628	2019-01-22	29500382	Nagel M	2018-03-02	Nat Commun	www.ncbi.nlm.nih.gov/pubmed/29500382	Item-level analyses reveal genetic heterogeneity in neuroticism.	Feeling nervous	373,121 European ancestry individuals	NA	17q21.31	NR	NSF, NSF, NSF			ENSG00000278174, ENSG00000276262, ENSG00000073969	NA	NA	rs538628-C	rs538628	0	538628	intron_variant	0	0.206782	9e-13	12.0458		7.14	z score increase	NR [10847151] (imputed)	N	Psychological Traits
Derived_OCT_measures	overall_macular_thickness_right	17:43933190_GTTTTTA_G	17	44812188	rs199447	2018-10-31	29942085	Nagel M	2018-06-25	Nat Genet	www.ncbi.nlm.nih.gov/pubmed/29942085	Meta-analysis of genome-wide association studies for neuroticism in 449,484 individuals identifies novel genetic loci and pathways.	Neuroticism	449,484 European ancestry individuals	NA	17q21.31	NR	NSF, NSF, NSF			ENSG00000278174, ENSG00000276262, ENSG00000073969	NA	NA	rs199447-T	rs199447	0	199447	intron_variant	0	NR	2e-26	25.699		10.659	z score increase	Affymetrix [10847151] (imputed)	N	Psychological Traits
Derived_OCT_measures	overall_macular_thickness_right	17:43933190_GTTTTTA_G	17	44819565	rs199443	2019-01-22	29500382	Nagel M	2018-03-02	Nat Commun	www.ncbi.nlm.nih.gov/pubmed/29500382	Item-level analyses reveal genetic heterogeneity in neuroticism.	Feeling fed-up	374,971 European ancestry individuals	NA	17q21.31	NR	NSF, NSF, NSF			ENSG00000278174, ENSG00000276262, ENSG00000073969	NA	NA	rs199443-T	rs199443	0	199443	intron_variant	0	0.20675	4e-13	12.3979		7.26	z score increase	NR [10847151] (imputed)	N	Psychological Traits
Derived_OCT_measures	overall_macular_thickness_right	17:43933190_GTTTTTA_G	17	44826056	rs9896243	2018-10-31	29942085	Nagel M	2018-06-25	Nat Genet	www.ncbi.nlm.nih.gov/pubmed/29942085	Meta-analysis of genome-wide association studies for neuroticism in 449,484 individuals identifies novel genetic loci and pathways.	Worry	348,219 European ancestry individuals	NA	17q21.31	NR	NSF, NSF, NSF			ENSG00000278174, ENSG00000276262, ENSG00000073969	NA	NA	rs9896243-G	rs9896243	0	9896243	intron_variant	0	NR	2e-11	10.699		0.01934	[0.014-0.025] unit increase	Affymetrix [10847151] (imputed)	N	Psychological Traits
Derived_OCT_measures	overall_macular_thickness_right	17:43933190_GTTTTTA_G	17	44837217	rs199529	2019-05-02	30867560	Hill WD	2019-03-13	Mol Psychiatry	www.ncbi.nlm.nih.gov/pubmed/30867560	Genetic contributions to two special factors of neuroticism are associated with affluence, higher intelligence, better health, and longer life.	General factor of neuroticism	270,059 British ancestry individuals	NA	17q21.31	NSF	NSF - WNT3	ENSG00000073969	ENSG00000277641		2387	2655	rs199529-A	rs199529	0	199529	intergenic_variant	1	NR	3e-16	15.5229		0.014192	[0.011-0.018] unit increase	Affymetrix [18485882] (imputed)	N	Psychological Traits
Derived_OCT_measures	overall_macular_thickness_right	17:43933190_GTTTTTA_G	17	44847834	rs199525	2019-01-22	29500382	Nagel M	2018-03-02	Nat Commun	www.ncbi.nlm.nih.gov/pubmed/29500382	Item-level analyses reveal genetic heterogeneity in neuroticism.	Feeling guilty	373,380 European ancestry individuals	NA	17q21.31	GOSR2	WNT3, WNT3			ENSG00000108379, ENSG00000277641	NA	NA	rs199525-T	rs199525	0	199525	intron_variant	0	0.207235	4e-08	7.39794		5.51	z score decrease	NR [10847151] (imputed)	N	Psychological Traits
Derived_OCT_measures	overall_macular_thickness_right	17:43933190_GTTTTTA_G	17	44860021	rs70600	2019-01-22	29500382	Nagel M	2018-03-02	Nat Commun	www.ncbi.nlm.nih.gov/pubmed/29500382	Item-level analyses reveal genetic heterogeneity in neuroticism.	Irritable mood	366,726 European ancestry individuals	NA	17q21.31	NR	WNT3, WNT3			ENSG00000108379, ENSG00000277641	NA	NA	rs70600-T	rs70600	0	70600	intron_variant	0	0.20718	3e-11	10.5229		6.65	z score increase	NR [~ 10847151] (imputed)	N	Psychological Traits
Derived_OCT_measures	overall_macular_thickness_right	rs4791212	17	66043538	rs7405743	2019-03-18	30643258	Karlsson Linner R	2019-01-14	Nat Genet	www.ncbi.nlm.nih.gov/pubmed/30643258	Genome-wide association analyses of risk tolerance and risky behaviors in over 1 million individuals identify hundreds of loci and shared genetic influences.	General risk tolerance (MTAG)	975,353 European ancestry individuals	NA	17q24.2	KPNA2	KPNA2 - FBXO36P1	ENSG00000182481	ENSG00000266117		58	47646	rs7405743-T	rs7405743	0	7405743	intergenic_variant	1	0.739	5e-09	8.30103		0.0079	[0.0054-0.0104] unit decrease	Affymetrix, Illumina [5869552] (imputed)	N	Psychological Traits
Derived_OCT_measures	overall_macular_thickness_right	rs4791212	17	66097739	rs62085660	2019-01-21	29970889	Day FR	2018-07-03	Nat Commun	www.ncbi.nlm.nih.gov/pubmed/29970889	Elucidating the genetic basis of social interaction and isolation.	Loneliness	80,134 European ancestry cases, 364,890 European ancestry controls	NA	17q24.2	BPTF, C17orf58, KPNA2, LOC100499466, LOC440461, AMZ2, ARSG, SLC16A6	FBXO36P1 - LINC00674	ENSG00000266117	ENSG00000237854		5841	310	rs62085660-C	rs62085660	0	62085660	TF_binding_site_variant	1	0.257	6e-09	8.22185		0.0054	[0.0036-0.0072] unit increase	NR [NR] (imputed)	N	Psychological Traits
Derived_OCT_measures	overall_macular_thickness_right	rs4791212	17	66097739	rs62085660	2019-01-21	29970889	Day FR	2018-07-03	Nat Commun	www.ncbi.nlm.nih.gov/pubmed/29970889	Elucidating the genetic basis of social interaction and isolation.	Regular attendance at a religious group	66,259 European ancestry cases, 386,043 European ancestry controls	NA	17q24.2	BPTF, C17orf58, KPNA2, LOC100499466, LOC440461, AMZ2, ARSG, SLC16A6	FBXO36P1 - LINC00674	ENSG00000266117	ENSG00000237854		5841	310	rs62085660-C	rs62085660	0	62085660	TF_binding_site_variant	1	0.257551	2e-06	5.69897		0.00399493	[0.0024-0.0056] unit decrease	NR [NR] (imputed)	N	Psychological Traits
Derived_OCT_measures	overall_macular_thickness_right	rs4791212	17	66097739	rs62085660	2019-01-21	29970889	Day FR	2018-07-03	Nat Commun	www.ncbi.nlm.nih.gov/pubmed/29970889	Elucidating the genetic basis of social interaction and isolation.	Loneliness (MTAG)	487,647 European ancestry individuals	NA	17q24.2	BPTF, C17orf58, KPNA2, LOC100499466, LOC440461, AMZ2, ARSG, SLC16A6	FBXO36P1 - LINC00674	ENSG00000266117	ENSG00000237854		5841	310	rs62085660-C	rs62085660	0	62085660	TF_binding_site_variant	1	0.257551	1e-09	9		0.0142656	[0.0097-0.0189] unit increase	NR [NR] (imputed)	N	Psychological Traits
Derived_OCT_measures	VCDR_left	rs59692073	16	51442634	rs35287272	2019-03-18	30643258	Karlsson Linner R	2019-01-14	Nat Genet	www.ncbi.nlm.nih.gov/pubmed/30643258	Genome-wide association analyses of risk tolerance and risky behaviors in over 1 million individuals identify hundreds of loci and shared genetic influences.	Adventurousness	557,923 European ancestry individuals	NA	16q12.1	SALL1					NA	NA	rs35287272-T	rs35287272	0	35287272	intron_variant	1	0.2908	1e-08	8		0.0121811	[0.008-0.0164] unit decrease	Illumina [9339358] (imputed)	N	Psychological Traits
Derived_OCT_measures	VCDR_regressed_left	rs59692073	16	51442634	rs35287272	2019-03-18	30643258	Karlsson Linner R	2019-01-14	Nat Genet	www.ncbi.nlm.nih.gov/pubmed/30643258	Genome-wide association analyses of risk tolerance and risky behaviors in over 1 million individuals identify hundreds of loci and shared genetic influences.	Adventurousness	557,923 European ancestry individuals	NA	16q12.1	SALL1					NA	NA	rs35287272-T	rs35287272	0	35287272	intron_variant	1	0.2908	1e-08	8		0.0121811	[0.008-0.0164] unit decrease	Illumina [9339358] (imputed)	N	Psychological Traits
Derived_OCT_measures	INL_ELM_thickness_right	rs7560892	2	23942446	rs4665238	2019-03-18	30643256	Baselmans BML	2019-01-14	Nat Genet	www.ncbi.nlm.nih.gov/pubmed/30643256	Multivariate genome-wide analyses of the well-being spectrum.	Positive affect	410,603 European ancestry individuals	NA	2p24.1	NR	KLHL29 - ATAD2B	ENSG00000119771	ENSG00000119778		10965	29088	rs4665238-A	rs4665238	0	4665238	regulatory_region_variant	1	0.585386	1e-08	8		0.00654447	[0.0043-0.0088] unit decrease	NR [NR]	N	Psychological Traits
Derived_OCT_measures	INL_ELM_thickness_right	rs7560892	2	23942446	rs4665238	2019-03-18	30643256	Baselmans BML	2019-01-14	Nat Genet	www.ncbi.nlm.nih.gov/pubmed/30643256	Multivariate genome-wide analyses of the well-being spectrum.	Neuroticism	523,783 European ancestry individuals	59,206 European ancestry individuals	2p24.1	NR	KLHL29 - ATAD2B	ENSG00000119771	ENSG00000119778		10965	29088	rs4665238-A	rs4665238	0	4665238	regulatory_region_variant	1	0.585386	1e-08	8		0.00855186	[0.0056-0.0115] unit decrease	NR [NR]	N	Psychological Traits
Derived_OCT_measures	INL_ELM_thickness_right	rs7560892	2	23948466	rs918814	2019-03-18	30643256	Baselmans BML	2019-01-14	Nat Genet	www.ncbi.nlm.nih.gov/pubmed/30643256	Multivariate genome-wide analyses of the well-being spectrum.	Life satisfaction	80,852 European ancestry individuals	NA	2p24.1	NR	KLHL29 - ATAD2B	ENSG00000119771	ENSG00000119778		16985	23068	rs918814-C	rs918814	0	918814	intergenic_variant	1	0.585634	2e-08	7.69897		0.0069588	[0.0045-0.0094] unit decrease	NR [NR]	N	Psychological Traits
Derived_OCT_measures	INL_ELM_thickness_right	rs7560892	2	24102691	rs4665244	2018-10-31	29942085	Nagel M	2018-06-25	Nat Genet	www.ncbi.nlm.nih.gov/pubmed/29942085	Meta-analysis of genome-wide association studies for neuroticism in 449,484 individuals identifies novel genetic loci and pathways.	Neuroticism	449,484 European ancestry individuals	NA	2p23.3	NR	ATAD2B			ENSG00000119778	NA	NA	rs4665244-A	rs4665244	0	4665244	intron_variant	0	NR	3e-08	7.52288		5.571	z score increase	Affymetrix [10847151] (imputed)	N	Psychological Traits
Derived_OCT_measures	INL_ELM_thickness_right	rs7560892	2	24227480	rs7422667	2019-03-18	30643256	Baselmans BML	2019-01-14	Nat Genet	www.ncbi.nlm.nih.gov/pubmed/30643256	Multivariate genome-wide analyses of the well-being spectrum.	Life satisfaction	80,852 European ancestry individuals	NA	2p23.3	NR	UBXN2A			ENSG00000173960	NA	NA	rs7422667-C	rs7422667	0	7422667	3_prime_UTR_variant	0	0.563674	3e-10	9.52288		0.00775062	[0.0053-0.0102] unit decrease	NR [NR]	N	Psychological Traits
Derived_OCT_measures	INL_ELM_thickness_right	rs7560892	2	24227480	rs7422667	2019-03-18	30643256	Baselmans BML	2019-01-14	Nat Genet	www.ncbi.nlm.nih.gov/pubmed/30643256	Multivariate genome-wide analyses of the well-being spectrum.	Well-being spectrum (multivariate analysis)	2,083,151 European ancestry individuals	287,239 European ancestry individuals	2p23.3	NR	UBXN2A			ENSG00000173960	NA	NA	rs7422667-C	rs7422667	0	7422667	3_prime_UTR_variant	0	0.563674	2e-10	9.69897		0.00592718	[0.0041-0.0077] unit decrease	NR [NR]	N	Psychological Traits
Derived_OCT_measures	INL_ELM_thickness_right	rs7560892	2	24227480	rs7422667	2019-03-18	30643256	Baselmans BML	2019-01-14	Nat Genet	www.ncbi.nlm.nih.gov/pubmed/30643256	Multivariate genome-wide analyses of the well-being spectrum.	Positive affect	410,603 European ancestry individuals	NA	2p23.3	NR	UBXN2A			ENSG00000173960	NA	NA	rs7422667-C	rs7422667	0	7422667	3_prime_UTR_variant	0	0.563674	2e-10	9.69897		0.00728111	[0.005-0.0095] unit decrease	NR [NR]	N	Psychological Traits
Derived_OCT_measures	INL_ELM_thickness_right	rs7560892	2	24227480	rs7422667	2019-03-18	30643256	Baselmans BML	2019-01-14	Nat Genet	www.ncbi.nlm.nih.gov/pubmed/30643256	Multivariate genome-wide analyses of the well-being spectrum.	Neuroticism	523,783 European ancestry individuals	59,206 European ancestry individuals	2p23.3	NR	UBXN2A			ENSG00000173960	NA	NA	rs7422667-C	rs7422667	0	7422667	3_prime_UTR_variant	0	0.563674	1e-10	10		0.00950086	[0.0066-0.0124] unit decrease	NR [NR]	N	Psychological Traits
Derived_OCT_measures	INL_ELM_thickness_right	rs710361	5	87119669	rs5019341	2019-01-22	29500382	Nagel M	2018-03-02	Nat Commun	www.ncbi.nlm.nih.gov/pubmed/29500382	Item-level analyses reveal genetic heterogeneity in neuroticism.	Feeling tense	371,318 European ancestry individuals	NA	5q14.3	NR	LINC02144 - NA	ENSG00000248708			90583	NA	rs5019341-C	rs5019341	0	5019341	intergenic_variant	1	0.241562	1e-08	8		5.71	z score increase	NR [10847151] (imputed)	N	Psychological Traits
Derived_OCT_measures	INL_ELM_thickness_right	rs710361	5	87247068	rs16902900	2018-10-31	29942085	Nagel M	2018-06-25	Nat Genet	www.ncbi.nlm.nih.gov/pubmed/29942085	Meta-analysis of genome-wide association studies for neuroticism in 449,484 individuals identifies novel genetic loci and pathways.	Neuroticism	449,484 European ancestry individuals	NA	5q14.3	NR					NA	NA	rs16902900-A	rs16902900	0	16902900	intron_variant	1	NR	6e-09	8.22185		5.828	z score decrease	Affymetrix [10847151] (imputed)	N	Psychological Traits
Derived_OCT_measures	INL_ELM_thickness_right	rs710361	5	87248375	rs28738966	2019-01-22	29500382	Nagel M	2018-03-02	Nat Commun	www.ncbi.nlm.nih.gov/pubmed/29500382	Item-level analyses reveal genetic heterogeneity in neuroticism.	Feeling tense	371,318 European ancestry individuals	NA	5q14.3	TMEM161B					NA	NA	rs28738966-A	rs28738966	0	28738966	intron_variant	1	0.217446	5e-10	9.30103		6.22	z score increase	NR [10847151] (imputed)	N	Psychological Traits
Derived_OCT_measures	INL_ELM_thickness_right	rs532912673	5	87394292	rs2217250	2019-01-22	29500382	Nagel M	2018-03-02	Nat Commun	www.ncbi.nlm.nih.gov/pubmed/29500382	Item-level analyses reveal genetic heterogeneity in neuroticism.	Feeling tense	371,318 European ancestry individuals	NA	5q14.3	NR	TTC33 - TMEM161B	ENSG00000113638	ENSG00000164180		47342512	91158	rs2217250-C	rs2217250	0	2217250	intron_variant	1	0.20848	1e-08	8		5.72	z score decrease	NR [10847151] (imputed)	N	Psychological Traits
Derived_OCT_measures	INL_ELM_thickness_right	5:87475116_CT_C	5	87437079	rs13168787	2018-10-31	29942085	Nagel M	2018-06-25	Nat Genet	www.ncbi.nlm.nih.gov/pubmed/29942085	Meta-analysis of genome-wide association studies for neuroticism in 449,484 individuals identifies novel genetic loci and pathways.	Neuroticism	449,484 European ancestry individuals	NA	5q14.3	NR	NA - TMEM161B		ENSG00000164180		NA	48371	rs13168787-A	rs13168787	0	13168787	intron_variant	1	NR	8e-10	9.09691		6.141	z score decrease	Affymetrix [10847151] (imputed)	N	Psychological Traits
Derived_OCT_measures	INL_ELM_thickness_right	rs247916	5	87712913	rs6452788	2019-09-02	31263887	Adams MJ	2019-07-01	Int J Epidemiol	www.ncbi.nlm.nih.gov/pubmed/31263887	Factors associated with sharing e-mail information and mental health survey participation in large population cohorts.	Mental health study participation (provided email address)	224,321 British ancestry cases, 147,096 British ancestry controls	NA	5q14.3	TMEM161B-AS1, CTC-498M16.2	LINC02060, TMEM161B-AS1			ENSG00000250156, ENSG00000247828	NA	NA	rs6452788-A	rs6452788	0	6452788	intron_variant	0	0.24	3e-09	8.52288		0.0075061	[0.005-0.01] unit increase	NR [16367095] (imputed)	N	Psychological Traits
Derived_OCT_measures	INL_ELM_thickness_right	rs992623	5	87865365	rs13328187	2018-10-31	29942085	Nagel M	2018-06-25	Nat Genet	www.ncbi.nlm.nih.gov/pubmed/29942085	Meta-analysis of genome-wide association studies for neuroticism in 449,484 individuals identifies novel genetic loci and pathways.	Worry	348,219 European ancestry individuals	NA	5q14.3	NR	LINC00461			ENSG00000245526	NA	NA	rs13328187-C	rs13328187	0	13328187	intron_variant	0	NR	4e-10	9.39794		0.01711	[0.012-0.022] unit increase	Affymetrix [10847151] (imputed)	N	Psychological Traits
Derived_OCT_measures	INL_ELM_thickness_right	rs61981648	14	69609498	rs1147479	2019-03-18	30643256	Baselmans BML	2019-01-14	Nat Genet	www.ncbi.nlm.nih.gov/pubmed/30643256	Multivariate genome-wide analyses of the well-being spectrum.	Neuroticism	523,783 European ancestry individuals	59,206 European ancestry individuals	14q24.1	NR	DCAF5			ENSG00000139990	NA	NA	rs1147479-C	rs1147479	0	1147479	intron_variant	0	0.362162	6e-09	8.22185		0.00901902	[0.006-0.0121] unit decrease	NR [NR]	N	Psychological Traits
Derived_OCT_measures	INL_ELM_thickness_right	rs61981648	14	69614979	rs1147478	2019-03-18	30643256	Baselmans BML	2019-01-14	Nat Genet	www.ncbi.nlm.nih.gov/pubmed/30643256	Multivariate genome-wide analyses of the well-being spectrum.	Well-being spectrum (multivariate analysis)	2,083,151 European ancestry individuals	287,239 European ancestry individuals	14q24.1	NR	DCAF5			ENSG00000139990	NA	NA	rs1147478-A	rs1147478	0	1147478	intron_variant	0	0.362165	9e-09	8.04576		0.00549334	[0.0036-0.0074] unit decrease	NR [NR]	N	Psychological Traits
Derived_OCT_measures	INL_ELM_thickness_right	rs61981648	14	69662105	rs2102923	2019-01-22	29500382	Nagel M	2018-03-02	Nat Commun	www.ncbi.nlm.nih.gov/pubmed/29500382	Item-level analyses reveal genetic heterogeneity in neuroticism.	Feeling hurt	372,047 European ancestry individuals	NA	14q24.1	ACTN1	EXD2			ENSG00000081177	NA	NA	rs2102923-A	rs2102923	0	2102923	intron_variant	0	0.372392	8e-09	8.09691		5.77	z score decrease	NR [10847151] (imputed)	N	Psychological Traits
Derived_OCT_measures	INL_ELM_thickness_right	rs61981648	14	69703588	rs4902704	2019-01-22	29500382	Nagel M	2018-03-02	Nat Commun	www.ncbi.nlm.nih.gov/pubmed/29500382	Item-level analyses reveal genetic heterogeneity in neuroticism.	Neurociticism	380,506 European ancestry individuals	NA	14q24.1	ACTN1	EXD2			ENSG00000081177	NA	NA	rs4902704-C	rs4902704	0	4902704	intron_variant	0	0.376173	2e-09	8.69897		5.97	z score increase	NR [10847151] (imputed)	N	Psychological Traits
Derived_OCT_measures	INL_ELM_thickness_right	rs61981648	14	69703588	rs4902704	2019-05-02	30867560	Hill WD	2019-03-13	Mol Psychiatry	www.ncbi.nlm.nih.gov/pubmed/30867560	Genetic contributions to two special factors of neuroticism are associated with affluence, higher intelligence, better health, and longer life.	General factor of neuroticism	270,059 British ancestry individuals	NA	14q24.1	EXD2	EXD2			ENSG00000081177	NA	NA	rs4902704-G	rs4902704	0	4902704	intron_variant	0	NR	1e-08	8		0.0099571	[0.0066-0.0134] unit increase	Affymetrix [18485882] (imputed)	N	Psychological Traits
Derived_OCT_measures	INL_ELM_thickness_right	rs61981648	14	69704052	rs4899292	2018-02-01	29255261	Luciano M	2017-12-18	Nat Genet	www.ncbi.nlm.nih.gov/pubmed/29255261	Association analysis in over 329,000 individuals identifies 116 independent variants influencing neuroticism.	Neuroticism	329,821 European ancestry individuals	122,867 European ancestry individuals	14q24.1	intergenic	EXD2			ENSG00000081177	NA	NA	rs4899292-A	rs4899292	0	4899292	intron_variant	0	0.34045	6e-08	7.22185		5.41	z score decrease	Illumina [18485882] (imputed)	N	Psychological Traits
Derived_OCT_measures	INL_ELM_thickness_right	rs61981648	14	69704052	rs4899292	2019-01-22	29500382	Nagel M	2018-03-02	Nat Commun	www.ncbi.nlm.nih.gov/pubmed/29500382	Item-level analyses reveal genetic heterogeneity in neuroticism.	Feeling fed-up	374,971 European ancestry individuals	NA	14q24.1	NR	EXD2			ENSG00000081177	NA	NA	rs4899292-A	rs4899292	0	4899292	intron_variant	0	0.340446	2e-08	7.69897		5.61	z score decrease	NR [10847151] (imputed)	N	Psychological Traits
Derived_OCT_measures	INL_ELM_thickness_right	rs61981648	14	69704052	rs4899292	2019-02-08	30595370	Kichaev G	2018-12-27	Am J Hum Genet	www.ncbi.nlm.nih.gov/pubmed/30595370	Leveraging Polygenic Functional Enrichment to Improve GWAS Power.	Neuroticism	approximately 372,000 European ancestry individuals	NA	14q24.1		EXD2			ENSG00000081177	NA	NA	rs4899292-?	rs4899292	0	4899292	intron_variant	0	NR	8e-10	9.09691		NA		NR [~ 8900000] (imputed)	N	Psychological Traits
Derived_OCT_measures	INL_ELM_thickness_right	rs1866628	14	75079704	rs2165197	2018-10-31	29942085	Nagel M	2018-06-25	Nat Genet	www.ncbi.nlm.nih.gov/pubmed/29942085	Meta-analysis of genome-wide association studies for neuroticism in 449,484 individuals identifies novel genetic loci and pathways.	Neuroticism	449,484 European ancestry individuals	NA	14q24.3	NR	LTBP2 - AREL1	ENSG00000119681	ENSG00000119682		623	40436	rs2165197-T	rs2165197	0	2165197	regulatory_region_variant	1	NR	4e-08	7.39794		5.502	z score decrease	Affymetrix [10847151] (imputed)	N	Psychological Traits
Derived_OCT_measures	INL_ELM_thickness_right	rs1866628	14	75099883	rs11159097	2018-10-31	29942085	Nagel M	2018-06-25	Nat Genet	www.ncbi.nlm.nih.gov/pubmed/29942085	Meta-analysis of genome-wide association studies for neuroticism in 449,484 individuals identifies novel genetic loci and pathways.	Worry	348,219 European ancestry individuals	NA	14q24.3	NR	LTBP2 - AREL1	ENSG00000119681	ENSG00000119682		20802	20257	rs11159097-C	rs11159097	0	11159097	intergenic_variant	1	NR	5e-08	7.30103		0.01308	[0.0084-0.0178] unit increase	Affymetrix [10847151] (imputed)	N	Psychological Traits
Derived_OCT_measures	INL_ELM_thickness_right	rs888415	14	75109195	rs888415	2018-10-31	29942085	Nagel M	2018-06-25	Nat Genet	www.ncbi.nlm.nih.gov/pubmed/29942085	Meta-analysis of genome-wide association studies for neuroticism in 449,484 individuals identifies novel genetic loci and pathways.	Worry	348,219 European ancestry individuals	NA	14q24.3	NR	LTBP2 - AREL1	ENSG00000119681	ENSG00000119682		30114	10945	rs888415-A	rs888415	0	888415	regulatory_region_variant	1	NR	1e-08	8		0.01375	[0.009-0.0185] unit decrease	Affymetrix [10847151] (imputed)	N	Psychological Traits
Derived_OCT_measures	INL_ELM_thickness_right	rs12587457	14	75123374	rs12434356	2019-01-22	29500382	Nagel M	2018-03-02	Nat Commun	www.ncbi.nlm.nih.gov/pubmed/29500382	Item-level analyses reveal genetic heterogeneity in neuroticism.	Feeling nervous	373,121 European ancestry individuals	NA	14q24.3	NR	AREL1			ENSG00000119682	NA	NA	rs12434356-A	rs12434356	0	12434356	intron_variant	0	0.492578	4e-12	11.3979		6.94	z score increase	NR [10847151] (imputed)	N	Psychological Traits
Derived_OCT_measures	INL_ELM_thickness_right	rs12587457	14	75125540	rs7152906	2019-01-22	29500382	Nagel M	2018-03-02	Nat Commun	www.ncbi.nlm.nih.gov/pubmed/29500382	Item-level analyses reveal genetic heterogeneity in neuroticism.	Feeling worry	372,869 European ancestry individuals	NA	14q24.3	LTBP2	AREL1			ENSG00000119682	NA	NA	rs7152906-T	rs7152906	0	7152906	intron_variant	0	0.492806	1e-10	10		6.43	unit decrease	NR [10847151] (imputed)	N	Psychological Traits
Derived_OCT_measures	INL_ELM_thickness_right	rs12587457	14	75125540	rs7152906	2018-10-31	29942085	Nagel M	2018-06-25	Nat Genet	www.ncbi.nlm.nih.gov/pubmed/29942085	Meta-analysis of genome-wide association studies for neuroticism in 449,484 individuals identifies novel genetic loci and pathways.	Worry	348,219 European ancestry individuals	NA	14q24.3	NR	AREL1			ENSG00000119682	NA	NA	rs7152906-T	rs7152906	0	7152906	intron_variant	0	NR	1e-13	13		0.01765	[0.013-0.022] unit decrease	Affymetrix [10847151] (imputed)	N	Psychological Traits
Derived_OCT_measures	INL_ELM_thickness_right	rs12587457	14	75128316	rs16661	2019-05-02	30867560	Hill WD	2019-03-13	Mol Psychiatry	www.ncbi.nlm.nih.gov/pubmed/30867560	Genetic contributions to two special factors of neuroticism are associated with affluence, higher intelligence, better health, and longer life.	General factor of neuroticism	270,059 British ancestry individuals	NA	14q24.3	AREL1	AREL1			ENSG00000119682	NA	NA	rs16661-A	rs16661	0	16661	3_prime_UTR_variant	0	NR	6e-09	8.22185		0.01021	[0.0068-0.0137] unit increase	Affymetrix [18485882] (imputed)	N	Psychological Traits
Derived_OCT_measures	INL_ELM_thickness_right	rs12587457	14	75130235	rs1045430	2018-10-31	29942085	Nagel M	2018-06-25	Nat Genet	www.ncbi.nlm.nih.gov/pubmed/29942085	Meta-analysis of genome-wide association studies for neuroticism in 449,484 individuals identifies novel genetic loci and pathways.	Neuroticism	449,484 European ancestry individuals	NA	14q24.3	NR	AREL1			ENSG00000119682	NA	NA	rs1045430-T	rs1045430	0	1045430	3_prime_UTR_variant	0	NR	1e-14	14		7.716	z score decrease	Affymetrix [10847151] (imputed)	N	Psychological Traits
Derived_OCT_measures	INL_ELM_thickness_right	rs12587457	14	75137664	rs2302832	2019-03-18	30643256	Baselmans BML	2019-01-14	Nat Genet	www.ncbi.nlm.nih.gov/pubmed/30643256	Multivariate genome-wide analyses of the well-being spectrum.	Well-being spectrum (multivariate analysis)	2,083,151 European ancestry individuals	287,239 European ancestry individuals	14q24.3	NR	AREL1			ENSG00000119682	NA	NA	rs2302832-C	rs2302832	0	2302832	intron_variant	0	0.523892	1e-17	17		0.00788676	[0.0061-0.0097] unit increase	NR [NR]	N	Psychological Traits
Derived_OCT_measures	INL_ELM_thickness_right	rs12587457	14	75164141	rs12587457	2019-03-18	30643256	Baselmans BML	2019-01-14	Nat Genet	www.ncbi.nlm.nih.gov/pubmed/30643256	Multivariate genome-wide analyses of the well-being spectrum.	Life satisfaction	80,852 European ancestry individuals	NA	14q24.3	NR	AREL1			ENSG00000119682	NA	NA	rs12587457-T	rs12587457	0	12587457	intron_variant	0	0.506079	1e-11	11		0.0100122	[0.0071-0.0129] unit increase	NR [NR]	N	Psychological Traits
Derived_OCT_measures	INL_ELM_thickness_right	rs12587457	14	75164141	rs12587457	2019-03-18	30643256	Baselmans BML	2019-01-14	Nat Genet	www.ncbi.nlm.nih.gov/pubmed/30643256	Multivariate genome-wide analyses of the well-being spectrum.	Positive affect	410,603 European ancestry individuals	NA	14q24.3	NR	AREL1			ENSG00000119682	NA	NA	rs12587457-T	rs12587457	0	12587457	intron_variant	0	0.506079	7e-12	11.1549		0.00940003	[0.0067-0.0121] unit increase	NR [NR]	N	Psychological Traits
Derived_OCT_measures	INL_ELM_thickness_right	rs12587457	14	75164141	rs12587457	2019-03-18	30643256	Baselmans BML	2019-01-14	Nat Genet	www.ncbi.nlm.nih.gov/pubmed/30643256	Multivariate genome-wide analyses of the well-being spectrum.	Neuroticism	523,783 European ancestry individuals	59,206 European ancestry individuals	14q24.3	NR	AREL1			ENSG00000119682	NA	NA	rs12587457-T	rs12587457	0	12587457	intron_variant	0	0.506079	4e-17	16.3979		0.0124639	[0.0096-0.0154] unit increase	NR [NR]	N	Psychological Traits
Derived_OCT_measures	INL_ELM_thickness_right	rs12891131	14	75186010	rs7147721	2017-03-17	27089181	Okbay A	2016-04-18	Nat Genet	www.ncbi.nlm.nih.gov/pubmed/27089181	Genetic variants associated with subjective well-being, depressive symptoms, and neuroticism identified through genome-wide analyses.	Neuroticism	170,911 European ancestry individuals	NA	14q24.3	NR	FCF1			ENSG00000119616	NA	NA	rs7147721-A	rs7147721	0	7147721	intron_variant	0	0.528	3e-06	5.52288		0.0159896	[0.0093-0.0227] unit decrease	Affymetrix [up to 6544775] (imputed)	N	Psychological Traits
Derived_OCT_measures	INL_ELM_thickness_right	rs12891131	14	75186010	rs7147721	2021-09-08	33859377	Thorp JG	2021-04-15	Nat Hum Behav	www.ncbi.nlm.nih.gov/pubmed/33859377	Symptom-level modelling unravels the shared genetic architecture of anxiety and depression.	Anxiety	at least 23,606 European ancestry cases, at least 113,351 European ancestry controls	624,615 European ancestry cases, 1,310,854 European ancestry controls	14q24.3	FCF1	FCF1			ENSG00000119616	NA	NA	rs7147721-A	rs7147721	0	7147721	intron_variant	0	0.4722	3e-16	15.5229		0.0187222	[0.014-0.024] unit decrease	NR [9417325] (imputed)	N	Psychological Traits
Derived_OCT_measures	INL_ELM_thickness_right	rs12891131	14	75207263	rs35641442	2019-02-08	30595370	Kichaev G	2018-12-27	Am J Hum Genet	www.ncbi.nlm.nih.gov/pubmed/30595370	Leveraging Polygenic Functional Enrichment to Improve GWAS Power.	Neuroticism	approximately 372,000 European ancestry individuals	NA	14q24.3		FCF1 - YLPM1	ENSG00000119616	ENSG00000119596		1940	22756	rs35641442-?	rs35641442	0	35641442	intergenic_variant	1	NR	2e-15	14.699		NA		NR [~ 8900000] (imputed)	N	Psychological Traits
Derived_OCT_measures	INL_ELM_thickness_right	rs10144845	14	75234101	rs2193596	2019-01-22	29500382	Nagel M	2018-03-02	Nat Commun	www.ncbi.nlm.nih.gov/pubmed/29500382	Item-level analyses reveal genetic heterogeneity in neuroticism.	Suffering from nerves	369,499 European ancestry individuals	NA	14q24.3	ACYP1	YLPM1			ENSG00000119596	NA	NA	rs2193596-T	rs2193596	0	2193596	intron_variant	0	0.309866	5e-09	8.30103		5.86	z score decrease	NR [10847151] (imputed)	N	Psychological Traits
Derived_OCT_measures	INL_ELM_thickness_right	rs12891131	14	75234830	rs12889665	2020-05-29	32231276	Cai N	2020-03-30	Nat Genet	www.ncbi.nlm.nih.gov/pubmed/32231276	Minimal phenotyping yields genome-wide association signals of low specificity for major depression.	Help-seeking from a GP	113,262 British ancestry cases, 219,360 British ancestry controls	NA	14q24.3	NR	YLPM1			ENSG00000119596	NA	NA	rs12889665-G	rs12889665	0	12889665	intron_variant	0	0.538	3e-08	7.52288		1.02881	[1.02-1.04]	NR [5276842] (imputed)	N	Psychological Traits
Derived_OCT_measures	INL_ELM_thickness_right	rs12891131	14	75234830	rs12889665	2019-05-02	30867560	Hill WD	2019-03-13	Mol Psychiatry	www.ncbi.nlm.nih.gov/pubmed/30867560	Genetic contributions to two special factors of neuroticism are associated with affluence, higher intelligence, better health, and longer life.	General factor of neuroticism	270,059 British ancestry individuals	NA	14q24.3	YLPM1	YLPM1			ENSG00000119596	NA	NA	rs12889665-T	rs12889665	0	12889665	intron_variant	0	NR	1e-09	9		0.010556	[0.0071-0.014] unit increase	Affymetrix [18485882] (imputed)	N	Psychological Traits
Derived_OCT_measures	INL_ELM_thickness_right	rs10144845	14	75237770	rs10144845	2019-01-22	29500382	Nagel M	2018-03-02	Nat Commun	www.ncbi.nlm.nih.gov/pubmed/29500382	Item-level analyses reveal genetic heterogeneity in neuroticism.	Feeling fed-up	374,971 European ancestry individuals	NA	14q24.3	NEK9	YLPM1			ENSG00000119596	NA	NA	rs10144845-T	rs10144845	0	10144845	intron_variant	0	0.320298	1e-09	9		6.12	z score increase	NR [10847151] (imputed)	N	Psychological Traits
Derived_OCT_measures	INL_ELM_thickness_right	rs10144845	14	75237770	rs10144845	2019-01-22	29500382	Nagel M	2018-03-02	Nat Commun	www.ncbi.nlm.nih.gov/pubmed/29500382	Item-level analyses reveal genetic heterogeneity in neuroticism.	Neurociticism	380,506 European ancestry individuals	NA	14q24.3	ZC2HC1C	YLPM1			ENSG00000119596	NA	NA	rs10144845-T	rs10144845	0	10144845	intron_variant	0	0.320298	1e-13	13		7.4	z score increase	NR [10847151] (imputed)	N	Psychological Traits
Derived_OCT_measures	INL_ELM_thickness_right	rs10144845	14	75237770	rs10144845	2020-05-29	32231276	Cai N	2020-03-30	Nat Genet	www.ncbi.nlm.nih.gov/pubmed/32231276	Minimal phenotyping yields genome-wide association signals of low specificity for major depression.	Neuroticism	274,107 British ancestry individuals	NA	14q24.3	NR	YLPM1			ENSG00000119596	NA	NA	rs10144845-C	rs10144845	0	10144845	intron_variant	0	0.317	4e-13	12.3979		0.01389	[0.01-0.018] unit decrease	NR [8968716] (imputed)	N	Psychological Traits
Derived_OCT_measures	INL_ELM_thickness_right	rs10144845	14	75270635	rs2270431	2018-02-01	29255261	Luciano M	2017-12-18	Nat Genet	www.ncbi.nlm.nih.gov/pubmed/29255261	Association analysis in over 329,000 individuals identifies 116 independent variants influencing neuroticism.	Neuroticism	329,821 European ancestry individuals	122,867 European ancestry individuals	14q24.3	intergenic	YLPM1			ENSG00000119596	NA	NA	rs2270431-T	rs2270431	0	2270431	intron_variant	0	0.32023	3e-13	12.5229		7.292	z score decrease	Illumina [18485882] (imputed)	N	Psychological Traits
Derived_OCT_measures	INL_ELM_thickness_right	rs10144845	14	75278181	rs12896360	2019-01-22	29500382	Nagel M	2018-03-02	Nat Commun	www.ncbi.nlm.nih.gov/pubmed/29500382	Item-level analyses reveal genetic heterogeneity in neuroticism.	Experiencing mood swings	373,733 European ancestry individuals	NA	14q24.3	NR	YLPM1			ENSG00000119596	NA	NA	rs12896360-A	rs12896360	0	12896360	intron_variant	0	0.320055	9e-09	8.04576		5.76	z score decrease	NR [10847151] (imputed)	N	Psychological Traits
Derived_OCT_measures	INL_ELM_thickness_right	rs10144845	14	75278181	rs12896360	2019-05-02	30867560	Hill WD	2019-03-13	Mol Psychiatry	www.ncbi.nlm.nih.gov/pubmed/30867560	Genetic contributions to two special factors of neuroticism are associated with affluence, higher intelligence, better health, and longer life.	General factor of neuroticism	270,059 British ancestry individuals	NA	14q24.3	YLPM1	YLPM1			ENSG00000119596	NA	NA	rs12896360-A	rs12896360	0	12896360	intron_variant	0	NR	2e-11	10.699		0.011741	[0.0083-0.0152] unit increase	Affymetrix [18485882] (imputed)	N	Psychological Traits
Derived_OCT_measures	INL_ELM_thickness_right	rs12891131	14	75298637	rs7144654	2018-10-31	29942085	Nagel M	2018-06-25	Nat Genet	www.ncbi.nlm.nih.gov/pubmed/29942085	Meta-analysis of genome-wide association studies for neuroticism in 449,484 individuals identifies novel genetic loci and pathways.	Neuroticism	449,484 European ancestry individuals	NA	14q24.3	NR	YLPM1			ENSG00000119596	NA	NA	rs7144654-A	rs7144654	0	7144654	intron_variant	0	NR	6e-13	12.2218		7.208	z score decrease	Affymetrix [10847151] (imputed)	N	Psychological Traits
Derived_OCT_measures	INL_ELM_thickness_right	rs10144845	14	75326771	rs2359239	2018-02-27	29292387	Turley P	2018-01-01	Nat Genet	www.ncbi.nlm.nih.gov/pubmed/29292387	Multi-trait analysis of genome-wide association summary statistics using MTAG.	Neuroticism (MTAG)	168,105 European ancestry individuals	NA	14q24.3	NR	PROX2			ENSG00000119608	NA	NA	rs2359239-C	rs2359239	0	2359239	intron_variant	0	0.6144	6e-09	8.22185		0.0166	[0.011-0.022] unit increase	Illumina [NR] (imputed)	N	Psychological Traits
Derived_OCT_measures	INL_ELM_thickness_right	rs10144845	14	75327443	rs722599	2018-10-31	29942085	Nagel M	2018-06-25	Nat Genet	www.ncbi.nlm.nih.gov/pubmed/29942085	Meta-analysis of genome-wide association studies for neuroticism in 449,484 individuals identifies novel genetic loci and pathways.	Worry	348,219 European ancestry individuals	NA	14q24.3	NR	PROX2			ENSG00000119608	NA	NA	rs722599-C	rs722599	0	722599	intron_variant	0	NR	3e-10	9.52288		0.01534	[0.011-0.02] unit decrease	Affymetrix [10847151] (imputed)	N	Psychological Traits
Derived_OCT_measures	INL_ELM_thickness_right	rs10144845	14	75327443	rs722599	2018-10-31	29942085	Nagel M	2018-06-25	Nat Genet	www.ncbi.nlm.nih.gov/pubmed/29942085	Meta-analysis of genome-wide association studies for neuroticism in 449,484 individuals identifies novel genetic loci and pathways.	Neuroticism	449,484 European ancestry individuals	NA	14q24.3	NR	PROX2			ENSG00000119608	NA	NA	rs722599-T	rs722599	0	722599	intron_variant	0	NR	8e-14	13.0969		7.476	z score increase	Affymetrix [10847151] (imputed)	N	Psychological Traits
Derived_OCT_measures	INL_ELM_thickness_right	rs10144845	14	75342954	rs61978932	2019-01-22	29500382	Nagel M	2018-03-02	Nat Commun	www.ncbi.nlm.nih.gov/pubmed/29500382	Item-level analyses reveal genetic heterogeneity in neuroticism.	Feeling fed-up	374,971 European ancestry individuals	NA	14q24.3	NR	PROX2 - DLST	ENSG00000119608	ENSG00000119689		97	5640	rs61978932-T	rs61978932	0	61978932	regulatory_region_variant	1	0.313433	2e-09	8.69897		6.04	z score decrease	NR [10847151] (imputed)	N	Psychological Traits
Derived_OCT_measures	INL_ELM_thickness_right	rs10144845	14	75343877	rs4903265	2019-01-22	29500382	Nagel M	2018-03-02	Nat Commun	www.ncbi.nlm.nih.gov/pubmed/29500382	Item-level analyses reveal genetic heterogeneity in neuroticism.	Neurociticism	380,506 European ancestry individuals	NA	14q24.3	NR	PROX2 - DLST	ENSG00000119608	ENSG00000119689		1020	4717	rs4903265-T	rs4903265	0	4903265	intergenic_variant	1	0.312786	1e-12	12		7.08	z score decrease	NR [10847151] (imputed)	N	Psychological Traits
Derived_OCT_measures	INL_ELM_thickness_right	rs12891131	14	75346740	rs28426374	2018-10-31	29942085	Nagel M	2018-06-25	Nat Genet	www.ncbi.nlm.nih.gov/pubmed/29942085	Meta-analysis of genome-wide association studies for neuroticism in 449,484 individuals identifies novel genetic loci and pathways.	Worry	348,219 European ancestry individuals	NA	14q24.3	NR	PROX2 - DLST	ENSG00000119608	ENSG00000119689		3883	1854	rs28426374-T	rs28426374	0	28426374	intergenic_variant	1	NR	2e-12	11.699		0.01675	[0.012-0.021] unit decrease	Affymetrix [10847151] (imputed)	N	Psychological Traits
Derived_OCT_measures	INL_ELM_thickness_right	14:75356827_CT_C	14	75347041	rs3759741	2019-01-22	29500382	Nagel M	2018-03-02	Nat Commun	www.ncbi.nlm.nih.gov/pubmed/29500382	Item-level analyses reveal genetic heterogeneity in neuroticism.	Feeling worry	372,869 European ancestry individuals	NA	14q24.3	NR	PROX2 - DLST	ENSG00000119608	ENSG00000119689		4184	1553	rs3759741-A	rs3759741	0	3759741	intergenic_variant	1	0.454476	2e-09	8.69897		6.03	unit increase	NR [10847151] (imputed)	N	Psychological Traits
Derived_OCT_measures	INL_ELM_thickness_right	14:75356827_CT_C	14	75368508	rs2853779	2019-01-22	29500382	Nagel M	2018-03-02	Nat Commun	www.ncbi.nlm.nih.gov/pubmed/29500382	Item-level analyses reveal genetic heterogeneity in neuroticism.	Feeling nervous	373,121 European ancestry individuals	NA	14q24.3	LTBP2	DLST			ENSG00000119689	NA	NA	rs2853779-A	rs2853779	0	2853779	intron_variant	0	0.45354	4e-12	11.3979		6.94	z score decrease	NR [10847151] (imputed)	N	Psychological Traits
Derived_OCT_measures	INL_ELM_thickness_right	rs10144845	14	75374899	rs17102884	2018-02-01	29255261	Luciano M	2017-12-18	Nat Genet	www.ncbi.nlm.nih.gov/pubmed/29255261	Association analysis in over 329,000 individuals identifies 116 independent variants influencing neuroticism.	Neuroticism	329,821 European ancestry individuals	122,867 European ancestry individuals	14q24.3	intergenic	RPS6KL1			ENSG00000198208	NA	NA	rs17102884-T	rs17102884	0	17102884	intron_variant	0	0.31299	4e-11	10.3979		6.598	z score decrease	Illumina [18485882] (imputed)	N	Psychological Traits
Derived_OCT_measures	INL_ELM_thickness_right	14:75356827_CT_C	14	75378185	rs3213716	2018-10-31	29942085	Nagel M	2018-06-25	Nat Genet	www.ncbi.nlm.nih.gov/pubmed/29942085	Meta-analysis of genome-wide association studies for neuroticism in 449,484 individuals identifies novel genetic loci and pathways.	Worry	348,219 European ancestry individuals	NA	14q24.3	NR	RPS6KL1			ENSG00000198208	NA	NA	rs3213716-A	rs3213716	0	3213716	non_coding_transcript_exon_variant	0	NR	3e-10	9.52288		0.01546	[0.011-0.02] unit increase	Affymetrix [10847151] (imputed)	N	Psychological Traits
Derived_OCT_measures	INL_ELM_thickness_right	14:75356827_CT_C	14	75378185	rs3213716	2018-10-31	29942085	Nagel M	2018-06-25	Nat Genet	www.ncbi.nlm.nih.gov/pubmed/29942085	Meta-analysis of genome-wide association studies for neuroticism in 449,484 individuals identifies novel genetic loci and pathways.	Neuroticism	449,484 European ancestry individuals	NA	14q24.3	NR	RPS6KL1			ENSG00000198208	NA	NA	rs3213716-A	rs3213716	0	3213716	non_coding_transcript_exon_variant	0	NR	3e-09	8.52288		5.916	z score increase	Affymetrix [10847151] (imputed)	N	Psychological Traits
Derived_OCT_measures	INL_ELM_thickness_right	rs62064595	17	43460374	rs62064595	2018-10-31	29942085	Nagel M	2018-06-25	Nat Genet	www.ncbi.nlm.nih.gov/pubmed/29942085	Meta-analysis of genome-wide association studies for neuroticism in 449,484 individuals identifies novel genetic loci and pathways.	Neuroticism	449,484 European ancestry individuals	NA	17q21.31	NR	RNA5SP443 - ARHGAP27	ENSG00000199953	ENSG00000159314		55511	10894	rs62064595-A	rs62064595	0	62064595	regulatory_region_variant	1	NR	7e-13	12.1549		7.185	z score decrease	Affymetrix [10847151] (imputed)	N	Psychological Traits
Derived_OCT_measures	INL_ELM_thickness_right	rs61572747	17	43460891	rs61572747	2018-10-31	29942085	Nagel M	2018-06-25	Nat Genet	www.ncbi.nlm.nih.gov/pubmed/29942085	Meta-analysis of genome-wide association studies for neuroticism in 449,484 individuals identifies novel genetic loci and pathways.	Neuroticism	449,484 European ancestry individuals	NA	17q21.31	NR	RNA5SP443 - ARHGAP27	ENSG00000199953	ENSG00000159314		56028	10377	rs61572747-A	rs61572747	0	61572747	regulatory_region_variant	1	NR	5e-14	13.301		7.528	z score decrease	Affymetrix [10847151] (imputed)	N	Psychological Traits
Derived_OCT_measures	INL_ELM_thickness_right	rs61572747	17	43460891	rs61572747	2019-05-02	30867560	Hill WD	2019-03-13	Mol Psychiatry	www.ncbi.nlm.nih.gov/pubmed/30867560	Genetic contributions to two special factors of neuroticism are associated with affluence, higher intelligence, better health, and longer life.	General factor of neuroticism	270,059 British ancestry individuals	NA	17q21.31	ARHGAP27	RNA5SP443 - ARHGAP27	ENSG00000199953	ENSG00000159314		56028	10377	rs61572747-A	rs61572747	0	61572747	regulatory_region_variant	1	NR	1e-10	10		0.011082	[0.0077-0.0145] unit increase	Affymetrix [18485882] (imputed)	N	Psychological Traits
Derived_OCT_measures	INL_ELM_thickness_right	rs546735951	17	43474668	rs62064598	2019-05-02	30867560	Hill WD	2019-03-13	Mol Psychiatry	www.ncbi.nlm.nih.gov/pubmed/30867560	Genetic contributions to two special factors of neuroticism are associated with affluence, higher intelligence, better health, and longer life.	General factor of neuroticism	270,059 British ancestry individuals	NA	17q21.31	ENSG00000267344	ARHGAP27, ARHGAP27, ARHGAP27			ENSG00000276836, ENSG00000276907, ENSG00000159314	NA	NA	rs62064598-C	rs62064598	0	62064598	intron_variant	0	NR	3e-15	14.5229		0.013541	[0.01-0.017] unit increase	Affymetrix [18485882] (imputed)	N	Psychological Traits
Derived_OCT_measures	INL_ELM_thickness_right	rs546735951	17	43488792	rs62064641	2018-10-31	29942085	Nagel M	2018-06-25	Nat Genet	www.ncbi.nlm.nih.gov/pubmed/29942085	Meta-analysis of genome-wide association studies for neuroticism in 449,484 individuals identifies novel genetic loci and pathways.	Worry	348,219 European ancestry individuals	NA	17q21.31	NR	ARHGAP27, ARHGAP27, ARHGAP27			ENSG00000276836, ENSG00000276907, ENSG00000159314	NA	NA	rs62064641-C	rs62064641	0	62064641	intron_variant	0	NR	2e-11	10.699		0.02055	[0.015-0.027] unit increase	Affymetrix [10847151] (imputed)	N	Psychological Traits
Derived_OCT_measures	INL_ELM_thickness_right	rs62054372	17	43569245	rs113322852	2019-03-18	30643256	Baselmans BML	2019-01-14	Nat Genet	www.ncbi.nlm.nih.gov/pubmed/30643256	Multivariate genome-wide analyses of the well-being spectrum.	Neuroticism	523,783 European ancestry individuals	59,206 European ancestry individuals	17q21.31	NR	PLEKHM1 - LRRC37A4P	ENSG00000277111	ENSG00000282331		1130	14862	rs113322852-A	rs113322852	0	113322852	regulatory_region_variant	1	0.190285	3e-19	18.5229		0.0210219	[0.016-0.026] unit increase	NR [NR]	N	Psychological Traits
Derived_OCT_measures	INL_ELM_thickness_right	rs62054372	17	43573419	rs62065453	2018-02-01	29255261	Luciano M	2017-12-18	Nat Genet	www.ncbi.nlm.nih.gov/pubmed/29255261	Association analysis in over 329,000 individuals identifies 116 independent variants influencing neuroticism.	Neuroticism	329,821 European ancestry individuals	122,867 European ancestry individuals	17q21.31	intergenic	PLEKHM1 - LRRC37A4P	ENSG00000277111	ENSG00000282331		5304	10688	rs62065453-T	rs62065453	0	62065453	intron_variant	1	0.21717	2e-24	23.699		10.227	z score increase	Illumina [18485882] (imputed)	N	Psychological Traits
Derived_OCT_measures	INL_ELM_thickness_right	rs62054372	17	43573419	rs62065453	2019-01-22	29500382	Nagel M	2018-03-02	Nat Commun	www.ncbi.nlm.nih.gov/pubmed/29500382	Item-level analyses reveal genetic heterogeneity in neuroticism.	Feeling nervous	373,121 European ancestry individuals	NA	17q21.31	NR	PLEKHM1 - LRRC37A4P	ENSG00000277111	ENSG00000282331		5304	10688	rs62065453-T	rs62065453	0	62065453	intron_variant	1	0.217174	6e-15	14.2218		7.81	z score increase	NR [10847151] (imputed)	N	Psychological Traits
Derived_OCT_measures	INL_ELM_thickness_right	rs62054372	17	43573419	rs62065453	2019-01-22	29500382	Nagel M	2018-03-02	Nat Commun	www.ncbi.nlm.nih.gov/pubmed/29500382	Item-level analyses reveal genetic heterogeneity in neuroticism.	Irritable mood	366,726 European ancestry individuals	NA	17q21.31	NR	PLEKHM1 - LRRC37A4P	ENSG00000277111	ENSG00000282331		5304	10688	rs62065453-T	rs62065453	0	62065453	intron_variant	1	0.217174	3e-12	11.5229		6.99	z score increase	NR [~ 10847151] (imputed)	N	Psychological Traits
Derived_OCT_measures	INL_ELM_thickness_right	rs62054372	17	43688317	rs28768976	2018-02-01	29255261	Luciano M	2017-12-18	Nat Genet	www.ncbi.nlm.nih.gov/pubmed/29255261	Association analysis in over 329,000 individuals identifies 116 independent variants influencing neuroticism.	Neuroticism	329,821 European ancestry individuals	122,867 European ancestry individuals	17q21.31	intergenic	RPS26P8 - LINC02210	ENSG00000282238	ENSG00000204650		2033	9377	rs28768976-A	rs28768976	0	28768976	intergenic_variant	1	0.77211	1e-25	25		10.453	z score decrease	Illumina [18485882] (imputed)	N	Psychological Traits
Derived_OCT_measures	INL_ELM_thickness_right	rs62054372	17	43731719	rs241036	2019-01-22	29500382	Nagel M	2018-03-02	Nat Commun	www.ncbi.nlm.nih.gov/pubmed/29500382	Item-level analyses reveal genetic heterogeneity in neuroticism.	Experiencing mood swings	373,733 European ancestry individuals	NA	17q21.31	NR	LINC02210, LINC02210, LINC02210-CRHR1, LINC02210-CRHR1			ENSG00000282171, ENSG00000204650, ENSG00000282456, ENSG00000263715	NA	NA	rs241036-A	rs241036	0	241036	non_coding_transcript_exon_variant	0	0.217056	8e-20	19.0969		9.11	z score decrease	NR [10847151] (imputed)	N	Psychological Traits
Derived_OCT_measures	INL_ELM_thickness_right	rs62054372	17	43744203	rs62053943	2019-05-02	30867560	Hill WD	2019-03-13	Mol Psychiatry	www.ncbi.nlm.nih.gov/pubmed/30867560	Genetic contributions to two special factors of neuroticism are associated with affluence, higher intelligence, better health, and longer life.	General factor of neuroticism	270,059 British ancestry individuals	NA	17q21.31	RP11-105N13.4	LINC02210-CRHR1, LINC02210-CRHR1			ENSG00000282456, ENSG00000263715	NA	NA	rs62053943-C	rs62053943	0	62053943	intron_variant	0	NR	4e-14	13.3979		0.012948	[0.0096-0.0163] unit increase	Affymetrix [18485882] (imputed)	N	Psychological Traits
Derived_OCT_measures	INL_ELM_thickness_right	rs62054372	17	43758787	rs62055701	2019-01-22	29500382	Nagel M	2018-03-02	Nat Commun	www.ncbi.nlm.nih.gov/pubmed/29500382	Item-level analyses reveal genetic heterogeneity in neuroticism.	Irritable mood	366,726 European ancestry individuals	NA	17q21.31	NR	LINC02210-CRHR1, LINC02210-CRHR1			ENSG00000282456, ENSG00000263715	NA	NA	rs62055701-A	rs62055701	0	62055701	intron_variant	0	0.214491	6e-13	12.2218		7.19	z score increase	NR [~ 10847151] (imputed)	N	Psychological Traits
Derived_OCT_measures	INL_ELM_thickness_right	rs62054372	17	43776741	rs76761706	2019-01-22	29500382	Nagel M	2018-03-02	Nat Commun	www.ncbi.nlm.nih.gov/pubmed/29500382	Item-level analyses reveal genetic heterogeneity in neuroticism.	Neurociticism	380,506 European ancestry individuals	NA	17q21.31	NR	LINC02210-CRHR1, LINC02210-CRHR1			ENSG00000282456, ENSG00000263715	NA	NA	rs76761706-T	rs76761706	0	76761706	intron_variant	0	0.215553	7e-32	31.1549		11.76	z score decrease	NR [10847151] (imputed)	N	Psychological Traits
Derived_OCT_measures	INL_ELM_thickness_right	rs62054372	17	43776742	rs80143279	2020-07-07	31972866	Nagel M	2020-01-23	Acta Psychiatr Scand	www.ncbi.nlm.nih.gov/pubmed/31972866	Genome-wide association study of the sensitivity to environmental stress and adversity (SESA) neuroticism cluster.	Sensitivity to environmental stress and adversity	351,827 European ancestry individuals	NA	17q21.31	NR	LINC02210-CRHR1, LINC02210-CRHR1			ENSG00000282456, ENSG00000263715	NA	NA	rs80143279-C	rs80143279	0	80143279	intron_variant	0	NR	8e-22	21.0969		0.02682	NR unit increase	NR [7259579]	N	Psychological Traits
Derived_OCT_measures	INL_ELM_thickness_right	rs62054372	17	43778680	rs17688916	2019-01-22	29500382	Nagel M	2018-03-02	Nat Commun	www.ncbi.nlm.nih.gov/pubmed/29500382	Item-level analyses reveal genetic heterogeneity in neuroticism.	Feeling worry	372,869 European ancestry individuals	NA	17q21.31	SPATA32	LINC02210-CRHR1, LINC02210-CRHR1			ENSG00000282456, ENSG00000263715	NA	NA	rs17688916-A	rs17688916	0	17688916	intron_variant	0	0.196725	3e-11	10.5229		6.653	unit increase	NR [10847151] (imputed)	N	Psychological Traits
Derived_OCT_measures	INL_ELM_thickness_right	rs7225384	17	43809096	rs7225384	2018-10-31	29942085	Nagel M	2018-06-25	Nat Genet	www.ncbi.nlm.nih.gov/pubmed/29942085	Meta-analysis of genome-wide association studies for neuroticism in 449,484 individuals identifies novel genetic loci and pathways.	Neuroticism	449,484 European ancestry individuals	NA	17q21.31	NR	LINC02210-CRHR1, LINC02210-CRHR1			ENSG00000282456, ENSG00000263715	NA	NA	rs7225384-C	rs7225384	0	7225384	non_coding_transcript_exon_variant	0	NR	3e-14	13.5229		7.604	z score decrease	Affymetrix [10847151] (imputed)	N	Psychological Traits
Derived_OCT_measures	INL_ELM_thickness_right	rs62054372	17	43810873	rs75022332	2019-01-22	29500382	Nagel M	2018-03-02	Nat Commun	www.ncbi.nlm.nih.gov/pubmed/29500382	Item-level analyses reveal genetic heterogeneity in neuroticism.	Worry too long after an embarrassing experience	367,725 European ancestry individuals	NA	17q21.31	ACBD4	LINC02210-CRHR1, LINC02210-CRHR1			ENSG00000282456, ENSG00000263715	NA	NA	rs75022332-A	rs75022332	0	75022332	non_coding_transcript_exon_variant	0	0.213608	2e-08	7.69897		5.62	z score decrease	NR [10847151] (imputed)	N	Psychological Traits
Derived_OCT_measures	INL_ELM_thickness_right	rs62054372	17	43810896	rs77804065	2018-02-01	29255261	Luciano M	2017-12-18	Nat Genet	www.ncbi.nlm.nih.gov/pubmed/29255261	Association analysis in over 329,000 individuals identifies 116 independent variants influencing neuroticism.	Neuroticism	329,821 European ancestry individuals	122,867 European ancestry individuals	17q21.31	ARHGAP27, CRHR1, KANSL1, MAPT, PLEKHM1, SPPL2C, STH	LINC02210-CRHR1, LINC02210-CRHR1			ENSG00000282456, ENSG00000263715	NA	NA	rs77804065-T	rs77804065	0	77804065	splice_region_variant	0	0.21716	8e-26	25.0969		10.503	z score increase	Illumina [18485882] (imputed)	N	Psychological Traits
Derived_OCT_measures	INL_ELM_thickness_right	rs62054372	17	43810896	rs77804065	2019-01-22	29500382	Nagel M	2018-03-02	Nat Commun	www.ncbi.nlm.nih.gov/pubmed/29500382	Item-level analyses reveal genetic heterogeneity in neuroticism.	Feeling guilty	373,380 European ancestry individuals	NA	17q21.31	ACBD4	LINC02210-CRHR1, LINC02210-CRHR1			ENSG00000282456, ENSG00000263715	NA	NA	rs77804065-T	rs77804065	0	77804065	splice_region_variant	0	0.217158	6e-10	9.22185		6.18	z score increase	NR [10847151] (imputed)	N	Psychological Traits
Derived_OCT_measures	INL_ELM_thickness_right	rs62054372	17	43810896	rs77804065	2018-10-31	29942085	Nagel M	2018-06-25	Nat Genet	www.ncbi.nlm.nih.gov/pubmed/29942085	Meta-analysis of genome-wide association studies for neuroticism in 449,484 individuals identifies novel genetic loci and pathways.	Neuroticism	449,484 European ancestry individuals	NA	17q21.31	NR	LINC02210-CRHR1, LINC02210-CRHR1			ENSG00000282456, ENSG00000263715	NA	NA	rs77804065-T	rs77804065	0	77804065	splice_region_variant	0	NR	1e-31	31		11.693	z score increase	Affymetrix [10847151] (imputed)	N	Psychological Traits
Derived_OCT_measures	INL_ELM_thickness_right	rs7225384	17	43815145	rs7220839	2018-10-31	29942085	Nagel M	2018-06-25	Nat Genet	www.ncbi.nlm.nih.gov/pubmed/29942085	Meta-analysis of genome-wide association studies for neuroticism in 449,484 individuals identifies novel genetic loci and pathways.	Worry	348,219 European ancestry individuals	NA	17q21.31	NR	LINC02210-CRHR1, LINC02210-CRHR1			ENSG00000282456, ENSG00000263715	NA	NA	rs7220839-C	rs7220839	0	7220839	intron_variant	0	NR	2e-08	7.69897		0.01334	[0.0087-0.018] unit increase	Affymetrix [10847151] (imputed)	N	Psychological Traits
Derived_OCT_measures	INL_ELM_thickness_right	rs62054372	17	43824360	rs7207400	2018-10-31	29942085	Nagel M	2018-06-25	Nat Genet	www.ncbi.nlm.nih.gov/pubmed/29942085	Meta-analysis of genome-wide association studies for neuroticism in 449,484 individuals identifies novel genetic loci and pathways.	Worry	348,219 European ancestry individuals	NA	17q21.31	NR	LINC02210-CRHR1, LINC02210-CRHR1			ENSG00000282456, ENSG00000263715	NA	NA	rs7207400-C	rs7207400	0	7207400	intron_variant	0	NR	2e-15	14.699		0.02119	[0.016-0.026] unit increase	Affymetrix [10847151] (imputed)	N	Psychological Traits
Derived_OCT_measures	INL_ELM_thickness_right	rs62054372	17	43836953	rs56214516	2019-01-22	29500382	Nagel M	2018-03-02	Nat Commun	www.ncbi.nlm.nih.gov/pubmed/29500382	Item-level analyses reveal genetic heterogeneity in neuroticism.	Feeling fed-up	374,971 European ancestry individuals	NA	17q21.31	NR	LINC02210-CRHR1, LINC02210-CRHR1			ENSG00000282456, ENSG00000263715	NA	NA	rs56214516-A	rs56214516	0	56214516	intron_variant	0	0.189219	1e-16	16		8.27	z score decrease	NR [10847151] (imputed)	N	Psychological Traits
Derived_OCT_measures	INL_ELM_thickness_right	rs62054372	17	43844560	rs55657917	2019-01-22	29500382	Nagel M	2018-03-02	Nat Commun	www.ncbi.nlm.nih.gov/pubmed/29500382	Item-level analyses reveal genetic heterogeneity in neuroticism.	Feeling hurt	372,047 European ancestry individuals	NA	17q21.31	HOXB2	LINC02210-CRHR1, LINC02210-CRHR1			ENSG00000282456, ENSG00000263715	NA	NA	rs55657917-T	rs55657917	0	55657917	intron_variant	0	0.213403	7e-29	28.1549		11.16	z score decrease	NR [10847151] (imputed)	N	Psychological Traits
Derived_OCT_measures	INL_ELM_thickness_right	rs62054372	17	43844560	rs55657917	2019-01-22	29500382	Nagel M	2018-03-02	Nat Commun	www.ncbi.nlm.nih.gov/pubmed/29500382	Item-level analyses reveal genetic heterogeneity in neuroticism.	Experiencing mood swings	373,733 European ancestry individuals	NA	17q21.31	HOXB2	LINC02210-CRHR1, LINC02210-CRHR1			ENSG00000282456, ENSG00000263715	NA	NA	rs55657917-T	rs55657917	0	55657917	intron_variant	0	0.213403	3e-20	19.5229		9.23	z score decrease	NR [10847151] (imputed)	N	Psychological Traits
Derived_OCT_measures	INL_ELM_thickness_right	rs62054372	17	43848750	rs62055935	2019-01-22	29500382	Nagel M	2018-03-02	Nat Commun	www.ncbi.nlm.nih.gov/pubmed/29500382	Item-level analyses reveal genetic heterogeneity in neuroticism.	Feeling nervous	373,121 European ancestry individuals	NA	17q21.31	NR	LINC02210-CRHR1, LINC02210-CRHR1			ENSG00000282456, ENSG00000263715	NA	NA	rs62055935-T	rs62055935	0	62055935	intron_variant	0	0.214475	2e-15	14.699		7.97	z score decrease	NR [10847151] (imputed)	N	Psychological Traits
Derived_OCT_measures	INL_ELM_thickness_right	rs4076453	17	43854502	rs12938031	2018-10-31	29942085	Nagel M	2018-06-25	Nat Genet	www.ncbi.nlm.nih.gov/pubmed/29942085	Meta-analysis of genome-wide association studies for neuroticism in 449,484 individuals identifies novel genetic loci and pathways.	Worry	348,219 European ancestry individuals	NA	17q21.31	NR	LINC02210-CRHR1, LINC02210-CRHR1			ENSG00000282456, ENSG00000263715	NA	NA	rs12938031-G	rs12938031	0	12938031	intron_variant	0	NR	3e-10	9.52288		0.0153	[0.011-0.02] unit increase	Affymetrix [10847151] (imputed)	N	Psychological Traits
Derived_OCT_measures	INL_ELM_thickness_right	rs4076453	17	43854502	rs12938031	2019-05-02	30867560	Hill WD	2019-03-13	Mol Psychiatry	www.ncbi.nlm.nih.gov/pubmed/30867560	Genetic contributions to two special factors of neuroticism are associated with affluence, higher intelligence, better health, and longer life.	General factor of neuroticism	270,059 British ancestry individuals	NA	17q21.31	RP11-105N13.4	LINC02210-CRHR1, LINC02210-CRHR1			ENSG00000282456, ENSG00000263715	NA	NA	rs12938031-A	rs12938031	0	12938031	intron_variant	0	NR	2e-12	11.699		0.012214	[0.0088-0.0156] unit increase	Affymetrix [18485882] (imputed)	N	Psychological Traits
Derived_OCT_measures	INL_ELM_thickness_right	rs4076453	17	43855603	rs4076453	2018-10-31	29942085	Nagel M	2018-06-25	Nat Genet	www.ncbi.nlm.nih.gov/pubmed/29942085	Meta-analysis of genome-wide association studies for neuroticism in 449,484 individuals identifies novel genetic loci and pathways.	Neuroticism	449,484 European ancestry individuals	NA	17q21.31	NR	LINC02210-CRHR1, LINC02210-CRHR1			ENSG00000282456, ENSG00000263715	NA	NA	rs4076453-A	rs4076453	0	4076453	intron_variant	0	NR	3e-16	15.5229		8.161	z score increase	Affymetrix [10847151] (imputed)	N	Psychological Traits
Derived_OCT_measures	INL_ELM_thickness_right	rs62054372	17	43857989	rs111433752	2016-12-13	27067015	Smith DJ	2016-04-12	Mol Psychiatry	www.ncbi.nlm.nih.gov/pubmed/27067015	Genome-wide analysis of over 106‚Äö√Ñ√¢000 individuals identifies 9 neuroticism-associated loci.	Neuroticism	91,370 European ancestry individuals, 15,346 individuals	NA	17q21.31	Intergenic	LINC02210-CRHR1, LINC02210-CRHR1			ENSG00000282456, ENSG00000263715	NA	NA	rs111433752-T	rs111433752	0	111433752	intron_variant	0	0.79	9e-12	11.0458		0.12	[0.085-0.155] unit decrease	Affymetrix [7207648] (imputed)	N	Psychological Traits
Derived_OCT_measures	INL_ELM_thickness_right	rs4076453	17	43871147	rs12944712	2019-03-18	30643256	Baselmans BML	2019-01-14	Nat Genet	www.ncbi.nlm.nih.gov/pubmed/30643256	Multivariate genome-wide analyses of the well-being spectrum.	Neuroticism	523,783 European ancestry individuals	59,206 European ancestry individuals	17q21.31	NR	LINC02210-CRHR1, LINC02210-CRHR1, CRHR1, CRHR1			ENSG00000282456, ENSG00000263715, ENSG00000276191, ENSG00000120088	NA	NA	rs12944712-A	rs12944712	0	12944712	intron_variant	0	0.465864	2e-09	8.69897		0.0118958	[0.008-0.0158] unit increase	NR [NR]	N	Psychological Traits
Derived_OCT_measures	INL_ELM_thickness_right	rs62054372	17	43903842	rs62057151	2019-01-22	29500382	Nagel M	2018-03-02	Nat Commun	www.ncbi.nlm.nih.gov/pubmed/29500382	Item-level analyses reveal genetic heterogeneity in neuroticism.	Feeling worry	372,869 European ancestry individuals	NA	17q21.31	NR	MAPT-AS1, MAPT-AS1, CRHR1, CRHR1, LINC02210-CRHR1, LINC02210-CRHR1			ENSG00000264589, ENSG00000281578, ENSG00000276191, ENSG00000120088, ENSG00000282456, ENSG00000263715	NA	NA	rs62057151-T	rs62057151	0	62057151	non_coding_transcript_exon_variant	0	0.223812	1e-09	9		6.049	unit increase	NR [10847151] (imputed)	N	Psychological Traits
Derived_OCT_measures	INL_ELM_thickness_right	rs62054372	17	43915497	rs62054807	2019-05-02	30867560	Hill WD	2019-03-13	Mol Psychiatry	www.ncbi.nlm.nih.gov/pubmed/30867560	Genetic contributions to two special factors of neuroticism are associated with affluence, higher intelligence, better health, and longer life.	General factor of neuroticism	270,059 British ancestry individuals	NA	17q21.31	CRHR1	MAPT-AS1, MAPT-AS1			ENSG00000264589, ENSG00000281578	NA	NA	rs62054807-C	rs62054807	0	62054807	intron_variant	0	NR	2e-16	15.699		0.014157	[0.011-0.018] unit increase	Affymetrix [18485882] (imputed)	N	Psychological Traits
Derived_OCT_measures	INL_ELM_thickness_right	rs62054372	17	43919105	rs2106785	2019-01-22	29500382	Nagel M	2018-03-02	Nat Commun	www.ncbi.nlm.nih.gov/pubmed/29500382	Item-level analyses reveal genetic heterogeneity in neuroticism.	Irritable mood	366,726 European ancestry individuals	NA	17q21.31	ACBD4	MAPT-AS1, MAPT-AS1			ENSG00000264589, ENSG00000281578	NA	NA	rs2106785-T	rs2106785	0	2106785	non_coding_transcript_exon_variant	0	0.213768	3e-13	12.5229		7.29	z score increase	NR [~ 10847151] (imputed)	N	Psychological Traits
Derived_OCT_measures	INL_ELM_thickness_right	rs62054372	17	43953719	rs2214258	2018-02-01	29255261	Luciano M	2017-12-18	Nat Genet	www.ncbi.nlm.nih.gov/pubmed/29255261	Association analysis in over 329,000 individuals identifies 116 independent variants influencing neuroticism.	Neuroticism	329,821 European ancestry individuals	122,867 European ancestry individuals	17q21.31	intergenic	MAPT-AS1, MAPT-AS1			ENSG00000264589, ENSG00000281578	NA	NA	rs2214258-C	rs2214258	0	2214258	intron_variant	0	0.21533	2e-25	24.699		10.415	z score increase	Illumina [18485882] (imputed)	N	Psychological Traits
Derived_OCT_measures	INL_ELM_thickness_right	rs62054372	17	43964539	rs62055544	2019-01-22	29500382	Nagel M	2018-03-02	Nat Commun	www.ncbi.nlm.nih.gov/pubmed/29500382	Item-level analyses reveal genetic heterogeneity in neuroticism.	Feeling fed-up	374,971 European ancestry individuals	NA	17q21.31	NR	MAPT-AS1, MAPT-AS1			ENSG00000264589, ENSG00000281578	NA	NA	rs62055544-A	rs62055544	0	62055544	intron_variant	0	0.216596	5e-16	15.301		8.1	z score decrease	NR [10847151] (imputed)	N	Psychological Traits
Derived_OCT_measures	INL_ELM_thickness_right	rs9899833	17	43978988	rs1560312	2018-10-31	29942085	Nagel M	2018-06-25	Nat Genet	www.ncbi.nlm.nih.gov/pubmed/29942085	Meta-analysis of genome-wide association studies for neuroticism in 449,484 individuals identifies novel genetic loci and pathways.	Neuroticism	449,484 European ancestry individuals	NA	17q21.31	NR	MAPT, MAPT, MAPT			ENSG00000277956, ENSG00000276155, ENSG00000186868	NA	NA	rs1560312-A	rs1560312	0	1560312	intron_variant	0	NR	5e-21	20.301		9.409	z score decrease	Affymetrix [10847151] (imputed)	N	Psychological Traits
Derived_OCT_measures	INL_ELM_thickness_right	rs242934	17	43985636	rs3785879	2018-10-31	29942085	Nagel M	2018-06-25	Nat Genet	www.ncbi.nlm.nih.gov/pubmed/29942085	Meta-analysis of genome-wide association studies for neuroticism in 449,484 individuals identifies novel genetic loci and pathways.	Worry	348,219 European ancestry individuals	NA	17q21.31	NR	MAPT, MAPT, MAPT			ENSG00000277956, ENSG00000276155, ENSG00000186868	NA	NA	rs3785879-A	rs3785879	0	3785879	non_coding_transcript_exon_variant	0	NR	1e-10	10		0.01549	[0.011-0.02] unit decrease	Affymetrix [10847151] (imputed)	N	Psychological Traits
Derived_OCT_measures	INL_ELM_thickness_right	rs242934	17	43985636	rs3785879	2018-10-31	29942085	Nagel M	2018-06-25	Nat Genet	www.ncbi.nlm.nih.gov/pubmed/29942085	Meta-analysis of genome-wide association studies for neuroticism in 449,484 individuals identifies novel genetic loci and pathways.	Neuroticism	449,484 European ancestry individuals	NA	17q21.31	NR	MAPT, MAPT, MAPT			ENSG00000277956, ENSG00000276155, ENSG00000186868	NA	NA	rs3785879-A	rs3785879	0	3785879	non_coding_transcript_exon_variant	0	NR	6e-10	9.22185		6.196	z score decrease	Affymetrix [10847151] (imputed)	N	Psychological Traits
Derived_OCT_measures	INL_ELM_thickness_right	rs9899833	17	43992943	rs9899833	2019-05-02	30867560	Hill WD	2019-03-13	Mol Psychiatry	www.ncbi.nlm.nih.gov/pubmed/30867560	Genetic contributions to two special factors of neuroticism are associated with affluence, higher intelligence, better health, and longer life.	General factor of neuroticism	270,059 British ancestry individuals	NA	17q21.31	MAPT	MAPT, MAPT, MAPT			ENSG00000277956, ENSG00000276155, ENSG00000186868	NA	NA	rs9899833-G	rs9899833	0	9899833	intron_variant	0	NR	5e-15	14.301		0.013529	[0.01-0.017] unit increase	Affymetrix [18485882] (imputed)	N	Psychological Traits
Derived_OCT_measures	INL_ELM_thickness_right	rs62054372	17	44013475	rs79857651	2019-01-22	29500382	Nagel M	2018-03-02	Nat Commun	www.ncbi.nlm.nih.gov/pubmed/29500382	Item-level analyses reveal genetic heterogeneity in neuroticism.	Experiencing mood swings	373,733 European ancestry individuals	NA	17q21.31	NR	MAPT, MAPT, MAPT			ENSG00000277956, ENSG00000276155, ENSG00000186868	NA	NA	rs79857651-A	rs79857651	0	79857651	intron_variant	0	0.215594	9e-20	19.0458		9.1	z score increase	NR [10847151] (imputed)	N	Psychological Traits
Derived_OCT_measures	INL_ELM_thickness_right	rs62054372	17	44018399	rs62061733	2019-01-22	29500382	Nagel M	2018-03-02	Nat Commun	www.ncbi.nlm.nih.gov/pubmed/29500382	Item-level analyses reveal genetic heterogeneity in neuroticism.	Feeling hurt	372,047 European ancestry individuals	NA	17q21.31	NR	MAPT, MAPT, MAPT			ENSG00000277956, ENSG00000276155, ENSG00000186868	NA	NA	rs62061733-A	rs62061733	0	62061733	intron_variant	0	0.22111	2e-28	27.699		11.07	z score decrease	NR [10847151] (imputed)	N	Psychological Traits
Derived_OCT_measures	INL_ELM_thickness_right	rs62054372	17	44037491	rs17650842	2019-01-22	29500382	Nagel M	2018-03-02	Nat Commun	www.ncbi.nlm.nih.gov/pubmed/29500382	Item-level analyses reveal genetic heterogeneity in neuroticism.	Irritable mood	366,726 European ancestry individuals	NA	17q21.31	NR	MAPT, MAPT, MAPT			ENSG00000277956, ENSG00000276155, ENSG00000186868	NA	NA	rs17650842-A	rs17650842	0	17650842	intron_variant	0	0.21663	2e-12	11.699		7.01	z score decrease	NR [~ 10847151] (imputed)	N	Psychological Traits
Derived_OCT_measures	INL_ELM_thickness_right	rs62054372	17	44041107	rs56280951	2019-01-22	29500382	Nagel M	2018-03-02	Nat Commun	www.ncbi.nlm.nih.gov/pubmed/29500382	Item-level analyses reveal genetic heterogeneity in neuroticism.	Feeling miserable	376,097 European ancestry individuals	NA	17q21.31	ACBD4	MAPT, MAPT, MAPT			ENSG00000277956, ENSG00000276155, ENSG00000186868	NA	NA	rs56280951-A	rs56280951	0	56280951	intron_variant	0	0.21432	8e-13	12.0969		7.17	z score increase	NR [10847151] (imputed)	N	Psychological Traits
Derived_OCT_measures	INL_ELM_thickness_right	rs2435201	17	44071851	rs2435200	2019-05-02	30867560	Hill WD	2019-03-13	Mol Psychiatry	www.ncbi.nlm.nih.gov/pubmed/30867560	Genetic contributions to two special factors of neuroticism are associated with affluence, higher intelligence, better health, and longer life.	General factor of neuroticism	270,059 British ancestry individuals	NA	17q21.31	MAPT	MAPT, MAPT, MAPT			ENSG00000277956, ENSG00000276155, ENSG00000186868	NA	NA	rs2435200-G	rs2435200	0	2435200	intron_variant	0	NR	3e-09	8.52288		0.010362	[0.007-0.0138] unit increase	Affymetrix [18485882] (imputed)	N	Psychological Traits
Derived_OCT_measures	INL_ELM_thickness_right	rs2435201	17	44078982	rs2435201	2018-10-31	29942085	Nagel M	2018-06-25	Nat Genet	www.ncbi.nlm.nih.gov/pubmed/29942085	Meta-analysis of genome-wide association studies for neuroticism in 449,484 individuals identifies novel genetic loci and pathways.	Neuroticism	449,484 European ancestry individuals	NA	17q21.31	NR	MAPT, MAPT, MAPT			ENSG00000277956, ENSG00000276155, ENSG00000186868	NA	NA	rs2435201-A	rs2435201	0	2435201	intron_variant	0	NR	4e-12	11.3979		6.944	z score decrease	Affymetrix [10847151] (imputed)	N	Psychological Traits
Derived_OCT_measures	INL_ELM_thickness_right	rs2732677	17	44083948	rs8067056	2018-10-31	29942085	Nagel M	2018-06-25	Nat Genet	www.ncbi.nlm.nih.gov/pubmed/29942085	Meta-analysis of genome-wide association studies for neuroticism in 449,484 individuals identifies novel genetic loci and pathways.	Neuroticism	449,484 European ancestry individuals	NA	17q21.31	NR	MAPT, MAPT, MAPT			ENSG00000277956, ENSG00000276155, ENSG00000186868	NA	NA	rs8067056-T	rs8067056	0	8067056	intron_variant	0	NR	1e-20	20		9.322	z score decrease	Affymetrix [10847151] (imputed)	N	Psychological Traits
Derived_OCT_measures	INL_ELM_thickness_right	rs2732677	17	44083948	rs8067056	2018-10-31	29942085	Nagel M	2018-06-25	Nat Genet	www.ncbi.nlm.nih.gov/pubmed/29942085	Meta-analysis of genome-wide association studies for neuroticism in 449,484 individuals identifies novel genetic loci and pathways.	Worry	348,219 European ancestry individuals	NA	17q21.31	NR	MAPT, MAPT, MAPT			ENSG00000277956, ENSG00000276155, ENSG00000186868	NA	NA	rs8067056-C	rs8067056	0	8067056	intron_variant	0	NR	4e-10	9.39794		0.01542	[0.011-0.02] unit increase	Affymetrix [10847151] (imputed)	N	Psychological Traits
Derived_OCT_measures	INL_ELM_thickness_right	rs2732677	17	44083948	rs8067056	2019-05-02	30867560	Hill WD	2019-03-13	Mol Psychiatry	www.ncbi.nlm.nih.gov/pubmed/30867560	Genetic contributions to two special factors of neuroticism are associated with affluence, higher intelligence, better health, and longer life.	General factor of neuroticism	270,059 British ancestry individuals	NA	17q21.31	MAPT	MAPT, MAPT, MAPT			ENSG00000277956, ENSG00000276155, ENSG00000186868	NA	NA	rs8067056-T	rs8067056	0	8067056	intron_variant	0	NR	1e-12	12		0.012341	[0.0089-0.0157] unit increase	Affymetrix [18485882] (imputed)	N	Psychological Traits
Derived_OCT_measures	INL_ELM_thickness_right	rs62054372	17	44096553	rs62062288	2019-03-18	30643258	Karlsson Linner R	2019-01-14	Nat Genet	www.ncbi.nlm.nih.gov/pubmed/30643258	Genome-wide association analyses of risk tolerance and risky behaviors in over 1 million individuals identify hundreds of loci and shared genetic influences.	Automobile speeding propensity	404,291 European ancestry individuals	NA	17q21.31	KANSL1	MAPT, MAPT, MAPT			ENSG00000277956, ENSG00000276155, ENSG00000186868	NA	NA	rs62062288-A	rs62062288	0	62062288	intron_variant	0	0.2196	1e-12	12		0.0193522	[0.014-0.025] unit decrease	Affymetrix [11514463] (imputed)	N	Psychological Traits
Derived_OCT_measures	INL_ELM_thickness_right	rs62054372	17	44096553	rs62062288	2019-03-18	30643258	Karlsson Linner R	2019-01-14	Nat Genet	www.ncbi.nlm.nih.gov/pubmed/30643258	Genome-wide association analyses of risk tolerance and risky behaviors in over 1 million individuals identify hundreds of loci and shared genetic influences.	Risk-taking tendency (4-domain principal component model)	315,894 European ancestry individuals	NA	17q21.31	KANSL1	MAPT, MAPT, MAPT			ENSG00000277956, ENSG00000276155, ENSG00000186868	NA	NA	rs62062288-A	rs62062288	0	62062288	intron_variant	0	0.2207	1e-29	29		0.0351709	[0.029-0.041] unit decrease	Affymetrix [~ 11515000] (imputed)	N	Psychological Traits
Derived_OCT_measures	INL_ELM_thickness_right	rs62054372	17	44096553	rs62062288	2019-01-22	29500382	Nagel M	2018-03-02	Nat Commun	www.ncbi.nlm.nih.gov/pubmed/29500382	Item-level analyses reveal genetic heterogeneity in neuroticism.	Feeling worry	372,869 European ancestry individuals	NA	17q21.31	NR	MAPT, MAPT, MAPT			ENSG00000277956, ENSG00000276155, ENSG00000186868	NA	NA	rs62062288-A	rs62062288	0	62062288	intron_variant	0	0.211505	1e-09	9		6.079	unit increase	NR [10847151] (imputed)	N	Psychological Traits
Derived_OCT_measures	INL_ELM_thickness_right	rs62054372	17	44096553	rs62062288	2019-01-22	29500382	Nagel M	2018-03-02	Nat Commun	www.ncbi.nlm.nih.gov/pubmed/29500382	Item-level analyses reveal genetic heterogeneity in neuroticism.	Feeling guilty	373,380 European ancestry individuals	NA	17q21.31	NR	MAPT, MAPT, MAPT			ENSG00000277956, ENSG00000276155, ENSG00000186868	NA	NA	rs62062288-A	rs62062288	0	62062288	intron_variant	0	0.211505	7e-10	9.1549		6.17	z score increase	NR [10847151] (imputed)	N	Psychological Traits
Derived_OCT_measures	INL_ELM_thickness_right	rs62054372	17	44096553	rs62062288	2019-01-22	29500382	Nagel M	2018-03-02	Nat Commun	www.ncbi.nlm.nih.gov/pubmed/29500382	Item-level analyses reveal genetic heterogeneity in neuroticism.	Worry too long after an embarrassing experience	367,725 European ancestry individuals	NA	17q21.31	NR	MAPT, MAPT, MAPT			ENSG00000277956, ENSG00000276155, ENSG00000186868	NA	NA	rs62062288-A	rs62062288	0	62062288	intron_variant	0	0.211505	4e-08	7.39794		5.5	z score increase	NR [10847151] (imputed)	N	Psychological Traits
Derived_OCT_measures	INL_ELM_thickness_right	rs62054372	17	44096553	rs62062288	2019-01-22	29500382	Nagel M	2018-03-02	Nat Commun	www.ncbi.nlm.nih.gov/pubmed/29500382	Item-level analyses reveal genetic heterogeneity in neuroticism.	Neurociticism	380,506 European ancestry individuals	NA	17q21.31	STH	MAPT, MAPT, MAPT			ENSG00000277956, ENSG00000276155, ENSG00000186868	NA	NA	rs62062288-A	rs62062288	0	62062288	intron_variant	0	0.211505	6e-32	31.2218		11.77	z score increase	NR [10847151] (imputed)	N	Psychological Traits
Derived_OCT_measures	INL_ELM_thickness_right	rs62054372	17	44096553	rs62062288	2020-05-29	32231276	Cai N	2020-03-30	Nat Genet	www.ncbi.nlm.nih.gov/pubmed/32231276	Minimal phenotyping yields genome-wide association signals of low specificity for major depression.	Neuroticism	274,107 British ancestry individuals	NA	17q21.31	NR	MAPT, MAPT, MAPT			ENSG00000277956, ENSG00000276155, ENSG00000186868	NA	NA	rs62062288-A	rs62062288	0	62062288	intron_variant	0	0.2181	7e-22	21.1549		0.01863	[0.015-0.022] unit increase	NR [8968716] (imputed)	N	Psychological Traits
Derived_OCT_measures	INL_ELM_thickness_right	rs62054372	17	44098967	rs17652520	2018-02-01	29255261	Luciano M	2017-12-18	Nat Genet	www.ncbi.nlm.nih.gov/pubmed/29255261	Association analysis in over 329,000 individuals identifies 116 independent variants influencing neuroticism.	Neuroticism	329,821 European ancestry individuals	122,867 European ancestry individuals	17q21.31	intergenic	MAPT, MAPT, MAPT			ENSG00000277956, ENSG00000276155, ENSG00000186868	NA	NA	rs17652520-A	rs17652520	0	17652520	intron_variant	0	0.2216	1e-25	25		10.472	z score increase	Illumina [18485882] (imputed)	N	Psychological Traits
Derived_OCT_measures	INL_ELM_thickness_right	rs62054372	17	44098967	rs17652520	2019-02-08	30595370	Kichaev G	2018-12-27	Am J Hum Genet	www.ncbi.nlm.nih.gov/pubmed/30595370	Leveraging Polygenic Functional Enrichment to Improve GWAS Power.	Neuroticism	approximately 372,000 European ancestry individuals	NA	17q21.31		MAPT, MAPT, MAPT			ENSG00000277956, ENSG00000276155, ENSG00000186868	NA	NA	rs17652520-?	rs17652520	0	17652520	intron_variant	0	NR	2e-27	26.699		NA		NR [~ 8900000] (imputed)	N	Psychological Traits
Derived_OCT_measures	INL_ELM_thickness_right	rs62054372	17	44126673	rs112333322	2019-01-22	29500382	Nagel M	2018-03-02	Nat Commun	www.ncbi.nlm.nih.gov/pubmed/29500382	Item-level analyses reveal genetic heterogeneity in neuroticism.	Experiencing mood swings	373,733 European ancestry individuals	NA	17q21.31	NR	KANSL1			ENSG00000120071	NA	NA	rs112333322-A	rs112333322	0	112333322	intron_variant	0	0.214965	4e-19	18.3979		8.94	z score decrease	NR [10847151] (imputed)	N	Psychological Traits
Derived_OCT_measures	INL_ELM_thickness_right	rs62054372	17	44126765	rs113434679	2019-05-02	30867560	Hill WD	2019-03-13	Mol Psychiatry	www.ncbi.nlm.nih.gov/pubmed/30867560	Genetic contributions to two special factors of neuroticism are associated with affluence, higher intelligence, better health, and longer life.	General factor of neuroticism	270,059 British ancestry individuals	NA	17q21.31	KANSL1	KANSL1			ENSG00000120071	NA	NA	rs113434679-C	rs113434679	0	113434679	non_coding_transcript_exon_variant	0	NR	3e-21	20.5229		0.016272	[0.013-0.02] unit increase	Affymetrix [18485882] (imputed)	N	Psychological Traits
Derived_OCT_measures	INL_ELM_thickness_right	rs62054372	17	44142332	rs193236081	2017-03-17	27089181	Okbay A	2016-04-18	Nat Genet	www.ncbi.nlm.nih.gov/pubmed/27089181	Genetic variants associated with subjective well-being, depressive symptoms, and neuroticism identified through genome-wide analyses.	Neuroticism	170,911 European ancestry individuals	NA	17q21.31	NR	KANSL1			ENSG00000120071	NA	NA	rs193236081-T	rs193236081	1	77184207	intron_variant	0	0.774	6e-11	10.2218		0.0284134	[0.02-0.037] unit decrease	Affymetrix [up to 6544775] (imputed)	N	Psychological Traits
Derived_OCT_measures	INL_ELM_thickness_right	rs62054372	17	44192568	rs4630591	2019-01-22	29500382	Nagel M	2018-03-02	Nat Commun	www.ncbi.nlm.nih.gov/pubmed/29500382	Item-level analyses reveal genetic heterogeneity in neuroticism.	Feeling fed-up	374,971 European ancestry individuals	NA	17q21.31	ACBD4	KANSL1			ENSG00000120071	NA	NA	rs4630591-T	rs4630591	0	4630591	intron_variant	0	0.198844	1e-17	17		8.54	z score increase	NR [10847151] (imputed)	N	Psychological Traits
Derived_OCT_measures	INL_ELM_thickness_right	rs62054372	17	44192923	rs17577369	2019-01-22	29500382	Nagel M	2018-03-02	Nat Commun	www.ncbi.nlm.nih.gov/pubmed/29500382	Item-level analyses reveal genetic heterogeneity in neuroticism.	Feeling miserable	376,097 European ancestry individuals	NA	17q21.31	NR	KANSL1			ENSG00000120071	NA	NA	rs17577369-A	rs17577369	0	17577369	intron_variant	0	0.2157	4e-12	11.3979		6.96	z score decrease	NR [10847151] (imputed)	N	Psychological Traits
Derived_OCT_measures	INL_ELM_thickness_right	rs62054372	17	44192957	rs17661015	2019-01-22	29500382	Nagel M	2018-03-02	Nat Commun	www.ncbi.nlm.nih.gov/pubmed/29500382	Item-level analyses reveal genetic heterogeneity in neuroticism.	Feeling hurt	372,047 European ancestry individuals	NA	17q21.31	NR	KANSL1			ENSG00000120071	NA	NA	rs17661015-T	rs17661015	0	17661015	intron_variant	0	0.215131	3e-28	27.5229		11.02	z score decrease	NR [10847151] (imputed)	N	Psychological Traits
Derived_OCT_measures	INL_ELM_thickness_right	rs62054372	17	44192957	rs17661015	2019-01-22	29500382	Nagel M	2018-03-02	Nat Commun	www.ncbi.nlm.nih.gov/pubmed/29500382	Item-level analyses reveal genetic heterogeneity in neuroticism.	Irritable mood	366,726 European ancestry individuals	NA	17q21.31	NR	KANSL1			ENSG00000120071	NA	NA	rs17661015-T	rs17661015	0	17661015	intron_variant	0	0.215131	4e-12	11.3979		6.93	z score decrease	NR [~ 10847151] (imputed)	N	Psychological Traits
Derived_OCT_measures	INL_ELM_thickness_right	rs62054372	17	44205690	rs4471723	2019-01-22	29500382	Nagel M	2018-03-02	Nat Commun	www.ncbi.nlm.nih.gov/pubmed/29500382	Item-level analyses reveal genetic heterogeneity in neuroticism.	Feeling guilty	373,380 European ancestry individuals	NA	17q21.31	NR	KANSL1			ENSG00000120071	NA	NA	rs4471723-T	rs4471723	0	4471723	intron_variant	0	0.219254	5e-09	8.30103		5.84	z score increase	NR [10847151] (imputed)	N	Psychological Traits
Derived_OCT_measures	INL_ELM_thickness_right	rs62054372	17	44207932	rs79301522	2019-01-22	29500382	Nagel M	2018-03-02	Nat Commun	www.ncbi.nlm.nih.gov/pubmed/29500382	Item-level analyses reveal genetic heterogeneity in neuroticism.	Neurociticism	380,506 European ancestry individuals	NA	17q21.31	NR	KANSL1			ENSG00000120071	NA	NA	rs79301522-A	rs79301522	0	79301522	intron_variant	0	0.217029	1e-30	30		11.51	z score decrease	NR [10847151] (imputed)	N	Psychological Traits
Derived_OCT_measures	INL_ELM_thickness_right	rs62054372	17	44221836	rs2696589	2018-02-01	29255261	Luciano M	2017-12-18	Nat Genet	www.ncbi.nlm.nih.gov/pubmed/29255261	Association analysis in over 329,000 individuals identifies 116 independent variants influencing neuroticism.	Neuroticism	329,821 European ancestry individuals	122,867 European ancestry individuals	17q21.31	intergenic	KANSL1			ENSG00000120071	NA	NA	rs2696589-T	rs2696589	0	2696589	intron_variant	0	0.19528	3e-25	24.5229		10.371	z score increase	Illumina [18485882] (imputed)	N	Psychological Traits
Derived_OCT_measures	INL_ELM_thickness_right	rs62054372	17	44248769	rs1881193	2019-01-22	29500382	Nagel M	2018-03-02	Nat Commun	www.ncbi.nlm.nih.gov/pubmed/29500382	Item-level analyses reveal genetic heterogeneity in neuroticism.	Experiencing mood swings	373,733 European ancestry individuals	NA	17q21.31	NR	KANSL1			ENSG00000120071	NA	NA	rs1881193-T	rs1881193	0	1881193	missense_variant	0	0.21737	1e-18	18		8.84	z score decrease	NR [10847151] (imputed)	N	Psychological Traits
Derived_OCT_measures	INL_ELM_thickness_right	rs62054372	17	44252468	rs2532263	2019-05-02	30867560	Hill WD	2019-03-13	Mol Psychiatry	www.ncbi.nlm.nih.gov/pubmed/30867560	Genetic contributions to two special factors of neuroticism are associated with affluence, higher intelligence, better health, and longer life.	General factor of neuroticism	270,059 British ancestry individuals	NA	17q21.31	KANSL1	KANSL1			ENSG00000120071	NA	NA	rs2532263-G	rs2532263	0	2532263	intron_variant	0	NR	4e-20	19.3979		0.015798	[0.012-0.019] unit increase	Affymetrix [18485882] (imputed)	N	Psychological Traits
Derived_OCT_measures	INL_ELM_thickness_right	rs62054372	17	44284057	rs2696457	2019-01-22	29500382	Nagel M	2018-03-02	Nat Commun	www.ncbi.nlm.nih.gov/pubmed/29500382	Item-level analyses reveal genetic heterogeneity in neuroticism.	Feeling worry	372,869 European ancestry individuals	NA	17q21.31	NR	KANSL1			ENSG00000120071	NA	NA	rs2696457-T	rs2696457	0	2696457	intron_variant	0	0.215657	6e-10	9.22185		6.186	unit increase	NR [10847151] (imputed)	N	Psychological Traits
Derived_OCT_measures	INL_ELM_thickness_right	rs62054372	17	44318184	rs2696668	2019-01-22	29500382	Nagel M	2018-03-02	Nat Commun	www.ncbi.nlm.nih.gov/pubmed/29500382	Item-level analyses reveal genetic heterogeneity in neuroticism.	Feeling hurt	372,047 European ancestry individuals	NA	17q21.31	NR	KANSL1 - MAPK8IP1P1	ENSG00000120071	ENSG00000281283		15429	2788	rs2696668-A	rs2696668	0	2696668	intergenic_variant	1	0.215905	1e-26	26		10.68	z score decrease	NR [10847151] (imputed)	N	Psychological Traits
Derived_OCT_measures	INL_ELM_thickness_right	rs62054372	17	44343004	rs2950706	2019-08-05	31168069	Ward J	2019-06-05	Mol Psychiatry	www.ncbi.nlm.nih.gov/pubmed/31168069	The genomic basis of mood instability: identification of 46 loci in 363,705 UK Biobank participants, genetic correlation with psychiatric disorders, and association with gene expression and function.	Mood instability	157,039 European ancestry cases, 206,666 European ancestry controls	NA	17q21.31	CRHR1, MAPT, WNT3	MAPK8IP1P1 - ARL17B	ENSG00000281283	ENSG00000228696		20594	9146	rs2950706-?	rs2950706	0	2950706	intergenic_variant	1	NR	7e-20	19.1549		0.013745	[0.011-0.017] unit decrease	Affymetrix [NR] (imputed)	N	Psychological Traits
Derived_OCT_measures	INL_ELM_thickness_right	rs62054372	17	44344988	rs2732650	2020-01-21	31518406	Abdellaoui A	2019-09-13	Hum Mol Genet	www.ncbi.nlm.nih.gov/pubmed/31518406	Phenome-wide investigation of health outcomes associated with genetic predisposition to loneliness.	Loneliness	511,280 European ancestry individuals	NA	17q21.31	RP11-259G18.1	MAPK8IP1P1 - ARL17B	ENSG00000281283	ENSG00000228696		22578	7162	rs2732650-?	rs2732650	0	2732650	intron_variant	1	NR	3e-08	7.52288		0.02	[0.012-0.028] unit decrease	Affymetrix, Illumina [up to 14113458] (imputed)	N	Psychological Traits
Derived_OCT_measures	INL_ELM_thickness_right	rs62054372	17	44347218	rs2696557	2019-01-22	29500382	Nagel M	2018-03-02	Nat Commun	www.ncbi.nlm.nih.gov/pubmed/29500382	Item-level analyses reveal genetic heterogeneity in neuroticism.	Feeling nervous	373,121 European ancestry individuals	NA	17q21.31	NR	MAPK8IP1P1 - ARL17B	ENSG00000281283	ENSG00000228696		24808	4932	rs2696557-A	rs2696557	0	2696557	intergenic_variant	1	0.214201	3e-15	14.5229		7.91	z score increase	NR [10847151] (imputed)	N	Psychological Traits
Derived_OCT_measures	INL_ELM_thickness_right	rs62054372	17	44351387	rs2732708	2018-02-01	29255261	Luciano M	2017-12-18	Nat Genet	www.ncbi.nlm.nih.gov/pubmed/29255261	Association analysis in over 329,000 individuals identifies 116 independent variants influencing neuroticism.	Neuroticism	329,821 European ancestry individuals	122,867 European ancestry individuals	17q21.31	intergenic	MAPK8IP1P1 - ARL17B	ENSG00000281283	ENSG00000228696		28977	763	rs2732708-T	rs2732708	0	2732708	intergenic_variant	1	0.21404	2e-23	22.699		9.955	z score increase	Illumina [18485882] (imputed)	N	Psychological Traits
Derived_OCT_measures	INL_ELM_thickness_right	rs62054372	17	44351387	rs2732708	2019-01-22	29500382	Nagel M	2018-03-02	Nat Commun	www.ncbi.nlm.nih.gov/pubmed/29500382	Item-level analyses reveal genetic heterogeneity in neuroticism.	Feeling miserable	376,097 European ancestry individuals	NA	17q21.31	NR	MAPK8IP1P1 - ARL17B	ENSG00000281283	ENSG00000228696		28977	763	rs2732708-T	rs2732708	0	2732708	intergenic_variant	1	0.214039	3e-11	10.5229		6.64	z score increase	NR [10847151] (imputed)	N	Psychological Traits
Derived_OCT_measures	INL_ELM_thickness_right	rs62054372	17	44354549	rs2261201	2019-01-22	29500382	Nagel M	2018-03-02	Nat Commun	www.ncbi.nlm.nih.gov/pubmed/29500382	Item-level analyses reveal genetic heterogeneity in neuroticism.	Irritable mood	366,726 European ancestry individuals	NA	17q21.31	NR	ARL17B, ARL17B, ARL17B			ENSG00000275748, ENSG00000276276, ENSG00000228696	NA	NA	rs2261201-C	rs2261201	0	2261201	intron_variant	0	0.214631	5e-12	11.301		6.91	z score decrease	NR [~ 10847151] (imputed)	N	Psychological Traits
Derived_OCT_measures	INL_ELM_thickness_right	rs62054372	17	44355602	rs2696532	2019-01-22	29500382	Nagel M	2018-03-02	Nat Commun	www.ncbi.nlm.nih.gov/pubmed/29500382	Item-level analyses reveal genetic heterogeneity in neuroticism.	Feeling guilty	373,380 European ancestry individuals	NA	17q21.31	NR	ARL17B, ARL17B, ARL17B			ENSG00000275748, ENSG00000276276, ENSG00000228696	NA	NA	rs2696532-A	rs2696532	0	2696532	intron_variant	0	0.212157	4e-08	7.39794		5.49	z score decrease	NR [10847151] (imputed)	N	Psychological Traits
Derived_OCT_measures	INL_ELM_thickness_right	rs62054372	17	44357351	rs17665188	2019-01-22	29500382	Nagel M	2018-03-02	Nat Commun	www.ncbi.nlm.nih.gov/pubmed/29500382	Item-level analyses reveal genetic heterogeneity in neuroticism.	Experiencing mood swings	373,733 European ancestry individuals	NA	17q21.31	NR	ARL17B, ARL17B, ARL17B			ENSG00000275748, ENSG00000276276, ENSG00000228696	NA	NA	rs17665188-T	rs17665188	0	17665188	intron_variant	0	0.213949	1e-18	18		8.79	z score decrease	NR [10847151] (imputed)	N	Psychological Traits
Derived_OCT_measures	INL_ELM_thickness_right	rs62054372	17	44363929	rs2696500	2019-01-22	29500382	Nagel M	2018-03-02	Nat Commun	www.ncbi.nlm.nih.gov/pubmed/29500382	Item-level analyses reveal genetic heterogeneity in neuroticism.	Neurociticism	380,506 European ancestry individuals	NA	17q21.31	NR	ARL17B, ARL17B, ARL17B			ENSG00000275748, ENSG00000276276, ENSG00000228696	NA	NA	rs2696500-T	rs2696500	0	2696500	3_prime_UTR_variant	0	0.214048	4e-29	28.3979		11.21	z score increase	NR [10847151] (imputed)	N	Psychological Traits
Derived_OCT_measures	INL_ELM_thickness_right	rs62054372	17	44364649	rs2696497	2019-01-22	29500382	Nagel M	2018-03-02	Nat Commun	www.ncbi.nlm.nih.gov/pubmed/29500382	Item-level analyses reveal genetic heterogeneity in neuroticism.	Feeling fed-up	374,971 European ancestry individuals	NA	17q21.31	NR	ARL17B, ARL17B, ARL17B			ENSG00000275748, ENSG00000276276, ENSG00000228696	NA	NA	rs2696497-T	rs2696497	0	2696497	intron_variant	0	0.21384	2e-15	14.699		7.92	z score increase	NR [10847151] (imputed)	N	Psychological Traits
Derived_OCT_measures	INL_ELM_thickness_right	rs199470	17	44753025	rs199470	2019-05-02	30867560	Hill WD	2019-03-13	Mol Psychiatry	www.ncbi.nlm.nih.gov/pubmed/30867560	Genetic contributions to two special factors of neuroticism are associated with affluence, higher intelligence, better health, and longer life.	General factor of neuroticism	270,059 British ancestry individuals	NA	17q21.31	NSF	NSF, NSF, NSF			ENSG00000278174, ENSG00000276262, ENSG00000073969	NA	NA	rs199470-C	rs199470	0	199470	intron_variant	0	NR	6e-16	15.2218		0.014231	[0.011-0.018] unit decrease	Affymetrix [18485882] (imputed)	N	Psychological Traits
Derived_OCT_measures	INL_ELM_thickness_right	rs111404933	17	44773783	rs199441	2018-02-01	29255261	Luciano M	2017-12-18	Nat Genet	www.ncbi.nlm.nih.gov/pubmed/29255261	Association analysis in over 329,000 individuals identifies 116 independent variants influencing neuroticism.	Neuroticism	329,821 European ancestry individuals	122,867 European ancestry individuals	17q21.31	intergenic	NSF, NSF, NSF			ENSG00000278174, ENSG00000276262, ENSG00000073969	NA	NA	rs199441-A	rs199441	0	199441	intron_variant	0	0.2175	3e-20	19.5229		9.219	z score increase	Illumina [18485882] (imputed)	N	Psychological Traits
Derived_OCT_measures	INL_ELM_thickness_right	rs111404933	17	44773783	rs199441	2019-01-22	29500382	Nagel M	2018-03-02	Nat Commun	www.ncbi.nlm.nih.gov/pubmed/29500382	Item-level analyses reveal genetic heterogeneity in neuroticism.	Feeling hurt	372,047 European ancestry individuals	NA	17q21.31	NR	NSF, NSF, NSF			ENSG00000278174, ENSG00000276262, ENSG00000073969	NA	NA	rs199441-A	rs199441	0	199441	intron_variant	0	0.217502	4e-24	23.3979		10.14	z score increase	NR [10847151] (imputed)	N	Psychological Traits
Derived_OCT_measures	INL_ELM_thickness_right	rs111404933	17	44773783	rs199441	2019-01-22	29500382	Nagel M	2018-03-02	Nat Commun	www.ncbi.nlm.nih.gov/pubmed/29500382	Item-level analyses reveal genetic heterogeneity in neuroticism.	Experiencing mood swings	373,733 European ancestry individuals	NA	17q21.31	NR	NSF, NSF, NSF			ENSG00000278174, ENSG00000276262, ENSG00000073969	NA	NA	rs199441-A	rs199441	0	199441	intron_variant	0	0.217502	6e-18	17.2218		8.63	z score increase	NR [10847151] (imputed)	N	Psychological Traits
Derived_OCT_measures	INL_ELM_thickness_right	rs111404933	17	44787312	rs1378358	2019-01-22	29500382	Nagel M	2018-03-02	Nat Commun	www.ncbi.nlm.nih.gov/pubmed/29500382	Item-level analyses reveal genetic heterogeneity in neuroticism.	Neurociticism	380,506 European ancestry individuals	NA	17q21.31	NR	NSF, NSF, NSF			ENSG00000278174, ENSG00000276262, ENSG00000073969	NA	NA	rs1378358-T	rs1378358	0	1378358	intron_variant	0	0.206287	2e-27	26.699		10.86	z score increase	NR [10847151] (imputed)	N	Psychological Traits
Derived_OCT_measures	INL_ELM_thickness_right	rs111404933	17	44787312	rs1378358	2019-01-22	29500382	Nagel M	2018-03-02	Nat Commun	www.ncbi.nlm.nih.gov/pubmed/29500382	Item-level analyses reveal genetic heterogeneity in neuroticism.	Feeling worry	372,869 European ancestry individuals	NA	17q21.31	GOSR2	NSF, NSF, NSF			ENSG00000278174, ENSG00000276262, ENSG00000073969	NA	NA	rs1378358-T	rs1378358	0	1378358	intron_variant	0	0.206287	2e-08	7.69897		5.619	unit increase	NR [10847151] (imputed)	N	Psychological Traits
Derived_OCT_measures	INL_ELM_thickness_right	rs111404933	17	44787312	rs1378358	2019-01-22	29500382	Nagel M	2018-03-02	Nat Commun	www.ncbi.nlm.nih.gov/pubmed/29500382	Item-level analyses reveal genetic heterogeneity in neuroticism.	Feeling miserable	376,097 European ancestry individuals	NA	17q21.31	NR	NSF, NSF, NSF			ENSG00000278174, ENSG00000276262, ENSG00000073969	NA	NA	rs1378358-T	rs1378358	0	1378358	intron_variant	0	0.206287	2e-11	10.699		6.69	z score increase	NR [10847151] (imputed)	N	Psychological Traits
Derived_OCT_measures	INL_ELM_thickness_right	rs111404933	17	44787312	rs1378358	2019-03-18	30643256	Baselmans BML	2019-01-14	Nat Genet	www.ncbi.nlm.nih.gov/pubmed/30643256	Multivariate genome-wide analyses of the well-being spectrum.	Neuroticism	523,783 European ancestry individuals	59,206 European ancestry individuals	17q21.31	NR	NSF, NSF, NSF			ENSG00000278174, ENSG00000276262, ENSG00000073969	NA	NA	rs1378358-T	rs1378358	0	1378358	intron_variant	0	0.217293	2e-18	17.699		0.0196323	[0.015-0.024] unit increase	NR [NR]	N	Psychological Traits
Derived_OCT_measures	INL_ELM_thickness_right	rs111404933	17	44787313	rs538628	2019-01-22	29500382	Nagel M	2018-03-02	Nat Commun	www.ncbi.nlm.nih.gov/pubmed/29500382	Item-level analyses reveal genetic heterogeneity in neuroticism.	Feeling nervous	373,121 European ancestry individuals	NA	17q21.31	NR	NSF, NSF, NSF			ENSG00000278174, ENSG00000276262, ENSG00000073969	NA	NA	rs538628-C	rs538628	0	538628	intron_variant	0	0.206782	9e-13	12.0458		7.14	z score increase	NR [10847151] (imputed)	N	Psychological Traits
Derived_OCT_measures	INL_ELM_thickness_right	rs147382204	17	44793283	rs17692129	2018-10-31	29942085	Nagel M	2018-06-25	Nat Genet	www.ncbi.nlm.nih.gov/pubmed/29942085	Meta-analysis of genome-wide association studies for neuroticism in 449,484 individuals identifies novel genetic loci and pathways.	Neuroticism	449,484 European ancestry individuals	NA	17q21.31	NR	NSF, NSF, NSF			ENSG00000278174, ENSG00000276262, ENSG00000073969	NA	NA	rs17692129-T	rs17692129	0	17692129	intron_variant	0	NR	5e-08	7.30103		5.453	z score decrease	Affymetrix [10847151] (imputed)	N	Psychological Traits
Derived_OCT_measures	INL_ELM_thickness_right	rs111404933	17	44812188	rs199447	2018-10-31	29942085	Nagel M	2018-06-25	Nat Genet	www.ncbi.nlm.nih.gov/pubmed/29942085	Meta-analysis of genome-wide association studies for neuroticism in 449,484 individuals identifies novel genetic loci and pathways.	Neuroticism	449,484 European ancestry individuals	NA	17q21.31	NR	NSF, NSF, NSF			ENSG00000278174, ENSG00000276262, ENSG00000073969	NA	NA	rs199447-T	rs199447	0	199447	intron_variant	0	NR	2e-26	25.699		10.659	z score increase	Affymetrix [10847151] (imputed)	N	Psychological Traits
Derived_OCT_measures	INL_ELM_thickness_right	rs111404933	17	44819565	rs199443	2019-01-22	29500382	Nagel M	2018-03-02	Nat Commun	www.ncbi.nlm.nih.gov/pubmed/29500382	Item-level analyses reveal genetic heterogeneity in neuroticism.	Feeling fed-up	374,971 European ancestry individuals	NA	17q21.31	NR	NSF, NSF, NSF			ENSG00000278174, ENSG00000276262, ENSG00000073969	NA	NA	rs199443-T	rs199443	0	199443	intron_variant	0	0.20675	4e-13	12.3979		7.26	z score increase	NR [10847151] (imputed)	N	Psychological Traits
Derived_OCT_measures	INL_ELM_thickness_right	rs111404933	17	44826056	rs9896243	2018-10-31	29942085	Nagel M	2018-06-25	Nat Genet	www.ncbi.nlm.nih.gov/pubmed/29942085	Meta-analysis of genome-wide association studies for neuroticism in 449,484 individuals identifies novel genetic loci and pathways.	Worry	348,219 European ancestry individuals	NA	17q21.31	NR	NSF, NSF, NSF			ENSG00000278174, ENSG00000276262, ENSG00000073969	NA	NA	rs9896243-G	rs9896243	0	9896243	intron_variant	0	NR	2e-11	10.699		0.01934	[0.014-0.025] unit increase	Affymetrix [10847151] (imputed)	N	Psychological Traits
Derived_OCT_measures	INL_ELM_thickness_right	rs111404933	17	44837217	rs199529	2019-05-02	30867560	Hill WD	2019-03-13	Mol Psychiatry	www.ncbi.nlm.nih.gov/pubmed/30867560	Genetic contributions to two special factors of neuroticism are associated with affluence, higher intelligence, better health, and longer life.	General factor of neuroticism	270,059 British ancestry individuals	NA	17q21.31	NSF	NSF - WNT3	ENSG00000073969	ENSG00000277641		2387	2655	rs199529-A	rs199529	0	199529	intergenic_variant	1	NR	3e-16	15.5229		0.014192	[0.011-0.018] unit increase	Affymetrix [18485882] (imputed)	N	Psychological Traits
Derived_OCT_measures	INL_ELM_thickness_right	rs111404933	17	44847834	rs199525	2019-01-22	29500382	Nagel M	2018-03-02	Nat Commun	www.ncbi.nlm.nih.gov/pubmed/29500382	Item-level analyses reveal genetic heterogeneity in neuroticism.	Feeling guilty	373,380 European ancestry individuals	NA	17q21.31	GOSR2	WNT3, WNT3			ENSG00000108379, ENSG00000277641	NA	NA	rs199525-T	rs199525	0	199525	intron_variant	0	0.207235	4e-08	7.39794		5.51	z score decrease	NR [10847151] (imputed)	N	Psychological Traits
Derived_OCT_measures	INL_ELM_thickness_right	rs111404933	17	44860021	rs70600	2019-01-22	29500382	Nagel M	2018-03-02	Nat Commun	www.ncbi.nlm.nih.gov/pubmed/29500382	Item-level analyses reveal genetic heterogeneity in neuroticism.	Irritable mood	366,726 European ancestry individuals	NA	17q21.31	NR	WNT3, WNT3			ENSG00000108379, ENSG00000277641	NA	NA	rs70600-T	rs70600	0	70600	intron_variant	0	0.20718	3e-11	10.5229		6.65	z score increase	NR [~ 10847151] (imputed)	N	Psychological Traits
Derived_OCT_measures	INL_ELM_thickness_right	rs11652589	17	79418599	rs28576195	2019-03-18	30643258	Karlsson Linner R	2019-01-14	Nat Genet	www.ncbi.nlm.nih.gov/pubmed/30643258	Genome-wide association analyses of risk tolerance and risky behaviors in over 1 million individuals identify hundreds of loci and shared genetic influences.	Risk-taking tendency (4-domain principal component model)	315,894 European ancestry individuals	NA	17q25.3	BAHCC1	BAHCC1			ENSG00000266074	NA	NA	rs28576195-T	rs28576195	0	28576195	intron_variant	0	0.3834	4e-08	7.39794		0.0144962	[0.0093-0.0197] unit increase	Affymetrix [~ 11515000] (imputed)	N	Psychological Traits
Derived_OCT_measures	INL_RPE_thickness_left	rs7560892	2	23942446	rs4665238	2019-03-18	30643256	Baselmans BML	2019-01-14	Nat Genet	www.ncbi.nlm.nih.gov/pubmed/30643256	Multivariate genome-wide analyses of the well-being spectrum.	Positive affect	410,603 European ancestry individuals	NA	2p24.1	NR	KLHL29 - ATAD2B	ENSG00000119771	ENSG00000119778		10965	29088	rs4665238-A	rs4665238	0	4665238	regulatory_region_variant	1	0.585386	1e-08	8		0.00654447	[0.0043-0.0088] unit decrease	NR [NR]	N	Psychological Traits
Derived_OCT_measures	INL_RPE_thickness_left	rs7560892	2	23942446	rs4665238	2019-03-18	30643256	Baselmans BML	2019-01-14	Nat Genet	www.ncbi.nlm.nih.gov/pubmed/30643256	Multivariate genome-wide analyses of the well-being spectrum.	Neuroticism	523,783 European ancestry individuals	59,206 European ancestry individuals	2p24.1	NR	KLHL29 - ATAD2B	ENSG00000119771	ENSG00000119778		10965	29088	rs4665238-A	rs4665238	0	4665238	regulatory_region_variant	1	0.585386	1e-08	8		0.00855186	[0.0056-0.0115] unit decrease	NR [NR]	N	Psychological Traits
Derived_OCT_measures	INL_RPE_thickness_left	rs7560892	2	23948466	rs918814	2019-03-18	30643256	Baselmans BML	2019-01-14	Nat Genet	www.ncbi.nlm.nih.gov/pubmed/30643256	Multivariate genome-wide analyses of the well-being spectrum.	Life satisfaction	80,852 European ancestry individuals	NA	2p24.1	NR	KLHL29 - ATAD2B	ENSG00000119771	ENSG00000119778		16985	23068	rs918814-C	rs918814	0	918814	intergenic_variant	1	0.585634	2e-08	7.69897		0.0069588	[0.0045-0.0094] unit decrease	NR [NR]	N	Psychological Traits
Derived_OCT_measures	INL_RPE_thickness_left	rs74175027	2	24092773	rs2176263	2019-03-18	30643258	Karlsson Linner R	2019-01-14	Nat Genet	www.ncbi.nlm.nih.gov/pubmed/30643258	Genome-wide association analyses of risk tolerance and risky behaviors in over 1 million individuals identify hundreds of loci and shared genetic influences.	General risk tolerance (MTAG)	975,353 European ancestry individuals	NA	2p23.3	ATAD2B	ATAD2B			ENSG00000119778	NA	NA	rs2176263-C	rs2176263	0	2176263	intron_variant	0	0.603	1e-13	13		0.0089	[0.0065-0.0113] unit increase	Affymetrix, Illumina [5869552] (imputed)	N	Psychological Traits
Derived_OCT_measures	INL_RPE_thickness_left	rs11675585	2	24102691	rs4665244	2018-10-31	29942085	Nagel M	2018-06-25	Nat Genet	www.ncbi.nlm.nih.gov/pubmed/29942085	Meta-analysis of genome-wide association studies for neuroticism in 449,484 individuals identifies novel genetic loci and pathways.	Neuroticism	449,484 European ancestry individuals	NA	2p23.3	NR	ATAD2B			ENSG00000119778	NA	NA	rs4665244-A	rs4665244	0	4665244	intron_variant	0	NR	3e-08	7.52288		5.571	z score increase	Affymetrix [10847151] (imputed)	N	Psychological Traits
Derived_OCT_measures	INL_RPE_thickness_left	rs11675585	2	24227480	rs7422667	2019-03-18	30643256	Baselmans BML	2019-01-14	Nat Genet	www.ncbi.nlm.nih.gov/pubmed/30643256	Multivariate genome-wide analyses of the well-being spectrum.	Life satisfaction	80,852 European ancestry individuals	NA	2p23.3	NR	UBXN2A			ENSG00000173960	NA	NA	rs7422667-C	rs7422667	0	7422667	3_prime_UTR_variant	0	0.563674	3e-10	9.52288		0.00775062	[0.0053-0.0102] unit decrease	NR [NR]	N	Psychological Traits
Derived_OCT_measures	INL_RPE_thickness_left	rs11675585	2	24227480	rs7422667	2019-03-18	30643256	Baselmans BML	2019-01-14	Nat Genet	www.ncbi.nlm.nih.gov/pubmed/30643256	Multivariate genome-wide analyses of the well-being spectrum.	Well-being spectrum (multivariate analysis)	2,083,151 European ancestry individuals	287,239 European ancestry individuals	2p23.3	NR	UBXN2A			ENSG00000173960	NA	NA	rs7422667-C	rs7422667	0	7422667	3_prime_UTR_variant	0	0.563674	2e-10	9.69897		0.00592718	[0.0041-0.0077] unit decrease	NR [NR]	N	Psychological Traits
Derived_OCT_measures	INL_RPE_thickness_left	rs11675585	2	24227480	rs7422667	2019-03-18	30643256	Baselmans BML	2019-01-14	Nat Genet	www.ncbi.nlm.nih.gov/pubmed/30643256	Multivariate genome-wide analyses of the well-being spectrum.	Positive affect	410,603 European ancestry individuals	NA	2p23.3	NR	UBXN2A			ENSG00000173960	NA	NA	rs7422667-C	rs7422667	0	7422667	3_prime_UTR_variant	0	0.563674	2e-10	9.69897		0.00728111	[0.005-0.0095] unit decrease	NR [NR]	N	Psychological Traits
Derived_OCT_measures	INL_RPE_thickness_left	rs11675585	2	24227480	rs7422667	2019-03-18	30643256	Baselmans BML	2019-01-14	Nat Genet	www.ncbi.nlm.nih.gov/pubmed/30643256	Multivariate genome-wide analyses of the well-being spectrum.	Neuroticism	523,783 European ancestry individuals	59,206 European ancestry individuals	2p23.3	NR	UBXN2A			ENSG00000173960	NA	NA	rs7422667-C	rs7422667	0	7422667	3_prime_UTR_variant	0	0.563674	1e-10	10		0.00950086	[0.0066-0.0124] unit decrease	NR [NR]	N	Psychological Traits
Derived_OCT_measures	INL_RPE_thickness_left	rs710361	5	87119669	rs5019341	2019-01-22	29500382	Nagel M	2018-03-02	Nat Commun	www.ncbi.nlm.nih.gov/pubmed/29500382	Item-level analyses reveal genetic heterogeneity in neuroticism.	Feeling tense	371,318 European ancestry individuals	NA	5q14.3	NR	LINC02144 - NA	ENSG00000248708			90583	NA	rs5019341-C	rs5019341	0	5019341	intergenic_variant	1	0.241562	1e-08	8		5.71	z score increase	NR [10847151] (imputed)	N	Psychological Traits
Derived_OCT_measures	INL_RPE_thickness_left	rs710361	5	87247068	rs16902900	2018-10-31	29942085	Nagel M	2018-06-25	Nat Genet	www.ncbi.nlm.nih.gov/pubmed/29942085	Meta-analysis of genome-wide association studies for neuroticism in 449,484 individuals identifies novel genetic loci and pathways.	Neuroticism	449,484 European ancestry individuals	NA	5q14.3	NR					NA	NA	rs16902900-A	rs16902900	0	16902900	intron_variant	1	NR	6e-09	8.22185		5.828	z score decrease	Affymetrix [10847151] (imputed)	N	Psychological Traits
Derived_OCT_measures	INL_RPE_thickness_left	rs710361	5	87248375	rs28738966	2019-01-22	29500382	Nagel M	2018-03-02	Nat Commun	www.ncbi.nlm.nih.gov/pubmed/29500382	Item-level analyses reveal genetic heterogeneity in neuroticism.	Feeling tense	371,318 European ancestry individuals	NA	5q14.3	TMEM161B					NA	NA	rs28738966-A	rs28738966	0	28738966	intron_variant	1	0.217446	5e-10	9.30103		6.22	z score increase	NR [10847151] (imputed)	N	Psychological Traits
Derived_OCT_measures	INL_RPE_thickness_left	rs28505226	5	87394292	rs2217250	2019-01-22	29500382	Nagel M	2018-03-02	Nat Commun	www.ncbi.nlm.nih.gov/pubmed/29500382	Item-level analyses reveal genetic heterogeneity in neuroticism.	Feeling tense	371,318 European ancestry individuals	NA	5q14.3	NR	TTC33 - TMEM161B	ENSG00000113638	ENSG00000164180		47342512	91158	rs2217250-C	rs2217250	0	2217250	intron_variant	1	0.20848	1e-08	8		5.72	z score decrease	NR [10847151] (imputed)	N	Psychological Traits
Derived_OCT_measures	INL_RPE_thickness_left	5:87475116_CT_C	5	87437079	rs13168787	2018-10-31	29942085	Nagel M	2018-06-25	Nat Genet	www.ncbi.nlm.nih.gov/pubmed/29942085	Meta-analysis of genome-wide association studies for neuroticism in 449,484 individuals identifies novel genetic loci and pathways.	Neuroticism	449,484 European ancestry individuals	NA	5q14.3	NR	NA - TMEM161B		ENSG00000164180		NA	48371	rs13168787-A	rs13168787	0	13168787	intron_variant	1	NR	8e-10	9.09691		6.141	z score decrease	Affymetrix [10847151] (imputed)	N	Psychological Traits
Derived_OCT_measures	INL_RPE_thickness_left	5:87778792_AT_A	5	87517878	rs357512	2018-10-31	29942085	Nagel M	2018-06-25	Nat Genet	www.ncbi.nlm.nih.gov/pubmed/29942085	Meta-analysis of genome-wide association studies for neuroticism in 449,484 individuals identifies novel genetic loci and pathways.	Neuroticism	449,484 European ancestry individuals	NA	5q14.3	NR	TMEM161B			ENSG00000164180	NA	NA	rs357512-T	rs357512	0	357512	intron_variant	0	NR	6e-09	8.22185		5.818	z score increase	Affymetrix [10847151] (imputed)	N	Psychological Traits
Derived_OCT_measures	INL_RPE_thickness_left	rs247916	5	87712913	rs6452788	2019-09-02	31263887	Adams MJ	2019-07-01	Int J Epidemiol	www.ncbi.nlm.nih.gov/pubmed/31263887	Factors associated with sharing e-mail information and mental health survey participation in large population cohorts.	Mental health study participation (provided email address)	224,321 British ancestry cases, 147,096 British ancestry controls	NA	5q14.3	TMEM161B-AS1, CTC-498M16.2	LINC02060, TMEM161B-AS1			ENSG00000250156, ENSG00000247828	NA	NA	rs6452788-A	rs6452788	0	6452788	intron_variant	0	0.24	3e-09	8.52288		0.0075061	[0.005-0.01] unit increase	NR [16367095] (imputed)	N	Psychological Traits
Derived_OCT_measures	INL_RPE_thickness_left	rs12653396	5	87822672	rs2194027	2018-10-31	29942085	Nagel M	2018-06-25	Nat Genet	www.ncbi.nlm.nih.gov/pubmed/29942085	Meta-analysis of genome-wide association studies for neuroticism in 449,484 individuals identifies novel genetic loci and pathways.	Worry	348,219 European ancestry individuals	NA	5q14.3	NR	LINC00461			ENSG00000245526	NA	NA	rs2194027-A	rs2194027	0	2194027	intron_variant	0	NR	6e-10	9.22185		0.01502	[0.01-0.02] unit decrease	Affymetrix [10847151] (imputed)	N	Psychological Traits
Derived_OCT_measures	INL_RPE_thickness_left	rs6882046	5	87968864	rs6882046	2018-02-01	29255261	Luciano M	2017-12-18	Nat Genet	www.ncbi.nlm.nih.gov/pubmed/29255261	Association analysis in over 329,000 individuals identifies 116 independent variants influencing neuroticism.	Neuroticism	329,821 European ancestry individuals	122,867 European ancestry individuals	5q14.3	intergenic	LINC00461			ENSG00000245526	NA	NA	rs6882046-A	rs6882046	0	6882046	non_coding_transcript_exon_variant	0	0.72511	3e-15	14.5229		7.886	z score decrease	Illumina [18485882] (imputed)	N	Psychological Traits
Derived_OCT_measures	INL_RPE_thickness_left	rs6882046	5	87968864	rs6882046	2017-03-17	27089181	Okbay A	2016-04-18	Nat Genet	www.ncbi.nlm.nih.gov/pubmed/27089181	Genetic variants associated with subjective well-being, depressive symptoms, and neuroticism identified through genome-wide analyses.	Neuroticism	170,911 European ancestry individuals	NA	5q14.3	NR	LINC00461			ENSG00000245526	NA	NA	rs6882046-A	rs6882046	0	6882046	non_coding_transcript_exon_variant	0	0.708	2e-07	6.69897		0.0197481	[0.012-0.027] unit decrease	Affymetrix [up to 6544775] (imputed)	N	Psychological Traits
Derived_OCT_measures	INL_RPE_thickness_left	rs6882046	5	87968864	rs6882046	2018-10-31	29942085	Nagel M	2018-06-25	Nat Genet	www.ncbi.nlm.nih.gov/pubmed/29942085	Meta-analysis of genome-wide association studies for neuroticism in 449,484 individuals identifies novel genetic loci and pathways.	Neuroticism	449,484 European ancestry individuals	NA	5q14.3	NR	LINC00461			ENSG00000245526	NA	NA	rs6882046-A	rs6882046	0	6882046	non_coding_transcript_exon_variant	0	NR	6e-13	12.2218		7.192	z score decrease	Affymetrix [10847151] (imputed)	N	Psychological Traits
Derived_OCT_measures	INL_RPE_thickness_left	rs6882046	5	87968864	rs6882046	2021-02-26	33563987	Tyrrell J	2021-02-09	Nat Commun	www.ncbi.nlm.nih.gov/pubmed/33563987	Genetic predictors of participation in optional components of UK Biobank.	Participation in an health questionnaire (not invited vs invited)	336,633 European ancestry cases, 114,464 European ancestry controls	NA	5q14.3	NR	LINC00461			ENSG00000245526	NA	NA	rs6882046-A	rs6882046	0	6882046	non_coding_transcript_exon_variant	0	0.734308	2e-10	9.69897		1.007	[1.005, 1.009]	Affymetrix [39302896] (imputed)	N	Psychological Traits
Derived_OCT_measures	INL_RPE_thickness_left	rs6882046	5	87968864	rs6882046	2019-05-02	30867560	Hill WD	2019-03-13	Mol Psychiatry	www.ncbi.nlm.nih.gov/pubmed/30867560	Genetic contributions to two special factors of neuroticism are associated with affluence, higher intelligence, better health, and longer life.	General factor of neuroticism	270,059 British ancestry individuals	NA	5q14.3	LINC00461	LINC00461			ENSG00000245526	NA	NA	rs6882046-A	rs6882046	0	6882046	non_coding_transcript_exon_variant	0	NR	3e-09	8.52288		0.010492	[0.007-0.0139] unit increase	Affymetrix [18485882] (imputed)	N	Psychological Traits
Derived_OCT_measures	INL_RPE_thickness_left	rs35539693	5	88005103	rs384005	2018-10-17	30116032	Erlangsen A	2018-08-16	Mol Psychiatry	www.ncbi.nlm.nih.gov/pubmed/30116032	Genetics of suicide attempts in individuals with and without mental disorders: a population-based genome-wide association study.	Affective disorder and suicide attempts	4,302 European ancestry cases, 13,294 European ancestry population controls	NA	5q14.3		MEF2C-AS2			ENSG00000245864	NA	NA	rs384005-T	rs384005	0	384005	intron_variant	0	NR	4e-07	6.39794		1.16306	[1.05-1.28]	Illumina [11601089] (imputed)	N	Psychological Traits
Derived_OCT_measures	INL_RPE_thickness_left	rs6574188	14	75109195	rs888415	2018-10-31	29942085	Nagel M	2018-06-25	Nat Genet	www.ncbi.nlm.nih.gov/pubmed/29942085	Meta-analysis of genome-wide association studies for neuroticism in 449,484 individuals identifies novel genetic loci and pathways.	Worry	348,219 European ancestry individuals	NA	14q24.3	NR	LTBP2 - AREL1	ENSG00000119681	ENSG00000119682		30114	10945	rs888415-A	rs888415	0	888415	regulatory_region_variant	1	NR	1e-08	8		0.01375	[0.009-0.0185] unit decrease	Affymetrix [10847151] (imputed)	N	Psychological Traits
Derived_OCT_measures	INL_RPE_thickness_left	rs12587457	14	75123374	rs12434356	2019-01-22	29500382	Nagel M	2018-03-02	Nat Commun	www.ncbi.nlm.nih.gov/pubmed/29500382	Item-level analyses reveal genetic heterogeneity in neuroticism.	Feeling nervous	373,121 European ancestry individuals	NA	14q24.3	NR	AREL1			ENSG00000119682	NA	NA	rs12434356-A	rs12434356	0	12434356	intron_variant	0	0.492578	4e-12	11.3979		6.94	z score increase	NR [10847151] (imputed)	N	Psychological Traits
Derived_OCT_measures	INL_RPE_thickness_left	rs12587457	14	75125540	rs7152906	2019-01-22	29500382	Nagel M	2018-03-02	Nat Commun	www.ncbi.nlm.nih.gov/pubmed/29500382	Item-level analyses reveal genetic heterogeneity in neuroticism.	Feeling worry	372,869 European ancestry individuals	NA	14q24.3	LTBP2	AREL1			ENSG00000119682	NA	NA	rs7152906-T	rs7152906	0	7152906	intron_variant	0	0.492806	1e-10	10		6.43	unit decrease	NR [10847151] (imputed)	N	Psychological Traits
Derived_OCT_measures	INL_RPE_thickness_left	rs12587457	14	75125540	rs7152906	2018-10-31	29942085	Nagel M	2018-06-25	Nat Genet	www.ncbi.nlm.nih.gov/pubmed/29942085	Meta-analysis of genome-wide association studies for neuroticism in 449,484 individuals identifies novel genetic loci and pathways.	Worry	348,219 European ancestry individuals	NA	14q24.3	NR	AREL1			ENSG00000119682	NA	NA	rs7152906-T	rs7152906	0	7152906	intron_variant	0	NR	1e-13	13		0.01765	[0.013-0.022] unit decrease	Affymetrix [10847151] (imputed)	N	Psychological Traits
Derived_OCT_measures	INL_RPE_thickness_left	rs12587457	14	75128316	rs16661	2019-05-02	30867560	Hill WD	2019-03-13	Mol Psychiatry	www.ncbi.nlm.nih.gov/pubmed/30867560	Genetic contributions to two special factors of neuroticism are associated with affluence, higher intelligence, better health, and longer life.	General factor of neuroticism	270,059 British ancestry individuals	NA	14q24.3	AREL1	AREL1			ENSG00000119682	NA	NA	rs16661-A	rs16661	0	16661	3_prime_UTR_variant	0	NR	6e-09	8.22185		0.01021	[0.0068-0.0137] unit increase	Affymetrix [18485882] (imputed)	N	Psychological Traits
Derived_OCT_measures	INL_RPE_thickness_left	rs12587457	14	75130235	rs1045430	2018-10-31	29942085	Nagel M	2018-06-25	Nat Genet	www.ncbi.nlm.nih.gov/pubmed/29942085	Meta-analysis of genome-wide association studies for neuroticism in 449,484 individuals identifies novel genetic loci and pathways.	Neuroticism	449,484 European ancestry individuals	NA	14q24.3	NR	AREL1			ENSG00000119682	NA	NA	rs1045430-T	rs1045430	0	1045430	3_prime_UTR_variant	0	NR	1e-14	14		7.716	z score decrease	Affymetrix [10847151] (imputed)	N	Psychological Traits
Derived_OCT_measures	INL_RPE_thickness_left	rs12587457	14	75137664	rs2302832	2019-03-18	30643256	Baselmans BML	2019-01-14	Nat Genet	www.ncbi.nlm.nih.gov/pubmed/30643256	Multivariate genome-wide analyses of the well-being spectrum.	Well-being spectrum (multivariate analysis)	2,083,151 European ancestry individuals	287,239 European ancestry individuals	14q24.3	NR	AREL1			ENSG00000119682	NA	NA	rs2302832-C	rs2302832	0	2302832	intron_variant	0	0.523892	1e-17	17		0.00788676	[0.0061-0.0097] unit increase	NR [NR]	N	Psychological Traits
Derived_OCT_measures	INL_RPE_thickness_left	rs7160852	14	75151047	rs9671386	2019-01-22	29500382	Nagel M	2018-03-02	Nat Commun	www.ncbi.nlm.nih.gov/pubmed/29500382	Item-level analyses reveal genetic heterogeneity in neuroticism.	Experiencing mood swings	373,733 European ancestry individuals	NA	14q24.3	LTBP2	AREL1			ENSG00000119682	NA	NA	rs9671386-A	rs9671386	0	9671386	intron_variant	0	0.256164	2e-09	8.69897		5.98	z score increase	NR [10847151] (imputed)	N	Psychological Traits
Derived_OCT_measures	INL_RPE_thickness_left	rs7160852	14	75151047	rs9671386	2018-10-31	29942085	Nagel M	2018-06-25	Nat Genet	www.ncbi.nlm.nih.gov/pubmed/29942085	Meta-analysis of genome-wide association studies for neuroticism in 449,484 individuals identifies novel genetic loci and pathways.	Neuroticism	449,484 European ancestry individuals	NA	14q24.3	NR	AREL1			ENSG00000119682	NA	NA	rs9671386-A	rs9671386	0	9671386	intron_variant	0	NR	8e-16	15.0969		8.047	z score increase	Affymetrix [10847151] (imputed)	N	Psychological Traits
Derived_OCT_measures	INL_RPE_thickness_left	rs7160852	14	75151047	rs9671386	2018-10-31	29942085	Nagel M	2018-06-25	Nat Genet	www.ncbi.nlm.nih.gov/pubmed/29942085	Meta-analysis of genome-wide association studies for neuroticism in 449,484 individuals identifies novel genetic loci and pathways.	Worry	348,219 European ancestry individuals	NA	14q24.3	NR	AREL1			ENSG00000119682	NA	NA	rs9671386-G	rs9671386	0	9671386	intron_variant	0	NR	7e-12	11.1549		0.01875	[0.013-0.024] unit decrease	Affymetrix [10847151] (imputed)	N	Psychological Traits
Derived_OCT_measures	INL_RPE_thickness_left	rs7160852	14	75151047	rs9671386	2019-05-02	30867560	Hill WD	2019-03-13	Mol Psychiatry	www.ncbi.nlm.nih.gov/pubmed/30867560	Genetic contributions to two special factors of neuroticism are associated with affluence, higher intelligence, better health, and longer life.	General factor of neuroticism	270,059 British ancestry individuals	NA	14q24.3	AREL1	AREL1			ENSG00000119682	NA	NA	rs9671386-G	rs9671386	0	9671386	intron_variant	0	NR	2e-10	9.69897		0.011104	[0.0077-0.0145] unit increase	Affymetrix [18485882] (imputed)	N	Psychological Traits
Derived_OCT_measures	INL_RPE_thickness_left	rs12587457	14	75164141	rs12587457	2019-03-18	30643256	Baselmans BML	2019-01-14	Nat Genet	www.ncbi.nlm.nih.gov/pubmed/30643256	Multivariate genome-wide analyses of the well-being spectrum.	Life satisfaction	80,852 European ancestry individuals	NA	14q24.3	NR	AREL1			ENSG00000119682	NA	NA	rs12587457-T	rs12587457	0	12587457	intron_variant	0	0.506079	1e-11	11		0.0100122	[0.0071-0.0129] unit increase	NR [NR]	N	Psychological Traits
Derived_OCT_measures	INL_RPE_thickness_left	rs12587457	14	75164141	rs12587457	2019-03-18	30643256	Baselmans BML	2019-01-14	Nat Genet	www.ncbi.nlm.nih.gov/pubmed/30643256	Multivariate genome-wide analyses of the well-being spectrum.	Positive affect	410,603 European ancestry individuals	NA	14q24.3	NR	AREL1			ENSG00000119682	NA	NA	rs12587457-T	rs12587457	0	12587457	intron_variant	0	0.506079	7e-12	11.1549		0.00940003	[0.0067-0.0121] unit increase	NR [NR]	N	Psychological Traits
Derived_OCT_measures	INL_RPE_thickness_left	rs12587457	14	75164141	rs12587457	2019-03-18	30643256	Baselmans BML	2019-01-14	Nat Genet	www.ncbi.nlm.nih.gov/pubmed/30643256	Multivariate genome-wide analyses of the well-being spectrum.	Neuroticism	523,783 European ancestry individuals	59,206 European ancestry individuals	14q24.3	NR	AREL1			ENSG00000119682	NA	NA	rs12587457-T	rs12587457	0	12587457	intron_variant	0	0.506079	4e-17	16.3979		0.0124639	[0.0096-0.0154] unit increase	NR [NR]	N	Psychological Traits
Derived_OCT_measures	INL_RPE_thickness_left	rs12891131	14	75186010	rs7147721	2017-03-17	27089181	Okbay A	2016-04-18	Nat Genet	www.ncbi.nlm.nih.gov/pubmed/27089181	Genetic variants associated with subjective well-being, depressive symptoms, and neuroticism identified through genome-wide analyses.	Neuroticism	170,911 European ancestry individuals	NA	14q24.3	NR	FCF1			ENSG00000119616	NA	NA	rs7147721-A	rs7147721	0	7147721	intron_variant	0	0.528	3e-06	5.52288		0.0159896	[0.0093-0.0227] unit decrease	Affymetrix [up to 6544775] (imputed)	N	Psychological Traits
Derived_OCT_measures	INL_RPE_thickness_left	rs12891131	14	75186010	rs7147721	2021-09-08	33859377	Thorp JG	2021-04-15	Nat Hum Behav	www.ncbi.nlm.nih.gov/pubmed/33859377	Symptom-level modelling unravels the shared genetic architecture of anxiety and depression.	Anxiety	at least 23,606 European ancestry cases, at least 113,351 European ancestry controls	624,615 European ancestry cases, 1,310,854 European ancestry controls	14q24.3	FCF1	FCF1			ENSG00000119616	NA	NA	rs7147721-A	rs7147721	0	7147721	intron_variant	0	0.4722	3e-16	15.5229		0.0187222	[0.014-0.024] unit decrease	NR [9417325] (imputed)	N	Psychological Traits
Derived_OCT_measures	INL_RPE_thickness_left	rs12891131	14	75207263	rs35641442	2019-02-08	30595370	Kichaev G	2018-12-27	Am J Hum Genet	www.ncbi.nlm.nih.gov/pubmed/30595370	Leveraging Polygenic Functional Enrichment to Improve GWAS Power.	Neuroticism	approximately 372,000 European ancestry individuals	NA	14q24.3		FCF1 - YLPM1	ENSG00000119616	ENSG00000119596		1940	22756	rs35641442-?	rs35641442	0	35641442	intergenic_variant	1	NR	2e-15	14.699		NA		NR [~ 8900000] (imputed)	N	Psychological Traits
Derived_OCT_measures	INL_RPE_thickness_left	rs7160852	14	75234101	rs2193596	2019-01-22	29500382	Nagel M	2018-03-02	Nat Commun	www.ncbi.nlm.nih.gov/pubmed/29500382	Item-level analyses reveal genetic heterogeneity in neuroticism.	Suffering from nerves	369,499 European ancestry individuals	NA	14q24.3	ACYP1	YLPM1			ENSG00000119596	NA	NA	rs2193596-T	rs2193596	0	2193596	intron_variant	0	0.309866	5e-09	8.30103		5.86	z score decrease	NR [10847151] (imputed)	N	Psychological Traits
Derived_OCT_measures	INL_RPE_thickness_left	rs12891131	14	75234830	rs12889665	2020-05-29	32231276	Cai N	2020-03-30	Nat Genet	www.ncbi.nlm.nih.gov/pubmed/32231276	Minimal phenotyping yields genome-wide association signals of low specificity for major depression.	Help-seeking from a GP	113,262 British ancestry cases, 219,360 British ancestry controls	NA	14q24.3	NR	YLPM1			ENSG00000119596	NA	NA	rs12889665-G	rs12889665	0	12889665	intron_variant	0	0.538	3e-08	7.52288		1.02881	[1.02-1.04]	NR [5276842] (imputed)	N	Psychological Traits
Derived_OCT_measures	INL_RPE_thickness_left	rs12891131	14	75234830	rs12889665	2019-05-02	30867560	Hill WD	2019-03-13	Mol Psychiatry	www.ncbi.nlm.nih.gov/pubmed/30867560	Genetic contributions to two special factors of neuroticism are associated with affluence, higher intelligence, better health, and longer life.	General factor of neuroticism	270,059 British ancestry individuals	NA	14q24.3	YLPM1	YLPM1			ENSG00000119596	NA	NA	rs12889665-T	rs12889665	0	12889665	intron_variant	0	NR	1e-09	9		0.010556	[0.0071-0.014] unit increase	Affymetrix [18485882] (imputed)	N	Psychological Traits
Derived_OCT_measures	INL_RPE_thickness_left	rs7160852	14	75237770	rs10144845	2019-01-22	29500382	Nagel M	2018-03-02	Nat Commun	www.ncbi.nlm.nih.gov/pubmed/29500382	Item-level analyses reveal genetic heterogeneity in neuroticism.	Feeling fed-up	374,971 European ancestry individuals	NA	14q24.3	NEK9	YLPM1			ENSG00000119596	NA	NA	rs10144845-T	rs10144845	0	10144845	intron_variant	0	0.320298	1e-09	9		6.12	z score increase	NR [10847151] (imputed)	N	Psychological Traits
Derived_OCT_measures	INL_RPE_thickness_left	rs7160852	14	75237770	rs10144845	2019-01-22	29500382	Nagel M	2018-03-02	Nat Commun	www.ncbi.nlm.nih.gov/pubmed/29500382	Item-level analyses reveal genetic heterogeneity in neuroticism.	Neurociticism	380,506 European ancestry individuals	NA	14q24.3	ZC2HC1C	YLPM1			ENSG00000119596	NA	NA	rs10144845-T	rs10144845	0	10144845	intron_variant	0	0.320298	1e-13	13		7.4	z score increase	NR [10847151] (imputed)	N	Psychological Traits
Derived_OCT_measures	INL_RPE_thickness_left	rs7160852	14	75237770	rs10144845	2020-05-29	32231276	Cai N	2020-03-30	Nat Genet	www.ncbi.nlm.nih.gov/pubmed/32231276	Minimal phenotyping yields genome-wide association signals of low specificity for major depression.	Neuroticism	274,107 British ancestry individuals	NA	14q24.3	NR	YLPM1			ENSG00000119596	NA	NA	rs10144845-C	rs10144845	0	10144845	intron_variant	0	0.317	4e-13	12.3979		0.01389	[0.01-0.018] unit decrease	NR [8968716] (imputed)	N	Psychological Traits
Derived_OCT_measures	INL_RPE_thickness_left	rs7160852	14	75270635	rs2270431	2018-02-01	29255261	Luciano M	2017-12-18	Nat Genet	www.ncbi.nlm.nih.gov/pubmed/29255261	Association analysis in over 329,000 individuals identifies 116 independent variants influencing neuroticism.	Neuroticism	329,821 European ancestry individuals	122,867 European ancestry individuals	14q24.3	intergenic	YLPM1			ENSG00000119596	NA	NA	rs2270431-T	rs2270431	0	2270431	intron_variant	0	0.32023	3e-13	12.5229		7.292	z score decrease	Illumina [18485882] (imputed)	N	Psychological Traits
Derived_OCT_measures	INL_RPE_thickness_left	rs7160852	14	75278181	rs12896360	2019-01-22	29500382	Nagel M	2018-03-02	Nat Commun	www.ncbi.nlm.nih.gov/pubmed/29500382	Item-level analyses reveal genetic heterogeneity in neuroticism.	Experiencing mood swings	373,733 European ancestry individuals	NA	14q24.3	NR	YLPM1			ENSG00000119596	NA	NA	rs12896360-A	rs12896360	0	12896360	intron_variant	0	0.320055	9e-09	8.04576		5.76	z score decrease	NR [10847151] (imputed)	N	Psychological Traits
Derived_OCT_measures	INL_RPE_thickness_left	rs7160852	14	75278181	rs12896360	2019-05-02	30867560	Hill WD	2019-03-13	Mol Psychiatry	www.ncbi.nlm.nih.gov/pubmed/30867560	Genetic contributions to two special factors of neuroticism are associated with affluence, higher intelligence, better health, and longer life.	General factor of neuroticism	270,059 British ancestry individuals	NA	14q24.3	YLPM1	YLPM1			ENSG00000119596	NA	NA	rs12896360-A	rs12896360	0	12896360	intron_variant	0	NR	2e-11	10.699		0.011741	[0.0083-0.0152] unit increase	Affymetrix [18485882] (imputed)	N	Psychological Traits
Derived_OCT_measures	INL_RPE_thickness_left	rs12891131	14	75298637	rs7144654	2018-10-31	29942085	Nagel M	2018-06-25	Nat Genet	www.ncbi.nlm.nih.gov/pubmed/29942085	Meta-analysis of genome-wide association studies for neuroticism in 449,484 individuals identifies novel genetic loci and pathways.	Neuroticism	449,484 European ancestry individuals	NA	14q24.3	NR	YLPM1			ENSG00000119596	NA	NA	rs7144654-A	rs7144654	0	7144654	intron_variant	0	NR	6e-13	12.2218		7.208	z score decrease	Affymetrix [10847151] (imputed)	N	Psychological Traits
Derived_OCT_measures	INL_RPE_thickness_left	rs7160852	14	75326771	rs2359239	2018-02-27	29292387	Turley P	2018-01-01	Nat Genet	www.ncbi.nlm.nih.gov/pubmed/29292387	Multi-trait analysis of genome-wide association summary statistics using MTAG.	Neuroticism (MTAG)	168,105 European ancestry individuals	NA	14q24.3	NR	PROX2			ENSG00000119608	NA	NA	rs2359239-C	rs2359239	0	2359239	intron_variant	0	0.6144	6e-09	8.22185		0.0166	[0.011-0.022] unit increase	Illumina [NR] (imputed)	N	Psychological Traits
Derived_OCT_measures	INL_RPE_thickness_left	rs7160852	14	75327443	rs722599	2018-10-31	29942085	Nagel M	2018-06-25	Nat Genet	www.ncbi.nlm.nih.gov/pubmed/29942085	Meta-analysis of genome-wide association studies for neuroticism in 449,484 individuals identifies novel genetic loci and pathways.	Worry	348,219 European ancestry individuals	NA	14q24.3	NR	PROX2			ENSG00000119608	NA	NA	rs722599-C	rs722599	0	722599	intron_variant	0	NR	3e-10	9.52288		0.01534	[0.011-0.02] unit decrease	Affymetrix [10847151] (imputed)	N	Psychological Traits
Derived_OCT_measures	INL_RPE_thickness_left	rs7160852	14	75327443	rs722599	2018-10-31	29942085	Nagel M	2018-06-25	Nat Genet	www.ncbi.nlm.nih.gov/pubmed/29942085	Meta-analysis of genome-wide association studies for neuroticism in 449,484 individuals identifies novel genetic loci and pathways.	Neuroticism	449,484 European ancestry individuals	NA	14q24.3	NR	PROX2			ENSG00000119608	NA	NA	rs722599-T	rs722599	0	722599	intron_variant	0	NR	8e-14	13.0969		7.476	z score increase	Affymetrix [10847151] (imputed)	N	Psychological Traits
Derived_OCT_measures	INL_RPE_thickness_left	rs7160852	14	75342954	rs61978932	2019-01-22	29500382	Nagel M	2018-03-02	Nat Commun	www.ncbi.nlm.nih.gov/pubmed/29500382	Item-level analyses reveal genetic heterogeneity in neuroticism.	Feeling fed-up	374,971 European ancestry individuals	NA	14q24.3	NR	PROX2 - DLST	ENSG00000119608	ENSG00000119689		97	5640	rs61978932-T	rs61978932	0	61978932	regulatory_region_variant	1	0.313433	2e-09	8.69897		6.04	z score decrease	NR [10847151] (imputed)	N	Psychological Traits
Derived_OCT_measures	INL_RPE_thickness_left	rs7160852	14	75343877	rs4903265	2019-01-22	29500382	Nagel M	2018-03-02	Nat Commun	www.ncbi.nlm.nih.gov/pubmed/29500382	Item-level analyses reveal genetic heterogeneity in neuroticism.	Neurociticism	380,506 European ancestry individuals	NA	14q24.3	NR	PROX2 - DLST	ENSG00000119608	ENSG00000119689		1020	4717	rs4903265-T	rs4903265	0	4903265	intergenic_variant	1	0.312786	1e-12	12		7.08	z score decrease	NR [10847151] (imputed)	N	Psychological Traits
Derived_OCT_measures	INL_RPE_thickness_left	rs12891131	14	75346740	rs28426374	2018-10-31	29942085	Nagel M	2018-06-25	Nat Genet	www.ncbi.nlm.nih.gov/pubmed/29942085	Meta-analysis of genome-wide association studies for neuroticism in 449,484 individuals identifies novel genetic loci and pathways.	Worry	348,219 European ancestry individuals	NA	14q24.3	NR	PROX2 - DLST	ENSG00000119608	ENSG00000119689		3883	1854	rs28426374-T	rs28426374	0	28426374	intergenic_variant	1	NR	2e-12	11.699		0.01675	[0.012-0.021] unit decrease	Affymetrix [10847151] (imputed)	N	Psychological Traits
Derived_OCT_measures	INL_RPE_thickness_left	14:75356827_CT_C	14	75347041	rs3759741	2019-01-22	29500382	Nagel M	2018-03-02	Nat Commun	www.ncbi.nlm.nih.gov/pubmed/29500382	Item-level analyses reveal genetic heterogeneity in neuroticism.	Feeling worry	372,869 European ancestry individuals	NA	14q24.3	NR	PROX2 - DLST	ENSG00000119608	ENSG00000119689		4184	1553	rs3759741-A	rs3759741	0	3759741	intergenic_variant	1	0.454476	2e-09	8.69897		6.03	unit increase	NR [10847151] (imputed)	N	Psychological Traits
Derived_OCT_measures	INL_RPE_thickness_left	14:75356827_CT_C	14	75368508	rs2853779	2019-01-22	29500382	Nagel M	2018-03-02	Nat Commun	www.ncbi.nlm.nih.gov/pubmed/29500382	Item-level analyses reveal genetic heterogeneity in neuroticism.	Feeling nervous	373,121 European ancestry individuals	NA	14q24.3	LTBP2	DLST			ENSG00000119689	NA	NA	rs2853779-A	rs2853779	0	2853779	intron_variant	0	0.45354	4e-12	11.3979		6.94	z score decrease	NR [10847151] (imputed)	N	Psychological Traits
Derived_OCT_measures	INL_RPE_thickness_left	rs7160852	14	75374899	rs17102884	2018-02-01	29255261	Luciano M	2017-12-18	Nat Genet	www.ncbi.nlm.nih.gov/pubmed/29255261	Association analysis in over 329,000 individuals identifies 116 independent variants influencing neuroticism.	Neuroticism	329,821 European ancestry individuals	122,867 European ancestry individuals	14q24.3	intergenic	RPS6KL1			ENSG00000198208	NA	NA	rs17102884-T	rs17102884	0	17102884	intron_variant	0	0.31299	4e-11	10.3979		6.598	z score decrease	Illumina [18485882] (imputed)	N	Psychological Traits
Derived_OCT_measures	INL_RPE_thickness_left	14:75356827_CT_C	14	75378185	rs3213716	2018-10-31	29942085	Nagel M	2018-06-25	Nat Genet	www.ncbi.nlm.nih.gov/pubmed/29942085	Meta-analysis of genome-wide association studies for neuroticism in 449,484 individuals identifies novel genetic loci and pathways.	Worry	348,219 European ancestry individuals	NA	14q24.3	NR	RPS6KL1			ENSG00000198208	NA	NA	rs3213716-A	rs3213716	0	3213716	non_coding_transcript_exon_variant	0	NR	3e-10	9.52288		0.01546	[0.011-0.02] unit increase	Affymetrix [10847151] (imputed)	N	Psychological Traits
Derived_OCT_measures	INL_RPE_thickness_left	14:75356827_CT_C	14	75378185	rs3213716	2018-10-31	29942085	Nagel M	2018-06-25	Nat Genet	www.ncbi.nlm.nih.gov/pubmed/29942085	Meta-analysis of genome-wide association studies for neuroticism in 449,484 individuals identifies novel genetic loci and pathways.	Neuroticism	449,484 European ancestry individuals	NA	14q24.3	NR	RPS6KL1			ENSG00000198208	NA	NA	rs3213716-A	rs3213716	0	3213716	non_coding_transcript_exon_variant	0	NR	3e-09	8.52288		5.916	z score increase	Affymetrix [10847151] (imputed)	N	Psychological Traits
Derived_OCT_measures	INL_RPE_thickness_left	rs62064595	17	43460374	rs62064595	2018-10-31	29942085	Nagel M	2018-06-25	Nat Genet	www.ncbi.nlm.nih.gov/pubmed/29942085	Meta-analysis of genome-wide association studies for neuroticism in 449,484 individuals identifies novel genetic loci and pathways.	Neuroticism	449,484 European ancestry individuals	NA	17q21.31	NR	RNA5SP443 - ARHGAP27	ENSG00000199953	ENSG00000159314		55511	10894	rs62064595-A	rs62064595	0	62064595	regulatory_region_variant	1	NR	7e-13	12.1549		7.185	z score decrease	Affymetrix [10847151] (imputed)	N	Psychological Traits
Derived_OCT_measures	INL_RPE_thickness_left	rs61572747	17	43460891	rs61572747	2018-10-31	29942085	Nagel M	2018-06-25	Nat Genet	www.ncbi.nlm.nih.gov/pubmed/29942085	Meta-analysis of genome-wide association studies for neuroticism in 449,484 individuals identifies novel genetic loci and pathways.	Neuroticism	449,484 European ancestry individuals	NA	17q21.31	NR	RNA5SP443 - ARHGAP27	ENSG00000199953	ENSG00000159314		56028	10377	rs61572747-A	rs61572747	0	61572747	regulatory_region_variant	1	NR	5e-14	13.301		7.528	z score decrease	Affymetrix [10847151] (imputed)	N	Psychological Traits
Derived_OCT_measures	INL_RPE_thickness_left	rs61572747	17	43460891	rs61572747	2019-05-02	30867560	Hill WD	2019-03-13	Mol Psychiatry	www.ncbi.nlm.nih.gov/pubmed/30867560	Genetic contributions to two special factors of neuroticism are associated with affluence, higher intelligence, better health, and longer life.	General factor of neuroticism	270,059 British ancestry individuals	NA	17q21.31	ARHGAP27	RNA5SP443 - ARHGAP27	ENSG00000199953	ENSG00000159314		56028	10377	rs61572747-A	rs61572747	0	61572747	regulatory_region_variant	1	NR	1e-10	10		0.011082	[0.0077-0.0145] unit increase	Affymetrix [18485882] (imputed)	N	Psychological Traits
Derived_OCT_measures	INL_RPE_thickness_left	rs35524223	17	43569245	rs113322852	2019-03-18	30643256	Baselmans BML	2019-01-14	Nat Genet	www.ncbi.nlm.nih.gov/pubmed/30643256	Multivariate genome-wide analyses of the well-being spectrum.	Neuroticism	523,783 European ancestry individuals	59,206 European ancestry individuals	17q21.31	NR	PLEKHM1 - LRRC37A4P	ENSG00000277111	ENSG00000282331		1130	14862	rs113322852-A	rs113322852	0	113322852	regulatory_region_variant	1	0.190285	3e-19	18.5229		0.0210219	[0.016-0.026] unit increase	NR [NR]	N	Psychological Traits
Derived_OCT_measures	INL_RPE_thickness_left	rs35524223	17	43573419	rs62065453	2018-02-01	29255261	Luciano M	2017-12-18	Nat Genet	www.ncbi.nlm.nih.gov/pubmed/29255261	Association analysis in over 329,000 individuals identifies 116 independent variants influencing neuroticism.	Neuroticism	329,821 European ancestry individuals	122,867 European ancestry individuals	17q21.31	intergenic	PLEKHM1 - LRRC37A4P	ENSG00000277111	ENSG00000282331		5304	10688	rs62065453-T	rs62065453	0	62065453	intron_variant	1	0.21717	2e-24	23.699		10.227	z score increase	Illumina [18485882] (imputed)	N	Psychological Traits
Derived_OCT_measures	INL_RPE_thickness_left	rs35524223	17	43573419	rs62065453	2019-01-22	29500382	Nagel M	2018-03-02	Nat Commun	www.ncbi.nlm.nih.gov/pubmed/29500382	Item-level analyses reveal genetic heterogeneity in neuroticism.	Feeling nervous	373,121 European ancestry individuals	NA	17q21.31	NR	PLEKHM1 - LRRC37A4P	ENSG00000277111	ENSG00000282331		5304	10688	rs62065453-T	rs62065453	0	62065453	intron_variant	1	0.217174	6e-15	14.2218		7.81	z score increase	NR [10847151] (imputed)	N	Psychological Traits
Derived_OCT_measures	INL_RPE_thickness_left	rs35524223	17	43573419	rs62065453	2019-01-22	29500382	Nagel M	2018-03-02	Nat Commun	www.ncbi.nlm.nih.gov/pubmed/29500382	Item-level analyses reveal genetic heterogeneity in neuroticism.	Irritable mood	366,726 European ancestry individuals	NA	17q21.31	NR	PLEKHM1 - LRRC37A4P	ENSG00000277111	ENSG00000282331		5304	10688	rs62065453-T	rs62065453	0	62065453	intron_variant	1	0.217174	3e-12	11.5229		6.99	z score increase	NR [~ 10847151] (imputed)	N	Psychological Traits
Derived_OCT_measures	INL_RPE_thickness_left	rs35524223	17	43688317	rs28768976	2018-02-01	29255261	Luciano M	2017-12-18	Nat Genet	www.ncbi.nlm.nih.gov/pubmed/29255261	Association analysis in over 329,000 individuals identifies 116 independent variants influencing neuroticism.	Neuroticism	329,821 European ancestry individuals	122,867 European ancestry individuals	17q21.31	intergenic	RPS26P8 - LINC02210	ENSG00000282238	ENSG00000204650		2033	9377	rs28768976-A	rs28768976	0	28768976	intergenic_variant	1	0.77211	1e-25	25		10.453	z score decrease	Illumina [18485882] (imputed)	N	Psychological Traits
Derived_OCT_measures	INL_RPE_thickness_left	rs35524223	17	43731719	rs241036	2019-01-22	29500382	Nagel M	2018-03-02	Nat Commun	www.ncbi.nlm.nih.gov/pubmed/29500382	Item-level analyses reveal genetic heterogeneity in neuroticism.	Experiencing mood swings	373,733 European ancestry individuals	NA	17q21.31	NR	LINC02210, LINC02210, LINC02210-CRHR1, LINC02210-CRHR1			ENSG00000282171, ENSG00000204650, ENSG00000282456, ENSG00000263715	NA	NA	rs241036-A	rs241036	0	241036	non_coding_transcript_exon_variant	0	0.217056	8e-20	19.0969		9.11	z score decrease	NR [10847151] (imputed)	N	Psychological Traits
Derived_OCT_measures	INL_RPE_thickness_left	rs35524223	17	43744203	rs62053943	2019-05-02	30867560	Hill WD	2019-03-13	Mol Psychiatry	www.ncbi.nlm.nih.gov/pubmed/30867560	Genetic contributions to two special factors of neuroticism are associated with affluence, higher intelligence, better health, and longer life.	General factor of neuroticism	270,059 British ancestry individuals	NA	17q21.31	RP11-105N13.4	LINC02210-CRHR1, LINC02210-CRHR1			ENSG00000282456, ENSG00000263715	NA	NA	rs62053943-C	rs62053943	0	62053943	intron_variant	0	NR	4e-14	13.3979		0.012948	[0.0096-0.0163] unit increase	Affymetrix [18485882] (imputed)	N	Psychological Traits
Derived_OCT_measures	INL_RPE_thickness_left	rs35524223	17	43758787	rs62055701	2019-01-22	29500382	Nagel M	2018-03-02	Nat Commun	www.ncbi.nlm.nih.gov/pubmed/29500382	Item-level analyses reveal genetic heterogeneity in neuroticism.	Irritable mood	366,726 European ancestry individuals	NA	17q21.31	NR	LINC02210-CRHR1, LINC02210-CRHR1			ENSG00000282456, ENSG00000263715	NA	NA	rs62055701-A	rs62055701	0	62055701	intron_variant	0	0.214491	6e-13	12.2218		7.19	z score increase	NR [~ 10847151] (imputed)	N	Psychological Traits
Derived_OCT_measures	INL_RPE_thickness_left	rs35524223	17	43776741	rs76761706	2019-01-22	29500382	Nagel M	2018-03-02	Nat Commun	www.ncbi.nlm.nih.gov/pubmed/29500382	Item-level analyses reveal genetic heterogeneity in neuroticism.	Neurociticism	380,506 European ancestry individuals	NA	17q21.31	NR	LINC02210-CRHR1, LINC02210-CRHR1			ENSG00000282456, ENSG00000263715	NA	NA	rs76761706-T	rs76761706	0	76761706	intron_variant	0	0.215553	7e-32	31.1549		11.76	z score decrease	NR [10847151] (imputed)	N	Psychological Traits
Derived_OCT_measures	INL_RPE_thickness_left	rs35524223	17	43776742	rs80143279	2020-07-07	31972866	Nagel M	2020-01-23	Acta Psychiatr Scand	www.ncbi.nlm.nih.gov/pubmed/31972866	Genome-wide association study of the sensitivity to environmental stress and adversity (SESA) neuroticism cluster.	Sensitivity to environmental stress and adversity	351,827 European ancestry individuals	NA	17q21.31	NR	LINC02210-CRHR1, LINC02210-CRHR1			ENSG00000282456, ENSG00000263715	NA	NA	rs80143279-C	rs80143279	0	80143279	intron_variant	0	NR	8e-22	21.0969		0.02682	NR unit increase	NR [7259579]	N	Psychological Traits
Derived_OCT_measures	INL_RPE_thickness_left	rs35524223	17	43778680	rs17688916	2019-01-22	29500382	Nagel M	2018-03-02	Nat Commun	www.ncbi.nlm.nih.gov/pubmed/29500382	Item-level analyses reveal genetic heterogeneity in neuroticism.	Feeling worry	372,869 European ancestry individuals	NA	17q21.31	SPATA32	LINC02210-CRHR1, LINC02210-CRHR1			ENSG00000282456, ENSG00000263715	NA	NA	rs17688916-A	rs17688916	0	17688916	intron_variant	0	0.196725	3e-11	10.5229		6.653	unit increase	NR [10847151] (imputed)	N	Psychological Traits
Derived_OCT_measures	INL_RPE_thickness_left	rs1526123	17	43783340	rs1526123	2019-05-02	30867560	Hill WD	2019-03-13	Mol Psychiatry	www.ncbi.nlm.nih.gov/pubmed/30867560	Genetic contributions to two special factors of neuroticism are associated with affluence, higher intelligence, better health, and longer life.	General factor of neuroticism	270,059 British ancestry individuals	NA	17q21.31	RP11-105N13.4	LINC02210-CRHR1, LINC02210-CRHR1			ENSG00000282456, ENSG00000263715	NA	NA	rs1526123-T	rs1526123	0	1526123	intron_variant	0	NR	3e-09	8.52288		0.010348	[0.0069-0.0138] unit increase	Affymetrix [18485882] (imputed)	N	Psychological Traits
Derived_OCT_measures	INL_RPE_thickness_left	rs35524223	17	43810873	rs75022332	2019-01-22	29500382	Nagel M	2018-03-02	Nat Commun	www.ncbi.nlm.nih.gov/pubmed/29500382	Item-level analyses reveal genetic heterogeneity in neuroticism.	Worry too long after an embarrassing experience	367,725 European ancestry individuals	NA	17q21.31	ACBD4	LINC02210-CRHR1, LINC02210-CRHR1			ENSG00000282456, ENSG00000263715	NA	NA	rs75022332-A	rs75022332	0	75022332	non_coding_transcript_exon_variant	0	0.213608	2e-08	7.69897		5.62	z score decrease	NR [10847151] (imputed)	N	Psychological Traits
Derived_OCT_measures	INL_RPE_thickness_left	rs35524223	17	43810896	rs77804065	2018-02-01	29255261	Luciano M	2017-12-18	Nat Genet	www.ncbi.nlm.nih.gov/pubmed/29255261	Association analysis in over 329,000 individuals identifies 116 independent variants influencing neuroticism.	Neuroticism	329,821 European ancestry individuals	122,867 European ancestry individuals	17q21.31	ARHGAP27, CRHR1, KANSL1, MAPT, PLEKHM1, SPPL2C, STH	LINC02210-CRHR1, LINC02210-CRHR1			ENSG00000282456, ENSG00000263715	NA	NA	rs77804065-T	rs77804065	0	77804065	splice_region_variant	0	0.21716	8e-26	25.0969		10.503	z score increase	Illumina [18485882] (imputed)	N	Psychological Traits
Derived_OCT_measures	INL_RPE_thickness_left	rs35524223	17	43810896	rs77804065	2019-01-22	29500382	Nagel M	2018-03-02	Nat Commun	www.ncbi.nlm.nih.gov/pubmed/29500382	Item-level analyses reveal genetic heterogeneity in neuroticism.	Feeling guilty	373,380 European ancestry individuals	NA	17q21.31	ACBD4	LINC02210-CRHR1, LINC02210-CRHR1			ENSG00000282456, ENSG00000263715	NA	NA	rs77804065-T	rs77804065	0	77804065	splice_region_variant	0	0.217158	6e-10	9.22185		6.18	z score increase	NR [10847151] (imputed)	N	Psychological Traits
Derived_OCT_measures	INL_RPE_thickness_left	rs35524223	17	43810896	rs77804065	2018-10-31	29942085	Nagel M	2018-06-25	Nat Genet	www.ncbi.nlm.nih.gov/pubmed/29942085	Meta-analysis of genome-wide association studies for neuroticism in 449,484 individuals identifies novel genetic loci and pathways.	Neuroticism	449,484 European ancestry individuals	NA	17q21.31	NR	LINC02210-CRHR1, LINC02210-CRHR1			ENSG00000282456, ENSG00000263715	NA	NA	rs77804065-T	rs77804065	0	77804065	splice_region_variant	0	NR	1e-31	31		11.693	z score increase	Affymetrix [10847151] (imputed)	N	Psychological Traits
Derived_OCT_measures	INL_RPE_thickness_left	rs35524223	17	43824360	rs7207400	2018-10-31	29942085	Nagel M	2018-06-25	Nat Genet	www.ncbi.nlm.nih.gov/pubmed/29942085	Meta-analysis of genome-wide association studies for neuroticism in 449,484 individuals identifies novel genetic loci and pathways.	Worry	348,219 European ancestry individuals	NA	17q21.31	NR	LINC02210-CRHR1, LINC02210-CRHR1			ENSG00000282456, ENSG00000263715	NA	NA	rs7207400-C	rs7207400	0	7207400	intron_variant	0	NR	2e-15	14.699		0.02119	[0.016-0.026] unit increase	Affymetrix [10847151] (imputed)	N	Psychological Traits
Derived_OCT_measures	INL_RPE_thickness_left	rs35524223	17	43836953	rs56214516	2019-01-22	29500382	Nagel M	2018-03-02	Nat Commun	www.ncbi.nlm.nih.gov/pubmed/29500382	Item-level analyses reveal genetic heterogeneity in neuroticism.	Feeling fed-up	374,971 European ancestry individuals	NA	17q21.31	NR	LINC02210-CRHR1, LINC02210-CRHR1			ENSG00000282456, ENSG00000263715	NA	NA	rs56214516-A	rs56214516	0	56214516	intron_variant	0	0.189219	1e-16	16		8.27	z score decrease	NR [10847151] (imputed)	N	Psychological Traits
Derived_OCT_measures	INL_RPE_thickness_left	rs35524223	17	43844560	rs55657917	2019-01-22	29500382	Nagel M	2018-03-02	Nat Commun	www.ncbi.nlm.nih.gov/pubmed/29500382	Item-level analyses reveal genetic heterogeneity in neuroticism.	Feeling hurt	372,047 European ancestry individuals	NA	17q21.31	HOXB2	LINC02210-CRHR1, LINC02210-CRHR1			ENSG00000282456, ENSG00000263715	NA	NA	rs55657917-T	rs55657917	0	55657917	intron_variant	0	0.213403	7e-29	28.1549		11.16	z score decrease	NR [10847151] (imputed)	N	Psychological Traits
Derived_OCT_measures	INL_RPE_thickness_left	rs35524223	17	43844560	rs55657917	2019-01-22	29500382	Nagel M	2018-03-02	Nat Commun	www.ncbi.nlm.nih.gov/pubmed/29500382	Item-level analyses reveal genetic heterogeneity in neuroticism.	Experiencing mood swings	373,733 European ancestry individuals	NA	17q21.31	HOXB2	LINC02210-CRHR1, LINC02210-CRHR1			ENSG00000282456, ENSG00000263715	NA	NA	rs55657917-T	rs55657917	0	55657917	intron_variant	0	0.213403	3e-20	19.5229		9.23	z score decrease	NR [10847151] (imputed)	N	Psychological Traits
Derived_OCT_measures	INL_RPE_thickness_left	rs35524223	17	43848750	rs62055935	2019-01-22	29500382	Nagel M	2018-03-02	Nat Commun	www.ncbi.nlm.nih.gov/pubmed/29500382	Item-level analyses reveal genetic heterogeneity in neuroticism.	Feeling nervous	373,121 European ancestry individuals	NA	17q21.31	NR	LINC02210-CRHR1, LINC02210-CRHR1			ENSG00000282456, ENSG00000263715	NA	NA	rs62055935-T	rs62055935	0	62055935	intron_variant	0	0.214475	2e-15	14.699		7.97	z score decrease	NR [10847151] (imputed)	N	Psychological Traits
Derived_OCT_measures	INL_RPE_thickness_left	rs4076453	17	43854502	rs12938031	2018-10-31	29942085	Nagel M	2018-06-25	Nat Genet	www.ncbi.nlm.nih.gov/pubmed/29942085	Meta-analysis of genome-wide association studies for neuroticism in 449,484 individuals identifies novel genetic loci and pathways.	Worry	348,219 European ancestry individuals	NA	17q21.31	NR	LINC02210-CRHR1, LINC02210-CRHR1			ENSG00000282456, ENSG00000263715	NA	NA	rs12938031-G	rs12938031	0	12938031	intron_variant	0	NR	3e-10	9.52288		0.0153	[0.011-0.02] unit increase	Affymetrix [10847151] (imputed)	N	Psychological Traits
Derived_OCT_measures	INL_RPE_thickness_left	rs4076453	17	43854502	rs12938031	2019-05-02	30867560	Hill WD	2019-03-13	Mol Psychiatry	www.ncbi.nlm.nih.gov/pubmed/30867560	Genetic contributions to two special factors of neuroticism are associated with affluence, higher intelligence, better health, and longer life.	General factor of neuroticism	270,059 British ancestry individuals	NA	17q21.31	RP11-105N13.4	LINC02210-CRHR1, LINC02210-CRHR1			ENSG00000282456, ENSG00000263715	NA	NA	rs12938031-A	rs12938031	0	12938031	intron_variant	0	NR	2e-12	11.699		0.012214	[0.0088-0.0156] unit increase	Affymetrix [18485882] (imputed)	N	Psychological Traits
Derived_OCT_measures	INL_RPE_thickness_left	rs35076622	17	43854655	rs34186148	2018-10-31	29942085	Nagel M	2018-06-25	Nat Genet	www.ncbi.nlm.nih.gov/pubmed/29942085	Meta-analysis of genome-wide association studies for neuroticism in 449,484 individuals identifies novel genetic loci and pathways.	Neuroticism	449,484 European ancestry individuals	NA	17q21.31	NR	LINC02210-CRHR1, LINC02210-CRHR1			ENSG00000282456, ENSG00000263715	NA	NA	rs34186148-C	rs34186148	0	34186148	intron_variant	0	NR	4e-15	14.3979		7.869	z score increase	Affymetrix [10847151] (imputed)	N	Psychological Traits
Derived_OCT_measures	INL_RPE_thickness_left	rs4076453	17	43855603	rs4076453	2018-10-31	29942085	Nagel M	2018-06-25	Nat Genet	www.ncbi.nlm.nih.gov/pubmed/29942085	Meta-analysis of genome-wide association studies for neuroticism in 449,484 individuals identifies novel genetic loci and pathways.	Neuroticism	449,484 European ancestry individuals	NA	17q21.31	NR	LINC02210-CRHR1, LINC02210-CRHR1			ENSG00000282456, ENSG00000263715	NA	NA	rs4076453-A	rs4076453	0	4076453	intron_variant	0	NR	3e-16	15.5229		8.161	z score increase	Affymetrix [10847151] (imputed)	N	Psychological Traits
Derived_OCT_measures	INL_RPE_thickness_left	rs35076622	17	43856458	rs35076622	2019-05-02	30867560	Hill WD	2019-03-13	Mol Psychiatry	www.ncbi.nlm.nih.gov/pubmed/30867560	Genetic contributions to two special factors of neuroticism are associated with affluence, higher intelligence, better health, and longer life.	General factor of neuroticism	270,059 British ancestry individuals	NA	17q21.31	RP11-105N13.4	LINC02210-CRHR1, LINC02210-CRHR1			ENSG00000282456, ENSG00000263715	NA	NA	rs35076622-G	rs35076622	0	35076622	intron_variant	0	NR	1e-09	9		0.010583	[0.0072-0.014] unit increase	Affymetrix [18485882] (imputed)	N	Psychological Traits
Derived_OCT_measures	INL_RPE_thickness_left	rs35524223	17	43857989	rs111433752	2016-12-13	27067015	Smith DJ	2016-04-12	Mol Psychiatry	www.ncbi.nlm.nih.gov/pubmed/27067015	Genome-wide analysis of over 106‚Äö√Ñ√¢000 individuals identifies 9 neuroticism-associated loci.	Neuroticism	91,370 European ancestry individuals, 15,346 individuals	NA	17q21.31	Intergenic	LINC02210-CRHR1, LINC02210-CRHR1			ENSG00000282456, ENSG00000263715	NA	NA	rs111433752-T	rs111433752	0	111433752	intron_variant	0	0.79	9e-12	11.0458		0.12	[0.085-0.155] unit decrease	Affymetrix [7207648] (imputed)	N	Psychological Traits
Derived_OCT_measures	INL_RPE_thickness_left	rs35524223	17	43903842	rs62057151	2019-01-22	29500382	Nagel M	2018-03-02	Nat Commun	www.ncbi.nlm.nih.gov/pubmed/29500382	Item-level analyses reveal genetic heterogeneity in neuroticism.	Feeling worry	372,869 European ancestry individuals	NA	17q21.31	NR	MAPT-AS1, MAPT-AS1, CRHR1, CRHR1, LINC02210-CRHR1, LINC02210-CRHR1			ENSG00000264589, ENSG00000281578, ENSG00000276191, ENSG00000120088, ENSG00000282456, ENSG00000263715	NA	NA	rs62057151-T	rs62057151	0	62057151	non_coding_transcript_exon_variant	0	0.223812	1e-09	9		6.049	unit increase	NR [10847151] (imputed)	N	Psychological Traits
Derived_OCT_measures	INL_RPE_thickness_left	rs35524223	17	43915497	rs62054807	2019-05-02	30867560	Hill WD	2019-03-13	Mol Psychiatry	www.ncbi.nlm.nih.gov/pubmed/30867560	Genetic contributions to two special factors of neuroticism are associated with affluence, higher intelligence, better health, and longer life.	General factor of neuroticism	270,059 British ancestry individuals	NA	17q21.31	CRHR1	MAPT-AS1, MAPT-AS1			ENSG00000264589, ENSG00000281578	NA	NA	rs62054807-C	rs62054807	0	62054807	intron_variant	0	NR	2e-16	15.699		0.014157	[0.011-0.018] unit increase	Affymetrix [18485882] (imputed)	N	Psychological Traits
Derived_OCT_measures	INL_RPE_thickness_left	rs35524223	17	43919105	rs2106785	2019-01-22	29500382	Nagel M	2018-03-02	Nat Commun	www.ncbi.nlm.nih.gov/pubmed/29500382	Item-level analyses reveal genetic heterogeneity in neuroticism.	Irritable mood	366,726 European ancestry individuals	NA	17q21.31	ACBD4	MAPT-AS1, MAPT-AS1			ENSG00000264589, ENSG00000281578	NA	NA	rs2106785-T	rs2106785	0	2106785	non_coding_transcript_exon_variant	0	0.213768	3e-13	12.5229		7.29	z score increase	NR [~ 10847151] (imputed)	N	Psychological Traits
Derived_OCT_measures	INL_RPE_thickness_left	rs35524223	17	43953719	rs2214258	2018-02-01	29255261	Luciano M	2017-12-18	Nat Genet	www.ncbi.nlm.nih.gov/pubmed/29255261	Association analysis in over 329,000 individuals identifies 116 independent variants influencing neuroticism.	Neuroticism	329,821 European ancestry individuals	122,867 European ancestry individuals	17q21.31	intergenic	MAPT-AS1, MAPT-AS1			ENSG00000264589, ENSG00000281578	NA	NA	rs2214258-C	rs2214258	0	2214258	intron_variant	0	0.21533	2e-25	24.699		10.415	z score increase	Illumina [18485882] (imputed)	N	Psychological Traits
Derived_OCT_measures	INL_RPE_thickness_left	rs35524223	17	43964539	rs62055544	2019-01-22	29500382	Nagel M	2018-03-02	Nat Commun	www.ncbi.nlm.nih.gov/pubmed/29500382	Item-level analyses reveal genetic heterogeneity in neuroticism.	Feeling fed-up	374,971 European ancestry individuals	NA	17q21.31	NR	MAPT-AS1, MAPT-AS1			ENSG00000264589, ENSG00000281578	NA	NA	rs62055544-A	rs62055544	0	62055544	intron_variant	0	0.216596	5e-16	15.301		8.1	z score decrease	NR [10847151] (imputed)	N	Psychological Traits
Derived_OCT_measures	INL_RPE_thickness_left	rs9898399	17	43978988	rs1560312	2018-10-31	29942085	Nagel M	2018-06-25	Nat Genet	www.ncbi.nlm.nih.gov/pubmed/29942085	Meta-analysis of genome-wide association studies for neuroticism in 449,484 individuals identifies novel genetic loci and pathways.	Neuroticism	449,484 European ancestry individuals	NA	17q21.31	NR	MAPT, MAPT, MAPT			ENSG00000277956, ENSG00000276155, ENSG00000186868	NA	NA	rs1560312-A	rs1560312	0	1560312	intron_variant	0	NR	5e-21	20.301		9.409	z score decrease	Affymetrix [10847151] (imputed)	N	Psychological Traits
Derived_OCT_measures	INL_RPE_thickness_left	rs9898399	17	43992943	rs9899833	2019-05-02	30867560	Hill WD	2019-03-13	Mol Psychiatry	www.ncbi.nlm.nih.gov/pubmed/30867560	Genetic contributions to two special factors of neuroticism are associated with affluence, higher intelligence, better health, and longer life.	General factor of neuroticism	270,059 British ancestry individuals	NA	17q21.31	MAPT	MAPT, MAPT, MAPT			ENSG00000277956, ENSG00000276155, ENSG00000186868	NA	NA	rs9899833-G	rs9899833	0	9899833	intron_variant	0	NR	5e-15	14.301		0.013529	[0.01-0.017] unit increase	Affymetrix [18485882] (imputed)	N	Psychological Traits
Derived_OCT_measures	INL_RPE_thickness_left	rs35524223	17	44013475	rs79857651	2019-01-22	29500382	Nagel M	2018-03-02	Nat Commun	www.ncbi.nlm.nih.gov/pubmed/29500382	Item-level analyses reveal genetic heterogeneity in neuroticism.	Experiencing mood swings	373,733 European ancestry individuals	NA	17q21.31	NR	MAPT, MAPT, MAPT			ENSG00000277956, ENSG00000276155, ENSG00000186868	NA	NA	rs79857651-A	rs79857651	0	79857651	intron_variant	0	0.215594	9e-20	19.0458		9.1	z score increase	NR [10847151] (imputed)	N	Psychological Traits
Derived_OCT_measures	INL_RPE_thickness_left	rs35524223	17	44018399	rs62061733	2019-01-22	29500382	Nagel M	2018-03-02	Nat Commun	www.ncbi.nlm.nih.gov/pubmed/29500382	Item-level analyses reveal genetic heterogeneity in neuroticism.	Feeling hurt	372,047 European ancestry individuals	NA	17q21.31	NR	MAPT, MAPT, MAPT			ENSG00000277956, ENSG00000276155, ENSG00000186868	NA	NA	rs62061733-A	rs62061733	0	62061733	intron_variant	0	0.22111	2e-28	27.699		11.07	z score decrease	NR [10847151] (imputed)	N	Psychological Traits
Derived_OCT_measures	INL_RPE_thickness_left	rs35524223	17	44037491	rs17650842	2019-01-22	29500382	Nagel M	2018-03-02	Nat Commun	www.ncbi.nlm.nih.gov/pubmed/29500382	Item-level analyses reveal genetic heterogeneity in neuroticism.	Irritable mood	366,726 European ancestry individuals	NA	17q21.31	NR	MAPT, MAPT, MAPT			ENSG00000277956, ENSG00000276155, ENSG00000186868	NA	NA	rs17650842-A	rs17650842	0	17650842	intron_variant	0	0.21663	2e-12	11.699		7.01	z score decrease	NR [~ 10847151] (imputed)	N	Psychological Traits
Derived_OCT_measures	INL_RPE_thickness_left	rs35524223	17	44041107	rs56280951	2019-01-22	29500382	Nagel M	2018-03-02	Nat Commun	www.ncbi.nlm.nih.gov/pubmed/29500382	Item-level analyses reveal genetic heterogeneity in neuroticism.	Feeling miserable	376,097 European ancestry individuals	NA	17q21.31	ACBD4	MAPT, MAPT, MAPT			ENSG00000277956, ENSG00000276155, ENSG00000186868	NA	NA	rs56280951-A	rs56280951	0	56280951	intron_variant	0	0.21432	8e-13	12.0969		7.17	z score increase	NR [10847151] (imputed)	N	Psychological Traits
Derived_OCT_measures	INL_RPE_thickness_left	rs2435201	17	44071851	rs2435200	2019-05-02	30867560	Hill WD	2019-03-13	Mol Psychiatry	www.ncbi.nlm.nih.gov/pubmed/30867560	Genetic contributions to two special factors of neuroticism are associated with affluence, higher intelligence, better health, and longer life.	General factor of neuroticism	270,059 British ancestry individuals	NA	17q21.31	MAPT	MAPT, MAPT, MAPT			ENSG00000277956, ENSG00000276155, ENSG00000186868	NA	NA	rs2435200-G	rs2435200	0	2435200	intron_variant	0	NR	3e-09	8.52288		0.010362	[0.007-0.0138] unit increase	Affymetrix [18485882] (imputed)	N	Psychological Traits
Derived_OCT_measures	INL_RPE_thickness_left	rs2435201	17	44078982	rs2435201	2018-10-31	29942085	Nagel M	2018-06-25	Nat Genet	www.ncbi.nlm.nih.gov/pubmed/29942085	Meta-analysis of genome-wide association studies for neuroticism in 449,484 individuals identifies novel genetic loci and pathways.	Neuroticism	449,484 European ancestry individuals	NA	17q21.31	NR	MAPT, MAPT, MAPT			ENSG00000277956, ENSG00000276155, ENSG00000186868	NA	NA	rs2435201-A	rs2435201	0	2435201	intron_variant	0	NR	4e-12	11.3979		6.944	z score decrease	Affymetrix [10847151] (imputed)	N	Psychological Traits
Derived_OCT_measures	INL_RPE_thickness_left	rs2458203	17	44083948	rs8067056	2018-10-31	29942085	Nagel M	2018-06-25	Nat Genet	www.ncbi.nlm.nih.gov/pubmed/29942085	Meta-analysis of genome-wide association studies for neuroticism in 449,484 individuals identifies novel genetic loci and pathways.	Neuroticism	449,484 European ancestry individuals	NA	17q21.31	NR	MAPT, MAPT, MAPT			ENSG00000277956, ENSG00000276155, ENSG00000186868	NA	NA	rs8067056-T	rs8067056	0	8067056	intron_variant	0	NR	1e-20	20		9.322	z score decrease	Affymetrix [10847151] (imputed)	N	Psychological Traits
Derived_OCT_measures	INL_RPE_thickness_left	rs2458203	17	44083948	rs8067056	2018-10-31	29942085	Nagel M	2018-06-25	Nat Genet	www.ncbi.nlm.nih.gov/pubmed/29942085	Meta-analysis of genome-wide association studies for neuroticism in 449,484 individuals identifies novel genetic loci and pathways.	Worry	348,219 European ancestry individuals	NA	17q21.31	NR	MAPT, MAPT, MAPT			ENSG00000277956, ENSG00000276155, ENSG00000186868	NA	NA	rs8067056-C	rs8067056	0	8067056	intron_variant	0	NR	4e-10	9.39794		0.01542	[0.011-0.02] unit increase	Affymetrix [10847151] (imputed)	N	Psychological Traits
Derived_OCT_measures	INL_RPE_thickness_left	rs2458203	17	44083948	rs8067056	2019-05-02	30867560	Hill WD	2019-03-13	Mol Psychiatry	www.ncbi.nlm.nih.gov/pubmed/30867560	Genetic contributions to two special factors of neuroticism are associated with affluence, higher intelligence, better health, and longer life.	General factor of neuroticism	270,059 British ancestry individuals	NA	17q21.31	MAPT	MAPT, MAPT, MAPT			ENSG00000277956, ENSG00000276155, ENSG00000186868	NA	NA	rs8067056-T	rs8067056	0	8067056	intron_variant	0	NR	1e-12	12		0.012341	[0.0089-0.0157] unit increase	Affymetrix [18485882] (imputed)	N	Psychological Traits
Derived_OCT_measures	INL_RPE_thickness_left	rs35524223	17	44096553	rs62062288	2019-03-18	30643258	Karlsson Linner R	2019-01-14	Nat Genet	www.ncbi.nlm.nih.gov/pubmed/30643258	Genome-wide association analyses of risk tolerance and risky behaviors in over 1 million individuals identify hundreds of loci and shared genetic influences.	Automobile speeding propensity	404,291 European ancestry individuals	NA	17q21.31	KANSL1	MAPT, MAPT, MAPT			ENSG00000277956, ENSG00000276155, ENSG00000186868	NA	NA	rs62062288-A	rs62062288	0	62062288	intron_variant	0	0.2196	1e-12	12		0.0193522	[0.014-0.025] unit decrease	Affymetrix [11514463] (imputed)	N	Psychological Traits
Derived_OCT_measures	INL_RPE_thickness_left	rs35524223	17	44096553	rs62062288	2019-03-18	30643258	Karlsson Linner R	2019-01-14	Nat Genet	www.ncbi.nlm.nih.gov/pubmed/30643258	Genome-wide association analyses of risk tolerance and risky behaviors in over 1 million individuals identify hundreds of loci and shared genetic influences.	Risk-taking tendency (4-domain principal component model)	315,894 European ancestry individuals	NA	17q21.31	KANSL1	MAPT, MAPT, MAPT			ENSG00000277956, ENSG00000276155, ENSG00000186868	NA	NA	rs62062288-A	rs62062288	0	62062288	intron_variant	0	0.2207	1e-29	29		0.0351709	[0.029-0.041] unit decrease	Affymetrix [~ 11515000] (imputed)	N	Psychological Traits
Derived_OCT_measures	INL_RPE_thickness_left	rs35524223	17	44096553	rs62062288	2019-01-22	29500382	Nagel M	2018-03-02	Nat Commun	www.ncbi.nlm.nih.gov/pubmed/29500382	Item-level analyses reveal genetic heterogeneity in neuroticism.	Feeling worry	372,869 European ancestry individuals	NA	17q21.31	NR	MAPT, MAPT, MAPT			ENSG00000277956, ENSG00000276155, ENSG00000186868	NA	NA	rs62062288-A	rs62062288	0	62062288	intron_variant	0	0.211505	1e-09	9		6.079	unit increase	NR [10847151] (imputed)	N	Psychological Traits
Derived_OCT_measures	INL_RPE_thickness_left	rs35524223	17	44096553	rs62062288	2019-01-22	29500382	Nagel M	2018-03-02	Nat Commun	www.ncbi.nlm.nih.gov/pubmed/29500382	Item-level analyses reveal genetic heterogeneity in neuroticism.	Feeling guilty	373,380 European ancestry individuals	NA	17q21.31	NR	MAPT, MAPT, MAPT			ENSG00000277956, ENSG00000276155, ENSG00000186868	NA	NA	rs62062288-A	rs62062288	0	62062288	intron_variant	0	0.211505	7e-10	9.1549		6.17	z score increase	NR [10847151] (imputed)	N	Psychological Traits
Derived_OCT_measures	INL_RPE_thickness_left	rs35524223	17	44096553	rs62062288	2019-01-22	29500382	Nagel M	2018-03-02	Nat Commun	www.ncbi.nlm.nih.gov/pubmed/29500382	Item-level analyses reveal genetic heterogeneity in neuroticism.	Worry too long after an embarrassing experience	367,725 European ancestry individuals	NA	17q21.31	NR	MAPT, MAPT, MAPT			ENSG00000277956, ENSG00000276155, ENSG00000186868	NA	NA	rs62062288-A	rs62062288	0	62062288	intron_variant	0	0.211505	4e-08	7.39794		5.5	z score increase	NR [10847151] (imputed)	N	Psychological Traits
Derived_OCT_measures	INL_RPE_thickness_left	rs35524223	17	44096553	rs62062288	2019-01-22	29500382	Nagel M	2018-03-02	Nat Commun	www.ncbi.nlm.nih.gov/pubmed/29500382	Item-level analyses reveal genetic heterogeneity in neuroticism.	Neurociticism	380,506 European ancestry individuals	NA	17q21.31	STH	MAPT, MAPT, MAPT			ENSG00000277956, ENSG00000276155, ENSG00000186868	NA	NA	rs62062288-A	rs62062288	0	62062288	intron_variant	0	0.211505	6e-32	31.2218		11.77	z score increase	NR [10847151] (imputed)	N	Psychological Traits
Derived_OCT_measures	INL_RPE_thickness_left	rs35524223	17	44096553	rs62062288	2020-05-29	32231276	Cai N	2020-03-30	Nat Genet	www.ncbi.nlm.nih.gov/pubmed/32231276	Minimal phenotyping yields genome-wide association signals of low specificity for major depression.	Neuroticism	274,107 British ancestry individuals	NA	17q21.31	NR	MAPT, MAPT, MAPT			ENSG00000277956, ENSG00000276155, ENSG00000186868	NA	NA	rs62062288-A	rs62062288	0	62062288	intron_variant	0	0.2181	7e-22	21.1549		0.01863	[0.015-0.022] unit increase	NR [8968716] (imputed)	N	Psychological Traits
Derived_OCT_measures	INL_RPE_thickness_left	rs35524223	17	44098967	rs17652520	2018-02-01	29255261	Luciano M	2017-12-18	Nat Genet	www.ncbi.nlm.nih.gov/pubmed/29255261	Association analysis in over 329,000 individuals identifies 116 independent variants influencing neuroticism.	Neuroticism	329,821 European ancestry individuals	122,867 European ancestry individuals	17q21.31	intergenic	MAPT, MAPT, MAPT			ENSG00000277956, ENSG00000276155, ENSG00000186868	NA	NA	rs17652520-A	rs17652520	0	17652520	intron_variant	0	0.2216	1e-25	25		10.472	z score increase	Illumina [18485882] (imputed)	N	Psychological Traits
Derived_OCT_measures	INL_RPE_thickness_left	rs35524223	17	44098967	rs17652520	2019-02-08	30595370	Kichaev G	2018-12-27	Am J Hum Genet	www.ncbi.nlm.nih.gov/pubmed/30595370	Leveraging Polygenic Functional Enrichment to Improve GWAS Power.	Neuroticism	approximately 372,000 European ancestry individuals	NA	17q21.31		MAPT, MAPT, MAPT			ENSG00000277956, ENSG00000276155, ENSG00000186868	NA	NA	rs17652520-?	rs17652520	0	17652520	intron_variant	0	NR	2e-27	26.699		NA		NR [~ 8900000] (imputed)	N	Psychological Traits
Derived_OCT_measures	INL_RPE_thickness_left	rs35524223	17	44126673	rs112333322	2019-01-22	29500382	Nagel M	2018-03-02	Nat Commun	www.ncbi.nlm.nih.gov/pubmed/29500382	Item-level analyses reveal genetic heterogeneity in neuroticism.	Experiencing mood swings	373,733 European ancestry individuals	NA	17q21.31	NR	KANSL1			ENSG00000120071	NA	NA	rs112333322-A	rs112333322	0	112333322	intron_variant	0	0.214965	4e-19	18.3979		8.94	z score decrease	NR [10847151] (imputed)	N	Psychological Traits
Derived_OCT_measures	INL_RPE_thickness_left	rs35524223	17	44126765	rs113434679	2019-05-02	30867560	Hill WD	2019-03-13	Mol Psychiatry	www.ncbi.nlm.nih.gov/pubmed/30867560	Genetic contributions to two special factors of neuroticism are associated with affluence, higher intelligence, better health, and longer life.	General factor of neuroticism	270,059 British ancestry individuals	NA	17q21.31	KANSL1	KANSL1			ENSG00000120071	NA	NA	rs113434679-C	rs113434679	0	113434679	non_coding_transcript_exon_variant	0	NR	3e-21	20.5229		0.016272	[0.013-0.02] unit increase	Affymetrix [18485882] (imputed)	N	Psychological Traits
Derived_OCT_measures	INL_RPE_thickness_left	rs35524223	17	44142332	rs193236081	2017-03-17	27089181	Okbay A	2016-04-18	Nat Genet	www.ncbi.nlm.nih.gov/pubmed/27089181	Genetic variants associated with subjective well-being, depressive symptoms, and neuroticism identified through genome-wide analyses.	Neuroticism	170,911 European ancestry individuals	NA	17q21.31	NR	KANSL1			ENSG00000120071	NA	NA	rs193236081-T	rs193236081	1	77184207	intron_variant	0	0.774	6e-11	10.2218		0.0284134	[0.02-0.037] unit decrease	Affymetrix [up to 6544775] (imputed)	N	Psychological Traits
Derived_OCT_measures	INL_RPE_thickness_left	rs35524223	17	44192568	rs4630591	2019-01-22	29500382	Nagel M	2018-03-02	Nat Commun	www.ncbi.nlm.nih.gov/pubmed/29500382	Item-level analyses reveal genetic heterogeneity in neuroticism.	Feeling fed-up	374,971 European ancestry individuals	NA	17q21.31	ACBD4	KANSL1			ENSG00000120071	NA	NA	rs4630591-T	rs4630591	0	4630591	intron_variant	0	0.198844	1e-17	17		8.54	z score increase	NR [10847151] (imputed)	N	Psychological Traits
Derived_OCT_measures	INL_RPE_thickness_left	rs35524223	17	44192923	rs17577369	2019-01-22	29500382	Nagel M	2018-03-02	Nat Commun	www.ncbi.nlm.nih.gov/pubmed/29500382	Item-level analyses reveal genetic heterogeneity in neuroticism.	Feeling miserable	376,097 European ancestry individuals	NA	17q21.31	NR	KANSL1			ENSG00000120071	NA	NA	rs17577369-A	rs17577369	0	17577369	intron_variant	0	0.2157	4e-12	11.3979		6.96	z score decrease	NR [10847151] (imputed)	N	Psychological Traits
Derived_OCT_measures	INL_RPE_thickness_left	rs35524223	17	44192957	rs17661015	2019-01-22	29500382	Nagel M	2018-03-02	Nat Commun	www.ncbi.nlm.nih.gov/pubmed/29500382	Item-level analyses reveal genetic heterogeneity in neuroticism.	Feeling hurt	372,047 European ancestry individuals	NA	17q21.31	NR	KANSL1			ENSG00000120071	NA	NA	rs17661015-T	rs17661015	0	17661015	intron_variant	0	0.215131	3e-28	27.5229		11.02	z score decrease	NR [10847151] (imputed)	N	Psychological Traits
Derived_OCT_measures	INL_RPE_thickness_left	rs35524223	17	44192957	rs17661015	2019-01-22	29500382	Nagel M	2018-03-02	Nat Commun	www.ncbi.nlm.nih.gov/pubmed/29500382	Item-level analyses reveal genetic heterogeneity in neuroticism.	Irritable mood	366,726 European ancestry individuals	NA	17q21.31	NR	KANSL1			ENSG00000120071	NA	NA	rs17661015-T	rs17661015	0	17661015	intron_variant	0	0.215131	4e-12	11.3979		6.93	z score decrease	NR [~ 10847151] (imputed)	N	Psychological Traits
Derived_OCT_measures	INL_RPE_thickness_left	rs35524223	17	44205690	rs4471723	2019-01-22	29500382	Nagel M	2018-03-02	Nat Commun	www.ncbi.nlm.nih.gov/pubmed/29500382	Item-level analyses reveal genetic heterogeneity in neuroticism.	Feeling guilty	373,380 European ancestry individuals	NA	17q21.31	NR	KANSL1			ENSG00000120071	NA	NA	rs4471723-T	rs4471723	0	4471723	intron_variant	0	0.219254	5e-09	8.30103		5.84	z score increase	NR [10847151] (imputed)	N	Psychological Traits
Derived_OCT_measures	INL_RPE_thickness_left	rs35524223	17	44207932	rs79301522	2019-01-22	29500382	Nagel M	2018-03-02	Nat Commun	www.ncbi.nlm.nih.gov/pubmed/29500382	Item-level analyses reveal genetic heterogeneity in neuroticism.	Neurociticism	380,506 European ancestry individuals	NA	17q21.31	NR	KANSL1			ENSG00000120071	NA	NA	rs79301522-A	rs79301522	0	79301522	intron_variant	0	0.217029	1e-30	30		11.51	z score decrease	NR [10847151] (imputed)	N	Psychological Traits
Derived_OCT_measures	INL_RPE_thickness_left	rs35524223	17	44221836	rs2696589	2018-02-01	29255261	Luciano M	2017-12-18	Nat Genet	www.ncbi.nlm.nih.gov/pubmed/29255261	Association analysis in over 329,000 individuals identifies 116 independent variants influencing neuroticism.	Neuroticism	329,821 European ancestry individuals	122,867 European ancestry individuals	17q21.31	intergenic	KANSL1			ENSG00000120071	NA	NA	rs2696589-T	rs2696589	0	2696589	intron_variant	0	0.19528	3e-25	24.5229		10.371	z score increase	Illumina [18485882] (imputed)	N	Psychological Traits
Derived_OCT_measures	INL_RPE_thickness_left	rs35524223	17	44248769	rs1881193	2019-01-22	29500382	Nagel M	2018-03-02	Nat Commun	www.ncbi.nlm.nih.gov/pubmed/29500382	Item-level analyses reveal genetic heterogeneity in neuroticism.	Experiencing mood swings	373,733 European ancestry individuals	NA	17q21.31	NR	KANSL1			ENSG00000120071	NA	NA	rs1881193-T	rs1881193	0	1881193	missense_variant	0	0.21737	1e-18	18		8.84	z score decrease	NR [10847151] (imputed)	N	Psychological Traits
Derived_OCT_measures	INL_RPE_thickness_left	rs35524223	17	44252468	rs2532263	2019-05-02	30867560	Hill WD	2019-03-13	Mol Psychiatry	www.ncbi.nlm.nih.gov/pubmed/30867560	Genetic contributions to two special factors of neuroticism are associated with affluence, higher intelligence, better health, and longer life.	General factor of neuroticism	270,059 British ancestry individuals	NA	17q21.31	KANSL1	KANSL1			ENSG00000120071	NA	NA	rs2532263-G	rs2532263	0	2532263	intron_variant	0	NR	4e-20	19.3979		0.015798	[0.012-0.019] unit increase	Affymetrix [18485882] (imputed)	N	Psychological Traits
Derived_OCT_measures	INL_RPE_thickness_left	rs35524223	17	44284057	rs2696457	2019-01-22	29500382	Nagel M	2018-03-02	Nat Commun	www.ncbi.nlm.nih.gov/pubmed/29500382	Item-level analyses reveal genetic heterogeneity in neuroticism.	Feeling worry	372,869 European ancestry individuals	NA	17q21.31	NR	KANSL1			ENSG00000120071	NA	NA	rs2696457-T	rs2696457	0	2696457	intron_variant	0	0.215657	6e-10	9.22185		6.186	unit increase	NR [10847151] (imputed)	N	Psychological Traits
Derived_OCT_measures	INL_RPE_thickness_left	rs35524223	17	44318184	rs2696668	2019-01-22	29500382	Nagel M	2018-03-02	Nat Commun	www.ncbi.nlm.nih.gov/pubmed/29500382	Item-level analyses reveal genetic heterogeneity in neuroticism.	Feeling hurt	372,047 European ancestry individuals	NA	17q21.31	NR	KANSL1 - MAPK8IP1P1	ENSG00000120071	ENSG00000281283		15429	2788	rs2696668-A	rs2696668	0	2696668	intergenic_variant	1	0.215905	1e-26	26		10.68	z score decrease	NR [10847151] (imputed)	N	Psychological Traits
Derived_OCT_measures	INL_RPE_thickness_left	rs35524223	17	44343004	rs2950706	2019-08-05	31168069	Ward J	2019-06-05	Mol Psychiatry	www.ncbi.nlm.nih.gov/pubmed/31168069	The genomic basis of mood instability: identification of 46 loci in 363,705 UK Biobank participants, genetic correlation with psychiatric disorders, and association with gene expression and function.	Mood instability	157,039 European ancestry cases, 206,666 European ancestry controls	NA	17q21.31	CRHR1, MAPT, WNT3	MAPK8IP1P1 - ARL17B	ENSG00000281283	ENSG00000228696		20594	9146	rs2950706-?	rs2950706	0	2950706	intergenic_variant	1	NR	7e-20	19.1549		0.013745	[0.011-0.017] unit decrease	Affymetrix [NR] (imputed)	N	Psychological Traits
Derived_OCT_measures	INL_RPE_thickness_left	rs35524223	17	44344988	rs2732650	2020-01-21	31518406	Abdellaoui A	2019-09-13	Hum Mol Genet	www.ncbi.nlm.nih.gov/pubmed/31518406	Phenome-wide investigation of health outcomes associated with genetic predisposition to loneliness.	Loneliness	511,280 European ancestry individuals	NA	17q21.31	RP11-259G18.1	MAPK8IP1P1 - ARL17B	ENSG00000281283	ENSG00000228696		22578	7162	rs2732650-?	rs2732650	0	2732650	intron_variant	1	NR	3e-08	7.52288		0.02	[0.012-0.028] unit decrease	Affymetrix, Illumina [up to 14113458] (imputed)	N	Psychological Traits
Derived_OCT_measures	INL_RPE_thickness_left	rs35524223	17	44347218	rs2696557	2019-01-22	29500382	Nagel M	2018-03-02	Nat Commun	www.ncbi.nlm.nih.gov/pubmed/29500382	Item-level analyses reveal genetic heterogeneity in neuroticism.	Feeling nervous	373,121 European ancestry individuals	NA	17q21.31	NR	MAPK8IP1P1 - ARL17B	ENSG00000281283	ENSG00000228696		24808	4932	rs2696557-A	rs2696557	0	2696557	intergenic_variant	1	0.214201	3e-15	14.5229		7.91	z score increase	NR [10847151] (imputed)	N	Psychological Traits
Derived_OCT_measures	INL_RPE_thickness_left	rs35524223	17	44351387	rs2732708	2018-02-01	29255261	Luciano M	2017-12-18	Nat Genet	www.ncbi.nlm.nih.gov/pubmed/29255261	Association analysis in over 329,000 individuals identifies 116 independent variants influencing neuroticism.	Neuroticism	329,821 European ancestry individuals	122,867 European ancestry individuals	17q21.31	intergenic	MAPK8IP1P1 - ARL17B	ENSG00000281283	ENSG00000228696		28977	763	rs2732708-T	rs2732708	0	2732708	intergenic_variant	1	0.21404	2e-23	22.699		9.955	z score increase	Illumina [18485882] (imputed)	N	Psychological Traits
Derived_OCT_measures	INL_RPE_thickness_left	rs35524223	17	44351387	rs2732708	2019-01-22	29500382	Nagel M	2018-03-02	Nat Commun	www.ncbi.nlm.nih.gov/pubmed/29500382	Item-level analyses reveal genetic heterogeneity in neuroticism.	Feeling miserable	376,097 European ancestry individuals	NA	17q21.31	NR	MAPK8IP1P1 - ARL17B	ENSG00000281283	ENSG00000228696		28977	763	rs2732708-T	rs2732708	0	2732708	intergenic_variant	1	0.214039	3e-11	10.5229		6.64	z score increase	NR [10847151] (imputed)	N	Psychological Traits
Derived_OCT_measures	INL_RPE_thickness_left	rs35524223	17	44354549	rs2261201	2019-01-22	29500382	Nagel M	2018-03-02	Nat Commun	www.ncbi.nlm.nih.gov/pubmed/29500382	Item-level analyses reveal genetic heterogeneity in neuroticism.	Irritable mood	366,726 European ancestry individuals	NA	17q21.31	NR	ARL17B, ARL17B, ARL17B			ENSG00000275748, ENSG00000276276, ENSG00000228696	NA	NA	rs2261201-C	rs2261201	0	2261201	intron_variant	0	0.214631	5e-12	11.301		6.91	z score decrease	NR [~ 10847151] (imputed)	N	Psychological Traits
Derived_OCT_measures	INL_RPE_thickness_left	rs35524223	17	44355602	rs2696532	2019-01-22	29500382	Nagel M	2018-03-02	Nat Commun	www.ncbi.nlm.nih.gov/pubmed/29500382	Item-level analyses reveal genetic heterogeneity in neuroticism.	Feeling guilty	373,380 European ancestry individuals	NA	17q21.31	NR	ARL17B, ARL17B, ARL17B			ENSG00000275748, ENSG00000276276, ENSG00000228696	NA	NA	rs2696532-A	rs2696532	0	2696532	intron_variant	0	0.212157	4e-08	7.39794		5.49	z score decrease	NR [10847151] (imputed)	N	Psychological Traits
Derived_OCT_measures	INL_RPE_thickness_left	rs35524223	17	44357351	rs17665188	2019-01-22	29500382	Nagel M	2018-03-02	Nat Commun	www.ncbi.nlm.nih.gov/pubmed/29500382	Item-level analyses reveal genetic heterogeneity in neuroticism.	Experiencing mood swings	373,733 European ancestry individuals	NA	17q21.31	NR	ARL17B, ARL17B, ARL17B			ENSG00000275748, ENSG00000276276, ENSG00000228696	NA	NA	rs17665188-T	rs17665188	0	17665188	intron_variant	0	0.213949	1e-18	18		8.79	z score decrease	NR [10847151] (imputed)	N	Psychological Traits
Derived_OCT_measures	INL_RPE_thickness_left	rs35524223	17	44363929	rs2696500	2019-01-22	29500382	Nagel M	2018-03-02	Nat Commun	www.ncbi.nlm.nih.gov/pubmed/29500382	Item-level analyses reveal genetic heterogeneity in neuroticism.	Neurociticism	380,506 European ancestry individuals	NA	17q21.31	NR	ARL17B, ARL17B, ARL17B			ENSG00000275748, ENSG00000276276, ENSG00000228696	NA	NA	rs2696500-T	rs2696500	0	2696500	3_prime_UTR_variant	0	0.214048	4e-29	28.3979		11.21	z score increase	NR [10847151] (imputed)	N	Psychological Traits
Derived_OCT_measures	INL_RPE_thickness_left	rs35524223	17	44364649	rs2696497	2019-01-22	29500382	Nagel M	2018-03-02	Nat Commun	www.ncbi.nlm.nih.gov/pubmed/29500382	Item-level analyses reveal genetic heterogeneity in neuroticism.	Feeling fed-up	374,971 European ancestry individuals	NA	17q21.31	NR	ARL17B, ARL17B, ARL17B			ENSG00000275748, ENSG00000276276, ENSG00000228696	NA	NA	rs2696497-T	rs2696497	0	2696497	intron_variant	0	0.21384	2e-15	14.699		7.92	z score increase	NR [10847151] (imputed)	N	Psychological Traits
Derived_OCT_measures	INL_RPE_thickness_left	rs199470	17	44753025	rs199470	2019-05-02	30867560	Hill WD	2019-03-13	Mol Psychiatry	www.ncbi.nlm.nih.gov/pubmed/30867560	Genetic contributions to two special factors of neuroticism are associated with affluence, higher intelligence, better health, and longer life.	General factor of neuroticism	270,059 British ancestry individuals	NA	17q21.31	NSF	NSF, NSF, NSF			ENSG00000278174, ENSG00000276262, ENSG00000073969	NA	NA	rs199470-C	rs199470	0	199470	intron_variant	0	NR	6e-16	15.2218		0.014231	[0.011-0.018] unit decrease	Affymetrix [18485882] (imputed)	N	Psychological Traits
Derived_OCT_measures	INL_RPE_thickness_left	rs35524223	17	44773783	rs199441	2018-02-01	29255261	Luciano M	2017-12-18	Nat Genet	www.ncbi.nlm.nih.gov/pubmed/29255261	Association analysis in over 329,000 individuals identifies 116 independent variants influencing neuroticism.	Neuroticism	329,821 European ancestry individuals	122,867 European ancestry individuals	17q21.31	intergenic	NSF, NSF, NSF			ENSG00000278174, ENSG00000276262, ENSG00000073969	NA	NA	rs199441-A	rs199441	0	199441	intron_variant	0	0.2175	3e-20	19.5229		9.219	z score increase	Illumina [18485882] (imputed)	N	Psychological Traits
Derived_OCT_measures	INL_RPE_thickness_left	rs35524223	17	44773783	rs199441	2019-01-22	29500382	Nagel M	2018-03-02	Nat Commun	www.ncbi.nlm.nih.gov/pubmed/29500382	Item-level analyses reveal genetic heterogeneity in neuroticism.	Feeling hurt	372,047 European ancestry individuals	NA	17q21.31	NR	NSF, NSF, NSF			ENSG00000278174, ENSG00000276262, ENSG00000073969	NA	NA	rs199441-A	rs199441	0	199441	intron_variant	0	0.217502	4e-24	23.3979		10.14	z score increase	NR [10847151] (imputed)	N	Psychological Traits
Derived_OCT_measures	INL_RPE_thickness_left	rs35524223	17	44773783	rs199441	2019-01-22	29500382	Nagel M	2018-03-02	Nat Commun	www.ncbi.nlm.nih.gov/pubmed/29500382	Item-level analyses reveal genetic heterogeneity in neuroticism.	Experiencing mood swings	373,733 European ancestry individuals	NA	17q21.31	NR	NSF, NSF, NSF			ENSG00000278174, ENSG00000276262, ENSG00000073969	NA	NA	rs199441-A	rs199441	0	199441	intron_variant	0	0.217502	6e-18	17.2218		8.63	z score increase	NR [10847151] (imputed)	N	Psychological Traits
Derived_OCT_measures	INL_RPE_thickness_left	rs35524223	17	44787312	rs1378358	2019-01-22	29500382	Nagel M	2018-03-02	Nat Commun	www.ncbi.nlm.nih.gov/pubmed/29500382	Item-level analyses reveal genetic heterogeneity in neuroticism.	Neurociticism	380,506 European ancestry individuals	NA	17q21.31	NR	NSF, NSF, NSF			ENSG00000278174, ENSG00000276262, ENSG00000073969	NA	NA	rs1378358-T	rs1378358	0	1378358	intron_variant	0	0.206287	2e-27	26.699		10.86	z score increase	NR [10847151] (imputed)	N	Psychological Traits
Derived_OCT_measures	INL_RPE_thickness_left	rs35524223	17	44787312	rs1378358	2019-01-22	29500382	Nagel M	2018-03-02	Nat Commun	www.ncbi.nlm.nih.gov/pubmed/29500382	Item-level analyses reveal genetic heterogeneity in neuroticism.	Feeling worry	372,869 European ancestry individuals	NA	17q21.31	GOSR2	NSF, NSF, NSF			ENSG00000278174, ENSG00000276262, ENSG00000073969	NA	NA	rs1378358-T	rs1378358	0	1378358	intron_variant	0	0.206287	2e-08	7.69897		5.619	unit increase	NR [10847151] (imputed)	N	Psychological Traits
Derived_OCT_measures	INL_RPE_thickness_left	rs35524223	17	44787312	rs1378358	2019-01-22	29500382	Nagel M	2018-03-02	Nat Commun	www.ncbi.nlm.nih.gov/pubmed/29500382	Item-level analyses reveal genetic heterogeneity in neuroticism.	Feeling miserable	376,097 European ancestry individuals	NA	17q21.31	NR	NSF, NSF, NSF			ENSG00000278174, ENSG00000276262, ENSG00000073969	NA	NA	rs1378358-T	rs1378358	0	1378358	intron_variant	0	0.206287	2e-11	10.699		6.69	z score increase	NR [10847151] (imputed)	N	Psychological Traits
Derived_OCT_measures	INL_RPE_thickness_left	rs35524223	17	44787312	rs1378358	2019-03-18	30643256	Baselmans BML	2019-01-14	Nat Genet	www.ncbi.nlm.nih.gov/pubmed/30643256	Multivariate genome-wide analyses of the well-being spectrum.	Neuroticism	523,783 European ancestry individuals	59,206 European ancestry individuals	17q21.31	NR	NSF, NSF, NSF			ENSG00000278174, ENSG00000276262, ENSG00000073969	NA	NA	rs1378358-T	rs1378358	0	1378358	intron_variant	0	0.217293	2e-18	17.699		0.0196323	[0.015-0.024] unit increase	NR [NR]	N	Psychological Traits
Derived_OCT_measures	INL_RPE_thickness_left	rs35524223	17	44787313	rs538628	2019-01-22	29500382	Nagel M	2018-03-02	Nat Commun	www.ncbi.nlm.nih.gov/pubmed/29500382	Item-level analyses reveal genetic heterogeneity in neuroticism.	Feeling nervous	373,121 European ancestry individuals	NA	17q21.31	NR	NSF, NSF, NSF			ENSG00000278174, ENSG00000276262, ENSG00000073969	NA	NA	rs538628-C	rs538628	0	538628	intron_variant	0	0.206782	9e-13	12.0458		7.14	z score increase	NR [10847151] (imputed)	N	Psychological Traits
Derived_OCT_measures	INL_RPE_thickness_left	rs35524223	17	44812188	rs199447	2018-10-31	29942085	Nagel M	2018-06-25	Nat Genet	www.ncbi.nlm.nih.gov/pubmed/29942085	Meta-analysis of genome-wide association studies for neuroticism in 449,484 individuals identifies novel genetic loci and pathways.	Neuroticism	449,484 European ancestry individuals	NA	17q21.31	NR	NSF, NSF, NSF			ENSG00000278174, ENSG00000276262, ENSG00000073969	NA	NA	rs199447-T	rs199447	0	199447	intron_variant	0	NR	2e-26	25.699		10.659	z score increase	Affymetrix [10847151] (imputed)	N	Psychological Traits
Derived_OCT_measures	INL_RPE_thickness_left	rs35524223	17	44819565	rs199443	2019-01-22	29500382	Nagel M	2018-03-02	Nat Commun	www.ncbi.nlm.nih.gov/pubmed/29500382	Item-level analyses reveal genetic heterogeneity in neuroticism.	Feeling fed-up	374,971 European ancestry individuals	NA	17q21.31	NR	NSF, NSF, NSF			ENSG00000278174, ENSG00000276262, ENSG00000073969	NA	NA	rs199443-T	rs199443	0	199443	intron_variant	0	0.20675	4e-13	12.3979		7.26	z score increase	NR [10847151] (imputed)	N	Psychological Traits
Derived_OCT_measures	INL_RPE_thickness_left	rs35524223	17	44826056	rs9896243	2018-10-31	29942085	Nagel M	2018-06-25	Nat Genet	www.ncbi.nlm.nih.gov/pubmed/29942085	Meta-analysis of genome-wide association studies for neuroticism in 449,484 individuals identifies novel genetic loci and pathways.	Worry	348,219 European ancestry individuals	NA	17q21.31	NR	NSF, NSF, NSF			ENSG00000278174, ENSG00000276262, ENSG00000073969	NA	NA	rs9896243-G	rs9896243	0	9896243	intron_variant	0	NR	2e-11	10.699		0.01934	[0.014-0.025] unit increase	Affymetrix [10847151] (imputed)	N	Psychological Traits
Derived_OCT_measures	INL_RPE_thickness_left	rs35524223	17	44837217	rs199529	2019-05-02	30867560	Hill WD	2019-03-13	Mol Psychiatry	www.ncbi.nlm.nih.gov/pubmed/30867560	Genetic contributions to two special factors of neuroticism are associated with affluence, higher intelligence, better health, and longer life.	General factor of neuroticism	270,059 British ancestry individuals	NA	17q21.31	NSF	NSF - WNT3	ENSG00000073969	ENSG00000277641		2387	2655	rs199529-A	rs199529	0	199529	intergenic_variant	1	NR	3e-16	15.5229		0.014192	[0.011-0.018] unit increase	Affymetrix [18485882] (imputed)	N	Psychological Traits
Derived_OCT_measures	INL_RPE_thickness_left	rs35524223	17	44847834	rs199525	2019-01-22	29500382	Nagel M	2018-03-02	Nat Commun	www.ncbi.nlm.nih.gov/pubmed/29500382	Item-level analyses reveal genetic heterogeneity in neuroticism.	Feeling guilty	373,380 European ancestry individuals	NA	17q21.31	GOSR2	WNT3, WNT3			ENSG00000108379, ENSG00000277641	NA	NA	rs199525-T	rs199525	0	199525	intron_variant	0	0.207235	4e-08	7.39794		5.51	z score decrease	NR [10847151] (imputed)	N	Psychological Traits
Derived_OCT_measures	INL_RPE_thickness_left	rs35524223	17	44860021	rs70600	2019-01-22	29500382	Nagel M	2018-03-02	Nat Commun	www.ncbi.nlm.nih.gov/pubmed/29500382	Item-level analyses reveal genetic heterogeneity in neuroticism.	Irritable mood	366,726 European ancestry individuals	NA	17q21.31	NR	WNT3, WNT3			ENSG00000108379, ENSG00000277641	NA	NA	rs70600-T	rs70600	0	70600	intron_variant	0	0.20718	3e-11	10.5229		6.65	z score increase	NR [~ 10847151] (imputed)	N	Psychological Traits
Derived_OCT_measures	INL_RPE_thickness_right	2:23896733_CCCA_C	2	23887437	rs1991083	2019-01-21	29970889	Day FR	2018-07-03	Nat Commun	www.ncbi.nlm.nih.gov/pubmed/29970889	Elucidating the genetic basis of social interaction and isolation.	Regular attendance at a religious group	66,259 European ancestry cases, 386,043 European ancestry controls	NA	2p24.1	KLHL29, ATAD2B, UBXN2A	KLHL29			ENSG00000119771	NA	NA	rs1991083-C	rs1991083	0	1991083	intron_variant	0	0.319485	8e-09	8.09691		0.00453514	[0.003-0.0061] unit decrease	NR [NR] (imputed)	N	Psychological Traits
Derived_OCT_measures	INL_RPE_thickness_right	rs7560892	2	23942446	rs4665238	2019-03-18	30643256	Baselmans BML	2019-01-14	Nat Genet	www.ncbi.nlm.nih.gov/pubmed/30643256	Multivariate genome-wide analyses of the well-being spectrum.	Positive affect	410,603 European ancestry individuals	NA	2p24.1	NR	KLHL29 - ATAD2B	ENSG00000119771	ENSG00000119778		10965	29088	rs4665238-A	rs4665238	0	4665238	regulatory_region_variant	1	0.585386	1e-08	8		0.00654447	[0.0043-0.0088] unit decrease	NR [NR]	N	Psychological Traits
Derived_OCT_measures	INL_RPE_thickness_right	rs7560892	2	23942446	rs4665238	2019-03-18	30643256	Baselmans BML	2019-01-14	Nat Genet	www.ncbi.nlm.nih.gov/pubmed/30643256	Multivariate genome-wide analyses of the well-being spectrum.	Neuroticism	523,783 European ancestry individuals	59,206 European ancestry individuals	2p24.1	NR	KLHL29 - ATAD2B	ENSG00000119771	ENSG00000119778		10965	29088	rs4665238-A	rs4665238	0	4665238	regulatory_region_variant	1	0.585386	1e-08	8		0.00855186	[0.0056-0.0115] unit decrease	NR [NR]	N	Psychological Traits
Derived_OCT_measures	INL_RPE_thickness_right	rs7560892	2	23948466	rs918814	2019-03-18	30643256	Baselmans BML	2019-01-14	Nat Genet	www.ncbi.nlm.nih.gov/pubmed/30643256	Multivariate genome-wide analyses of the well-being spectrum.	Life satisfaction	80,852 European ancestry individuals	NA	2p24.1	NR	KLHL29 - ATAD2B	ENSG00000119771	ENSG00000119778		16985	23068	rs918814-C	rs918814	0	918814	intergenic_variant	1	0.585634	2e-08	7.69897		0.0069588	[0.0045-0.0094] unit decrease	NR [NR]	N	Psychological Traits
Derived_OCT_measures	INL_RPE_thickness_right	rs74175027	2	24092773	rs2176263	2019-03-18	30643258	Karlsson Linner R	2019-01-14	Nat Genet	www.ncbi.nlm.nih.gov/pubmed/30643258	Genome-wide association analyses of risk tolerance and risky behaviors in over 1 million individuals identify hundreds of loci and shared genetic influences.	General risk tolerance (MTAG)	975,353 European ancestry individuals	NA	2p23.3	ATAD2B	ATAD2B			ENSG00000119778	NA	NA	rs2176263-C	rs2176263	0	2176263	intron_variant	0	0.603	1e-13	13		0.0089	[0.0065-0.0113] unit increase	Affymetrix, Illumina [5869552] (imputed)	N	Psychological Traits
Derived_OCT_measures	INL_RPE_thickness_right	rs11675585	2	24102691	rs4665244	2018-10-31	29942085	Nagel M	2018-06-25	Nat Genet	www.ncbi.nlm.nih.gov/pubmed/29942085	Meta-analysis of genome-wide association studies for neuroticism in 449,484 individuals identifies novel genetic loci and pathways.	Neuroticism	449,484 European ancestry individuals	NA	2p23.3	NR	ATAD2B			ENSG00000119778	NA	NA	rs4665244-A	rs4665244	0	4665244	intron_variant	0	NR	3e-08	7.52288		5.571	z score increase	Affymetrix [10847151] (imputed)	N	Psychological Traits
Derived_OCT_measures	INL_RPE_thickness_right	rs11675585	2	24227480	rs7422667	2019-03-18	30643256	Baselmans BML	2019-01-14	Nat Genet	www.ncbi.nlm.nih.gov/pubmed/30643256	Multivariate genome-wide analyses of the well-being spectrum.	Life satisfaction	80,852 European ancestry individuals	NA	2p23.3	NR	UBXN2A			ENSG00000173960	NA	NA	rs7422667-C	rs7422667	0	7422667	3_prime_UTR_variant	0	0.563674	3e-10	9.52288		0.00775062	[0.0053-0.0102] unit decrease	NR [NR]	N	Psychological Traits
Derived_OCT_measures	INL_RPE_thickness_right	rs11675585	2	24227480	rs7422667	2019-03-18	30643256	Baselmans BML	2019-01-14	Nat Genet	www.ncbi.nlm.nih.gov/pubmed/30643256	Multivariate genome-wide analyses of the well-being spectrum.	Well-being spectrum (multivariate analysis)	2,083,151 European ancestry individuals	287,239 European ancestry individuals	2p23.3	NR	UBXN2A			ENSG00000173960	NA	NA	rs7422667-C	rs7422667	0	7422667	3_prime_UTR_variant	0	0.563674	2e-10	9.69897		0.00592718	[0.0041-0.0077] unit decrease	NR [NR]	N	Psychological Traits
Derived_OCT_measures	INL_RPE_thickness_right	rs11675585	2	24227480	rs7422667	2019-03-18	30643256	Baselmans BML	2019-01-14	Nat Genet	www.ncbi.nlm.nih.gov/pubmed/30643256	Multivariate genome-wide analyses of the well-being spectrum.	Positive affect	410,603 European ancestry individuals	NA	2p23.3	NR	UBXN2A			ENSG00000173960	NA	NA	rs7422667-C	rs7422667	0	7422667	3_prime_UTR_variant	0	0.563674	2e-10	9.69897		0.00728111	[0.005-0.0095] unit decrease	NR [NR]	N	Psychological Traits
Derived_OCT_measures	INL_RPE_thickness_right	rs11675585	2	24227480	rs7422667	2019-03-18	30643256	Baselmans BML	2019-01-14	Nat Genet	www.ncbi.nlm.nih.gov/pubmed/30643256	Multivariate genome-wide analyses of the well-being spectrum.	Neuroticism	523,783 European ancestry individuals	59,206 European ancestry individuals	2p23.3	NR	UBXN2A			ENSG00000173960	NA	NA	rs7422667-C	rs7422667	0	7422667	3_prime_UTR_variant	0	0.563674	1e-10	10		0.00950086	[0.0066-0.0124] unit decrease	NR [NR]	N	Psychological Traits
Derived_OCT_measures	INL_RPE_thickness_right	rs710361	5	87119669	rs5019341	2019-01-22	29500382	Nagel M	2018-03-02	Nat Commun	www.ncbi.nlm.nih.gov/pubmed/29500382	Item-level analyses reveal genetic heterogeneity in neuroticism.	Feeling tense	371,318 European ancestry individuals	NA	5q14.3	NR	LINC02144 - NA	ENSG00000248708			90583	NA	rs5019341-C	rs5019341	0	5019341	intergenic_variant	1	0.241562	1e-08	8		5.71	z score increase	NR [10847151] (imputed)	N	Psychological Traits
Derived_OCT_measures	INL_RPE_thickness_right	rs710361	5	87247068	rs16902900	2018-10-31	29942085	Nagel M	2018-06-25	Nat Genet	www.ncbi.nlm.nih.gov/pubmed/29942085	Meta-analysis of genome-wide association studies for neuroticism in 449,484 individuals identifies novel genetic loci and pathways.	Neuroticism	449,484 European ancestry individuals	NA	5q14.3	NR					NA	NA	rs16902900-A	rs16902900	0	16902900	intron_variant	1	NR	6e-09	8.22185		5.828	z score decrease	Affymetrix [10847151] (imputed)	N	Psychological Traits
Derived_OCT_measures	INL_RPE_thickness_right	rs710361	5	87248375	rs28738966	2019-01-22	29500382	Nagel M	2018-03-02	Nat Commun	www.ncbi.nlm.nih.gov/pubmed/29500382	Item-level analyses reveal genetic heterogeneity in neuroticism.	Feeling tense	371,318 European ancestry individuals	NA	5q14.3	TMEM161B					NA	NA	rs28738966-A	rs28738966	0	28738966	intron_variant	1	0.217446	5e-10	9.30103		6.22	z score increase	NR [10847151] (imputed)	N	Psychological Traits
Derived_OCT_measures	INL_RPE_thickness_right	rs532912673	5	87394292	rs2217250	2019-01-22	29500382	Nagel M	2018-03-02	Nat Commun	www.ncbi.nlm.nih.gov/pubmed/29500382	Item-level analyses reveal genetic heterogeneity in neuroticism.	Feeling tense	371,318 European ancestry individuals	NA	5q14.3	NR	TTC33 - TMEM161B	ENSG00000113638	ENSG00000164180		47342512	91158	rs2217250-C	rs2217250	0	2217250	intron_variant	1	0.20848	1e-08	8		5.72	z score decrease	NR [10847151] (imputed)	N	Psychological Traits
Derived_OCT_measures	INL_RPE_thickness_right	5:87475116_CT_C	5	87437079	rs13168787	2018-10-31	29942085	Nagel M	2018-06-25	Nat Genet	www.ncbi.nlm.nih.gov/pubmed/29942085	Meta-analysis of genome-wide association studies for neuroticism in 449,484 individuals identifies novel genetic loci and pathways.	Neuroticism	449,484 European ancestry individuals	NA	5q14.3	NR	NA - TMEM161B		ENSG00000164180		NA	48371	rs13168787-A	rs13168787	0	13168787	intron_variant	1	NR	8e-10	9.09691		6.141	z score decrease	Affymetrix [10847151] (imputed)	N	Psychological Traits
Derived_OCT_measures	INL_RPE_thickness_right	5:87778792_AT_A	5	87517878	rs357512	2018-10-31	29942085	Nagel M	2018-06-25	Nat Genet	www.ncbi.nlm.nih.gov/pubmed/29942085	Meta-analysis of genome-wide association studies for neuroticism in 449,484 individuals identifies novel genetic loci and pathways.	Neuroticism	449,484 European ancestry individuals	NA	5q14.3	NR	TMEM161B			ENSG00000164180	NA	NA	rs357512-T	rs357512	0	357512	intron_variant	0	NR	6e-09	8.22185		5.818	z score increase	Affymetrix [10847151] (imputed)	N	Psychological Traits
Derived_OCT_measures	INL_RPE_thickness_right	rs247916	5	87712913	rs6452788	2019-09-02	31263887	Adams MJ	2019-07-01	Int J Epidemiol	www.ncbi.nlm.nih.gov/pubmed/31263887	Factors associated with sharing e-mail information and mental health survey participation in large population cohorts.	Mental health study participation (provided email address)	224,321 British ancestry cases, 147,096 British ancestry controls	NA	5q14.3	TMEM161B-AS1, CTC-498M16.2	LINC02060, TMEM161B-AS1			ENSG00000250156, ENSG00000247828	NA	NA	rs6452788-A	rs6452788	0	6452788	intron_variant	0	0.24	3e-09	8.52288		0.0075061	[0.005-0.01] unit increase	NR [16367095] (imputed)	N	Psychological Traits
Derived_OCT_measures	INL_RPE_thickness_right	rs992623	5	87865365	rs13328187	2018-10-31	29942085	Nagel M	2018-06-25	Nat Genet	www.ncbi.nlm.nih.gov/pubmed/29942085	Meta-analysis of genome-wide association studies for neuroticism in 449,484 individuals identifies novel genetic loci and pathways.	Worry	348,219 European ancestry individuals	NA	5q14.3	NR	LINC00461			ENSG00000245526	NA	NA	rs13328187-C	rs13328187	0	13328187	intron_variant	0	NR	4e-10	9.39794		0.01711	[0.012-0.022] unit increase	Affymetrix [10847151] (imputed)	N	Psychological Traits
Derived_OCT_measures	INL_RPE_thickness_right	rs6882046	5	87968864	rs6882046	2018-02-01	29255261	Luciano M	2017-12-18	Nat Genet	www.ncbi.nlm.nih.gov/pubmed/29255261	Association analysis in over 329,000 individuals identifies 116 independent variants influencing neuroticism.	Neuroticism	329,821 European ancestry individuals	122,867 European ancestry individuals	5q14.3	intergenic	LINC00461			ENSG00000245526	NA	NA	rs6882046-A	rs6882046	0	6882046	non_coding_transcript_exon_variant	0	0.72511	3e-15	14.5229		7.886	z score decrease	Illumina [18485882] (imputed)	N	Psychological Traits
Derived_OCT_measures	INL_RPE_thickness_right	rs6882046	5	87968864	rs6882046	2017-03-17	27089181	Okbay A	2016-04-18	Nat Genet	www.ncbi.nlm.nih.gov/pubmed/27089181	Genetic variants associated with subjective well-being, depressive symptoms, and neuroticism identified through genome-wide analyses.	Neuroticism	170,911 European ancestry individuals	NA	5q14.3	NR	LINC00461			ENSG00000245526	NA	NA	rs6882046-A	rs6882046	0	6882046	non_coding_transcript_exon_variant	0	0.708	2e-07	6.69897		0.0197481	[0.012-0.027] unit decrease	Affymetrix [up to 6544775] (imputed)	N	Psychological Traits
Derived_OCT_measures	INL_RPE_thickness_right	rs6882046	5	87968864	rs6882046	2018-10-31	29942085	Nagel M	2018-06-25	Nat Genet	www.ncbi.nlm.nih.gov/pubmed/29942085	Meta-analysis of genome-wide association studies for neuroticism in 449,484 individuals identifies novel genetic loci and pathways.	Neuroticism	449,484 European ancestry individuals	NA	5q14.3	NR	LINC00461			ENSG00000245526	NA	NA	rs6882046-A	rs6882046	0	6882046	non_coding_transcript_exon_variant	0	NR	6e-13	12.2218		7.192	z score decrease	Affymetrix [10847151] (imputed)	N	Psychological Traits
Derived_OCT_measures	INL_RPE_thickness_right	rs6882046	5	87968864	rs6882046	2021-02-26	33563987	Tyrrell J	2021-02-09	Nat Commun	www.ncbi.nlm.nih.gov/pubmed/33563987	Genetic predictors of participation in optional components of UK Biobank.	Participation in an health questionnaire (not invited vs invited)	336,633 European ancestry cases, 114,464 European ancestry controls	NA	5q14.3	NR	LINC00461			ENSG00000245526	NA	NA	rs6882046-A	rs6882046	0	6882046	non_coding_transcript_exon_variant	0	0.734308	2e-10	9.69897		1.007	[1.005, 1.009]	Affymetrix [39302896] (imputed)	N	Psychological Traits
Derived_OCT_measures	INL_RPE_thickness_right	rs6882046	5	87968864	rs6882046	2019-05-02	30867560	Hill WD	2019-03-13	Mol Psychiatry	www.ncbi.nlm.nih.gov/pubmed/30867560	Genetic contributions to two special factors of neuroticism are associated with affluence, higher intelligence, better health, and longer life.	General factor of neuroticism	270,059 British ancestry individuals	NA	5q14.3	LINC00461	LINC00461			ENSG00000245526	NA	NA	rs6882046-A	rs6882046	0	6882046	non_coding_transcript_exon_variant	0	NR	3e-09	8.52288		0.010492	[0.007-0.0139] unit increase	Affymetrix [18485882] (imputed)	N	Psychological Traits
Derived_OCT_measures	INL_RPE_thickness_right	rs35539693	5	88005103	rs384005	2018-10-17	30116032	Erlangsen A	2018-08-16	Mol Psychiatry	www.ncbi.nlm.nih.gov/pubmed/30116032	Genetics of suicide attempts in individuals with and without mental disorders: a population-based genome-wide association study.	Affective disorder and suicide attempts	4,302 European ancestry cases, 13,294 European ancestry population controls	NA	5q14.3		MEF2C-AS2			ENSG00000245864	NA	NA	rs384005-T	rs384005	0	384005	intron_variant	0	NR	4e-07	6.39794		1.16306	[1.05-1.28]	Illumina [11601089] (imputed)	N	Psychological Traits
Derived_OCT_measures	INL_RPE_thickness_right	rs6574188	14	75109195	rs888415	2018-10-31	29942085	Nagel M	2018-06-25	Nat Genet	www.ncbi.nlm.nih.gov/pubmed/29942085	Meta-analysis of genome-wide association studies for neuroticism in 449,484 individuals identifies novel genetic loci and pathways.	Worry	348,219 European ancestry individuals	NA	14q24.3	NR	LTBP2 - AREL1	ENSG00000119681	ENSG00000119682		30114	10945	rs888415-A	rs888415	0	888415	regulatory_region_variant	1	NR	1e-08	8		0.01375	[0.009-0.0185] unit decrease	Affymetrix [10847151] (imputed)	N	Psychological Traits
Derived_OCT_measures	INL_RPE_thickness_right	rs12587457	14	75123374	rs12434356	2019-01-22	29500382	Nagel M	2018-03-02	Nat Commun	www.ncbi.nlm.nih.gov/pubmed/29500382	Item-level analyses reveal genetic heterogeneity in neuroticism.	Feeling nervous	373,121 European ancestry individuals	NA	14q24.3	NR	AREL1			ENSG00000119682	NA	NA	rs12434356-A	rs12434356	0	12434356	intron_variant	0	0.492578	4e-12	11.3979		6.94	z score increase	NR [10847151] (imputed)	N	Psychological Traits
Derived_OCT_measures	INL_RPE_thickness_right	rs12587457	14	75125540	rs7152906	2019-01-22	29500382	Nagel M	2018-03-02	Nat Commun	www.ncbi.nlm.nih.gov/pubmed/29500382	Item-level analyses reveal genetic heterogeneity in neuroticism.	Feeling worry	372,869 European ancestry individuals	NA	14q24.3	LTBP2	AREL1			ENSG00000119682	NA	NA	rs7152906-T	rs7152906	0	7152906	intron_variant	0	0.492806	1e-10	10		6.43	unit decrease	NR [10847151] (imputed)	N	Psychological Traits
Derived_OCT_measures	INL_RPE_thickness_right	rs12587457	14	75125540	rs7152906	2018-10-31	29942085	Nagel M	2018-06-25	Nat Genet	www.ncbi.nlm.nih.gov/pubmed/29942085	Meta-analysis of genome-wide association studies for neuroticism in 449,484 individuals identifies novel genetic loci and pathways.	Worry	348,219 European ancestry individuals	NA	14q24.3	NR	AREL1			ENSG00000119682	NA	NA	rs7152906-T	rs7152906	0	7152906	intron_variant	0	NR	1e-13	13		0.01765	[0.013-0.022] unit decrease	Affymetrix [10847151] (imputed)	N	Psychological Traits
Derived_OCT_measures	INL_RPE_thickness_right	rs12587457	14	75128316	rs16661	2019-05-02	30867560	Hill WD	2019-03-13	Mol Psychiatry	www.ncbi.nlm.nih.gov/pubmed/30867560	Genetic contributions to two special factors of neuroticism are associated with affluence, higher intelligence, better health, and longer life.	General factor of neuroticism	270,059 British ancestry individuals	NA	14q24.3	AREL1	AREL1			ENSG00000119682	NA	NA	rs16661-A	rs16661	0	16661	3_prime_UTR_variant	0	NR	6e-09	8.22185		0.01021	[0.0068-0.0137] unit increase	Affymetrix [18485882] (imputed)	N	Psychological Traits
Derived_OCT_measures	INL_RPE_thickness_right	rs12587457	14	75130235	rs1045430	2018-10-31	29942085	Nagel M	2018-06-25	Nat Genet	www.ncbi.nlm.nih.gov/pubmed/29942085	Meta-analysis of genome-wide association studies for neuroticism in 449,484 individuals identifies novel genetic loci and pathways.	Neuroticism	449,484 European ancestry individuals	NA	14q24.3	NR	AREL1			ENSG00000119682	NA	NA	rs1045430-T	rs1045430	0	1045430	3_prime_UTR_variant	0	NR	1e-14	14		7.716	z score decrease	Affymetrix [10847151] (imputed)	N	Psychological Traits
Derived_OCT_measures	INL_RPE_thickness_right	rs12587457	14	75137664	rs2302832	2019-03-18	30643256	Baselmans BML	2019-01-14	Nat Genet	www.ncbi.nlm.nih.gov/pubmed/30643256	Multivariate genome-wide analyses of the well-being spectrum.	Well-being spectrum (multivariate analysis)	2,083,151 European ancestry individuals	287,239 European ancestry individuals	14q24.3	NR	AREL1			ENSG00000119682	NA	NA	rs2302832-C	rs2302832	0	2302832	intron_variant	0	0.523892	1e-17	17		0.00788676	[0.0061-0.0097] unit increase	NR [NR]	N	Psychological Traits
Derived_OCT_measures	INL_RPE_thickness_right	rs7160852	14	75151047	rs9671386	2019-01-22	29500382	Nagel M	2018-03-02	Nat Commun	www.ncbi.nlm.nih.gov/pubmed/29500382	Item-level analyses reveal genetic heterogeneity in neuroticism.	Experiencing mood swings	373,733 European ancestry individuals	NA	14q24.3	LTBP2	AREL1			ENSG00000119682	NA	NA	rs9671386-A	rs9671386	0	9671386	intron_variant	0	0.256164	2e-09	8.69897		5.98	z score increase	NR [10847151] (imputed)	N	Psychological Traits
Derived_OCT_measures	INL_RPE_thickness_right	rs7160852	14	75151047	rs9671386	2018-10-31	29942085	Nagel M	2018-06-25	Nat Genet	www.ncbi.nlm.nih.gov/pubmed/29942085	Meta-analysis of genome-wide association studies for neuroticism in 449,484 individuals identifies novel genetic loci and pathways.	Neuroticism	449,484 European ancestry individuals	NA	14q24.3	NR	AREL1			ENSG00000119682	NA	NA	rs9671386-A	rs9671386	0	9671386	intron_variant	0	NR	8e-16	15.0969		8.047	z score increase	Affymetrix [10847151] (imputed)	N	Psychological Traits
Derived_OCT_measures	INL_RPE_thickness_right	rs7160852	14	75151047	rs9671386	2018-10-31	29942085	Nagel M	2018-06-25	Nat Genet	www.ncbi.nlm.nih.gov/pubmed/29942085	Meta-analysis of genome-wide association studies for neuroticism in 449,484 individuals identifies novel genetic loci and pathways.	Worry	348,219 European ancestry individuals	NA	14q24.3	NR	AREL1			ENSG00000119682	NA	NA	rs9671386-G	rs9671386	0	9671386	intron_variant	0	NR	7e-12	11.1549		0.01875	[0.013-0.024] unit decrease	Affymetrix [10847151] (imputed)	N	Psychological Traits
Derived_OCT_measures	INL_RPE_thickness_right	rs7160852	14	75151047	rs9671386	2019-05-02	30867560	Hill WD	2019-03-13	Mol Psychiatry	www.ncbi.nlm.nih.gov/pubmed/30867560	Genetic contributions to two special factors of neuroticism are associated with affluence, higher intelligence, better health, and longer life.	General factor of neuroticism	270,059 British ancestry individuals	NA	14q24.3	AREL1	AREL1			ENSG00000119682	NA	NA	rs9671386-G	rs9671386	0	9671386	intron_variant	0	NR	2e-10	9.69897		0.011104	[0.0077-0.0145] unit increase	Affymetrix [18485882] (imputed)	N	Psychological Traits
Derived_OCT_measures	INL_RPE_thickness_right	rs12587457	14	75164141	rs12587457	2019-03-18	30643256	Baselmans BML	2019-01-14	Nat Genet	www.ncbi.nlm.nih.gov/pubmed/30643256	Multivariate genome-wide analyses of the well-being spectrum.	Life satisfaction	80,852 European ancestry individuals	NA	14q24.3	NR	AREL1			ENSG00000119682	NA	NA	rs12587457-T	rs12587457	0	12587457	intron_variant	0	0.506079	1e-11	11		0.0100122	[0.0071-0.0129] unit increase	NR [NR]	N	Psychological Traits
Derived_OCT_measures	INL_RPE_thickness_right	rs12587457	14	75164141	rs12587457	2019-03-18	30643256	Baselmans BML	2019-01-14	Nat Genet	www.ncbi.nlm.nih.gov/pubmed/30643256	Multivariate genome-wide analyses of the well-being spectrum.	Positive affect	410,603 European ancestry individuals	NA	14q24.3	NR	AREL1			ENSG00000119682	NA	NA	rs12587457-T	rs12587457	0	12587457	intron_variant	0	0.506079	7e-12	11.1549		0.00940003	[0.0067-0.0121] unit increase	NR [NR]	N	Psychological Traits
Derived_OCT_measures	INL_RPE_thickness_right	rs12587457	14	75164141	rs12587457	2019-03-18	30643256	Baselmans BML	2019-01-14	Nat Genet	www.ncbi.nlm.nih.gov/pubmed/30643256	Multivariate genome-wide analyses of the well-being spectrum.	Neuroticism	523,783 European ancestry individuals	59,206 European ancestry individuals	14q24.3	NR	AREL1			ENSG00000119682	NA	NA	rs12587457-T	rs12587457	0	12587457	intron_variant	0	0.506079	4e-17	16.3979		0.0124639	[0.0096-0.0154] unit increase	NR [NR]	N	Psychological Traits
Derived_OCT_measures	INL_RPE_thickness_right	rs973879	14	75186010	rs7147721	2017-03-17	27089181	Okbay A	2016-04-18	Nat Genet	www.ncbi.nlm.nih.gov/pubmed/27089181	Genetic variants associated with subjective well-being, depressive symptoms, and neuroticism identified through genome-wide analyses.	Neuroticism	170,911 European ancestry individuals	NA	14q24.3	NR	FCF1			ENSG00000119616	NA	NA	rs7147721-A	rs7147721	0	7147721	intron_variant	0	0.528	3e-06	5.52288		0.0159896	[0.0093-0.0227] unit decrease	Affymetrix [up to 6544775] (imputed)	N	Psychological Traits
Derived_OCT_measures	INL_RPE_thickness_right	rs973879	14	75186010	rs7147721	2021-09-08	33859377	Thorp JG	2021-04-15	Nat Hum Behav	www.ncbi.nlm.nih.gov/pubmed/33859377	Symptom-level modelling unravels the shared genetic architecture of anxiety and depression.	Anxiety	at least 23,606 European ancestry cases, at least 113,351 European ancestry controls	624,615 European ancestry cases, 1,310,854 European ancestry controls	14q24.3	FCF1	FCF1			ENSG00000119616	NA	NA	rs7147721-A	rs7147721	0	7147721	intron_variant	0	0.4722	3e-16	15.5229		0.0187222	[0.014-0.024] unit decrease	NR [9417325] (imputed)	N	Psychological Traits
Derived_OCT_measures	INL_RPE_thickness_right	rs973879	14	75207263	rs35641442	2019-02-08	30595370	Kichaev G	2018-12-27	Am J Hum Genet	www.ncbi.nlm.nih.gov/pubmed/30595370	Leveraging Polygenic Functional Enrichment to Improve GWAS Power.	Neuroticism	approximately 372,000 European ancestry individuals	NA	14q24.3		FCF1 - YLPM1	ENSG00000119616	ENSG00000119596		1940	22756	rs35641442-?	rs35641442	0	35641442	intergenic_variant	1	NR	2e-15	14.699		NA		NR [~ 8900000] (imputed)	N	Psychological Traits
Derived_OCT_measures	INL_RPE_thickness_right	rs7160852	14	75234101	rs2193596	2019-01-22	29500382	Nagel M	2018-03-02	Nat Commun	www.ncbi.nlm.nih.gov/pubmed/29500382	Item-level analyses reveal genetic heterogeneity in neuroticism.	Suffering from nerves	369,499 European ancestry individuals	NA	14q24.3	ACYP1	YLPM1			ENSG00000119596	NA	NA	rs2193596-T	rs2193596	0	2193596	intron_variant	0	0.309866	5e-09	8.30103		5.86	z score decrease	NR [10847151] (imputed)	N	Psychological Traits
Derived_OCT_measures	INL_RPE_thickness_right	rs973879	14	75234830	rs12889665	2020-05-29	32231276	Cai N	2020-03-30	Nat Genet	www.ncbi.nlm.nih.gov/pubmed/32231276	Minimal phenotyping yields genome-wide association signals of low specificity for major depression.	Help-seeking from a GP	113,262 British ancestry cases, 219,360 British ancestry controls	NA	14q24.3	NR	YLPM1			ENSG00000119596	NA	NA	rs12889665-G	rs12889665	0	12889665	intron_variant	0	0.538	3e-08	7.52288		1.02881	[1.02-1.04]	NR [5276842] (imputed)	N	Psychological Traits
Derived_OCT_measures	INL_RPE_thickness_right	rs973879	14	75234830	rs12889665	2019-05-02	30867560	Hill WD	2019-03-13	Mol Psychiatry	www.ncbi.nlm.nih.gov/pubmed/30867560	Genetic contributions to two special factors of neuroticism are associated with affluence, higher intelligence, better health, and longer life.	General factor of neuroticism	270,059 British ancestry individuals	NA	14q24.3	YLPM1	YLPM1			ENSG00000119596	NA	NA	rs12889665-T	rs12889665	0	12889665	intron_variant	0	NR	1e-09	9		0.010556	[0.0071-0.014] unit increase	Affymetrix [18485882] (imputed)	N	Psychological Traits
Derived_OCT_measures	INL_RPE_thickness_right	rs7160852	14	75237770	rs10144845	2019-01-22	29500382	Nagel M	2018-03-02	Nat Commun	www.ncbi.nlm.nih.gov/pubmed/29500382	Item-level analyses reveal genetic heterogeneity in neuroticism.	Feeling fed-up	374,971 European ancestry individuals	NA	14q24.3	NEK9	YLPM1			ENSG00000119596	NA	NA	rs10144845-T	rs10144845	0	10144845	intron_variant	0	0.320298	1e-09	9		6.12	z score increase	NR [10847151] (imputed)	N	Psychological Traits
Derived_OCT_measures	INL_RPE_thickness_right	rs7160852	14	75237770	rs10144845	2019-01-22	29500382	Nagel M	2018-03-02	Nat Commun	www.ncbi.nlm.nih.gov/pubmed/29500382	Item-level analyses reveal genetic heterogeneity in neuroticism.	Neurociticism	380,506 European ancestry individuals	NA	14q24.3	ZC2HC1C	YLPM1			ENSG00000119596	NA	NA	rs10144845-T	rs10144845	0	10144845	intron_variant	0	0.320298	1e-13	13		7.4	z score increase	NR [10847151] (imputed)	N	Psychological Traits
Derived_OCT_measures	INL_RPE_thickness_right	rs7160852	14	75237770	rs10144845	2020-05-29	32231276	Cai N	2020-03-30	Nat Genet	www.ncbi.nlm.nih.gov/pubmed/32231276	Minimal phenotyping yields genome-wide association signals of low specificity for major depression.	Neuroticism	274,107 British ancestry individuals	NA	14q24.3	NR	YLPM1			ENSG00000119596	NA	NA	rs10144845-C	rs10144845	0	10144845	intron_variant	0	0.317	4e-13	12.3979		0.01389	[0.01-0.018] unit decrease	NR [8968716] (imputed)	N	Psychological Traits
Derived_OCT_measures	INL_RPE_thickness_right	rs7160852	14	75270635	rs2270431	2018-02-01	29255261	Luciano M	2017-12-18	Nat Genet	www.ncbi.nlm.nih.gov/pubmed/29255261	Association analysis in over 329,000 individuals identifies 116 independent variants influencing neuroticism.	Neuroticism	329,821 European ancestry individuals	122,867 European ancestry individuals	14q24.3	intergenic	YLPM1			ENSG00000119596	NA	NA	rs2270431-T	rs2270431	0	2270431	intron_variant	0	0.32023	3e-13	12.5229		7.292	z score decrease	Illumina [18485882] (imputed)	N	Psychological Traits
Derived_OCT_measures	INL_RPE_thickness_right	rs7160852	14	75278181	rs12896360	2019-01-22	29500382	Nagel M	2018-03-02	Nat Commun	www.ncbi.nlm.nih.gov/pubmed/29500382	Item-level analyses reveal genetic heterogeneity in neuroticism.	Experiencing mood swings	373,733 European ancestry individuals	NA	14q24.3	NR	YLPM1			ENSG00000119596	NA	NA	rs12896360-A	rs12896360	0	12896360	intron_variant	0	0.320055	9e-09	8.04576		5.76	z score decrease	NR [10847151] (imputed)	N	Psychological Traits
Derived_OCT_measures	INL_RPE_thickness_right	rs7160852	14	75278181	rs12896360	2019-05-02	30867560	Hill WD	2019-03-13	Mol Psychiatry	www.ncbi.nlm.nih.gov/pubmed/30867560	Genetic contributions to two special factors of neuroticism are associated with affluence, higher intelligence, better health, and longer life.	General factor of neuroticism	270,059 British ancestry individuals	NA	14q24.3	YLPM1	YLPM1			ENSG00000119596	NA	NA	rs12896360-A	rs12896360	0	12896360	intron_variant	0	NR	2e-11	10.699		0.011741	[0.0083-0.0152] unit increase	Affymetrix [18485882] (imputed)	N	Psychological Traits
Derived_OCT_measures	INL_RPE_thickness_right	rs973879	14	75298637	rs7144654	2018-10-31	29942085	Nagel M	2018-06-25	Nat Genet	www.ncbi.nlm.nih.gov/pubmed/29942085	Meta-analysis of genome-wide association studies for neuroticism in 449,484 individuals identifies novel genetic loci and pathways.	Neuroticism	449,484 European ancestry individuals	NA	14q24.3	NR	YLPM1			ENSG00000119596	NA	NA	rs7144654-A	rs7144654	0	7144654	intron_variant	0	NR	6e-13	12.2218		7.208	z score decrease	Affymetrix [10847151] (imputed)	N	Psychological Traits
Derived_OCT_measures	INL_RPE_thickness_right	rs7160852	14	75326771	rs2359239	2018-02-27	29292387	Turley P	2018-01-01	Nat Genet	www.ncbi.nlm.nih.gov/pubmed/29292387	Multi-trait analysis of genome-wide association summary statistics using MTAG.	Neuroticism (MTAG)	168,105 European ancestry individuals	NA	14q24.3	NR	PROX2			ENSG00000119608	NA	NA	rs2359239-C	rs2359239	0	2359239	intron_variant	0	0.6144	6e-09	8.22185		0.0166	[0.011-0.022] unit increase	Illumina [NR] (imputed)	N	Psychological Traits
Derived_OCT_measures	INL_RPE_thickness_right	rs7160852	14	75327443	rs722599	2018-10-31	29942085	Nagel M	2018-06-25	Nat Genet	www.ncbi.nlm.nih.gov/pubmed/29942085	Meta-analysis of genome-wide association studies for neuroticism in 449,484 individuals identifies novel genetic loci and pathways.	Worry	348,219 European ancestry individuals	NA	14q24.3	NR	PROX2			ENSG00000119608	NA	NA	rs722599-C	rs722599	0	722599	intron_variant	0	NR	3e-10	9.52288		0.01534	[0.011-0.02] unit decrease	Affymetrix [10847151] (imputed)	N	Psychological Traits
Derived_OCT_measures	INL_RPE_thickness_right	rs7160852	14	75327443	rs722599	2018-10-31	29942085	Nagel M	2018-06-25	Nat Genet	www.ncbi.nlm.nih.gov/pubmed/29942085	Meta-analysis of genome-wide association studies for neuroticism in 449,484 individuals identifies novel genetic loci and pathways.	Neuroticism	449,484 European ancestry individuals	NA	14q24.3	NR	PROX2			ENSG00000119608	NA	NA	rs722599-T	rs722599	0	722599	intron_variant	0	NR	8e-14	13.0969		7.476	z score increase	Affymetrix [10847151] (imputed)	N	Psychological Traits
Derived_OCT_measures	INL_RPE_thickness_right	rs7160852	14	75342954	rs61978932	2019-01-22	29500382	Nagel M	2018-03-02	Nat Commun	www.ncbi.nlm.nih.gov/pubmed/29500382	Item-level analyses reveal genetic heterogeneity in neuroticism.	Feeling fed-up	374,971 European ancestry individuals	NA	14q24.3	NR	PROX2 - DLST	ENSG00000119608	ENSG00000119689		97	5640	rs61978932-T	rs61978932	0	61978932	regulatory_region_variant	1	0.313433	2e-09	8.69897		6.04	z score decrease	NR [10847151] (imputed)	N	Psychological Traits
Derived_OCT_measures	INL_RPE_thickness_right	rs7160852	14	75343877	rs4903265	2019-01-22	29500382	Nagel M	2018-03-02	Nat Commun	www.ncbi.nlm.nih.gov/pubmed/29500382	Item-level analyses reveal genetic heterogeneity in neuroticism.	Neurociticism	380,506 European ancestry individuals	NA	14q24.3	NR	PROX2 - DLST	ENSG00000119608	ENSG00000119689		1020	4717	rs4903265-T	rs4903265	0	4903265	intergenic_variant	1	0.312786	1e-12	12		7.08	z score decrease	NR [10847151] (imputed)	N	Psychological Traits
Derived_OCT_measures	INL_RPE_thickness_right	rs973879	14	75346740	rs28426374	2018-10-31	29942085	Nagel M	2018-06-25	Nat Genet	www.ncbi.nlm.nih.gov/pubmed/29942085	Meta-analysis of genome-wide association studies for neuroticism in 449,484 individuals identifies novel genetic loci and pathways.	Worry	348,219 European ancestry individuals	NA	14q24.3	NR	PROX2 - DLST	ENSG00000119608	ENSG00000119689		3883	1854	rs28426374-T	rs28426374	0	28426374	intergenic_variant	1	NR	2e-12	11.699		0.01675	[0.012-0.021] unit decrease	Affymetrix [10847151] (imputed)	N	Psychological Traits
Derived_OCT_measures	INL_RPE_thickness_right	14:75356827_CT_C	14	75347041	rs3759741	2019-01-22	29500382	Nagel M	2018-03-02	Nat Commun	www.ncbi.nlm.nih.gov/pubmed/29500382	Item-level analyses reveal genetic heterogeneity in neuroticism.	Feeling worry	372,869 European ancestry individuals	NA	14q24.3	NR	PROX2 - DLST	ENSG00000119608	ENSG00000119689		4184	1553	rs3759741-A	rs3759741	0	3759741	intergenic_variant	1	0.454476	2e-09	8.69897		6.03	unit increase	NR [10847151] (imputed)	N	Psychological Traits
Derived_OCT_measures	INL_RPE_thickness_right	14:75356827_CT_C	14	75368508	rs2853779	2019-01-22	29500382	Nagel M	2018-03-02	Nat Commun	www.ncbi.nlm.nih.gov/pubmed/29500382	Item-level analyses reveal genetic heterogeneity in neuroticism.	Feeling nervous	373,121 European ancestry individuals	NA	14q24.3	LTBP2	DLST			ENSG00000119689	NA	NA	rs2853779-A	rs2853779	0	2853779	intron_variant	0	0.45354	4e-12	11.3979		6.94	z score decrease	NR [10847151] (imputed)	N	Psychological Traits
Derived_OCT_measures	INL_RPE_thickness_right	rs7160852	14	75374899	rs17102884	2018-02-01	29255261	Luciano M	2017-12-18	Nat Genet	www.ncbi.nlm.nih.gov/pubmed/29255261	Association analysis in over 329,000 individuals identifies 116 independent variants influencing neuroticism.	Neuroticism	329,821 European ancestry individuals	122,867 European ancestry individuals	14q24.3	intergenic	RPS6KL1			ENSG00000198208	NA	NA	rs17102884-T	rs17102884	0	17102884	intron_variant	0	0.31299	4e-11	10.3979		6.598	z score decrease	Illumina [18485882] (imputed)	N	Psychological Traits
Derived_OCT_measures	INL_RPE_thickness_right	14:75356827_CT_C	14	75378185	rs3213716	2018-10-31	29942085	Nagel M	2018-06-25	Nat Genet	www.ncbi.nlm.nih.gov/pubmed/29942085	Meta-analysis of genome-wide association studies for neuroticism in 449,484 individuals identifies novel genetic loci and pathways.	Worry	348,219 European ancestry individuals	NA	14q24.3	NR	RPS6KL1			ENSG00000198208	NA	NA	rs3213716-A	rs3213716	0	3213716	non_coding_transcript_exon_variant	0	NR	3e-10	9.52288		0.01546	[0.011-0.02] unit increase	Affymetrix [10847151] (imputed)	N	Psychological Traits
Derived_OCT_measures	INL_RPE_thickness_right	14:75356827_CT_C	14	75378185	rs3213716	2018-10-31	29942085	Nagel M	2018-06-25	Nat Genet	www.ncbi.nlm.nih.gov/pubmed/29942085	Meta-analysis of genome-wide association studies for neuroticism in 449,484 individuals identifies novel genetic loci and pathways.	Neuroticism	449,484 European ancestry individuals	NA	14q24.3	NR	RPS6KL1			ENSG00000198208	NA	NA	rs3213716-A	rs3213716	0	3213716	non_coding_transcript_exon_variant	0	NR	3e-09	8.52288		5.916	z score increase	Affymetrix [10847151] (imputed)	N	Psychological Traits
Derived_OCT_measures	INL_RPE_thickness_right	rs62064595	17	43460374	rs62064595	2018-10-31	29942085	Nagel M	2018-06-25	Nat Genet	www.ncbi.nlm.nih.gov/pubmed/29942085	Meta-analysis of genome-wide association studies for neuroticism in 449,484 individuals identifies novel genetic loci and pathways.	Neuroticism	449,484 European ancestry individuals	NA	17q21.31	NR	RNA5SP443 - ARHGAP27	ENSG00000199953	ENSG00000159314		55511	10894	rs62064595-A	rs62064595	0	62064595	regulatory_region_variant	1	NR	7e-13	12.1549		7.185	z score decrease	Affymetrix [10847151] (imputed)	N	Psychological Traits
Derived_OCT_measures	INL_RPE_thickness_right	rs61572747	17	43460891	rs61572747	2018-10-31	29942085	Nagel M	2018-06-25	Nat Genet	www.ncbi.nlm.nih.gov/pubmed/29942085	Meta-analysis of genome-wide association studies for neuroticism in 449,484 individuals identifies novel genetic loci and pathways.	Neuroticism	449,484 European ancestry individuals	NA	17q21.31	NR	RNA5SP443 - ARHGAP27	ENSG00000199953	ENSG00000159314		56028	10377	rs61572747-A	rs61572747	0	61572747	regulatory_region_variant	1	NR	5e-14	13.301		7.528	z score decrease	Affymetrix [10847151] (imputed)	N	Psychological Traits
Derived_OCT_measures	INL_RPE_thickness_right	rs61572747	17	43460891	rs61572747	2019-05-02	30867560	Hill WD	2019-03-13	Mol Psychiatry	www.ncbi.nlm.nih.gov/pubmed/30867560	Genetic contributions to two special factors of neuroticism are associated with affluence, higher intelligence, better health, and longer life.	General factor of neuroticism	270,059 British ancestry individuals	NA	17q21.31	ARHGAP27	RNA5SP443 - ARHGAP27	ENSG00000199953	ENSG00000159314		56028	10377	rs61572747-A	rs61572747	0	61572747	regulatory_region_variant	1	NR	1e-10	10		0.011082	[0.0077-0.0145] unit increase	Affymetrix [18485882] (imputed)	N	Psychological Traits
Derived_OCT_measures	INL_RPE_thickness_right	rs546735951	17	43474668	rs62064598	2019-05-02	30867560	Hill WD	2019-03-13	Mol Psychiatry	www.ncbi.nlm.nih.gov/pubmed/30867560	Genetic contributions to two special factors of neuroticism are associated with affluence, higher intelligence, better health, and longer life.	General factor of neuroticism	270,059 British ancestry individuals	NA	17q21.31	ENSG00000267344	ARHGAP27, ARHGAP27, ARHGAP27			ENSG00000276836, ENSG00000276907, ENSG00000159314	NA	NA	rs62064598-C	rs62064598	0	62064598	intron_variant	0	NR	3e-15	14.5229		0.013541	[0.01-0.017] unit increase	Affymetrix [18485882] (imputed)	N	Psychological Traits
Derived_OCT_measures	INL_RPE_thickness_right	rs546735951	17	43488792	rs62064641	2018-10-31	29942085	Nagel M	2018-06-25	Nat Genet	www.ncbi.nlm.nih.gov/pubmed/29942085	Meta-analysis of genome-wide association studies for neuroticism in 449,484 individuals identifies novel genetic loci and pathways.	Worry	348,219 European ancestry individuals	NA	17q21.31	NR	ARHGAP27, ARHGAP27, ARHGAP27			ENSG00000276836, ENSG00000276907, ENSG00000159314	NA	NA	rs62064641-C	rs62064641	0	62064641	intron_variant	0	NR	2e-11	10.699		0.02055	[0.015-0.027] unit increase	Affymetrix [10847151] (imputed)	N	Psychological Traits
Derived_OCT_measures	INL_RPE_thickness_right	rs62054372	17	43569245	rs113322852	2019-03-18	30643256	Baselmans BML	2019-01-14	Nat Genet	www.ncbi.nlm.nih.gov/pubmed/30643256	Multivariate genome-wide analyses of the well-being spectrum.	Neuroticism	523,783 European ancestry individuals	59,206 European ancestry individuals	17q21.31	NR	PLEKHM1 - LRRC37A4P	ENSG00000277111	ENSG00000282331		1130	14862	rs113322852-A	rs113322852	0	113322852	regulatory_region_variant	1	0.190285	3e-19	18.5229		0.0210219	[0.016-0.026] unit increase	NR [NR]	N	Psychological Traits
Derived_OCT_measures	INL_RPE_thickness_right	rs62054372	17	43573419	rs62065453	2018-02-01	29255261	Luciano M	2017-12-18	Nat Genet	www.ncbi.nlm.nih.gov/pubmed/29255261	Association analysis in over 329,000 individuals identifies 116 independent variants influencing neuroticism.	Neuroticism	329,821 European ancestry individuals	122,867 European ancestry individuals	17q21.31	intergenic	PLEKHM1 - LRRC37A4P	ENSG00000277111	ENSG00000282331		5304	10688	rs62065453-T	rs62065453	0	62065453	intron_variant	1	0.21717	2e-24	23.699		10.227	z score increase	Illumina [18485882] (imputed)	N	Psychological Traits
Derived_OCT_measures	INL_RPE_thickness_right	rs62054372	17	43573419	rs62065453	2019-01-22	29500382	Nagel M	2018-03-02	Nat Commun	www.ncbi.nlm.nih.gov/pubmed/29500382	Item-level analyses reveal genetic heterogeneity in neuroticism.	Feeling nervous	373,121 European ancestry individuals	NA	17q21.31	NR	PLEKHM1 - LRRC37A4P	ENSG00000277111	ENSG00000282331		5304	10688	rs62065453-T	rs62065453	0	62065453	intron_variant	1	0.217174	6e-15	14.2218		7.81	z score increase	NR [10847151] (imputed)	N	Psychological Traits
Derived_OCT_measures	INL_RPE_thickness_right	rs62054372	17	43573419	rs62065453	2019-01-22	29500382	Nagel M	2018-03-02	Nat Commun	www.ncbi.nlm.nih.gov/pubmed/29500382	Item-level analyses reveal genetic heterogeneity in neuroticism.	Irritable mood	366,726 European ancestry individuals	NA	17q21.31	NR	PLEKHM1 - LRRC37A4P	ENSG00000277111	ENSG00000282331		5304	10688	rs62065453-T	rs62065453	0	62065453	intron_variant	1	0.217174	3e-12	11.5229		6.99	z score increase	NR [~ 10847151] (imputed)	N	Psychological Traits
Derived_OCT_measures	INL_RPE_thickness_right	rs62054372	17	43688317	rs28768976	2018-02-01	29255261	Luciano M	2017-12-18	Nat Genet	www.ncbi.nlm.nih.gov/pubmed/29255261	Association analysis in over 329,000 individuals identifies 116 independent variants influencing neuroticism.	Neuroticism	329,821 European ancestry individuals	122,867 European ancestry individuals	17q21.31	intergenic	RPS26P8 - LINC02210	ENSG00000282238	ENSG00000204650		2033	9377	rs28768976-A	rs28768976	0	28768976	intergenic_variant	1	0.77211	1e-25	25		10.453	z score decrease	Illumina [18485882] (imputed)	N	Psychological Traits
Derived_OCT_measures	INL_RPE_thickness_right	rs62054372	17	43731719	rs241036	2019-01-22	29500382	Nagel M	2018-03-02	Nat Commun	www.ncbi.nlm.nih.gov/pubmed/29500382	Item-level analyses reveal genetic heterogeneity in neuroticism.	Experiencing mood swings	373,733 European ancestry individuals	NA	17q21.31	NR	LINC02210, LINC02210, LINC02210-CRHR1, LINC02210-CRHR1			ENSG00000282171, ENSG00000204650, ENSG00000282456, ENSG00000263715	NA	NA	rs241036-A	rs241036	0	241036	non_coding_transcript_exon_variant	0	0.217056	8e-20	19.0969		9.11	z score decrease	NR [10847151] (imputed)	N	Psychological Traits
Derived_OCT_measures	INL_RPE_thickness_right	rs62054372	17	43744203	rs62053943	2019-05-02	30867560	Hill WD	2019-03-13	Mol Psychiatry	www.ncbi.nlm.nih.gov/pubmed/30867560	Genetic contributions to two special factors of neuroticism are associated with affluence, higher intelligence, better health, and longer life.	General factor of neuroticism	270,059 British ancestry individuals	NA	17q21.31	RP11-105N13.4	LINC02210-CRHR1, LINC02210-CRHR1			ENSG00000282456, ENSG00000263715	NA	NA	rs62053943-C	rs62053943	0	62053943	intron_variant	0	NR	4e-14	13.3979		0.012948	[0.0096-0.0163] unit increase	Affymetrix [18485882] (imputed)	N	Psychological Traits
Derived_OCT_measures	INL_RPE_thickness_right	rs62054372	17	43758787	rs62055701	2019-01-22	29500382	Nagel M	2018-03-02	Nat Commun	www.ncbi.nlm.nih.gov/pubmed/29500382	Item-level analyses reveal genetic heterogeneity in neuroticism.	Irritable mood	366,726 European ancestry individuals	NA	17q21.31	NR	LINC02210-CRHR1, LINC02210-CRHR1			ENSG00000282456, ENSG00000263715	NA	NA	rs62055701-A	rs62055701	0	62055701	intron_variant	0	0.214491	6e-13	12.2218		7.19	z score increase	NR [~ 10847151] (imputed)	N	Psychological Traits
Derived_OCT_measures	INL_RPE_thickness_right	rs62054372	17	43776741	rs76761706	2019-01-22	29500382	Nagel M	2018-03-02	Nat Commun	www.ncbi.nlm.nih.gov/pubmed/29500382	Item-level analyses reveal genetic heterogeneity in neuroticism.	Neurociticism	380,506 European ancestry individuals	NA	17q21.31	NR	LINC02210-CRHR1, LINC02210-CRHR1			ENSG00000282456, ENSG00000263715	NA	NA	rs76761706-T	rs76761706	0	76761706	intron_variant	0	0.215553	7e-32	31.1549		11.76	z score decrease	NR [10847151] (imputed)	N	Psychological Traits
Derived_OCT_measures	INL_RPE_thickness_right	rs62054372	17	43776742	rs80143279	2020-07-07	31972866	Nagel M	2020-01-23	Acta Psychiatr Scand	www.ncbi.nlm.nih.gov/pubmed/31972866	Genome-wide association study of the sensitivity to environmental stress and adversity (SESA) neuroticism cluster.	Sensitivity to environmental stress and adversity	351,827 European ancestry individuals	NA	17q21.31	NR	LINC02210-CRHR1, LINC02210-CRHR1			ENSG00000282456, ENSG00000263715	NA	NA	rs80143279-C	rs80143279	0	80143279	intron_variant	0	NR	8e-22	21.0969		0.02682	NR unit increase	NR [7259579]	N	Psychological Traits
Derived_OCT_measures	INL_RPE_thickness_right	rs62054372	17	43778680	rs17688916	2019-01-22	29500382	Nagel M	2018-03-02	Nat Commun	www.ncbi.nlm.nih.gov/pubmed/29500382	Item-level analyses reveal genetic heterogeneity in neuroticism.	Feeling worry	372,869 European ancestry individuals	NA	17q21.31	SPATA32	LINC02210-CRHR1, LINC02210-CRHR1			ENSG00000282456, ENSG00000263715	NA	NA	rs17688916-A	rs17688916	0	17688916	intron_variant	0	0.196725	3e-11	10.5229		6.653	unit increase	NR [10847151] (imputed)	N	Psychological Traits
Derived_OCT_measures	INL_RPE_thickness_right	rs1526123	17	43783340	rs1526123	2019-05-02	30867560	Hill WD	2019-03-13	Mol Psychiatry	www.ncbi.nlm.nih.gov/pubmed/30867560	Genetic contributions to two special factors of neuroticism are associated with affluence, higher intelligence, better health, and longer life.	General factor of neuroticism	270,059 British ancestry individuals	NA	17q21.31	RP11-105N13.4	LINC02210-CRHR1, LINC02210-CRHR1			ENSG00000282456, ENSG00000263715	NA	NA	rs1526123-T	rs1526123	0	1526123	intron_variant	0	NR	3e-09	8.52288		0.010348	[0.0069-0.0138] unit increase	Affymetrix [18485882] (imputed)	N	Psychological Traits
Derived_OCT_measures	INL_RPE_thickness_right	rs7225384	17	43809096	rs7225384	2018-10-31	29942085	Nagel M	2018-06-25	Nat Genet	www.ncbi.nlm.nih.gov/pubmed/29942085	Meta-analysis of genome-wide association studies for neuroticism in 449,484 individuals identifies novel genetic loci and pathways.	Neuroticism	449,484 European ancestry individuals	NA	17q21.31	NR	LINC02210-CRHR1, LINC02210-CRHR1			ENSG00000282456, ENSG00000263715	NA	NA	rs7225384-C	rs7225384	0	7225384	non_coding_transcript_exon_variant	0	NR	3e-14	13.5229		7.604	z score decrease	Affymetrix [10847151] (imputed)	N	Psychological Traits
Derived_OCT_measures	INL_RPE_thickness_right	rs62054372	17	43810873	rs75022332	2019-01-22	29500382	Nagel M	2018-03-02	Nat Commun	www.ncbi.nlm.nih.gov/pubmed/29500382	Item-level analyses reveal genetic heterogeneity in neuroticism.	Worry too long after an embarrassing experience	367,725 European ancestry individuals	NA	17q21.31	ACBD4	LINC02210-CRHR1, LINC02210-CRHR1			ENSG00000282456, ENSG00000263715	NA	NA	rs75022332-A	rs75022332	0	75022332	non_coding_transcript_exon_variant	0	0.213608	2e-08	7.69897		5.62	z score decrease	NR [10847151] (imputed)	N	Psychological Traits
Derived_OCT_measures	INL_RPE_thickness_right	rs62054372	17	43810896	rs77804065	2018-02-01	29255261	Luciano M	2017-12-18	Nat Genet	www.ncbi.nlm.nih.gov/pubmed/29255261	Association analysis in over 329,000 individuals identifies 116 independent variants influencing neuroticism.	Neuroticism	329,821 European ancestry individuals	122,867 European ancestry individuals	17q21.31	ARHGAP27, CRHR1, KANSL1, MAPT, PLEKHM1, SPPL2C, STH	LINC02210-CRHR1, LINC02210-CRHR1			ENSG00000282456, ENSG00000263715	NA	NA	rs77804065-T	rs77804065	0	77804065	splice_region_variant	0	0.21716	8e-26	25.0969		10.503	z score increase	Illumina [18485882] (imputed)	N	Psychological Traits
Derived_OCT_measures	INL_RPE_thickness_right	rs62054372	17	43810896	rs77804065	2019-01-22	29500382	Nagel M	2018-03-02	Nat Commun	www.ncbi.nlm.nih.gov/pubmed/29500382	Item-level analyses reveal genetic heterogeneity in neuroticism.	Feeling guilty	373,380 European ancestry individuals	NA	17q21.31	ACBD4	LINC02210-CRHR1, LINC02210-CRHR1			ENSG00000282456, ENSG00000263715	NA	NA	rs77804065-T	rs77804065	0	77804065	splice_region_variant	0	0.217158	6e-10	9.22185		6.18	z score increase	NR [10847151] (imputed)	N	Psychological Traits
Derived_OCT_measures	INL_RPE_thickness_right	rs62054372	17	43810896	rs77804065	2018-10-31	29942085	Nagel M	2018-06-25	Nat Genet	www.ncbi.nlm.nih.gov/pubmed/29942085	Meta-analysis of genome-wide association studies for neuroticism in 449,484 individuals identifies novel genetic loci and pathways.	Neuroticism	449,484 European ancestry individuals	NA	17q21.31	NR	LINC02210-CRHR1, LINC02210-CRHR1			ENSG00000282456, ENSG00000263715	NA	NA	rs77804065-T	rs77804065	0	77804065	splice_region_variant	0	NR	1e-31	31		11.693	z score increase	Affymetrix [10847151] (imputed)	N	Psychological Traits
Derived_OCT_measures	INL_RPE_thickness_right	rs7225384	17	43815145	rs7220839	2018-10-31	29942085	Nagel M	2018-06-25	Nat Genet	www.ncbi.nlm.nih.gov/pubmed/29942085	Meta-analysis of genome-wide association studies for neuroticism in 449,484 individuals identifies novel genetic loci and pathways.	Worry	348,219 European ancestry individuals	NA	17q21.31	NR	LINC02210-CRHR1, LINC02210-CRHR1			ENSG00000282456, ENSG00000263715	NA	NA	rs7220839-C	rs7220839	0	7220839	intron_variant	0	NR	2e-08	7.69897		0.01334	[0.0087-0.018] unit increase	Affymetrix [10847151] (imputed)	N	Psychological Traits
Derived_OCT_measures	INL_RPE_thickness_right	rs62054372	17	43824360	rs7207400	2018-10-31	29942085	Nagel M	2018-06-25	Nat Genet	www.ncbi.nlm.nih.gov/pubmed/29942085	Meta-analysis of genome-wide association studies for neuroticism in 449,484 individuals identifies novel genetic loci and pathways.	Worry	348,219 European ancestry individuals	NA	17q21.31	NR	LINC02210-CRHR1, LINC02210-CRHR1			ENSG00000282456, ENSG00000263715	NA	NA	rs7207400-C	rs7207400	0	7207400	intron_variant	0	NR	2e-15	14.699		0.02119	[0.016-0.026] unit increase	Affymetrix [10847151] (imputed)	N	Psychological Traits
Derived_OCT_measures	INL_RPE_thickness_right	rs62054372	17	43836953	rs56214516	2019-01-22	29500382	Nagel M	2018-03-02	Nat Commun	www.ncbi.nlm.nih.gov/pubmed/29500382	Item-level analyses reveal genetic heterogeneity in neuroticism.	Feeling fed-up	374,971 European ancestry individuals	NA	17q21.31	NR	LINC02210-CRHR1, LINC02210-CRHR1			ENSG00000282456, ENSG00000263715	NA	NA	rs56214516-A	rs56214516	0	56214516	intron_variant	0	0.189219	1e-16	16		8.27	z score decrease	NR [10847151] (imputed)	N	Psychological Traits
Derived_OCT_measures	INL_RPE_thickness_right	rs62054372	17	43844560	rs55657917	2019-01-22	29500382	Nagel M	2018-03-02	Nat Commun	www.ncbi.nlm.nih.gov/pubmed/29500382	Item-level analyses reveal genetic heterogeneity in neuroticism.	Feeling hurt	372,047 European ancestry individuals	NA	17q21.31	HOXB2	LINC02210-CRHR1, LINC02210-CRHR1			ENSG00000282456, ENSG00000263715	NA	NA	rs55657917-T	rs55657917	0	55657917	intron_variant	0	0.213403	7e-29	28.1549		11.16	z score decrease	NR [10847151] (imputed)	N	Psychological Traits
Derived_OCT_measures	INL_RPE_thickness_right	rs62054372	17	43844560	rs55657917	2019-01-22	29500382	Nagel M	2018-03-02	Nat Commun	www.ncbi.nlm.nih.gov/pubmed/29500382	Item-level analyses reveal genetic heterogeneity in neuroticism.	Experiencing mood swings	373,733 European ancestry individuals	NA	17q21.31	HOXB2	LINC02210-CRHR1, LINC02210-CRHR1			ENSG00000282456, ENSG00000263715	NA	NA	rs55657917-T	rs55657917	0	55657917	intron_variant	0	0.213403	3e-20	19.5229		9.23	z score decrease	NR [10847151] (imputed)	N	Psychological Traits
Derived_OCT_measures	INL_RPE_thickness_right	rs62054372	17	43848750	rs62055935	2019-01-22	29500382	Nagel M	2018-03-02	Nat Commun	www.ncbi.nlm.nih.gov/pubmed/29500382	Item-level analyses reveal genetic heterogeneity in neuroticism.	Feeling nervous	373,121 European ancestry individuals	NA	17q21.31	NR	LINC02210-CRHR1, LINC02210-CRHR1			ENSG00000282456, ENSG00000263715	NA	NA	rs62055935-T	rs62055935	0	62055935	intron_variant	0	0.214475	2e-15	14.699		7.97	z score decrease	NR [10847151] (imputed)	N	Psychological Traits
Derived_OCT_measures	INL_RPE_thickness_right	rs4076453	17	43854502	rs12938031	2018-10-31	29942085	Nagel M	2018-06-25	Nat Genet	www.ncbi.nlm.nih.gov/pubmed/29942085	Meta-analysis of genome-wide association studies for neuroticism in 449,484 individuals identifies novel genetic loci and pathways.	Worry	348,219 European ancestry individuals	NA	17q21.31	NR	LINC02210-CRHR1, LINC02210-CRHR1			ENSG00000282456, ENSG00000263715	NA	NA	rs12938031-G	rs12938031	0	12938031	intron_variant	0	NR	3e-10	9.52288		0.0153	[0.011-0.02] unit increase	Affymetrix [10847151] (imputed)	N	Psychological Traits
Derived_OCT_measures	INL_RPE_thickness_right	rs4076453	17	43854502	rs12938031	2019-05-02	30867560	Hill WD	2019-03-13	Mol Psychiatry	www.ncbi.nlm.nih.gov/pubmed/30867560	Genetic contributions to two special factors of neuroticism are associated with affluence, higher intelligence, better health, and longer life.	General factor of neuroticism	270,059 British ancestry individuals	NA	17q21.31	RP11-105N13.4	LINC02210-CRHR1, LINC02210-CRHR1			ENSG00000282456, ENSG00000263715	NA	NA	rs12938031-A	rs12938031	0	12938031	intron_variant	0	NR	2e-12	11.699		0.012214	[0.0088-0.0156] unit increase	Affymetrix [18485882] (imputed)	N	Psychological Traits
Derived_OCT_measures	INL_RPE_thickness_right	rs4076453	17	43855603	rs4076453	2018-10-31	29942085	Nagel M	2018-06-25	Nat Genet	www.ncbi.nlm.nih.gov/pubmed/29942085	Meta-analysis of genome-wide association studies for neuroticism in 449,484 individuals identifies novel genetic loci and pathways.	Neuroticism	449,484 European ancestry individuals	NA	17q21.31	NR	LINC02210-CRHR1, LINC02210-CRHR1			ENSG00000282456, ENSG00000263715	NA	NA	rs4076453-A	rs4076453	0	4076453	intron_variant	0	NR	3e-16	15.5229		8.161	z score increase	Affymetrix [10847151] (imputed)	N	Psychological Traits
Derived_OCT_measures	INL_RPE_thickness_right	rs62054372	17	43857989	rs111433752	2016-12-13	27067015	Smith DJ	2016-04-12	Mol Psychiatry	www.ncbi.nlm.nih.gov/pubmed/27067015	Genome-wide analysis of over 106‚Äö√Ñ√¢000 individuals identifies 9 neuroticism-associated loci.	Neuroticism	91,370 European ancestry individuals, 15,346 individuals	NA	17q21.31	Intergenic	LINC02210-CRHR1, LINC02210-CRHR1			ENSG00000282456, ENSG00000263715	NA	NA	rs111433752-T	rs111433752	0	111433752	intron_variant	0	0.79	9e-12	11.0458		0.12	[0.085-0.155] unit decrease	Affymetrix [7207648] (imputed)	N	Psychological Traits
Derived_OCT_measures	INL_RPE_thickness_right	rs4076453	17	43871147	rs12944712	2019-03-18	30643256	Baselmans BML	2019-01-14	Nat Genet	www.ncbi.nlm.nih.gov/pubmed/30643256	Multivariate genome-wide analyses of the well-being spectrum.	Neuroticism	523,783 European ancestry individuals	59,206 European ancestry individuals	17q21.31	NR	LINC02210-CRHR1, LINC02210-CRHR1, CRHR1, CRHR1			ENSG00000282456, ENSG00000263715, ENSG00000276191, ENSG00000120088	NA	NA	rs12944712-A	rs12944712	0	12944712	intron_variant	0	0.465864	2e-09	8.69897		0.0118958	[0.008-0.0158] unit increase	NR [NR]	N	Psychological Traits
Derived_OCT_measures	INL_RPE_thickness_right	rs62054372	17	43903842	rs62057151	2019-01-22	29500382	Nagel M	2018-03-02	Nat Commun	www.ncbi.nlm.nih.gov/pubmed/29500382	Item-level analyses reveal genetic heterogeneity in neuroticism.	Feeling worry	372,869 European ancestry individuals	NA	17q21.31	NR	MAPT-AS1, MAPT-AS1, CRHR1, CRHR1, LINC02210-CRHR1, LINC02210-CRHR1			ENSG00000264589, ENSG00000281578, ENSG00000276191, ENSG00000120088, ENSG00000282456, ENSG00000263715	NA	NA	rs62057151-T	rs62057151	0	62057151	non_coding_transcript_exon_variant	0	0.223812	1e-09	9		6.049	unit increase	NR [10847151] (imputed)	N	Psychological Traits
Derived_OCT_measures	INL_RPE_thickness_right	rs62054372	17	43915497	rs62054807	2019-05-02	30867560	Hill WD	2019-03-13	Mol Psychiatry	www.ncbi.nlm.nih.gov/pubmed/30867560	Genetic contributions to two special factors of neuroticism are associated with affluence, higher intelligence, better health, and longer life.	General factor of neuroticism	270,059 British ancestry individuals	NA	17q21.31	CRHR1	MAPT-AS1, MAPT-AS1			ENSG00000264589, ENSG00000281578	NA	NA	rs62054807-C	rs62054807	0	62054807	intron_variant	0	NR	2e-16	15.699		0.014157	[0.011-0.018] unit increase	Affymetrix [18485882] (imputed)	N	Psychological Traits
Derived_OCT_measures	INL_RPE_thickness_right	rs62054372	17	43919105	rs2106785	2019-01-22	29500382	Nagel M	2018-03-02	Nat Commun	www.ncbi.nlm.nih.gov/pubmed/29500382	Item-level analyses reveal genetic heterogeneity in neuroticism.	Irritable mood	366,726 European ancestry individuals	NA	17q21.31	ACBD4	MAPT-AS1, MAPT-AS1			ENSG00000264589, ENSG00000281578	NA	NA	rs2106785-T	rs2106785	0	2106785	non_coding_transcript_exon_variant	0	0.213768	3e-13	12.5229		7.29	z score increase	NR [~ 10847151] (imputed)	N	Psychological Traits
Derived_OCT_measures	INL_RPE_thickness_right	rs62054372	17	43953719	rs2214258	2018-02-01	29255261	Luciano M	2017-12-18	Nat Genet	www.ncbi.nlm.nih.gov/pubmed/29255261	Association analysis in over 329,000 individuals identifies 116 independent variants influencing neuroticism.	Neuroticism	329,821 European ancestry individuals	122,867 European ancestry individuals	17q21.31	intergenic	MAPT-AS1, MAPT-AS1			ENSG00000264589, ENSG00000281578	NA	NA	rs2214258-C	rs2214258	0	2214258	intron_variant	0	0.21533	2e-25	24.699		10.415	z score increase	Illumina [18485882] (imputed)	N	Psychological Traits
Derived_OCT_measures	INL_RPE_thickness_right	rs62054372	17	43964539	rs62055544	2019-01-22	29500382	Nagel M	2018-03-02	Nat Commun	www.ncbi.nlm.nih.gov/pubmed/29500382	Item-level analyses reveal genetic heterogeneity in neuroticism.	Feeling fed-up	374,971 European ancestry individuals	NA	17q21.31	NR	MAPT-AS1, MAPT-AS1			ENSG00000264589, ENSG00000281578	NA	NA	rs62055544-A	rs62055544	0	62055544	intron_variant	0	0.216596	5e-16	15.301		8.1	z score decrease	NR [10847151] (imputed)	N	Psychological Traits
Derived_OCT_measures	INL_RPE_thickness_right	rs9899833	17	43978988	rs1560312	2018-10-31	29942085	Nagel M	2018-06-25	Nat Genet	www.ncbi.nlm.nih.gov/pubmed/29942085	Meta-analysis of genome-wide association studies for neuroticism in 449,484 individuals identifies novel genetic loci and pathways.	Neuroticism	449,484 European ancestry individuals	NA	17q21.31	NR	MAPT, MAPT, MAPT			ENSG00000277956, ENSG00000276155, ENSG00000186868	NA	NA	rs1560312-A	rs1560312	0	1560312	intron_variant	0	NR	5e-21	20.301		9.409	z score decrease	Affymetrix [10847151] (imputed)	N	Psychological Traits
Derived_OCT_measures	INL_RPE_thickness_right	rs9899833	17	43992943	rs9899833	2019-05-02	30867560	Hill WD	2019-03-13	Mol Psychiatry	www.ncbi.nlm.nih.gov/pubmed/30867560	Genetic contributions to two special factors of neuroticism are associated with affluence, higher intelligence, better health, and longer life.	General factor of neuroticism	270,059 British ancestry individuals	NA	17q21.31	MAPT	MAPT, MAPT, MAPT			ENSG00000277956, ENSG00000276155, ENSG00000186868	NA	NA	rs9899833-G	rs9899833	0	9899833	intron_variant	0	NR	5e-15	14.301		0.013529	[0.01-0.017] unit increase	Affymetrix [18485882] (imputed)	N	Psychological Traits
Derived_OCT_measures	INL_RPE_thickness_right	rs62054372	17	44013475	rs79857651	2019-01-22	29500382	Nagel M	2018-03-02	Nat Commun	www.ncbi.nlm.nih.gov/pubmed/29500382	Item-level analyses reveal genetic heterogeneity in neuroticism.	Experiencing mood swings	373,733 European ancestry individuals	NA	17q21.31	NR	MAPT, MAPT, MAPT			ENSG00000277956, ENSG00000276155, ENSG00000186868	NA	NA	rs79857651-A	rs79857651	0	79857651	intron_variant	0	0.215594	9e-20	19.0458		9.1	z score increase	NR [10847151] (imputed)	N	Psychological Traits
Derived_OCT_measures	INL_RPE_thickness_right	rs62054372	17	44018399	rs62061733	2019-01-22	29500382	Nagel M	2018-03-02	Nat Commun	www.ncbi.nlm.nih.gov/pubmed/29500382	Item-level analyses reveal genetic heterogeneity in neuroticism.	Feeling hurt	372,047 European ancestry individuals	NA	17q21.31	NR	MAPT, MAPT, MAPT			ENSG00000277956, ENSG00000276155, ENSG00000186868	NA	NA	rs62061733-A	rs62061733	0	62061733	intron_variant	0	0.22111	2e-28	27.699		11.07	z score decrease	NR [10847151] (imputed)	N	Psychological Traits
Derived_OCT_measures	INL_RPE_thickness_right	rs62054372	17	44037491	rs17650842	2019-01-22	29500382	Nagel M	2018-03-02	Nat Commun	www.ncbi.nlm.nih.gov/pubmed/29500382	Item-level analyses reveal genetic heterogeneity in neuroticism.	Irritable mood	366,726 European ancestry individuals	NA	17q21.31	NR	MAPT, MAPT, MAPT			ENSG00000277956, ENSG00000276155, ENSG00000186868	NA	NA	rs17650842-A	rs17650842	0	17650842	intron_variant	0	0.21663	2e-12	11.699		7.01	z score decrease	NR [~ 10847151] (imputed)	N	Psychological Traits
Derived_OCT_measures	INL_RPE_thickness_right	rs62054372	17	44041107	rs56280951	2019-01-22	29500382	Nagel M	2018-03-02	Nat Commun	www.ncbi.nlm.nih.gov/pubmed/29500382	Item-level analyses reveal genetic heterogeneity in neuroticism.	Feeling miserable	376,097 European ancestry individuals	NA	17q21.31	ACBD4	MAPT, MAPT, MAPT			ENSG00000277956, ENSG00000276155, ENSG00000186868	NA	NA	rs56280951-A	rs56280951	0	56280951	intron_variant	0	0.21432	8e-13	12.0969		7.17	z score increase	NR [10847151] (imputed)	N	Psychological Traits
Derived_OCT_measures	INL_RPE_thickness_right	rs2435201	17	44071851	rs2435200	2019-05-02	30867560	Hill WD	2019-03-13	Mol Psychiatry	www.ncbi.nlm.nih.gov/pubmed/30867560	Genetic contributions to two special factors of neuroticism are associated with affluence, higher intelligence, better health, and longer life.	General factor of neuroticism	270,059 British ancestry individuals	NA	17q21.31	MAPT	MAPT, MAPT, MAPT			ENSG00000277956, ENSG00000276155, ENSG00000186868	NA	NA	rs2435200-G	rs2435200	0	2435200	intron_variant	0	NR	3e-09	8.52288		0.010362	[0.007-0.0138] unit increase	Affymetrix [18485882] (imputed)	N	Psychological Traits
Derived_OCT_measures	INL_RPE_thickness_right	rs2435201	17	44078982	rs2435201	2018-10-31	29942085	Nagel M	2018-06-25	Nat Genet	www.ncbi.nlm.nih.gov/pubmed/29942085	Meta-analysis of genome-wide association studies for neuroticism in 449,484 individuals identifies novel genetic loci and pathways.	Neuroticism	449,484 European ancestry individuals	NA	17q21.31	NR	MAPT, MAPT, MAPT			ENSG00000277956, ENSG00000276155, ENSG00000186868	NA	NA	rs2435201-A	rs2435201	0	2435201	intron_variant	0	NR	4e-12	11.3979		6.944	z score decrease	Affymetrix [10847151] (imputed)	N	Psychological Traits
Derived_OCT_measures	INL_RPE_thickness_right	rs2458203	17	44083948	rs8067056	2018-10-31	29942085	Nagel M	2018-06-25	Nat Genet	www.ncbi.nlm.nih.gov/pubmed/29942085	Meta-analysis of genome-wide association studies for neuroticism in 449,484 individuals identifies novel genetic loci and pathways.	Neuroticism	449,484 European ancestry individuals	NA	17q21.31	NR	MAPT, MAPT, MAPT			ENSG00000277956, ENSG00000276155, ENSG00000186868	NA	NA	rs8067056-T	rs8067056	0	8067056	intron_variant	0	NR	1e-20	20		9.322	z score decrease	Affymetrix [10847151] (imputed)	N	Psychological Traits
Derived_OCT_measures	INL_RPE_thickness_right	rs2458203	17	44083948	rs8067056	2018-10-31	29942085	Nagel M	2018-06-25	Nat Genet	www.ncbi.nlm.nih.gov/pubmed/29942085	Meta-analysis of genome-wide association studies for neuroticism in 449,484 individuals identifies novel genetic loci and pathways.	Worry	348,219 European ancestry individuals	NA	17q21.31	NR	MAPT, MAPT, MAPT			ENSG00000277956, ENSG00000276155, ENSG00000186868	NA	NA	rs8067056-C	rs8067056	0	8067056	intron_variant	0	NR	4e-10	9.39794		0.01542	[0.011-0.02] unit increase	Affymetrix [10847151] (imputed)	N	Psychological Traits
Derived_OCT_measures	INL_RPE_thickness_right	rs2458203	17	44083948	rs8067056	2019-05-02	30867560	Hill WD	2019-03-13	Mol Psychiatry	www.ncbi.nlm.nih.gov/pubmed/30867560	Genetic contributions to two special factors of neuroticism are associated with affluence, higher intelligence, better health, and longer life.	General factor of neuroticism	270,059 British ancestry individuals	NA	17q21.31	MAPT	MAPT, MAPT, MAPT			ENSG00000277956, ENSG00000276155, ENSG00000186868	NA	NA	rs8067056-T	rs8067056	0	8067056	intron_variant	0	NR	1e-12	12		0.012341	[0.0089-0.0157] unit increase	Affymetrix [18485882] (imputed)	N	Psychological Traits
Derived_OCT_measures	INL_RPE_thickness_right	rs62054372	17	44096553	rs62062288	2019-03-18	30643258	Karlsson Linner R	2019-01-14	Nat Genet	www.ncbi.nlm.nih.gov/pubmed/30643258	Genome-wide association analyses of risk tolerance and risky behaviors in over 1 million individuals identify hundreds of loci and shared genetic influences.	Automobile speeding propensity	404,291 European ancestry individuals	NA	17q21.31	KANSL1	MAPT, MAPT, MAPT			ENSG00000277956, ENSG00000276155, ENSG00000186868	NA	NA	rs62062288-A	rs62062288	0	62062288	intron_variant	0	0.2196	1e-12	12		0.0193522	[0.014-0.025] unit decrease	Affymetrix [11514463] (imputed)	N	Psychological Traits
Derived_OCT_measures	INL_RPE_thickness_right	rs62054372	17	44096553	rs62062288	2019-03-18	30643258	Karlsson Linner R	2019-01-14	Nat Genet	www.ncbi.nlm.nih.gov/pubmed/30643258	Genome-wide association analyses of risk tolerance and risky behaviors in over 1 million individuals identify hundreds of loci and shared genetic influences.	Risk-taking tendency (4-domain principal component model)	315,894 European ancestry individuals	NA	17q21.31	KANSL1	MAPT, MAPT, MAPT			ENSG00000277956, ENSG00000276155, ENSG00000186868	NA	NA	rs62062288-A	rs62062288	0	62062288	intron_variant	0	0.2207	1e-29	29		0.0351709	[0.029-0.041] unit decrease	Affymetrix [~ 11515000] (imputed)	N	Psychological Traits
Derived_OCT_measures	INL_RPE_thickness_right	rs62054372	17	44096553	rs62062288	2019-01-22	29500382	Nagel M	2018-03-02	Nat Commun	www.ncbi.nlm.nih.gov/pubmed/29500382	Item-level analyses reveal genetic heterogeneity in neuroticism.	Feeling worry	372,869 European ancestry individuals	NA	17q21.31	NR	MAPT, MAPT, MAPT			ENSG00000277956, ENSG00000276155, ENSG00000186868	NA	NA	rs62062288-A	rs62062288	0	62062288	intron_variant	0	0.211505	1e-09	9		6.079	unit increase	NR [10847151] (imputed)	N	Psychological Traits
Derived_OCT_measures	INL_RPE_thickness_right	rs62054372	17	44096553	rs62062288	2019-01-22	29500382	Nagel M	2018-03-02	Nat Commun	www.ncbi.nlm.nih.gov/pubmed/29500382	Item-level analyses reveal genetic heterogeneity in neuroticism.	Feeling guilty	373,380 European ancestry individuals	NA	17q21.31	NR	MAPT, MAPT, MAPT			ENSG00000277956, ENSG00000276155, ENSG00000186868	NA	NA	rs62062288-A	rs62062288	0	62062288	intron_variant	0	0.211505	7e-10	9.1549		6.17	z score increase	NR [10847151] (imputed)	N	Psychological Traits
Derived_OCT_measures	INL_RPE_thickness_right	rs62054372	17	44096553	rs62062288	2019-01-22	29500382	Nagel M	2018-03-02	Nat Commun	www.ncbi.nlm.nih.gov/pubmed/29500382	Item-level analyses reveal genetic heterogeneity in neuroticism.	Worry too long after an embarrassing experience	367,725 European ancestry individuals	NA	17q21.31	NR	MAPT, MAPT, MAPT			ENSG00000277956, ENSG00000276155, ENSG00000186868	NA	NA	rs62062288-A	rs62062288	0	62062288	intron_variant	0	0.211505	4e-08	7.39794		5.5	z score increase	NR [10847151] (imputed)	N	Psychological Traits
Derived_OCT_measures	INL_RPE_thickness_right	rs62054372	17	44096553	rs62062288	2019-01-22	29500382	Nagel M	2018-03-02	Nat Commun	www.ncbi.nlm.nih.gov/pubmed/29500382	Item-level analyses reveal genetic heterogeneity in neuroticism.	Neurociticism	380,506 European ancestry individuals	NA	17q21.31	STH	MAPT, MAPT, MAPT			ENSG00000277956, ENSG00000276155, ENSG00000186868	NA	NA	rs62062288-A	rs62062288	0	62062288	intron_variant	0	0.211505	6e-32	31.2218		11.77	z score increase	NR [10847151] (imputed)	N	Psychological Traits
Derived_OCT_measures	INL_RPE_thickness_right	rs62054372	17	44096553	rs62062288	2020-05-29	32231276	Cai N	2020-03-30	Nat Genet	www.ncbi.nlm.nih.gov/pubmed/32231276	Minimal phenotyping yields genome-wide association signals of low specificity for major depression.	Neuroticism	274,107 British ancestry individuals	NA	17q21.31	NR	MAPT, MAPT, MAPT			ENSG00000277956, ENSG00000276155, ENSG00000186868	NA	NA	rs62062288-A	rs62062288	0	62062288	intron_variant	0	0.2181	7e-22	21.1549		0.01863	[0.015-0.022] unit increase	NR [8968716] (imputed)	N	Psychological Traits
Derived_OCT_measures	INL_RPE_thickness_right	rs62054372	17	44098967	rs17652520	2018-02-01	29255261	Luciano M	2017-12-18	Nat Genet	www.ncbi.nlm.nih.gov/pubmed/29255261	Association analysis in over 329,000 individuals identifies 116 independent variants influencing neuroticism.	Neuroticism	329,821 European ancestry individuals	122,867 European ancestry individuals	17q21.31	intergenic	MAPT, MAPT, MAPT			ENSG00000277956, ENSG00000276155, ENSG00000186868	NA	NA	rs17652520-A	rs17652520	0	17652520	intron_variant	0	0.2216	1e-25	25		10.472	z score increase	Illumina [18485882] (imputed)	N	Psychological Traits
Derived_OCT_measures	INL_RPE_thickness_right	rs62054372	17	44098967	rs17652520	2019-02-08	30595370	Kichaev G	2018-12-27	Am J Hum Genet	www.ncbi.nlm.nih.gov/pubmed/30595370	Leveraging Polygenic Functional Enrichment to Improve GWAS Power.	Neuroticism	approximately 372,000 European ancestry individuals	NA	17q21.31		MAPT, MAPT, MAPT			ENSG00000277956, ENSG00000276155, ENSG00000186868	NA	NA	rs17652520-?	rs17652520	0	17652520	intron_variant	0	NR	2e-27	26.699		NA		NR [~ 8900000] (imputed)	N	Psychological Traits
Derived_OCT_measures	INL_RPE_thickness_right	rs62054372	17	44126673	rs112333322	2019-01-22	29500382	Nagel M	2018-03-02	Nat Commun	www.ncbi.nlm.nih.gov/pubmed/29500382	Item-level analyses reveal genetic heterogeneity in neuroticism.	Experiencing mood swings	373,733 European ancestry individuals	NA	17q21.31	NR	KANSL1			ENSG00000120071	NA	NA	rs112333322-A	rs112333322	0	112333322	intron_variant	0	0.214965	4e-19	18.3979		8.94	z score decrease	NR [10847151] (imputed)	N	Psychological Traits
Derived_OCT_measures	INL_RPE_thickness_right	rs62054372	17	44126765	rs113434679	2019-05-02	30867560	Hill WD	2019-03-13	Mol Psychiatry	www.ncbi.nlm.nih.gov/pubmed/30867560	Genetic contributions to two special factors of neuroticism are associated with affluence, higher intelligence, better health, and longer life.	General factor of neuroticism	270,059 British ancestry individuals	NA	17q21.31	KANSL1	KANSL1			ENSG00000120071	NA	NA	rs113434679-C	rs113434679	0	113434679	non_coding_transcript_exon_variant	0	NR	3e-21	20.5229		0.016272	[0.013-0.02] unit increase	Affymetrix [18485882] (imputed)	N	Psychological Traits
Derived_OCT_measures	INL_RPE_thickness_right	rs62054372	17	44142332	rs193236081	2017-03-17	27089181	Okbay A	2016-04-18	Nat Genet	www.ncbi.nlm.nih.gov/pubmed/27089181	Genetic variants associated with subjective well-being, depressive symptoms, and neuroticism identified through genome-wide analyses.	Neuroticism	170,911 European ancestry individuals	NA	17q21.31	NR	KANSL1			ENSG00000120071	NA	NA	rs193236081-T	rs193236081	1	77184207	intron_variant	0	0.774	6e-11	10.2218		0.0284134	[0.02-0.037] unit decrease	Affymetrix [up to 6544775] (imputed)	N	Psychological Traits
Derived_OCT_measures	INL_RPE_thickness_right	rs62054372	17	44192568	rs4630591	2019-01-22	29500382	Nagel M	2018-03-02	Nat Commun	www.ncbi.nlm.nih.gov/pubmed/29500382	Item-level analyses reveal genetic heterogeneity in neuroticism.	Feeling fed-up	374,971 European ancestry individuals	NA	17q21.31	ACBD4	KANSL1			ENSG00000120071	NA	NA	rs4630591-T	rs4630591	0	4630591	intron_variant	0	0.198844	1e-17	17		8.54	z score increase	NR [10847151] (imputed)	N	Psychological Traits
Derived_OCT_measures	INL_RPE_thickness_right	rs62054372	17	44192923	rs17577369	2019-01-22	29500382	Nagel M	2018-03-02	Nat Commun	www.ncbi.nlm.nih.gov/pubmed/29500382	Item-level analyses reveal genetic heterogeneity in neuroticism.	Feeling miserable	376,097 European ancestry individuals	NA	17q21.31	NR	KANSL1			ENSG00000120071	NA	NA	rs17577369-A	rs17577369	0	17577369	intron_variant	0	0.2157	4e-12	11.3979		6.96	z score decrease	NR [10847151] (imputed)	N	Psychological Traits
Derived_OCT_measures	INL_RPE_thickness_right	rs62054372	17	44192957	rs17661015	2019-01-22	29500382	Nagel M	2018-03-02	Nat Commun	www.ncbi.nlm.nih.gov/pubmed/29500382	Item-level analyses reveal genetic heterogeneity in neuroticism.	Feeling hurt	372,047 European ancestry individuals	NA	17q21.31	NR	KANSL1			ENSG00000120071	NA	NA	rs17661015-T	rs17661015	0	17661015	intron_variant	0	0.215131	3e-28	27.5229		11.02	z score decrease	NR [10847151] (imputed)	N	Psychological Traits
Derived_OCT_measures	INL_RPE_thickness_right	rs62054372	17	44192957	rs17661015	2019-01-22	29500382	Nagel M	2018-03-02	Nat Commun	www.ncbi.nlm.nih.gov/pubmed/29500382	Item-level analyses reveal genetic heterogeneity in neuroticism.	Irritable mood	366,726 European ancestry individuals	NA	17q21.31	NR	KANSL1			ENSG00000120071	NA	NA	rs17661015-T	rs17661015	0	17661015	intron_variant	0	0.215131	4e-12	11.3979		6.93	z score decrease	NR [~ 10847151] (imputed)	N	Psychological Traits
Derived_OCT_measures	INL_RPE_thickness_right	rs62054372	17	44205690	rs4471723	2019-01-22	29500382	Nagel M	2018-03-02	Nat Commun	www.ncbi.nlm.nih.gov/pubmed/29500382	Item-level analyses reveal genetic heterogeneity in neuroticism.	Feeling guilty	373,380 European ancestry individuals	NA	17q21.31	NR	KANSL1			ENSG00000120071	NA	NA	rs4471723-T	rs4471723	0	4471723	intron_variant	0	0.219254	5e-09	8.30103		5.84	z score increase	NR [10847151] (imputed)	N	Psychological Traits
Derived_OCT_measures	INL_RPE_thickness_right	rs62054372	17	44207932	rs79301522	2019-01-22	29500382	Nagel M	2018-03-02	Nat Commun	www.ncbi.nlm.nih.gov/pubmed/29500382	Item-level analyses reveal genetic heterogeneity in neuroticism.	Neurociticism	380,506 European ancestry individuals	NA	17q21.31	NR	KANSL1			ENSG00000120071	NA	NA	rs79301522-A	rs79301522	0	79301522	intron_variant	0	0.217029	1e-30	30		11.51	z score decrease	NR [10847151] (imputed)	N	Psychological Traits
Derived_OCT_measures	INL_RPE_thickness_right	rs62054372	17	44221836	rs2696589	2018-02-01	29255261	Luciano M	2017-12-18	Nat Genet	www.ncbi.nlm.nih.gov/pubmed/29255261	Association analysis in over 329,000 individuals identifies 116 independent variants influencing neuroticism.	Neuroticism	329,821 European ancestry individuals	122,867 European ancestry individuals	17q21.31	intergenic	KANSL1			ENSG00000120071	NA	NA	rs2696589-T	rs2696589	0	2696589	intron_variant	0	0.19528	3e-25	24.5229		10.371	z score increase	Illumina [18485882] (imputed)	N	Psychological Traits
Derived_OCT_measures	INL_RPE_thickness_right	rs62054372	17	44248769	rs1881193	2019-01-22	29500382	Nagel M	2018-03-02	Nat Commun	www.ncbi.nlm.nih.gov/pubmed/29500382	Item-level analyses reveal genetic heterogeneity in neuroticism.	Experiencing mood swings	373,733 European ancestry individuals	NA	17q21.31	NR	KANSL1			ENSG00000120071	NA	NA	rs1881193-T	rs1881193	0	1881193	missense_variant	0	0.21737	1e-18	18		8.84	z score decrease	NR [10847151] (imputed)	N	Psychological Traits
Derived_OCT_measures	INL_RPE_thickness_right	rs62054372	17	44252468	rs2532263	2019-05-02	30867560	Hill WD	2019-03-13	Mol Psychiatry	www.ncbi.nlm.nih.gov/pubmed/30867560	Genetic contributions to two special factors of neuroticism are associated with affluence, higher intelligence, better health, and longer life.	General factor of neuroticism	270,059 British ancestry individuals	NA	17q21.31	KANSL1	KANSL1			ENSG00000120071	NA	NA	rs2532263-G	rs2532263	0	2532263	intron_variant	0	NR	4e-20	19.3979		0.015798	[0.012-0.019] unit increase	Affymetrix [18485882] (imputed)	N	Psychological Traits
Derived_OCT_measures	INL_RPE_thickness_right	rs62054372	17	44284057	rs2696457	2019-01-22	29500382	Nagel M	2018-03-02	Nat Commun	www.ncbi.nlm.nih.gov/pubmed/29500382	Item-level analyses reveal genetic heterogeneity in neuroticism.	Feeling worry	372,869 European ancestry individuals	NA	17q21.31	NR	KANSL1			ENSG00000120071	NA	NA	rs2696457-T	rs2696457	0	2696457	intron_variant	0	0.215657	6e-10	9.22185		6.186	unit increase	NR [10847151] (imputed)	N	Psychological Traits
Derived_OCT_measures	INL_RPE_thickness_right	rs62054372	17	44318184	rs2696668	2019-01-22	29500382	Nagel M	2018-03-02	Nat Commun	www.ncbi.nlm.nih.gov/pubmed/29500382	Item-level analyses reveal genetic heterogeneity in neuroticism.	Feeling hurt	372,047 European ancestry individuals	NA	17q21.31	NR	KANSL1 - MAPK8IP1P1	ENSG00000120071	ENSG00000281283		15429	2788	rs2696668-A	rs2696668	0	2696668	intergenic_variant	1	0.215905	1e-26	26		10.68	z score decrease	NR [10847151] (imputed)	N	Psychological Traits
Derived_OCT_measures	INL_RPE_thickness_right	rs62054372	17	44343004	rs2950706	2019-08-05	31168069	Ward J	2019-06-05	Mol Psychiatry	www.ncbi.nlm.nih.gov/pubmed/31168069	The genomic basis of mood instability: identification of 46 loci in 363,705 UK Biobank participants, genetic correlation with psychiatric disorders, and association with gene expression and function.	Mood instability	157,039 European ancestry cases, 206,666 European ancestry controls	NA	17q21.31	CRHR1, MAPT, WNT3	MAPK8IP1P1 - ARL17B	ENSG00000281283	ENSG00000228696		20594	9146	rs2950706-?	rs2950706	0	2950706	intergenic_variant	1	NR	7e-20	19.1549		0.013745	[0.011-0.017] unit decrease	Affymetrix [NR] (imputed)	N	Psychological Traits
Derived_OCT_measures	INL_RPE_thickness_right	rs62054372	17	44344988	rs2732650	2020-01-21	31518406	Abdellaoui A	2019-09-13	Hum Mol Genet	www.ncbi.nlm.nih.gov/pubmed/31518406	Phenome-wide investigation of health outcomes associated with genetic predisposition to loneliness.	Loneliness	511,280 European ancestry individuals	NA	17q21.31	RP11-259G18.1	MAPK8IP1P1 - ARL17B	ENSG00000281283	ENSG00000228696		22578	7162	rs2732650-?	rs2732650	0	2732650	intron_variant	1	NR	3e-08	7.52288		0.02	[0.012-0.028] unit decrease	Affymetrix, Illumina [up to 14113458] (imputed)	N	Psychological Traits
Derived_OCT_measures	INL_RPE_thickness_right	rs62054372	17	44347218	rs2696557	2019-01-22	29500382	Nagel M	2018-03-02	Nat Commun	www.ncbi.nlm.nih.gov/pubmed/29500382	Item-level analyses reveal genetic heterogeneity in neuroticism.	Feeling nervous	373,121 European ancestry individuals	NA	17q21.31	NR	MAPK8IP1P1 - ARL17B	ENSG00000281283	ENSG00000228696		24808	4932	rs2696557-A	rs2696557	0	2696557	intergenic_variant	1	0.214201	3e-15	14.5229		7.91	z score increase	NR [10847151] (imputed)	N	Psychological Traits
Derived_OCT_measures	INL_RPE_thickness_right	rs62054372	17	44351387	rs2732708	2018-02-01	29255261	Luciano M	2017-12-18	Nat Genet	www.ncbi.nlm.nih.gov/pubmed/29255261	Association analysis in over 329,000 individuals identifies 116 independent variants influencing neuroticism.	Neuroticism	329,821 European ancestry individuals	122,867 European ancestry individuals	17q21.31	intergenic	MAPK8IP1P1 - ARL17B	ENSG00000281283	ENSG00000228696		28977	763	rs2732708-T	rs2732708	0	2732708	intergenic_variant	1	0.21404	2e-23	22.699		9.955	z score increase	Illumina [18485882] (imputed)	N	Psychological Traits
Derived_OCT_measures	INL_RPE_thickness_right	rs62054372	17	44351387	rs2732708	2019-01-22	29500382	Nagel M	2018-03-02	Nat Commun	www.ncbi.nlm.nih.gov/pubmed/29500382	Item-level analyses reveal genetic heterogeneity in neuroticism.	Feeling miserable	376,097 European ancestry individuals	NA	17q21.31	NR	MAPK8IP1P1 - ARL17B	ENSG00000281283	ENSG00000228696		28977	763	rs2732708-T	rs2732708	0	2732708	intergenic_variant	1	0.214039	3e-11	10.5229		6.64	z score increase	NR [10847151] (imputed)	N	Psychological Traits
Derived_OCT_measures	INL_RPE_thickness_right	rs62054372	17	44354549	rs2261201	2019-01-22	29500382	Nagel M	2018-03-02	Nat Commun	www.ncbi.nlm.nih.gov/pubmed/29500382	Item-level analyses reveal genetic heterogeneity in neuroticism.	Irritable mood	366,726 European ancestry individuals	NA	17q21.31	NR	ARL17B, ARL17B, ARL17B			ENSG00000275748, ENSG00000276276, ENSG00000228696	NA	NA	rs2261201-C	rs2261201	0	2261201	intron_variant	0	0.214631	5e-12	11.301		6.91	z score decrease	NR [~ 10847151] (imputed)	N	Psychological Traits
Derived_OCT_measures	INL_RPE_thickness_right	rs62054372	17	44355602	rs2696532	2019-01-22	29500382	Nagel M	2018-03-02	Nat Commun	www.ncbi.nlm.nih.gov/pubmed/29500382	Item-level analyses reveal genetic heterogeneity in neuroticism.	Feeling guilty	373,380 European ancestry individuals	NA	17q21.31	NR	ARL17B, ARL17B, ARL17B			ENSG00000275748, ENSG00000276276, ENSG00000228696	NA	NA	rs2696532-A	rs2696532	0	2696532	intron_variant	0	0.212157	4e-08	7.39794		5.49	z score decrease	NR [10847151] (imputed)	N	Psychological Traits
Derived_OCT_measures	INL_RPE_thickness_right	rs62054372	17	44357351	rs17665188	2019-01-22	29500382	Nagel M	2018-03-02	Nat Commun	www.ncbi.nlm.nih.gov/pubmed/29500382	Item-level analyses reveal genetic heterogeneity in neuroticism.	Experiencing mood swings	373,733 European ancestry individuals	NA	17q21.31	NR	ARL17B, ARL17B, ARL17B			ENSG00000275748, ENSG00000276276, ENSG00000228696	NA	NA	rs17665188-T	rs17665188	0	17665188	intron_variant	0	0.213949	1e-18	18		8.79	z score decrease	NR [10847151] (imputed)	N	Psychological Traits
Derived_OCT_measures	INL_RPE_thickness_right	rs62054372	17	44363929	rs2696500	2019-01-22	29500382	Nagel M	2018-03-02	Nat Commun	www.ncbi.nlm.nih.gov/pubmed/29500382	Item-level analyses reveal genetic heterogeneity in neuroticism.	Neurociticism	380,506 European ancestry individuals	NA	17q21.31	NR	ARL17B, ARL17B, ARL17B			ENSG00000275748, ENSG00000276276, ENSG00000228696	NA	NA	rs2696500-T	rs2696500	0	2696500	3_prime_UTR_variant	0	0.214048	4e-29	28.3979		11.21	z score increase	NR [10847151] (imputed)	N	Psychological Traits
Derived_OCT_measures	INL_RPE_thickness_right	rs62054372	17	44364649	rs2696497	2019-01-22	29500382	Nagel M	2018-03-02	Nat Commun	www.ncbi.nlm.nih.gov/pubmed/29500382	Item-level analyses reveal genetic heterogeneity in neuroticism.	Feeling fed-up	374,971 European ancestry individuals	NA	17q21.31	NR	ARL17B, ARL17B, ARL17B			ENSG00000275748, ENSG00000276276, ENSG00000228696	NA	NA	rs2696497-T	rs2696497	0	2696497	intron_variant	0	0.21384	2e-15	14.699		7.92	z score increase	NR [10847151] (imputed)	N	Psychological Traits
Derived_OCT_measures	INL_RPE_thickness_right	rs199470	17	44753025	rs199470	2019-05-02	30867560	Hill WD	2019-03-13	Mol Psychiatry	www.ncbi.nlm.nih.gov/pubmed/30867560	Genetic contributions to two special factors of neuroticism are associated with affluence, higher intelligence, better health, and longer life.	General factor of neuroticism	270,059 British ancestry individuals	NA	17q21.31	NSF	NSF, NSF, NSF			ENSG00000278174, ENSG00000276262, ENSG00000073969	NA	NA	rs199470-C	rs199470	0	199470	intron_variant	0	NR	6e-16	15.2218		0.014231	[0.011-0.018] unit decrease	Affymetrix [18485882] (imputed)	N	Psychological Traits
Derived_OCT_measures	INL_RPE_thickness_right	rs111404933	17	44773783	rs199441	2018-02-01	29255261	Luciano M	2017-12-18	Nat Genet	www.ncbi.nlm.nih.gov/pubmed/29255261	Association analysis in over 329,000 individuals identifies 116 independent variants influencing neuroticism.	Neuroticism	329,821 European ancestry individuals	122,867 European ancestry individuals	17q21.31	intergenic	NSF, NSF, NSF			ENSG00000278174, ENSG00000276262, ENSG00000073969	NA	NA	rs199441-A	rs199441	0	199441	intron_variant	0	0.2175	3e-20	19.5229		9.219	z score increase	Illumina [18485882] (imputed)	N	Psychological Traits
Derived_OCT_measures	INL_RPE_thickness_right	rs111404933	17	44773783	rs199441	2019-01-22	29500382	Nagel M	2018-03-02	Nat Commun	www.ncbi.nlm.nih.gov/pubmed/29500382	Item-level analyses reveal genetic heterogeneity in neuroticism.	Feeling hurt	372,047 European ancestry individuals	NA	17q21.31	NR	NSF, NSF, NSF			ENSG00000278174, ENSG00000276262, ENSG00000073969	NA	NA	rs199441-A	rs199441	0	199441	intron_variant	0	0.217502	4e-24	23.3979		10.14	z score increase	NR [10847151] (imputed)	N	Psychological Traits
Derived_OCT_measures	INL_RPE_thickness_right	rs111404933	17	44773783	rs199441	2019-01-22	29500382	Nagel M	2018-03-02	Nat Commun	www.ncbi.nlm.nih.gov/pubmed/29500382	Item-level analyses reveal genetic heterogeneity in neuroticism.	Experiencing mood swings	373,733 European ancestry individuals	NA	17q21.31	NR	NSF, NSF, NSF			ENSG00000278174, ENSG00000276262, ENSG00000073969	NA	NA	rs199441-A	rs199441	0	199441	intron_variant	0	0.217502	6e-18	17.2218		8.63	z score increase	NR [10847151] (imputed)	N	Psychological Traits
Derived_OCT_measures	INL_RPE_thickness_right	rs111404933	17	44787312	rs1378358	2019-01-22	29500382	Nagel M	2018-03-02	Nat Commun	www.ncbi.nlm.nih.gov/pubmed/29500382	Item-level analyses reveal genetic heterogeneity in neuroticism.	Neurociticism	380,506 European ancestry individuals	NA	17q21.31	NR	NSF, NSF, NSF			ENSG00000278174, ENSG00000276262, ENSG00000073969	NA	NA	rs1378358-T	rs1378358	0	1378358	intron_variant	0	0.206287	2e-27	26.699		10.86	z score increase	NR [10847151] (imputed)	N	Psychological Traits
Derived_OCT_measures	INL_RPE_thickness_right	rs111404933	17	44787312	rs1378358	2019-01-22	29500382	Nagel M	2018-03-02	Nat Commun	www.ncbi.nlm.nih.gov/pubmed/29500382	Item-level analyses reveal genetic heterogeneity in neuroticism.	Feeling worry	372,869 European ancestry individuals	NA	17q21.31	GOSR2	NSF, NSF, NSF			ENSG00000278174, ENSG00000276262, ENSG00000073969	NA	NA	rs1378358-T	rs1378358	0	1378358	intron_variant	0	0.206287	2e-08	7.69897		5.619	unit increase	NR [10847151] (imputed)	N	Psychological Traits
Derived_OCT_measures	INL_RPE_thickness_right	rs111404933	17	44787312	rs1378358	2019-01-22	29500382	Nagel M	2018-03-02	Nat Commun	www.ncbi.nlm.nih.gov/pubmed/29500382	Item-level analyses reveal genetic heterogeneity in neuroticism.	Feeling miserable	376,097 European ancestry individuals	NA	17q21.31	NR	NSF, NSF, NSF			ENSG00000278174, ENSG00000276262, ENSG00000073969	NA	NA	rs1378358-T	rs1378358	0	1378358	intron_variant	0	0.206287	2e-11	10.699		6.69	z score increase	NR [10847151] (imputed)	N	Psychological Traits
Derived_OCT_measures	INL_RPE_thickness_right	rs111404933	17	44787312	rs1378358	2019-03-18	30643256	Baselmans BML	2019-01-14	Nat Genet	www.ncbi.nlm.nih.gov/pubmed/30643256	Multivariate genome-wide analyses of the well-being spectrum.	Neuroticism	523,783 European ancestry individuals	59,206 European ancestry individuals	17q21.31	NR	NSF, NSF, NSF			ENSG00000278174, ENSG00000276262, ENSG00000073969	NA	NA	rs1378358-T	rs1378358	0	1378358	intron_variant	0	0.217293	2e-18	17.699		0.0196323	[0.015-0.024] unit increase	NR [NR]	N	Psychological Traits
Derived_OCT_measures	INL_RPE_thickness_right	rs111404933	17	44787313	rs538628	2019-01-22	29500382	Nagel M	2018-03-02	Nat Commun	www.ncbi.nlm.nih.gov/pubmed/29500382	Item-level analyses reveal genetic heterogeneity in neuroticism.	Feeling nervous	373,121 European ancestry individuals	NA	17q21.31	NR	NSF, NSF, NSF			ENSG00000278174, ENSG00000276262, ENSG00000073969	NA	NA	rs538628-C	rs538628	0	538628	intron_variant	0	0.206782	9e-13	12.0458		7.14	z score increase	NR [10847151] (imputed)	N	Psychological Traits
Derived_OCT_measures	INL_RPE_thickness_right	rs111404933	17	44812188	rs199447	2018-10-31	29942085	Nagel M	2018-06-25	Nat Genet	www.ncbi.nlm.nih.gov/pubmed/29942085	Meta-analysis of genome-wide association studies for neuroticism in 449,484 individuals identifies novel genetic loci and pathways.	Neuroticism	449,484 European ancestry individuals	NA	17q21.31	NR	NSF, NSF, NSF			ENSG00000278174, ENSG00000276262, ENSG00000073969	NA	NA	rs199447-T	rs199447	0	199447	intron_variant	0	NR	2e-26	25.699		10.659	z score increase	Affymetrix [10847151] (imputed)	N	Psychological Traits
Derived_OCT_measures	INL_RPE_thickness_right	rs111404933	17	44819565	rs199443	2019-01-22	29500382	Nagel M	2018-03-02	Nat Commun	www.ncbi.nlm.nih.gov/pubmed/29500382	Item-level analyses reveal genetic heterogeneity in neuroticism.	Feeling fed-up	374,971 European ancestry individuals	NA	17q21.31	NR	NSF, NSF, NSF			ENSG00000278174, ENSG00000276262, ENSG00000073969	NA	NA	rs199443-T	rs199443	0	199443	intron_variant	0	0.20675	4e-13	12.3979		7.26	z score increase	NR [10847151] (imputed)	N	Psychological Traits
Derived_OCT_measures	INL_RPE_thickness_right	rs111404933	17	44826056	rs9896243	2018-10-31	29942085	Nagel M	2018-06-25	Nat Genet	www.ncbi.nlm.nih.gov/pubmed/29942085	Meta-analysis of genome-wide association studies for neuroticism in 449,484 individuals identifies novel genetic loci and pathways.	Worry	348,219 European ancestry individuals	NA	17q21.31	NR	NSF, NSF, NSF			ENSG00000278174, ENSG00000276262, ENSG00000073969	NA	NA	rs9896243-G	rs9896243	0	9896243	intron_variant	0	NR	2e-11	10.699		0.01934	[0.014-0.025] unit increase	Affymetrix [10847151] (imputed)	N	Psychological Traits
Derived_OCT_measures	INL_RPE_thickness_right	rs111404933	17	44837217	rs199529	2019-05-02	30867560	Hill WD	2019-03-13	Mol Psychiatry	www.ncbi.nlm.nih.gov/pubmed/30867560	Genetic contributions to two special factors of neuroticism are associated with affluence, higher intelligence, better health, and longer life.	General factor of neuroticism	270,059 British ancestry individuals	NA	17q21.31	NSF	NSF - WNT3	ENSG00000073969	ENSG00000277641		2387	2655	rs199529-A	rs199529	0	199529	intergenic_variant	1	NR	3e-16	15.5229		0.014192	[0.011-0.018] unit increase	Affymetrix [18485882] (imputed)	N	Psychological Traits
Derived_OCT_measures	INL_RPE_thickness_right	rs111404933	17	44847834	rs199525	2019-01-22	29500382	Nagel M	2018-03-02	Nat Commun	www.ncbi.nlm.nih.gov/pubmed/29500382	Item-level analyses reveal genetic heterogeneity in neuroticism.	Feeling guilty	373,380 European ancestry individuals	NA	17q21.31	GOSR2	WNT3, WNT3			ENSG00000108379, ENSG00000277641	NA	NA	rs199525-T	rs199525	0	199525	intron_variant	0	0.207235	4e-08	7.39794		5.51	z score decrease	NR [10847151] (imputed)	N	Psychological Traits
Derived_OCT_measures	INL_RPE_thickness_right	rs111404933	17	44860021	rs70600	2019-01-22	29500382	Nagel M	2018-03-02	Nat Commun	www.ncbi.nlm.nih.gov/pubmed/29500382	Item-level analyses reveal genetic heterogeneity in neuroticism.	Irritable mood	366,726 European ancestry individuals	NA	17q21.31	NR	WNT3, WNT3			ENSG00000108379, ENSG00000277641	NA	NA	rs70600-T	rs70600	0	70600	intron_variant	0	0.20718	3e-11	10.5229		6.65	z score increase	NR [~ 10847151] (imputed)	N	Psychological Traits
Derived_OCT_measures	ISOS_RPE_thickness_left	rs11125168	2	23942446	rs4665238	2019-03-18	30643256	Baselmans BML	2019-01-14	Nat Genet	www.ncbi.nlm.nih.gov/pubmed/30643256	Multivariate genome-wide analyses of the well-being spectrum.	Positive affect	410,603 European ancestry individuals	NA	2p24.1	NR	KLHL29 - ATAD2B	ENSG00000119771	ENSG00000119778		10965	29088	rs4665238-A	rs4665238	0	4665238	regulatory_region_variant	1	0.585386	1e-08	8		0.00654447	[0.0043-0.0088] unit decrease	NR [NR]	N	Psychological Traits
Derived_OCT_measures	ISOS_RPE_thickness_left	rs11125168	2	23942446	rs4665238	2019-03-18	30643256	Baselmans BML	2019-01-14	Nat Genet	www.ncbi.nlm.nih.gov/pubmed/30643256	Multivariate genome-wide analyses of the well-being spectrum.	Neuroticism	523,783 European ancestry individuals	59,206 European ancestry individuals	2p24.1	NR	KLHL29 - ATAD2B	ENSG00000119771	ENSG00000119778		10965	29088	rs4665238-A	rs4665238	0	4665238	regulatory_region_variant	1	0.585386	1e-08	8		0.00855186	[0.0056-0.0115] unit decrease	NR [NR]	N	Psychological Traits
Derived_OCT_measures	ISOS_RPE_thickness_left	rs11125168	2	23948466	rs918814	2019-03-18	30643256	Baselmans BML	2019-01-14	Nat Genet	www.ncbi.nlm.nih.gov/pubmed/30643256	Multivariate genome-wide analyses of the well-being spectrum.	Life satisfaction	80,852 European ancestry individuals	NA	2p24.1	NR	KLHL29 - ATAD2B	ENSG00000119771	ENSG00000119778		16985	23068	rs918814-C	rs918814	0	918814	intergenic_variant	1	0.585634	2e-08	7.69897		0.0069588	[0.0045-0.0094] unit decrease	NR [NR]	N	Psychological Traits
Derived_OCT_measures	ISOS_RPE_thickness_left	rs11675585	2	24102691	rs4665244	2018-10-31	29942085	Nagel M	2018-06-25	Nat Genet	www.ncbi.nlm.nih.gov/pubmed/29942085	Meta-analysis of genome-wide association studies for neuroticism in 449,484 individuals identifies novel genetic loci and pathways.	Neuroticism	449,484 European ancestry individuals	NA	2p23.3	NR	ATAD2B			ENSG00000119778	NA	NA	rs4665244-A	rs4665244	0	4665244	intron_variant	0	NR	3e-08	7.52288		5.571	z score increase	Affymetrix [10847151] (imputed)	N	Psychological Traits
Derived_OCT_measures	ISOS_RPE_thickness_left	rs11675585	2	24227480	rs7422667	2019-03-18	30643256	Baselmans BML	2019-01-14	Nat Genet	www.ncbi.nlm.nih.gov/pubmed/30643256	Multivariate genome-wide analyses of the well-being spectrum.	Life satisfaction	80,852 European ancestry individuals	NA	2p23.3	NR	UBXN2A			ENSG00000173960	NA	NA	rs7422667-C	rs7422667	0	7422667	3_prime_UTR_variant	0	0.563674	3e-10	9.52288		0.00775062	[0.0053-0.0102] unit decrease	NR [NR]	N	Psychological Traits
Derived_OCT_measures	ISOS_RPE_thickness_left	rs11675585	2	24227480	rs7422667	2019-03-18	30643256	Baselmans BML	2019-01-14	Nat Genet	www.ncbi.nlm.nih.gov/pubmed/30643256	Multivariate genome-wide analyses of the well-being spectrum.	Well-being spectrum (multivariate analysis)	2,083,151 European ancestry individuals	287,239 European ancestry individuals	2p23.3	NR	UBXN2A			ENSG00000173960	NA	NA	rs7422667-C	rs7422667	0	7422667	3_prime_UTR_variant	0	0.563674	2e-10	9.69897		0.00592718	[0.0041-0.0077] unit decrease	NR [NR]	N	Psychological Traits
Derived_OCT_measures	ISOS_RPE_thickness_left	rs11675585	2	24227480	rs7422667	2019-03-18	30643256	Baselmans BML	2019-01-14	Nat Genet	www.ncbi.nlm.nih.gov/pubmed/30643256	Multivariate genome-wide analyses of the well-being spectrum.	Positive affect	410,603 European ancestry individuals	NA	2p23.3	NR	UBXN2A			ENSG00000173960	NA	NA	rs7422667-C	rs7422667	0	7422667	3_prime_UTR_variant	0	0.563674	2e-10	9.69897		0.00728111	[0.005-0.0095] unit decrease	NR [NR]	N	Psychological Traits
Derived_OCT_measures	ISOS_RPE_thickness_left	rs11675585	2	24227480	rs7422667	2019-03-18	30643256	Baselmans BML	2019-01-14	Nat Genet	www.ncbi.nlm.nih.gov/pubmed/30643256	Multivariate genome-wide analyses of the well-being spectrum.	Neuroticism	523,783 European ancestry individuals	59,206 European ancestry individuals	2p23.3	NR	UBXN2A			ENSG00000173960	NA	NA	rs7422667-C	rs7422667	0	7422667	3_prime_UTR_variant	0	0.563674	1e-10	10		0.00950086	[0.0066-0.0124] unit decrease	NR [NR]	N	Psychological Traits
Derived_OCT_measures	ISOS_RPE_thickness_left	11:88897677_ATATATATATATATATG_A	11	88874152	rs10830220	2018-02-01	29255261	Luciano M	2017-12-18	Nat Genet	www.ncbi.nlm.nih.gov/pubmed/29255261	Association analysis in over 329,000 individuals identifies 116 independent variants influencing neuroticism.	Neuroticism	329,821 European ancestry individuals	122,867 European ancestry individuals	11q14.3	intergenic	GRM5 - TYR	ENSG00000168959	ENSG00000077498		75002	36891	rs10830220-C	rs10830220	0	10830220	intergenic_variant	1	0.50298	8e-10	9.09691		6.148	z score decrease	Illumina [18485882] (imputed)	N	Psychological Traits
Derived_OCT_measures	ISOS_RPE_thickness_left	11:88897677_ATATATATATATATATG_A	11	88874152	rs10830220	2019-01-22	29500382	Nagel M	2018-03-02	Nat Commun	www.ncbi.nlm.nih.gov/pubmed/29500382	Item-level analyses reveal genetic heterogeneity in neuroticism.	Neurociticism	380,506 European ancestry individuals	NA	11q14.3	TYR	GRM5 - TYR	ENSG00000168959	ENSG00000077498		75002	36891	rs10830220-C	rs10830220	0	10830220	intergenic_variant	1	0.497023	7e-10	9.1549		6.17	z score decrease	NR [10847151] (imputed)	N	Psychological Traits
Derived_OCT_measures	ISOS_RPE_thickness_left	11:88897677_ATATATATATATATATG_A	11	88874152	rs10830220	2018-10-31	29942085	Nagel M	2018-06-25	Nat Genet	www.ncbi.nlm.nih.gov/pubmed/29942085	Meta-analysis of genome-wide association studies for neuroticism in 449,484 individuals identifies novel genetic loci and pathways.	Neuroticism	449,484 European ancestry individuals	NA	11q14.3	NR	GRM5 - TYR	ENSG00000168959	ENSG00000077498		75002	36891	rs10830220-C	rs10830220	0	10830220	intergenic_variant	1	NR	3e-10	9.52288		6.307	z score decrease	Affymetrix [10847151] (imputed)	N	Psychological Traits
Derived_OCT_measures	ISOS_RPE_thickness_left	11:88897677_ATATATATATATATATG_A	11	88890451	rs61903412	2019-03-18	30643256	Baselmans BML	2019-01-14	Nat Genet	www.ncbi.nlm.nih.gov/pubmed/30643256	Multivariate genome-wide analyses of the well-being spectrum.	Neuroticism	523,783 European ancestry individuals	59,206 European ancestry individuals	11q14.3	NR	GRM5 - TYR	ENSG00000168959	ENSG00000077498		91301	20592	rs61903412-A	rs61903412	0	61903412	intergenic_variant	1	0.526703	1e-13	13		0.0113563	[0.0084-0.0144] unit decrease	NR [NR]	N	Psychological Traits
Derived_OCT_measures	ISOS_RPE_thickness_left	rs7129117	11	88953819	rs1939252	2019-03-18	30643256	Baselmans BML	2019-01-14	Nat Genet	www.ncbi.nlm.nih.gov/pubmed/30643256	Multivariate genome-wide analyses of the well-being spectrum.	Positive affect	410,603 European ancestry individuals	NA	11q14.3	NR	TYR			ENSG00000077498	NA	NA	rs1939252-G	rs1939252	0	1939252	intron_variant	0	0.476168	5e-13	12.301		0.00860914	[0.0063-0.0109] unit increase	NR [NR]	N	Psychological Traits
Derived_OCT_measures	ISOS_RPE_thickness_left	rs10830249	11	88976933	rs10830244	2018-02-01	29255261	Luciano M	2017-12-18	Nat Genet	www.ncbi.nlm.nih.gov/pubmed/29255261	Association analysis in over 329,000 individuals identifies 116 independent variants influencing neuroticism.	Neuroticism	329,821 European ancestry individuals	122,867 European ancestry individuals	11q14.3	intergenic	TYR			ENSG00000077498	NA	NA	rs10830244-T	rs10830244	0	10830244	intron_variant	0	0.58542	5e-09	8.30103		5.835	z score decrease	Illumina [18485882] (imputed)	N	Psychological Traits
Derived_OCT_measures	ISOS_RPE_thickness_left	rs7129117	11	88978545	rs4601783	2019-01-22	29500382	Nagel M	2018-03-02	Nat Commun	www.ncbi.nlm.nih.gov/pubmed/29500382	Item-level analyses reveal genetic heterogeneity in neuroticism.	Neurociticism	380,506 European ancestry individuals	NA	11q14.3	NR	TYR			ENSG00000077498	NA	NA	rs4601783-A	rs4601783	0	4601783	intron_variant	0	0.497979	5e-08	7.30103		5.46	z score decrease	NR [10847151] (imputed)	N	Psychological Traits
Derived_OCT_measures	ISOS_RPE_thickness_right	rs56148710	2	23942446	rs4665238	2019-03-18	30643256	Baselmans BML	2019-01-14	Nat Genet	www.ncbi.nlm.nih.gov/pubmed/30643256	Multivariate genome-wide analyses of the well-being spectrum.	Positive affect	410,603 European ancestry individuals	NA	2p24.1	NR	KLHL29 - ATAD2B	ENSG00000119771	ENSG00000119778		10965	29088	rs4665238-A	rs4665238	0	4665238	regulatory_region_variant	1	0.585386	1e-08	8		0.00654447	[0.0043-0.0088] unit decrease	NR [NR]	N	Psychological Traits
Derived_OCT_measures	ISOS_RPE_thickness_right	rs56148710	2	23942446	rs4665238	2019-03-18	30643256	Baselmans BML	2019-01-14	Nat Genet	www.ncbi.nlm.nih.gov/pubmed/30643256	Multivariate genome-wide analyses of the well-being spectrum.	Neuroticism	523,783 European ancestry individuals	59,206 European ancestry individuals	2p24.1	NR	KLHL29 - ATAD2B	ENSG00000119771	ENSG00000119778		10965	29088	rs4665238-A	rs4665238	0	4665238	regulatory_region_variant	1	0.585386	1e-08	8		0.00855186	[0.0056-0.0115] unit decrease	NR [NR]	N	Psychological Traits
Derived_OCT_measures	ISOS_RPE_thickness_right	rs56148710	2	23948466	rs918814	2019-03-18	30643256	Baselmans BML	2019-01-14	Nat Genet	www.ncbi.nlm.nih.gov/pubmed/30643256	Multivariate genome-wide analyses of the well-being spectrum.	Life satisfaction	80,852 European ancestry individuals	NA	2p24.1	NR	KLHL29 - ATAD2B	ENSG00000119771	ENSG00000119778		16985	23068	rs918814-C	rs918814	0	918814	intergenic_variant	1	0.585634	2e-08	7.69897		0.0069588	[0.0045-0.0094] unit decrease	NR [NR]	N	Psychological Traits
Derived_OCT_measures	ISOS_RPE_thickness_right	rs143535327	11	88688233	rs597462	2019-03-18	30643256	Baselmans BML	2019-01-14	Nat Genet	www.ncbi.nlm.nih.gov/pubmed/30643256	Multivariate genome-wide analyses of the well-being spectrum.	Well-being spectrum (multivariate analysis)	2,083,151 European ancestry individuals	287,239 European ancestry individuals	11q14.3	NR	GRM5			ENSG00000168959	NA	NA	rs597462-C	rs597462	0	597462	intron_variant	0	0.520535	2e-19	18.699		0.00827622	[0.0065-0.0101] unit decrease	NR [NR]	N	Psychological Traits
Derived_OCT_measures	ISOS_RPE_thickness_right	rs143535327	11	88689953	rs674437	2019-01-22	29500382	Nagel M	2018-03-02	Nat Commun	www.ncbi.nlm.nih.gov/pubmed/29500382	Item-level analyses reveal genetic heterogeneity in neuroticism.	Neurociticism	380,506 European ancestry individuals	NA	11q14.3	GRM5	GRM5			ENSG00000168959	NA	NA	rs674437-A	rs674437	0	674437	intron_variant	0	0.485057	3e-10	9.52288		6.31	z score decrease	NR [10847151] (imputed)	N	Psychological Traits
Derived_OCT_measures	ISOS_RPE_thickness_right	rs143535327	11	88689953	rs674437	2020-05-29	32231276	Cai N	2020-03-30	Nat Genet	www.ncbi.nlm.nih.gov/pubmed/32231276	Minimal phenotyping yields genome-wide association signals of low specificity for major depression.	Neuroticism	274,107 British ancestry individuals	NA	11q14.3	NR	GRM5			ENSG00000168959	NA	NA	rs674437-G	rs674437	0	674437	intron_variant	0	0.4843	9e-09	8.04576		0.01098	[0.0072-0.0147] unit increase	NR [8968716] (imputed)	N	Psychological Traits
Derived_OCT_measures	ISOS_RPE_thickness_right	rs143535327	11	88689953	rs674437	2018-10-31	29942085	Nagel M	2018-06-25	Nat Genet	www.ncbi.nlm.nih.gov/pubmed/29942085	Meta-analysis of genome-wide association studies for neuroticism in 449,484 individuals identifies novel genetic loci and pathways.	Neuroticism	449,484 European ancestry individuals	NA	11q14.3	NR	GRM5			ENSG00000168959	NA	NA	rs674437-A	rs674437	0	674437	intron_variant	0	NR	8e-10	9.09691		6.146	z score decrease	Affymetrix [10847151] (imputed)	N	Psychological Traits
Derived_OCT_measures	ISOS_RPE_thickness_right	rs143535327	11	88689953	rs674437	2019-03-18	30643256	Baselmans BML	2019-01-14	Nat Genet	www.ncbi.nlm.nih.gov/pubmed/30643256	Multivariate genome-wide analyses of the well-being spectrum.	Positive affect	410,603 European ancestry individuals	NA	11q14.3	NR	GRM5			ENSG00000168959	NA	NA	rs674437-A	rs674437	0	674437	intron_variant	0	0.521095	2e-14	13.699		0.0102112	[0.0076-0.0128] unit decrease	NR [NR]	N	Psychological Traits
Derived_OCT_measures	ISOS_RPE_thickness_right	rs143535327	11	88693073	rs604551	2018-02-01	29255261	Luciano M	2017-12-18	Nat Genet	www.ncbi.nlm.nih.gov/pubmed/29255261	Association analysis in over 329,000 individuals identifies 116 independent variants influencing neuroticism.	Neuroticism	329,821 European ancestry individuals	122,867 European ancestry individuals	11q14.3	intergenic	GRM5			ENSG00000168959	NA	NA	rs604551-T	rs604551	0	604551	intron_variant	0	0.54747	3e-10	9.52288		6.319	z score decrease	Illumina [18485882] (imputed)	N	Psychological Traits
Derived_OCT_measures	ISOS_RPE_thickness_right	rs143535327	11	88705235	rs537635	2020-05-29	32231276	Cai N	2020-03-30	Nat Genet	www.ncbi.nlm.nih.gov/pubmed/32231276	Minimal phenotyping yields genome-wide association signals of low specificity for major depression.	Help-seeking from a GP	113,262 British ancestry cases, 219,360 British ancestry controls	NA	11q14.3	NR	GRM5			ENSG00000168959	NA	NA	rs537635-T	rs537635	0	537635	intron_variant	0	0.484	6e-10	9.22185		1.033	[1.02-1.04]	NR [5276842] (imputed)	N	Psychological Traits
Derived_OCT_measures	ISOS_RPE_thickness_right	rs143535327	11	88734123	rs10765820	2020-07-07	31972866	Nagel M	2020-01-23	Acta Psychiatr Scand	www.ncbi.nlm.nih.gov/pubmed/31972866	Genome-wide association study of the sensitivity to environmental stress and adversity (SESA) neuroticism cluster.	Sensitivity to environmental stress and adversity	351,827 European ancestry individuals	NA	11q14.3	NR	GRM5			ENSG00000168959	NA	NA	rs10765820-A	rs10765820	0	10765820	intron_variant	0	NR	2e-09	8.69897		0.01406	NR unit increase	NR [7259579]	N	Psychological Traits
Derived_OCT_measures	ISOS_RPE_thickness_right	rs10830245	11	88976933	rs10830244	2018-02-01	29255261	Luciano M	2017-12-18	Nat Genet	www.ncbi.nlm.nih.gov/pubmed/29255261	Association analysis in over 329,000 individuals identifies 116 independent variants influencing neuroticism.	Neuroticism	329,821 European ancestry individuals	122,867 European ancestry individuals	11q14.3	intergenic	TYR			ENSG00000077498	NA	NA	rs10830244-T	rs10830244	0	10830244	intron_variant	0	0.58542	5e-09	8.30103		5.835	z score decrease	Illumina [18485882] (imputed)	N	Psychological Traits
Derived_OCT_measures	ISOS_RPE_thickness_right	rs7129117	11	88978545	rs4601783	2019-01-22	29500382	Nagel M	2018-03-02	Nat Commun	www.ncbi.nlm.nih.gov/pubmed/29500382	Item-level analyses reveal genetic heterogeneity in neuroticism.	Neurociticism	380,506 European ancestry individuals	NA	11q14.3	NR	TYR			ENSG00000077498	NA	NA	rs4601783-A	rs4601783	0	4601783	intron_variant	0	0.497979	5e-08	7.30103		5.46	z score decrease	NR [10847151] (imputed)	N	Psychological Traits
Derived_OCT_measures	GCIPL_thickness_left	5:87475116_CT_C	5	87437079	rs13168787	2018-10-31	29942085	Nagel M	2018-06-25	Nat Genet	www.ncbi.nlm.nih.gov/pubmed/29942085	Meta-analysis of genome-wide association studies for neuroticism in 449,484 individuals identifies novel genetic loci and pathways.	Neuroticism	449,484 European ancestry individuals	NA	5q14.3	NR	NA - TMEM161B		ENSG00000164180		NA	48371	rs13168787-A	rs13168787	0	13168787	intron_variant	1	NR	8e-10	9.09691		6.141	z score decrease	Affymetrix [10847151] (imputed)	N	Psychological Traits
Derived_OCT_measures	GCIPL_thickness_left	rs6452788	5	87712913	rs6452788	2019-09-02	31263887	Adams MJ	2019-07-01	Int J Epidemiol	www.ncbi.nlm.nih.gov/pubmed/31263887	Factors associated with sharing e-mail information and mental health survey participation in large population cohorts.	Mental health study participation (provided email address)	224,321 British ancestry cases, 147,096 British ancestry controls	NA	5q14.3	TMEM161B-AS1, CTC-498M16.2	LINC02060, TMEM161B-AS1			ENSG00000250156, ENSG00000247828	NA	NA	rs6452788-A	rs6452788	0	6452788	intron_variant	0	0.24	3e-09	8.52288		0.0075061	[0.005-0.01] unit increase	NR [16367095] (imputed)	N	Psychological Traits
Derived_OCT_measures	GCIPL_thickness_left	rs12653396	5	87822672	rs2194027	2018-10-31	29942085	Nagel M	2018-06-25	Nat Genet	www.ncbi.nlm.nih.gov/pubmed/29942085	Meta-analysis of genome-wide association studies for neuroticism in 449,484 individuals identifies novel genetic loci and pathways.	Worry	348,219 European ancestry individuals	NA	5q14.3	NR	LINC00461			ENSG00000245526	NA	NA	rs2194027-A	rs2194027	0	2194027	intron_variant	0	NR	6e-10	9.22185		0.01502	[0.01-0.02] unit decrease	Affymetrix [10847151] (imputed)	N	Psychological Traits
Derived_OCT_measures	GCIPL_thickness_left	rs653444	5	88005103	rs384005	2018-10-17	30116032	Erlangsen A	2018-08-16	Mol Psychiatry	www.ncbi.nlm.nih.gov/pubmed/30116032	Genetics of suicide attempts in individuals with and without mental disorders: a population-based genome-wide association study.	Affective disorder and suicide attempts	4,302 European ancestry cases, 13,294 European ancestry population controls	NA	5q14.3		MEF2C-AS2			ENSG00000245864	NA	NA	rs384005-T	rs384005	0	384005	intron_variant	0	NR	4e-07	6.39794		1.16306	[1.05-1.28]	Illumina [11601089] (imputed)	N	Psychological Traits
Derived_OCT_measures	GCIPL_thickness_left	rs1536057	6	108994161	rs3800227	2019-05-02	30867560	Hill WD	2019-03-13	Mol Psychiatry	www.ncbi.nlm.nih.gov/pubmed/30867560	Genetic contributions to two special factors of neuroticism are associated with affluence, higher intelligence, better health, and longer life.	Anxiety/tension (special factor of neuroticism)	270,059 British ancestry individuals	NA	6q21	FOXO3	FOXO3			ENSG00000118689	NA	NA	rs3800227-A	rs3800227	0	3800227	intron_variant	0	NR	2e-08	7.69897		0.0087457	[0.0057-0.0118] unit decrease	Affymetrix [18485882] (imputed)	N	Psychological Traits
Fundus_image_traits	alexnet_PC1	rs9872571	3	41231968	rs9872276	2018-11-12	30038396	Lee JJ	2018-07-23	Nat Genet	www.ncbi.nlm.nih.gov/pubmed/30038396	Gene discovery and polygenic prediction from a genome-wide association study of educational attainment in 1.1 million individuals.	Self-reported math ability (MTAG)	670,471 European ancestry individuals	NA	3p22.1	Intergenic	MRPS31P1 - CTNNB1	ENSG00000275256	ENSG00000168036		1241	4264	rs9872276-T	rs9872276	0	9872276	intergenic_variant	1	0.4617	8e-12	11.0969	(MTAG)	0.0123	[0.0088-0.0158] unit increase	Affymetrix, Illumina [7100000] (imputed)	N	Cognitive Traits
Fundus_image_traits	alexnet_PC1	rs9872571	3	41231968	rs9872276	2018-11-12	30038396	Lee JJ	2018-07-23	Nat Genet	www.ncbi.nlm.nih.gov/pubmed/30038396	Gene discovery and polygenic prediction from a genome-wide association study of educational attainment in 1.1 million individuals.	Highest math class taken (MTAG)	811,539 European ancestry individuals	NA	3p22.1	Intergenic	MRPS31P1 - CTNNB1	ENSG00000275256	ENSG00000168036		1241	4264	rs9872276-T	rs9872276	0	9872276	intergenic_variant	1	0.4624	4e-10	9.39794	(MTAG)	0.0104	[0.0071-0.0137] unit increase	Affymetrix, Illumina [7100000] (imputed)	N	Cognitive Traits
Fundus_image_traits	alexnet_PC1	rs9872571	3	41233889	rs1722846	2018-11-12	30038396	Lee JJ	2018-07-23	Nat Genet	www.ncbi.nlm.nih.gov/pubmed/30038396	Gene discovery and polygenic prediction from a genome-wide association study of educational attainment in 1.1 million individuals.	Self-reported math ability	564,698 European ancestry individuals	NA	3p22.1	Intergenic	MRPS31P1 - CTNNB1	ENSG00000275256	ENSG00000168036		3162	2343	rs1722846-T	rs1722846	0	1722846	intergenic_variant	1	0.4625	5e-09	8.30103		0.0114	[0.0075-0.0153] unit increase	Affymetrix, Illumina [10000000] (imputed)	N	Cognitive Traits
Fundus_image_traits	alexnet_PC1	rs9872571	3	41258048	rs9813198	2018-11-12	30038396	Lee JJ	2018-07-23	Nat Genet	www.ncbi.nlm.nih.gov/pubmed/30038396	Gene discovery and polygenic prediction from a genome-wide association study of educational attainment in 1.1 million individuals.	Cognitive performance (MTAG)	402,382 European ancestry individuals	NA	3p22.1	Intergenic	CTNNB1			ENSG00000168036	NA	NA	rs9813198-A	rs9813198	0	9813198	intron_variant	0	0.512	1e-10	10	(MTAG)	0.0148	[0.01-0.019] unit decrease	Affymetrix, Illumina [7100000] (imputed)	N	Cognitive Traits
Fundus_image_traits	alexnet_PC1	rs4711678	6	41558358	rs3800283	2018-11-12	30038396	Lee JJ	2018-07-23	Nat Genet	www.ncbi.nlm.nih.gov/pubmed/30038396	Gene discovery and polygenic prediction from a genome-wide association study of educational attainment in 1.1 million individuals.	Highest math class taken (MTAG)	811,539 European ancestry individuals	NA	6p21.1	Intergenic	FOXP4			ENSG00000137166	NA	NA	rs3800283-A	rs3800283	0	3800283	intron_variant	0	0.6787	4e-08	7.39794	(MTAG)	0.0097	[0.0062-0.0132] unit increase	Affymetrix, Illumina [7100000] (imputed)	N	Cognitive Traits
Fundus_image_traits	alexnet_PC1	rs6565605	17	79542813	rs12949956	2018-11-12	30038396	Lee JJ	2018-07-23	Nat Genet	www.ncbi.nlm.nih.gov/pubmed/30038396	Gene discovery and polygenic prediction from a genome-wide association study of educational attainment in 1.1 million individuals.	Highest math class taken	430,445 European ancestry individuals	NA	17q25.3	Intergenic	NPLOC4			ENSG00000182446	NA	NA	rs12949956-C	rs12949956	0	12949956	intron_variant	0	0.4904	8e-12	11.0969		0.0155	[0.011-0.02] unit increase	Affymetrix, Illumina [10000000] (imputed)	N	Cognitive Traits
Fundus_image_traits	alexnet_PC1	rs6565605	17	79542813	rs12949956	2018-11-12	30038396	Lee JJ	2018-07-23	Nat Genet	www.ncbi.nlm.nih.gov/pubmed/30038396	Gene discovery and polygenic prediction from a genome-wide association study of educational attainment in 1.1 million individuals.	Self-reported math ability	564,698 European ancestry individuals	NA	17q25.3	Intergenic	NPLOC4			ENSG00000182446	NA	NA	rs12949956-C	rs12949956	0	12949956	intron_variant	0	0.4902	3e-11	10.5229		0.013	[0.0091-0.0169] unit increase	Affymetrix, Illumina [10000000] (imputed)	N	Cognitive Traits
Fundus_image_traits	alexnet_PC1	rs6565605	17	79542813	rs12949956	2018-11-12	30038396	Lee JJ	2018-07-23	Nat Genet	www.ncbi.nlm.nih.gov/pubmed/30038396	Gene discovery and polygenic prediction from a genome-wide association study of educational attainment in 1.1 million individuals.	Self-reported math ability (MTAG)	670,471 European ancestry individuals	NA	17q25.3	Intergenic	NPLOC4			ENSG00000182446	NA	NA	rs12949956-T	rs12949956	0	12949956	intron_variant	0	0.5099	3e-14	13.5229	(MTAG)	0.0136	[0.01-0.017] unit decrease	Affymetrix, Illumina [7100000] (imputed)	N	Cognitive Traits
Fundus_image_traits	alexnet_PC1	rs6565605	17	79577127	rs8077038	2018-11-12	30038396	Lee JJ	2018-07-23	Nat Genet	www.ncbi.nlm.nih.gov/pubmed/30038396	Gene discovery and polygenic prediction from a genome-wide association study of educational attainment in 1.1 million individuals.	Highest math class taken (MTAG)	811,539 European ancestry individuals	NA	17q25.3	Intergenic	NPLOC4			ENSG00000182446	NA	NA	rs8077038-T	rs8077038	0	8077038	intron_variant	0	0.4912	5e-16	15.301	(MTAG)	0.0134	[0.01-0.017] unit increase	Affymetrix, Illumina [7100000] (imputed)	N	Cognitive Traits
Fundus_image_traits	alexnet_PC1	rs9905786	17	79622370	rs35763415	2018-11-12	30038396	Lee JJ	2018-07-23	Nat Genet	www.ncbi.nlm.nih.gov/pubmed/30038396	Gene discovery and polygenic prediction from a genome-wide association study of educational attainment in 1.1 million individuals.	Cognitive performance (MTAG)	402,382 European ancestry individuals	NA	17q25.3	Intergenic	PDE6G			ENSG00000185527	NA	NA	rs35763415-T	rs35763415	0	35763415	intron_variant	0	0.4113	2e-08	7.69897	(MTAG)	0.0132	[0.0087-0.0177] unit decrease	Affymetrix, Illumina [7100000] (imputed)	N	Cognitive Traits
Fundus_image_traits	alexnet_PC9	rs11150803	17	79542813	rs12949956	2018-11-12	30038396	Lee JJ	2018-07-23	Nat Genet	www.ncbi.nlm.nih.gov/pubmed/30038396	Gene discovery and polygenic prediction from a genome-wide association study of educational attainment in 1.1 million individuals.	Highest math class taken	430,445 European ancestry individuals	NA	17q25.3	Intergenic	NPLOC4			ENSG00000182446	NA	NA	rs12949956-C	rs12949956	0	12949956	intron_variant	0	0.4904	8e-12	11.0969		0.0155	[0.011-0.02] unit increase	Affymetrix, Illumina [10000000] (imputed)	N	Cognitive Traits
Fundus_image_traits	alexnet_PC9	rs11150803	17	79542813	rs12949956	2018-11-12	30038396	Lee JJ	2018-07-23	Nat Genet	www.ncbi.nlm.nih.gov/pubmed/30038396	Gene discovery and polygenic prediction from a genome-wide association study of educational attainment in 1.1 million individuals.	Self-reported math ability	564,698 European ancestry individuals	NA	17q25.3	Intergenic	NPLOC4			ENSG00000182446	NA	NA	rs12949956-C	rs12949956	0	12949956	intron_variant	0	0.4902	3e-11	10.5229		0.013	[0.0091-0.0169] unit increase	Affymetrix, Illumina [10000000] (imputed)	N	Cognitive Traits
Fundus_image_traits	alexnet_PC9	rs11150803	17	79542813	rs12949956	2018-11-12	30038396	Lee JJ	2018-07-23	Nat Genet	www.ncbi.nlm.nih.gov/pubmed/30038396	Gene discovery and polygenic prediction from a genome-wide association study of educational attainment in 1.1 million individuals.	Self-reported math ability (MTAG)	670,471 European ancestry individuals	NA	17q25.3	Intergenic	NPLOC4			ENSG00000182446	NA	NA	rs12949956-T	rs12949956	0	12949956	intron_variant	0	0.5099	3e-14	13.5229	(MTAG)	0.0136	[0.01-0.017] unit decrease	Affymetrix, Illumina [7100000] (imputed)	N	Cognitive Traits
Fundus_image_traits	alexnet_PC9	rs11150803	17	79577127	rs8077038	2018-11-12	30038396	Lee JJ	2018-07-23	Nat Genet	www.ncbi.nlm.nih.gov/pubmed/30038396	Gene discovery and polygenic prediction from a genome-wide association study of educational attainment in 1.1 million individuals.	Highest math class taken (MTAG)	811,539 European ancestry individuals	NA	17q25.3	Intergenic	NPLOC4			ENSG00000182446	NA	NA	rs8077038-T	rs8077038	0	8077038	intron_variant	0	0.4912	5e-16	15.301	(MTAG)	0.0134	[0.01-0.017] unit increase	Affymetrix, Illumina [7100000] (imputed)	N	Cognitive Traits
Fundus_image_traits	alexnet_PC9	rs9905786	17	79622370	rs35763415	2018-11-12	30038396	Lee JJ	2018-07-23	Nat Genet	www.ncbi.nlm.nih.gov/pubmed/30038396	Gene discovery and polygenic prediction from a genome-wide association study of educational attainment in 1.1 million individuals.	Cognitive performance (MTAG)	402,382 European ancestry individuals	NA	17q25.3	Intergenic	PDE6G			ENSG00000185527	NA	NA	rs35763415-T	rs35763415	0	35763415	intron_variant	0	0.4113	2e-08	7.69897	(MTAG)	0.0132	[0.0087-0.0177] unit decrease	Affymetrix, Illumina [7100000] (imputed)	N	Cognitive Traits
Fundus_image_traits	googlenet_PC10	rs28711886	14	60884440	rs1254299	2018-11-12	30038396	Lee JJ	2018-07-23	Nat Genet	www.ncbi.nlm.nih.gov/pubmed/30038396	Gene discovery and polygenic prediction from a genome-wide association study of educational attainment in 1.1 million individuals.	Self-reported math ability (MTAG)	670,471 European ancestry individuals	NA	14q23.1	Intergenic	C14orf39			ENSG00000179008	NA	NA	rs1254299-A	rs1254299	0	1254299	intron_variant	0	0.2961	1e-10	10	(MTAG)	0.0126	[0.0087-0.0165] unit increase	Affymetrix, Illumina [7100000] (imputed)	N	Cognitive Traits
Fundus_image_traits	googlenet_PC10	rs28711886	14	60887900	rs1254306	2018-11-12	30038396	Lee JJ	2018-07-23	Nat Genet	www.ncbi.nlm.nih.gov/pubmed/30038396	Gene discovery and polygenic prediction from a genome-wide association study of educational attainment in 1.1 million individuals.	Self-reported math ability	564,698 European ancestry individuals	NA	14q23.1	Intergenic	C14orf39			ENSG00000179008	NA	NA	rs1254306-C	rs1254306	0	1254306	intron_variant	0	0.704	1e-08	8		0.0122	[0.0081-0.0163] unit decrease	Affymetrix, Illumina [10000000] (imputed)	N	Cognitive Traits
Fundus_image_traits	googlenet_PC10	rs28711886	14	60957279	rs2093210	2018-11-12	30038396	Lee JJ	2018-07-23	Nat Genet	www.ncbi.nlm.nih.gov/pubmed/30038396	Gene discovery and polygenic prediction from a genome-wide association study of educational attainment in 1.1 million individuals.	Highest math class taken (MTAG)	811,539 European ancestry individuals	NA	14q23.1	Intergenic	C14orf39			ENSG00000179008	NA	NA	rs2093210-T	rs2093210	0	2093210	intron_variant	0	0.589	5e-15	14.301	(MTAG)	0.0131	[0.0098-0.0164] unit decrease	Affymetrix, Illumina [7100000] (imputed)	N	Cognitive Traits
Fundus_image_traits	googlenet_PC1	rs9872571	3	41231968	rs9872276	2018-11-12	30038396	Lee JJ	2018-07-23	Nat Genet	www.ncbi.nlm.nih.gov/pubmed/30038396	Gene discovery and polygenic prediction from a genome-wide association study of educational attainment in 1.1 million individuals.	Self-reported math ability (MTAG)	670,471 European ancestry individuals	NA	3p22.1	Intergenic	MRPS31P1 - CTNNB1	ENSG00000275256	ENSG00000168036		1241	4264	rs9872276-T	rs9872276	0	9872276	intergenic_variant	1	0.4617	8e-12	11.0969	(MTAG)	0.0123	[0.0088-0.0158] unit increase	Affymetrix, Illumina [7100000] (imputed)	N	Cognitive Traits
Fundus_image_traits	googlenet_PC1	rs9872571	3	41231968	rs9872276	2018-11-12	30038396	Lee JJ	2018-07-23	Nat Genet	www.ncbi.nlm.nih.gov/pubmed/30038396	Gene discovery and polygenic prediction from a genome-wide association study of educational attainment in 1.1 million individuals.	Highest math class taken (MTAG)	811,539 European ancestry individuals	NA	3p22.1	Intergenic	MRPS31P1 - CTNNB1	ENSG00000275256	ENSG00000168036		1241	4264	rs9872276-T	rs9872276	0	9872276	intergenic_variant	1	0.4624	4e-10	9.39794	(MTAG)	0.0104	[0.0071-0.0137] unit increase	Affymetrix, Illumina [7100000] (imputed)	N	Cognitive Traits
Fundus_image_traits	googlenet_PC1	rs9872571	3	41233889	rs1722846	2018-11-12	30038396	Lee JJ	2018-07-23	Nat Genet	www.ncbi.nlm.nih.gov/pubmed/30038396	Gene discovery and polygenic prediction from a genome-wide association study of educational attainment in 1.1 million individuals.	Self-reported math ability	564,698 European ancestry individuals	NA	3p22.1	Intergenic	MRPS31P1 - CTNNB1	ENSG00000275256	ENSG00000168036		3162	2343	rs1722846-T	rs1722846	0	1722846	intergenic_variant	1	0.4625	5e-09	8.30103		0.0114	[0.0075-0.0153] unit increase	Affymetrix, Illumina [10000000] (imputed)	N	Cognitive Traits
Fundus_image_traits	googlenet_PC1	rs9872571	3	41258048	rs9813198	2018-11-12	30038396	Lee JJ	2018-07-23	Nat Genet	www.ncbi.nlm.nih.gov/pubmed/30038396	Gene discovery and polygenic prediction from a genome-wide association study of educational attainment in 1.1 million individuals.	Cognitive performance (MTAG)	402,382 European ancestry individuals	NA	3p22.1	Intergenic	CTNNB1			ENSG00000168036	NA	NA	rs9813198-A	rs9813198	0	9813198	intron_variant	0	0.512	1e-10	10	(MTAG)	0.0148	[0.01-0.019] unit decrease	Affymetrix, Illumina [7100000] (imputed)	N	Cognitive Traits
Fundus_image_traits	googlenet_PC1	rs4711678	6	41558358	rs3800283	2018-11-12	30038396	Lee JJ	2018-07-23	Nat Genet	www.ncbi.nlm.nih.gov/pubmed/30038396	Gene discovery and polygenic prediction from a genome-wide association study of educational attainment in 1.1 million individuals.	Highest math class taken (MTAG)	811,539 European ancestry individuals	NA	6p21.1	Intergenic	FOXP4			ENSG00000137166	NA	NA	rs3800283-A	rs3800283	0	3800283	intron_variant	0	0.6787	4e-08	7.39794	(MTAG)	0.0097	[0.0062-0.0132] unit increase	Affymetrix, Illumina [7100000] (imputed)	N	Cognitive Traits
Fundus_image_traits	googlenet_PC3	rs112364254	17	79622370	rs35763415	2018-11-12	30038396	Lee JJ	2018-07-23	Nat Genet	www.ncbi.nlm.nih.gov/pubmed/30038396	Gene discovery and polygenic prediction from a genome-wide association study of educational attainment in 1.1 million individuals.	Cognitive performance (MTAG)	402,382 European ancestry individuals	NA	17q25.3	Intergenic	PDE6G			ENSG00000185527	NA	NA	rs35763415-T	rs35763415	0	35763415	intron_variant	0	0.4113	2e-08	7.69897	(MTAG)	0.0132	[0.0087-0.0177] unit decrease	Affymetrix, Illumina [7100000] (imputed)	N	Cognitive Traits
Fundus_image_traits	googlenet_PC9	rs35102692	1	110530995	rs3768480	2018-11-12	30038396	Lee JJ	2018-07-23	Nat Genet	www.ncbi.nlm.nih.gov/pubmed/30038396	Gene discovery and polygenic prediction from a genome-wide association study of educational attainment in 1.1 million individuals.	Self-reported math ability	564,698 European ancestry individuals	NA	1p13.3	Intergenic	AHCYL1			ENSG00000168710	NA	NA	rs3768480-G	rs3768480	0	3768480	intron_variant	0	0.543	3e-10	9.52288		0.0124	[0.0085-0.0163] unit decrease	Affymetrix, Illumina [10000000] (imputed)	N	Cognitive Traits
Fundus_image_traits	googlenet_PC9	rs35102692	1	110530995	rs3768480	2018-11-12	30038396	Lee JJ	2018-07-23	Nat Genet	www.ncbi.nlm.nih.gov/pubmed/30038396	Gene discovery and polygenic prediction from a genome-wide association study of educational attainment in 1.1 million individuals.	Self-reported math ability (MTAG)	670,471 European ancestry individuals	NA	1p13.3	Intergenic	AHCYL1			ENSG00000168710	NA	NA	rs3768480-C	rs3768480	0	3768480	intron_variant	0	0.457	6e-13	12.2218	(MTAG)	0.013	[0.0095-0.0165] unit increase	Affymetrix, Illumina [7100000] (imputed)	N	Cognitive Traits
Fundus_image_traits	googlenet_PC9	rs35102692	1	110530995	rs3768480	2018-11-12	30038396	Lee JJ	2018-07-23	Nat Genet	www.ncbi.nlm.nih.gov/pubmed/30038396	Gene discovery and polygenic prediction from a genome-wide association study of educational attainment in 1.1 million individuals.	Highest math class taken (MTAG)	811,539 European ancestry individuals	NA	1p13.3	Intergenic	AHCYL1			ENSG00000168710	NA	NA	rs3768480-C	rs3768480	0	3768480	intron_variant	0	0.4569	1e-15	15	(MTAG)	0.0133	[0.01-0.0166] unit increase	Affymetrix, Illumina [7100000] (imputed)	N	Cognitive Traits
Fundus_image_traits	googlenet_PC9	rs35102692	1	110614400	rs3768469	2018-11-12	30038396	Lee JJ	2018-07-23	Nat Genet	www.ncbi.nlm.nih.gov/pubmed/30038396	Gene discovery and polygenic prediction from a genome-wide association study of educational attainment in 1.1 million individuals.	Cognitive performance (MTAG)	402,382 European ancestry individuals	NA	1p13.3	Intergenic	STRIP1			ENSG00000143093	NA	NA	rs3768469-A	rs3768469	0	3768469	intron_variant	0	0.5831	5e-11	10.301	(MTAG)	0.0153	[0.011-0.02] unit decrease	Affymetrix, Illumina [7100000] (imputed)	N	Cognitive Traits
Fundus_image_traits	googlenet_PC9	rs12436579	14	60884440	rs1254299	2018-11-12	30038396	Lee JJ	2018-07-23	Nat Genet	www.ncbi.nlm.nih.gov/pubmed/30038396	Gene discovery and polygenic prediction from a genome-wide association study of educational attainment in 1.1 million individuals.	Self-reported math ability (MTAG)	670,471 European ancestry individuals	NA	14q23.1	Intergenic	C14orf39			ENSG00000179008	NA	NA	rs1254299-A	rs1254299	0	1254299	intron_variant	0	0.2961	1e-10	10	(MTAG)	0.0126	[0.0087-0.0165] unit increase	Affymetrix, Illumina [7100000] (imputed)	N	Cognitive Traits
Fundus_image_traits	googlenet_PC9	rs12436579	14	60887900	rs1254306	2018-11-12	30038396	Lee JJ	2018-07-23	Nat Genet	www.ncbi.nlm.nih.gov/pubmed/30038396	Gene discovery and polygenic prediction from a genome-wide association study of educational attainment in 1.1 million individuals.	Self-reported math ability	564,698 European ancestry individuals	NA	14q23.1	Intergenic	C14orf39			ENSG00000179008	NA	NA	rs1254306-C	rs1254306	0	1254306	intron_variant	0	0.704	1e-08	8		0.0122	[0.0081-0.0163] unit decrease	Affymetrix, Illumina [10000000] (imputed)	N	Cognitive Traits
Fundus_image_traits	googlenet_PC9	rs12436579	14	61025617	rs4442732	2018-11-12	30038396	Lee JJ	2018-07-23	Nat Genet	www.ncbi.nlm.nih.gov/pubmed/30038396	Gene discovery and polygenic prediction from a genome-wide association study of educational attainment in 1.1 million individuals.	Cognitive performance (MTAG)	402,382 European ancestry individuals	NA	14q23.1	Intergenic	C14orf39 - SALRNA1	ENSG00000179008	ENSG00000258952		43356	80317	rs4442732-A	rs4442732	0	4442732	intergenic_variant	1	0.3803	2e-08	7.69897	(MTAG)	0.0133	[0.0086-0.018] unit increase	Affymetrix, Illumina [7100000] (imputed)	N	Cognitive Traits
Fundus_image_traits	inception_PC10	rs1254313	14	60884440	rs1254299	2018-11-12	30038396	Lee JJ	2018-07-23	Nat Genet	www.ncbi.nlm.nih.gov/pubmed/30038396	Gene discovery and polygenic prediction from a genome-wide association study of educational attainment in 1.1 million individuals.	Self-reported math ability (MTAG)	670,471 European ancestry individuals	NA	14q23.1	Intergenic	C14orf39			ENSG00000179008	NA	NA	rs1254299-A	rs1254299	0	1254299	intron_variant	0	0.2961	1e-10	10	(MTAG)	0.0126	[0.0087-0.0165] unit increase	Affymetrix, Illumina [7100000] (imputed)	N	Cognitive Traits
Fundus_image_traits	inception_PC10	rs1254313	14	60887900	rs1254306	2018-11-12	30038396	Lee JJ	2018-07-23	Nat Genet	www.ncbi.nlm.nih.gov/pubmed/30038396	Gene discovery and polygenic prediction from a genome-wide association study of educational attainment in 1.1 million individuals.	Self-reported math ability	564,698 European ancestry individuals	NA	14q23.1	Intergenic	C14orf39			ENSG00000179008	NA	NA	rs1254306-C	rs1254306	0	1254306	intron_variant	0	0.704	1e-08	8		0.0122	[0.0081-0.0163] unit decrease	Affymetrix, Illumina [10000000] (imputed)	N	Cognitive Traits
Fundus_image_traits	inception_PC10	14:61017881_GTTC_G	14	60957279	rs2093210	2018-11-12	30038396	Lee JJ	2018-07-23	Nat Genet	www.ncbi.nlm.nih.gov/pubmed/30038396	Gene discovery and polygenic prediction from a genome-wide association study of educational attainment in 1.1 million individuals.	Highest math class taken (MTAG)	811,539 European ancestry individuals	NA	14q23.1	Intergenic	C14orf39			ENSG00000179008	NA	NA	rs2093210-T	rs2093210	0	2093210	intron_variant	0	0.589	5e-15	14.301	(MTAG)	0.0131	[0.0098-0.0164] unit decrease	Affymetrix, Illumina [7100000] (imputed)	N	Cognitive Traits
Fundus_image_traits	inception_PC10	14:61017881_GTTC_G	14	61025617	rs4442732	2018-11-12	30038396	Lee JJ	2018-07-23	Nat Genet	www.ncbi.nlm.nih.gov/pubmed/30038396	Gene discovery and polygenic prediction from a genome-wide association study of educational attainment in 1.1 million individuals.	Cognitive performance (MTAG)	402,382 European ancestry individuals	NA	14q23.1	Intergenic	C14orf39 - SALRNA1	ENSG00000179008	ENSG00000258952		43356	80317	rs4442732-A	rs4442732	0	4442732	intergenic_variant	1	0.3803	2e-08	7.69897	(MTAG)	0.0133	[0.0086-0.018] unit increase	Affymetrix, Illumina [7100000] (imputed)	N	Cognitive Traits
Fundus_image_traits	inception_PC1	rs9872571	3	41231968	rs9872276	2018-11-12	30038396	Lee JJ	2018-07-23	Nat Genet	www.ncbi.nlm.nih.gov/pubmed/30038396	Gene discovery and polygenic prediction from a genome-wide association study of educational attainment in 1.1 million individuals.	Self-reported math ability (MTAG)	670,471 European ancestry individuals	NA	3p22.1	Intergenic	MRPS31P1 - CTNNB1	ENSG00000275256	ENSG00000168036		1241	4264	rs9872276-T	rs9872276	0	9872276	intergenic_variant	1	0.4617	8e-12	11.0969	(MTAG)	0.0123	[0.0088-0.0158] unit increase	Affymetrix, Illumina [7100000] (imputed)	N	Cognitive Traits
Fundus_image_traits	inception_PC1	rs9872571	3	41231968	rs9872276	2018-11-12	30038396	Lee JJ	2018-07-23	Nat Genet	www.ncbi.nlm.nih.gov/pubmed/30038396	Gene discovery and polygenic prediction from a genome-wide association study of educational attainment in 1.1 million individuals.	Highest math class taken (MTAG)	811,539 European ancestry individuals	NA	3p22.1	Intergenic	MRPS31P1 - CTNNB1	ENSG00000275256	ENSG00000168036		1241	4264	rs9872276-T	rs9872276	0	9872276	intergenic_variant	1	0.4624	4e-10	9.39794	(MTAG)	0.0104	[0.0071-0.0137] unit increase	Affymetrix, Illumina [7100000] (imputed)	N	Cognitive Traits
Fundus_image_traits	inception_PC1	rs9872571	3	41233889	rs1722846	2018-11-12	30038396	Lee JJ	2018-07-23	Nat Genet	www.ncbi.nlm.nih.gov/pubmed/30038396	Gene discovery and polygenic prediction from a genome-wide association study of educational attainment in 1.1 million individuals.	Self-reported math ability	564,698 European ancestry individuals	NA	3p22.1	Intergenic	MRPS31P1 - CTNNB1	ENSG00000275256	ENSG00000168036		3162	2343	rs1722846-T	rs1722846	0	1722846	intergenic_variant	1	0.4625	5e-09	8.30103		0.0114	[0.0075-0.0153] unit increase	Affymetrix, Illumina [10000000] (imputed)	N	Cognitive Traits
Fundus_image_traits	inception_PC1	rs9872571	3	41258048	rs9813198	2018-11-12	30038396	Lee JJ	2018-07-23	Nat Genet	www.ncbi.nlm.nih.gov/pubmed/30038396	Gene discovery and polygenic prediction from a genome-wide association study of educational attainment in 1.1 million individuals.	Cognitive performance (MTAG)	402,382 European ancestry individuals	NA	3p22.1	Intergenic	CTNNB1			ENSG00000168036	NA	NA	rs9813198-A	rs9813198	0	9813198	intron_variant	0	0.512	1e-10	10	(MTAG)	0.0148	[0.01-0.019] unit decrease	Affymetrix, Illumina [7100000] (imputed)	N	Cognitive Traits
Fundus_image_traits	inception_PC1	rs4711678	6	41558358	rs3800283	2018-11-12	30038396	Lee JJ	2018-07-23	Nat Genet	www.ncbi.nlm.nih.gov/pubmed/30038396	Gene discovery and polygenic prediction from a genome-wide association study of educational attainment in 1.1 million individuals.	Highest math class taken (MTAG)	811,539 European ancestry individuals	NA	6p21.1	Intergenic	FOXP4			ENSG00000137166	NA	NA	rs3800283-A	rs3800283	0	3800283	intron_variant	0	0.6787	4e-08	7.39794	(MTAG)	0.0097	[0.0062-0.0132] unit increase	Affymetrix, Illumina [7100000] (imputed)	N	Cognitive Traits
Fundus_image_traits	inception_PC3	rs9889642	17	79542813	rs12949956	2018-11-12	30038396	Lee JJ	2018-07-23	Nat Genet	www.ncbi.nlm.nih.gov/pubmed/30038396	Gene discovery and polygenic prediction from a genome-wide association study of educational attainment in 1.1 million individuals.	Highest math class taken	430,445 European ancestry individuals	NA	17q25.3	Intergenic	NPLOC4			ENSG00000182446	NA	NA	rs12949956-C	rs12949956	0	12949956	intron_variant	0	0.4904	8e-12	11.0969		0.0155	[0.011-0.02] unit increase	Affymetrix, Illumina [10000000] (imputed)	N	Cognitive Traits
Fundus_image_traits	inception_PC3	rs9889642	17	79542813	rs12949956	2018-11-12	30038396	Lee JJ	2018-07-23	Nat Genet	www.ncbi.nlm.nih.gov/pubmed/30038396	Gene discovery and polygenic prediction from a genome-wide association study of educational attainment in 1.1 million individuals.	Self-reported math ability	564,698 European ancestry individuals	NA	17q25.3	Intergenic	NPLOC4			ENSG00000182446	NA	NA	rs12949956-C	rs12949956	0	12949956	intron_variant	0	0.4902	3e-11	10.5229		0.013	[0.0091-0.0169] unit increase	Affymetrix, Illumina [10000000] (imputed)	N	Cognitive Traits
Fundus_image_traits	inception_PC3	rs9889642	17	79542813	rs12949956	2018-11-12	30038396	Lee JJ	2018-07-23	Nat Genet	www.ncbi.nlm.nih.gov/pubmed/30038396	Gene discovery and polygenic prediction from a genome-wide association study of educational attainment in 1.1 million individuals.	Self-reported math ability (MTAG)	670,471 European ancestry individuals	NA	17q25.3	Intergenic	NPLOC4			ENSG00000182446	NA	NA	rs12949956-T	rs12949956	0	12949956	intron_variant	0	0.5099	3e-14	13.5229	(MTAG)	0.0136	[0.01-0.017] unit decrease	Affymetrix, Illumina [7100000] (imputed)	N	Cognitive Traits
Fundus_image_traits	inception_PC3	rs9889642	17	79577127	rs8077038	2018-11-12	30038396	Lee JJ	2018-07-23	Nat Genet	www.ncbi.nlm.nih.gov/pubmed/30038396	Gene discovery and polygenic prediction from a genome-wide association study of educational attainment in 1.1 million individuals.	Highest math class taken (MTAG)	811,539 European ancestry individuals	NA	17q25.3	Intergenic	NPLOC4			ENSG00000182446	NA	NA	rs8077038-T	rs8077038	0	8077038	intron_variant	0	0.4912	5e-16	15.301	(MTAG)	0.0134	[0.01-0.017] unit increase	Affymetrix, Illumina [7100000] (imputed)	N	Cognitive Traits
Fundus_image_traits	inception_PC3	rs9905786	17	79622370	rs35763415	2018-11-12	30038396	Lee JJ	2018-07-23	Nat Genet	www.ncbi.nlm.nih.gov/pubmed/30038396	Gene discovery and polygenic prediction from a genome-wide association study of educational attainment in 1.1 million individuals.	Cognitive performance (MTAG)	402,382 European ancestry individuals	NA	17q25.3	Intergenic	PDE6G			ENSG00000185527	NA	NA	rs35763415-T	rs35763415	0	35763415	intron_variant	0	0.4113	2e-08	7.69897	(MTAG)	0.0132	[0.0087-0.0177] unit decrease	Affymetrix, Illumina [7100000] (imputed)	N	Cognitive Traits
Fundus_image_traits	inception_PC8	rs11150803	17	79542813	rs12949956	2018-11-12	30038396	Lee JJ	2018-07-23	Nat Genet	www.ncbi.nlm.nih.gov/pubmed/30038396	Gene discovery and polygenic prediction from a genome-wide association study of educational attainment in 1.1 million individuals.	Highest math class taken	430,445 European ancestry individuals	NA	17q25.3	Intergenic	NPLOC4			ENSG00000182446	NA	NA	rs12949956-C	rs12949956	0	12949956	intron_variant	0	0.4904	8e-12	11.0969		0.0155	[0.011-0.02] unit increase	Affymetrix, Illumina [10000000] (imputed)	N	Cognitive Traits
Fundus_image_traits	inception_PC8	rs11150803	17	79542813	rs12949956	2018-11-12	30038396	Lee JJ	2018-07-23	Nat Genet	www.ncbi.nlm.nih.gov/pubmed/30038396	Gene discovery and polygenic prediction from a genome-wide association study of educational attainment in 1.1 million individuals.	Self-reported math ability	564,698 European ancestry individuals	NA	17q25.3	Intergenic	NPLOC4			ENSG00000182446	NA	NA	rs12949956-C	rs12949956	0	12949956	intron_variant	0	0.4902	3e-11	10.5229		0.013	[0.0091-0.0169] unit increase	Affymetrix, Illumina [10000000] (imputed)	N	Cognitive Traits
Fundus_image_traits	inception_PC8	rs11150803	17	79542813	rs12949956	2018-11-12	30038396	Lee JJ	2018-07-23	Nat Genet	www.ncbi.nlm.nih.gov/pubmed/30038396	Gene discovery and polygenic prediction from a genome-wide association study of educational attainment in 1.1 million individuals.	Self-reported math ability (MTAG)	670,471 European ancestry individuals	NA	17q25.3	Intergenic	NPLOC4			ENSG00000182446	NA	NA	rs12949956-T	rs12949956	0	12949956	intron_variant	0	0.5099	3e-14	13.5229	(MTAG)	0.0136	[0.01-0.017] unit decrease	Affymetrix, Illumina [7100000] (imputed)	N	Cognitive Traits
Fundus_image_traits	inception_PC8	rs11150803	17	79577127	rs8077038	2018-11-12	30038396	Lee JJ	2018-07-23	Nat Genet	www.ncbi.nlm.nih.gov/pubmed/30038396	Gene discovery and polygenic prediction from a genome-wide association study of educational attainment in 1.1 million individuals.	Highest math class taken (MTAG)	811,539 European ancestry individuals	NA	17q25.3	Intergenic	NPLOC4			ENSG00000182446	NA	NA	rs8077038-T	rs8077038	0	8077038	intron_variant	0	0.4912	5e-16	15.301	(MTAG)	0.0134	[0.01-0.017] unit increase	Affymetrix, Illumina [7100000] (imputed)	N	Cognitive Traits
Fundus_image_traits	inception_PC8	rs112364254	17	79622370	rs35763415	2018-11-12	30038396	Lee JJ	2018-07-23	Nat Genet	www.ncbi.nlm.nih.gov/pubmed/30038396	Gene discovery and polygenic prediction from a genome-wide association study of educational attainment in 1.1 million individuals.	Cognitive performance (MTAG)	402,382 European ancestry individuals	NA	17q25.3	Intergenic	PDE6G			ENSG00000185527	NA	NA	rs35763415-T	rs35763415	0	35763415	intron_variant	0	0.4113	2e-08	7.69897	(MTAG)	0.0132	[0.0087-0.0177] unit decrease	Affymetrix, Illumina [7100000] (imputed)	N	Cognitive Traits
Fundus_image_traits	inception_PC8	rs7208144	17	79667275	rs62077184	2018-09-17	29844566	Davies G	2018-05-29	Nat Commun	www.ncbi.nlm.nih.gov/pubmed/29844566	Study of 300,486 individuals identifies 148 independent genetic loci influencing general cognitive function.	General cognitive ability	up to 300,486 European ancestry individuals	NA	17q25.3	NR	HGS			ENSG00000185359	NA	NA	rs62077184-?	rs62077184	0	62077184	intron_variant	0	NR	6e-06	5.22185		4.522	z-score increase	Affymetrix, Illumina [at least 2500000] (imputed)	N	Cognitive Traits
Fundus_image_traits	mobilenet_PC10	rs598158	1	110614400	rs3768469	2018-11-12	30038396	Lee JJ	2018-07-23	Nat Genet	www.ncbi.nlm.nih.gov/pubmed/30038396	Gene discovery and polygenic prediction from a genome-wide association study of educational attainment in 1.1 million individuals.	Cognitive performance (MTAG)	402,382 European ancestry individuals	NA	1p13.3	Intergenic	STRIP1			ENSG00000143093	NA	NA	rs3768469-A	rs3768469	0	3768469	intron_variant	0	0.5831	5e-11	10.301	(MTAG)	0.0153	[0.011-0.02] unit decrease	Affymetrix, Illumina [7100000] (imputed)	N	Cognitive Traits
Fundus_image_traits	mobilenet_PC10	rs9555695	13	111036022	rs9515200	2021-07-27	33232274	Mohammadnejad A	2020-11-24	Aging (Albany NY)	www.ncbi.nlm.nih.gov/pubmed/33232274	Generalized correlation coefficient for genome-wide association analysis of cognitive ability in twins.	Cognitive function (generalized correlation coefficient)	278 Chinese ancestry dizygotic twins	NA	13q34	NR	COL4A2			ENSG00000134871	NA	NA	rs9515200-?	rs9515200	0	9515200	intron_variant	0	NR	3e-07	6.52288		NA	[NR]	Illumina [5432814] (imputed)	N	Cognitive Traits
Fundus_image_traits	mobilenet_PC1	rs9872571	3	41231968	rs9872276	2018-11-12	30038396	Lee JJ	2018-07-23	Nat Genet	www.ncbi.nlm.nih.gov/pubmed/30038396	Gene discovery and polygenic prediction from a genome-wide association study of educational attainment in 1.1 million individuals.	Self-reported math ability (MTAG)	670,471 European ancestry individuals	NA	3p22.1	Intergenic	MRPS31P1 - CTNNB1	ENSG00000275256	ENSG00000168036		1241	4264	rs9872276-T	rs9872276	0	9872276	intergenic_variant	1	0.4617	8e-12	11.0969	(MTAG)	0.0123	[0.0088-0.0158] unit increase	Affymetrix, Illumina [7100000] (imputed)	N	Cognitive Traits
Fundus_image_traits	mobilenet_PC1	rs9872571	3	41231968	rs9872276	2018-11-12	30038396	Lee JJ	2018-07-23	Nat Genet	www.ncbi.nlm.nih.gov/pubmed/30038396	Gene discovery and polygenic prediction from a genome-wide association study of educational attainment in 1.1 million individuals.	Highest math class taken (MTAG)	811,539 European ancestry individuals	NA	3p22.1	Intergenic	MRPS31P1 - CTNNB1	ENSG00000275256	ENSG00000168036		1241	4264	rs9872276-T	rs9872276	0	9872276	intergenic_variant	1	0.4624	4e-10	9.39794	(MTAG)	0.0104	[0.0071-0.0137] unit increase	Affymetrix, Illumina [7100000] (imputed)	N	Cognitive Traits
Fundus_image_traits	mobilenet_PC1	rs9872571	3	41233889	rs1722846	2018-11-12	30038396	Lee JJ	2018-07-23	Nat Genet	www.ncbi.nlm.nih.gov/pubmed/30038396	Gene discovery and polygenic prediction from a genome-wide association study of educational attainment in 1.1 million individuals.	Self-reported math ability	564,698 European ancestry individuals	NA	3p22.1	Intergenic	MRPS31P1 - CTNNB1	ENSG00000275256	ENSG00000168036		3162	2343	rs1722846-T	rs1722846	0	1722846	intergenic_variant	1	0.4625	5e-09	8.30103		0.0114	[0.0075-0.0153] unit increase	Affymetrix, Illumina [10000000] (imputed)	N	Cognitive Traits
Fundus_image_traits	mobilenet_PC1	rs9872571	3	41258048	rs9813198	2018-11-12	30038396	Lee JJ	2018-07-23	Nat Genet	www.ncbi.nlm.nih.gov/pubmed/30038396	Gene discovery and polygenic prediction from a genome-wide association study of educational attainment in 1.1 million individuals.	Cognitive performance (MTAG)	402,382 European ancestry individuals	NA	3p22.1	Intergenic	CTNNB1			ENSG00000168036	NA	NA	rs9813198-A	rs9813198	0	9813198	intron_variant	0	0.512	1e-10	10	(MTAG)	0.0148	[0.01-0.019] unit decrease	Affymetrix, Illumina [7100000] (imputed)	N	Cognitive Traits
Fundus_image_traits	mobilenet_PC1	rs4711678	6	41558358	rs3800283	2018-11-12	30038396	Lee JJ	2018-07-23	Nat Genet	www.ncbi.nlm.nih.gov/pubmed/30038396	Gene discovery and polygenic prediction from a genome-wide association study of educational attainment in 1.1 million individuals.	Highest math class taken (MTAG)	811,539 European ancestry individuals	NA	6p21.1	Intergenic	FOXP4			ENSG00000137166	NA	NA	rs3800283-A	rs3800283	0	3800283	intron_variant	0	0.6787	4e-08	7.39794	(MTAG)	0.0097	[0.0062-0.0132] unit increase	Affymetrix, Illumina [7100000] (imputed)	N	Cognitive Traits
Fundus_image_traits	mobilenet_PC1	rs9905786	17	79622370	rs35763415	2018-11-12	30038396	Lee JJ	2018-07-23	Nat Genet	www.ncbi.nlm.nih.gov/pubmed/30038396	Gene discovery and polygenic prediction from a genome-wide association study of educational attainment in 1.1 million individuals.	Cognitive performance (MTAG)	402,382 European ancestry individuals	NA	17q25.3	Intergenic	PDE6G			ENSG00000185527	NA	NA	rs35763415-T	rs35763415	0	35763415	intron_variant	0	0.4113	2e-08	7.69897	(MTAG)	0.0132	[0.0087-0.0177] unit decrease	Affymetrix, Illumina [7100000] (imputed)	N	Cognitive Traits
Fundus_image_traits	mobilenet_PC4	rs543930366	17	79542813	rs12949956	2018-11-12	30038396	Lee JJ	2018-07-23	Nat Genet	www.ncbi.nlm.nih.gov/pubmed/30038396	Gene discovery and polygenic prediction from a genome-wide association study of educational attainment in 1.1 million individuals.	Highest math class taken	430,445 European ancestry individuals	NA	17q25.3	Intergenic	NPLOC4			ENSG00000182446	NA	NA	rs12949956-C	rs12949956	0	12949956	intron_variant	0	0.4904	8e-12	11.0969		0.0155	[0.011-0.02] unit increase	Affymetrix, Illumina [10000000] (imputed)	N	Cognitive Traits
Fundus_image_traits	mobilenet_PC4	rs543930366	17	79542813	rs12949956	2018-11-12	30038396	Lee JJ	2018-07-23	Nat Genet	www.ncbi.nlm.nih.gov/pubmed/30038396	Gene discovery and polygenic prediction from a genome-wide association study of educational attainment in 1.1 million individuals.	Self-reported math ability	564,698 European ancestry individuals	NA	17q25.3	Intergenic	NPLOC4			ENSG00000182446	NA	NA	rs12949956-C	rs12949956	0	12949956	intron_variant	0	0.4902	3e-11	10.5229		0.013	[0.0091-0.0169] unit increase	Affymetrix, Illumina [10000000] (imputed)	N	Cognitive Traits
Fundus_image_traits	mobilenet_PC4	rs543930366	17	79542813	rs12949956	2018-11-12	30038396	Lee JJ	2018-07-23	Nat Genet	www.ncbi.nlm.nih.gov/pubmed/30038396	Gene discovery and polygenic prediction from a genome-wide association study of educational attainment in 1.1 million individuals.	Self-reported math ability (MTAG)	670,471 European ancestry individuals	NA	17q25.3	Intergenic	NPLOC4			ENSG00000182446	NA	NA	rs12949956-T	rs12949956	0	12949956	intron_variant	0	0.5099	3e-14	13.5229	(MTAG)	0.0136	[0.01-0.017] unit decrease	Affymetrix, Illumina [7100000] (imputed)	N	Cognitive Traits
Fundus_image_traits	mobilenet_PC4	rs543930366	17	79577127	rs8077038	2018-11-12	30038396	Lee JJ	2018-07-23	Nat Genet	www.ncbi.nlm.nih.gov/pubmed/30038396	Gene discovery and polygenic prediction from a genome-wide association study of educational attainment in 1.1 million individuals.	Highest math class taken (MTAG)	811,539 European ancestry individuals	NA	17q25.3	Intergenic	NPLOC4			ENSG00000182446	NA	NA	rs8077038-T	rs8077038	0	8077038	intron_variant	0	0.4912	5e-16	15.301	(MTAG)	0.0134	[0.01-0.017] unit increase	Affymetrix, Illumina [7100000] (imputed)	N	Cognitive Traits
Fundus_image_traits	mobilenet_PC4	rs9905786	17	79622370	rs35763415	2018-11-12	30038396	Lee JJ	2018-07-23	Nat Genet	www.ncbi.nlm.nih.gov/pubmed/30038396	Gene discovery and polygenic prediction from a genome-wide association study of educational attainment in 1.1 million individuals.	Cognitive performance (MTAG)	402,382 European ancestry individuals	NA	17q25.3	Intergenic	PDE6G			ENSG00000185527	NA	NA	rs35763415-T	rs35763415	0	35763415	intron_variant	0	0.4113	2e-08	7.69897	(MTAG)	0.0132	[0.0087-0.0177] unit decrease	Affymetrix, Illumina [7100000] (imputed)	N	Cognitive Traits
Fundus_image_traits	resnet18_PC10	rs598158	1	110614400	rs3768469	2018-11-12	30038396	Lee JJ	2018-07-23	Nat Genet	www.ncbi.nlm.nih.gov/pubmed/30038396	Gene discovery and polygenic prediction from a genome-wide association study of educational attainment in 1.1 million individuals.	Cognitive performance (MTAG)	402,382 European ancestry individuals	NA	1p13.3	Intergenic	STRIP1			ENSG00000143093	NA	NA	rs3768469-A	rs3768469	0	3768469	intron_variant	0	0.5831	5e-11	10.301	(MTAG)	0.0153	[0.011-0.02] unit decrease	Affymetrix, Illumina [7100000] (imputed)	N	Cognitive Traits
Fundus_image_traits	resnet18_PC1	rs9872571	3	41231968	rs9872276	2018-11-12	30038396	Lee JJ	2018-07-23	Nat Genet	www.ncbi.nlm.nih.gov/pubmed/30038396	Gene discovery and polygenic prediction from a genome-wide association study of educational attainment in 1.1 million individuals.	Self-reported math ability (MTAG)	670,471 European ancestry individuals	NA	3p22.1	Intergenic	MRPS31P1 - CTNNB1	ENSG00000275256	ENSG00000168036		1241	4264	rs9872276-T	rs9872276	0	9872276	intergenic_variant	1	0.4617	8e-12	11.0969	(MTAG)	0.0123	[0.0088-0.0158] unit increase	Affymetrix, Illumina [7100000] (imputed)	N	Cognitive Traits
Fundus_image_traits	resnet18_PC1	rs9872571	3	41231968	rs9872276	2018-11-12	30038396	Lee JJ	2018-07-23	Nat Genet	www.ncbi.nlm.nih.gov/pubmed/30038396	Gene discovery and polygenic prediction from a genome-wide association study of educational attainment in 1.1 million individuals.	Highest math class taken (MTAG)	811,539 European ancestry individuals	NA	3p22.1	Intergenic	MRPS31P1 - CTNNB1	ENSG00000275256	ENSG00000168036		1241	4264	rs9872276-T	rs9872276	0	9872276	intergenic_variant	1	0.4624	4e-10	9.39794	(MTAG)	0.0104	[0.0071-0.0137] unit increase	Affymetrix, Illumina [7100000] (imputed)	N	Cognitive Traits
Fundus_image_traits	resnet18_PC1	rs9872571	3	41233889	rs1722846	2018-11-12	30038396	Lee JJ	2018-07-23	Nat Genet	www.ncbi.nlm.nih.gov/pubmed/30038396	Gene discovery and polygenic prediction from a genome-wide association study of educational attainment in 1.1 million individuals.	Self-reported math ability	564,698 European ancestry individuals	NA	3p22.1	Intergenic	MRPS31P1 - CTNNB1	ENSG00000275256	ENSG00000168036		3162	2343	rs1722846-T	rs1722846	0	1722846	intergenic_variant	1	0.4625	5e-09	8.30103		0.0114	[0.0075-0.0153] unit increase	Affymetrix, Illumina [10000000] (imputed)	N	Cognitive Traits
Fundus_image_traits	resnet18_PC1	rs9872571	3	41258048	rs9813198	2018-11-12	30038396	Lee JJ	2018-07-23	Nat Genet	www.ncbi.nlm.nih.gov/pubmed/30038396	Gene discovery and polygenic prediction from a genome-wide association study of educational attainment in 1.1 million individuals.	Cognitive performance (MTAG)	402,382 European ancestry individuals	NA	3p22.1	Intergenic	CTNNB1			ENSG00000168036	NA	NA	rs9813198-A	rs9813198	0	9813198	intron_variant	0	0.512	1e-10	10	(MTAG)	0.0148	[0.01-0.019] unit decrease	Affymetrix, Illumina [7100000] (imputed)	N	Cognitive Traits
Fundus_image_traits	resnet18_PC1	rs4711678	6	41558358	rs3800283	2018-11-12	30038396	Lee JJ	2018-07-23	Nat Genet	www.ncbi.nlm.nih.gov/pubmed/30038396	Gene discovery and polygenic prediction from a genome-wide association study of educational attainment in 1.1 million individuals.	Highest math class taken (MTAG)	811,539 European ancestry individuals	NA	6p21.1	Intergenic	FOXP4			ENSG00000137166	NA	NA	rs3800283-A	rs3800283	0	3800283	intron_variant	0	0.6787	4e-08	7.39794	(MTAG)	0.0097	[0.0062-0.0132] unit increase	Affymetrix, Illumina [7100000] (imputed)	N	Cognitive Traits
Fundus_image_traits	resnet18_PC2	rs6982308	8	10190040	rs7832708	2018-11-12	30038396	Lee JJ	2018-07-23	Nat Genet	www.ncbi.nlm.nih.gov/pubmed/30038396	Gene discovery and polygenic prediction from a genome-wide association study of educational attainment in 1.1 million individuals.	Self-reported math ability	564,698 European ancestry individuals	NA	8p23.1	Intergenic	MSRA, MSRA			ENSG00000175806, ENSG00000285250	NA	NA	rs7832708-C	rs7832708	0	7832708	intron_variant	0	0.5108	1e-24	24		0.02	[0.016-0.024] unit decrease	Affymetrix, Illumina [10000000] (imputed)	N	Cognitive Traits
Fundus_image_traits	resnet18_PC2	rs9905786	17	79622370	rs35763415	2018-11-12	30038396	Lee JJ	2018-07-23	Nat Genet	www.ncbi.nlm.nih.gov/pubmed/30038396	Gene discovery and polygenic prediction from a genome-wide association study of educational attainment in 1.1 million individuals.	Cognitive performance (MTAG)	402,382 European ancestry individuals	NA	17q25.3	Intergenic	PDE6G			ENSG00000185527	NA	NA	rs35763415-T	rs35763415	0	35763415	intron_variant	0	0.4113	2e-08	7.69897	(MTAG)	0.0132	[0.0087-0.0177] unit decrease	Affymetrix, Illumina [7100000] (imputed)	N	Cognitive Traits
Fundus_image_traits	resnet18_PC4	rs8075598	17	79542813	rs12949956	2018-11-12	30038396	Lee JJ	2018-07-23	Nat Genet	www.ncbi.nlm.nih.gov/pubmed/30038396	Gene discovery and polygenic prediction from a genome-wide association study of educational attainment in 1.1 million individuals.	Highest math class taken	430,445 European ancestry individuals	NA	17q25.3	Intergenic	NPLOC4			ENSG00000182446	NA	NA	rs12949956-C	rs12949956	0	12949956	intron_variant	0	0.4904	8e-12	11.0969		0.0155	[0.011-0.02] unit increase	Affymetrix, Illumina [10000000] (imputed)	N	Cognitive Traits
Fundus_image_traits	resnet18_PC4	rs8075598	17	79542813	rs12949956	2018-11-12	30038396	Lee JJ	2018-07-23	Nat Genet	www.ncbi.nlm.nih.gov/pubmed/30038396	Gene discovery and polygenic prediction from a genome-wide association study of educational attainment in 1.1 million individuals.	Self-reported math ability	564,698 European ancestry individuals	NA	17q25.3	Intergenic	NPLOC4			ENSG00000182446	NA	NA	rs12949956-C	rs12949956	0	12949956	intron_variant	0	0.4902	3e-11	10.5229		0.013	[0.0091-0.0169] unit increase	Affymetrix, Illumina [10000000] (imputed)	N	Cognitive Traits
Fundus_image_traits	resnet18_PC4	rs8075598	17	79542813	rs12949956	2018-11-12	30038396	Lee JJ	2018-07-23	Nat Genet	www.ncbi.nlm.nih.gov/pubmed/30038396	Gene discovery and polygenic prediction from a genome-wide association study of educational attainment in 1.1 million individuals.	Self-reported math ability (MTAG)	670,471 European ancestry individuals	NA	17q25.3	Intergenic	NPLOC4			ENSG00000182446	NA	NA	rs12949956-T	rs12949956	0	12949956	intron_variant	0	0.5099	3e-14	13.5229	(MTAG)	0.0136	[0.01-0.017] unit decrease	Affymetrix, Illumina [7100000] (imputed)	N	Cognitive Traits
Fundus_image_traits	resnet18_PC4	rs8075598	17	79577127	rs8077038	2018-11-12	30038396	Lee JJ	2018-07-23	Nat Genet	www.ncbi.nlm.nih.gov/pubmed/30038396	Gene discovery and polygenic prediction from a genome-wide association study of educational attainment in 1.1 million individuals.	Highest math class taken (MTAG)	811,539 European ancestry individuals	NA	17q25.3	Intergenic	NPLOC4			ENSG00000182446	NA	NA	rs8077038-T	rs8077038	0	8077038	intron_variant	0	0.4912	5e-16	15.301	(MTAG)	0.0134	[0.01-0.017] unit increase	Affymetrix, Illumina [7100000] (imputed)	N	Cognitive Traits
Fundus_image_traits	resnet18_PC5	rs9889642	17	79542813	rs12949956	2018-11-12	30038396	Lee JJ	2018-07-23	Nat Genet	www.ncbi.nlm.nih.gov/pubmed/30038396	Gene discovery and polygenic prediction from a genome-wide association study of educational attainment in 1.1 million individuals.	Highest math class taken	430,445 European ancestry individuals	NA	17q25.3	Intergenic	NPLOC4			ENSG00000182446	NA	NA	rs12949956-C	rs12949956	0	12949956	intron_variant	0	0.4904	8e-12	11.0969		0.0155	[0.011-0.02] unit increase	Affymetrix, Illumina [10000000] (imputed)	N	Cognitive Traits
Fundus_image_traits	resnet18_PC5	rs9889642	17	79542813	rs12949956	2018-11-12	30038396	Lee JJ	2018-07-23	Nat Genet	www.ncbi.nlm.nih.gov/pubmed/30038396	Gene discovery and polygenic prediction from a genome-wide association study of educational attainment in 1.1 million individuals.	Self-reported math ability	564,698 European ancestry individuals	NA	17q25.3	Intergenic	NPLOC4			ENSG00000182446	NA	NA	rs12949956-C	rs12949956	0	12949956	intron_variant	0	0.4902	3e-11	10.5229		0.013	[0.0091-0.0169] unit increase	Affymetrix, Illumina [10000000] (imputed)	N	Cognitive Traits
Fundus_image_traits	resnet18_PC5	rs9889642	17	79542813	rs12949956	2018-11-12	30038396	Lee JJ	2018-07-23	Nat Genet	www.ncbi.nlm.nih.gov/pubmed/30038396	Gene discovery and polygenic prediction from a genome-wide association study of educational attainment in 1.1 million individuals.	Self-reported math ability (MTAG)	670,471 European ancestry individuals	NA	17q25.3	Intergenic	NPLOC4			ENSG00000182446	NA	NA	rs12949956-T	rs12949956	0	12949956	intron_variant	0	0.5099	3e-14	13.5229	(MTAG)	0.0136	[0.01-0.017] unit decrease	Affymetrix, Illumina [7100000] (imputed)	N	Cognitive Traits
Fundus_image_traits	resnet18_PC5	rs9889642	17	79577127	rs8077038	2018-11-12	30038396	Lee JJ	2018-07-23	Nat Genet	www.ncbi.nlm.nih.gov/pubmed/30038396	Gene discovery and polygenic prediction from a genome-wide association study of educational attainment in 1.1 million individuals.	Highest math class taken (MTAG)	811,539 European ancestry individuals	NA	17q25.3	Intergenic	NPLOC4			ENSG00000182446	NA	NA	rs8077038-T	rs8077038	0	8077038	intron_variant	0	0.4912	5e-16	15.301	(MTAG)	0.0134	[0.01-0.017] unit increase	Affymetrix, Illumina [7100000] (imputed)	N	Cognitive Traits
Fundus_image_traits	resnet18_PC5	rs9905786	17	79622370	rs35763415	2018-11-12	30038396	Lee JJ	2018-07-23	Nat Genet	www.ncbi.nlm.nih.gov/pubmed/30038396	Gene discovery and polygenic prediction from a genome-wide association study of educational attainment in 1.1 million individuals.	Cognitive performance (MTAG)	402,382 European ancestry individuals	NA	17q25.3	Intergenic	PDE6G			ENSG00000185527	NA	NA	rs35763415-T	rs35763415	0	35763415	intron_variant	0	0.4113	2e-08	7.69897	(MTAG)	0.0132	[0.0087-0.0177] unit decrease	Affymetrix, Illumina [7100000] (imputed)	N	Cognitive Traits
Fundus_image_traits	resnet34_PC10	rs34422098	1	110530995	rs3768480	2018-11-12	30038396	Lee JJ	2018-07-23	Nat Genet	www.ncbi.nlm.nih.gov/pubmed/30038396	Gene discovery and polygenic prediction from a genome-wide association study of educational attainment in 1.1 million individuals.	Self-reported math ability	564,698 European ancestry individuals	NA	1p13.3	Intergenic	AHCYL1			ENSG00000168710	NA	NA	rs3768480-G	rs3768480	0	3768480	intron_variant	0	0.543	3e-10	9.52288		0.0124	[0.0085-0.0163] unit decrease	Affymetrix, Illumina [10000000] (imputed)	N	Cognitive Traits
Fundus_image_traits	resnet34_PC10	rs34422098	1	110530995	rs3768480	2018-11-12	30038396	Lee JJ	2018-07-23	Nat Genet	www.ncbi.nlm.nih.gov/pubmed/30038396	Gene discovery and polygenic prediction from a genome-wide association study of educational attainment in 1.1 million individuals.	Self-reported math ability (MTAG)	670,471 European ancestry individuals	NA	1p13.3	Intergenic	AHCYL1			ENSG00000168710	NA	NA	rs3768480-C	rs3768480	0	3768480	intron_variant	0	0.457	6e-13	12.2218	(MTAG)	0.013	[0.0095-0.0165] unit increase	Affymetrix, Illumina [7100000] (imputed)	N	Cognitive Traits
Fundus_image_traits	resnet34_PC10	rs34422098	1	110530995	rs3768480	2018-11-12	30038396	Lee JJ	2018-07-23	Nat Genet	www.ncbi.nlm.nih.gov/pubmed/30038396	Gene discovery and polygenic prediction from a genome-wide association study of educational attainment in 1.1 million individuals.	Highest math class taken (MTAG)	811,539 European ancestry individuals	NA	1p13.3	Intergenic	AHCYL1			ENSG00000168710	NA	NA	rs3768480-C	rs3768480	0	3768480	intron_variant	0	0.4569	1e-15	15	(MTAG)	0.0133	[0.01-0.0166] unit increase	Affymetrix, Illumina [7100000] (imputed)	N	Cognitive Traits
Fundus_image_traits	resnet34_PC10	rs34422098	1	110614400	rs3768469	2018-11-12	30038396	Lee JJ	2018-07-23	Nat Genet	www.ncbi.nlm.nih.gov/pubmed/30038396	Gene discovery and polygenic prediction from a genome-wide association study of educational attainment in 1.1 million individuals.	Cognitive performance (MTAG)	402,382 European ancestry individuals	NA	1p13.3	Intergenic	STRIP1			ENSG00000143093	NA	NA	rs3768469-A	rs3768469	0	3768469	intron_variant	0	0.5831	5e-11	10.301	(MTAG)	0.0153	[0.011-0.02] unit decrease	Affymetrix, Illumina [7100000] (imputed)	N	Cognitive Traits
Fundus_image_traits	resnet34_PC10	rs551602396	14	74631757	rs2358628	2018-11-12	30038396	Lee JJ	2018-07-23	Nat Genet	www.ncbi.nlm.nih.gov/pubmed/30038396	Gene discovery and polygenic prediction from a genome-wide association study of educational attainment in 1.1 million individuals.	Highest math class taken (MTAG)	811,539 European ancestry individuals	NA	14q24.3	Intergenic	LIN52			ENSG00000205659	NA	NA	rs2358628-A	rs2358628	0	2358628	intron_variant	0	0.3186	2e-08	7.69897	(MTAG)	0.01	[0.0065-0.0135] unit decrease	Affymetrix, Illumina [7100000] (imputed)	N	Cognitive Traits
Fundus_image_traits	resnet34_PC1	rs9872571	3	41231968	rs9872276	2018-11-12	30038396	Lee JJ	2018-07-23	Nat Genet	www.ncbi.nlm.nih.gov/pubmed/30038396	Gene discovery and polygenic prediction from a genome-wide association study of educational attainment in 1.1 million individuals.	Self-reported math ability (MTAG)	670,471 European ancestry individuals	NA	3p22.1	Intergenic	MRPS31P1 - CTNNB1	ENSG00000275256	ENSG00000168036		1241	4264	rs9872276-T	rs9872276	0	9872276	intergenic_variant	1	0.4617	8e-12	11.0969	(MTAG)	0.0123	[0.0088-0.0158] unit increase	Affymetrix, Illumina [7100000] (imputed)	N	Cognitive Traits
Fundus_image_traits	resnet34_PC1	rs9872571	3	41231968	rs9872276	2018-11-12	30038396	Lee JJ	2018-07-23	Nat Genet	www.ncbi.nlm.nih.gov/pubmed/30038396	Gene discovery and polygenic prediction from a genome-wide association study of educational attainment in 1.1 million individuals.	Highest math class taken (MTAG)	811,539 European ancestry individuals	NA	3p22.1	Intergenic	MRPS31P1 - CTNNB1	ENSG00000275256	ENSG00000168036		1241	4264	rs9872276-T	rs9872276	0	9872276	intergenic_variant	1	0.4624	4e-10	9.39794	(MTAG)	0.0104	[0.0071-0.0137] unit increase	Affymetrix, Illumina [7100000] (imputed)	N	Cognitive Traits
Fundus_image_traits	resnet34_PC1	rs9872571	3	41233889	rs1722846	2018-11-12	30038396	Lee JJ	2018-07-23	Nat Genet	www.ncbi.nlm.nih.gov/pubmed/30038396	Gene discovery and polygenic prediction from a genome-wide association study of educational attainment in 1.1 million individuals.	Self-reported math ability	564,698 European ancestry individuals	NA	3p22.1	Intergenic	MRPS31P1 - CTNNB1	ENSG00000275256	ENSG00000168036		3162	2343	rs1722846-T	rs1722846	0	1722846	intergenic_variant	1	0.4625	5e-09	8.30103		0.0114	[0.0075-0.0153] unit increase	Affymetrix, Illumina [10000000] (imputed)	N	Cognitive Traits
Fundus_image_traits	resnet34_PC1	rs9872571	3	41258048	rs9813198	2018-11-12	30038396	Lee JJ	2018-07-23	Nat Genet	www.ncbi.nlm.nih.gov/pubmed/30038396	Gene discovery and polygenic prediction from a genome-wide association study of educational attainment in 1.1 million individuals.	Cognitive performance (MTAG)	402,382 European ancestry individuals	NA	3p22.1	Intergenic	CTNNB1			ENSG00000168036	NA	NA	rs9813198-A	rs9813198	0	9813198	intron_variant	0	0.512	1e-10	10	(MTAG)	0.0148	[0.01-0.019] unit decrease	Affymetrix, Illumina [7100000] (imputed)	N	Cognitive Traits
Fundus_image_traits	resnet34_PC1	rs4711678	6	41558358	rs3800283	2018-11-12	30038396	Lee JJ	2018-07-23	Nat Genet	www.ncbi.nlm.nih.gov/pubmed/30038396	Gene discovery and polygenic prediction from a genome-wide association study of educational attainment in 1.1 million individuals.	Highest math class taken (MTAG)	811,539 European ancestry individuals	NA	6p21.1	Intergenic	FOXP4			ENSG00000137166	NA	NA	rs3800283-A	rs3800283	0	3800283	intron_variant	0	0.6787	4e-08	7.39794	(MTAG)	0.0097	[0.0062-0.0132] unit increase	Affymetrix, Illumina [7100000] (imputed)	N	Cognitive Traits
Fundus_image_traits	resnet34_PC1	rs10695650	17	79542813	rs12949956	2018-11-12	30038396	Lee JJ	2018-07-23	Nat Genet	www.ncbi.nlm.nih.gov/pubmed/30038396	Gene discovery and polygenic prediction from a genome-wide association study of educational attainment in 1.1 million individuals.	Highest math class taken	430,445 European ancestry individuals	NA	17q25.3	Intergenic	NPLOC4			ENSG00000182446	NA	NA	rs12949956-C	rs12949956	0	12949956	intron_variant	0	0.4904	8e-12	11.0969		0.0155	[0.011-0.02] unit increase	Affymetrix, Illumina [10000000] (imputed)	N	Cognitive Traits
Fundus_image_traits	resnet34_PC1	rs10695650	17	79542813	rs12949956	2018-11-12	30038396	Lee JJ	2018-07-23	Nat Genet	www.ncbi.nlm.nih.gov/pubmed/30038396	Gene discovery and polygenic prediction from a genome-wide association study of educational attainment in 1.1 million individuals.	Self-reported math ability	564,698 European ancestry individuals	NA	17q25.3	Intergenic	NPLOC4			ENSG00000182446	NA	NA	rs12949956-C	rs12949956	0	12949956	intron_variant	0	0.4902	3e-11	10.5229		0.013	[0.0091-0.0169] unit increase	Affymetrix, Illumina [10000000] (imputed)	N	Cognitive Traits
Fundus_image_traits	resnet34_PC1	rs10695650	17	79542813	rs12949956	2018-11-12	30038396	Lee JJ	2018-07-23	Nat Genet	www.ncbi.nlm.nih.gov/pubmed/30038396	Gene discovery and polygenic prediction from a genome-wide association study of educational attainment in 1.1 million individuals.	Self-reported math ability (MTAG)	670,471 European ancestry individuals	NA	17q25.3	Intergenic	NPLOC4			ENSG00000182446	NA	NA	rs12949956-T	rs12949956	0	12949956	intron_variant	0	0.5099	3e-14	13.5229	(MTAG)	0.0136	[0.01-0.017] unit decrease	Affymetrix, Illumina [7100000] (imputed)	N	Cognitive Traits
Fundus_image_traits	resnet34_PC1	rs10695650	17	79577127	rs8077038	2018-11-12	30038396	Lee JJ	2018-07-23	Nat Genet	www.ncbi.nlm.nih.gov/pubmed/30038396	Gene discovery and polygenic prediction from a genome-wide association study of educational attainment in 1.1 million individuals.	Highest math class taken (MTAG)	811,539 European ancestry individuals	NA	17q25.3	Intergenic	NPLOC4			ENSG00000182446	NA	NA	rs8077038-T	rs8077038	0	8077038	intron_variant	0	0.4912	5e-16	15.301	(MTAG)	0.0134	[0.01-0.017] unit increase	Affymetrix, Illumina [7100000] (imputed)	N	Cognitive Traits
Fundus_image_traits	resnet34_PC1	rs9905786	17	79622370	rs35763415	2018-11-12	30038396	Lee JJ	2018-07-23	Nat Genet	www.ncbi.nlm.nih.gov/pubmed/30038396	Gene discovery and polygenic prediction from a genome-wide association study of educational attainment in 1.1 million individuals.	Cognitive performance (MTAG)	402,382 European ancestry individuals	NA	17q25.3	Intergenic	PDE6G			ENSG00000185527	NA	NA	rs35763415-T	rs35763415	0	35763415	intron_variant	0	0.4113	2e-08	7.69897	(MTAG)	0.0132	[0.0087-0.0177] unit decrease	Affymetrix, Illumina [7100000] (imputed)	N	Cognitive Traits
Fundus_image_traits	resnet34_PC3	rs6593920	1	205037676	rs6593920	2018-11-12	30038396	Lee JJ	2018-07-23	Nat Genet	www.ncbi.nlm.nih.gov/pubmed/30038396	Gene discovery and polygenic prediction from a genome-wide association study of educational attainment in 1.1 million individuals.	Self-reported math ability	564,698 European ancestry individuals	NA	1q32.1	Intergenic	CNTN2			ENSG00000184144	NA	NA	rs6593920-T	rs6593920	0	6593920	non_coding_transcript_exon_variant	0	0.5463	2e-08	7.69897		0.0109	[0.007-0.0148] unit increase	Affymetrix, Illumina [10000000] (imputed)	N	Cognitive Traits
Fundus_image_traits	resnet34_PC4	rs543930366	17	79542813	rs12949956	2018-11-12	30038396	Lee JJ	2018-07-23	Nat Genet	www.ncbi.nlm.nih.gov/pubmed/30038396	Gene discovery and polygenic prediction from a genome-wide association study of educational attainment in 1.1 million individuals.	Highest math class taken	430,445 European ancestry individuals	NA	17q25.3	Intergenic	NPLOC4			ENSG00000182446	NA	NA	rs12949956-C	rs12949956	0	12949956	intron_variant	0	0.4904	8e-12	11.0969		0.0155	[0.011-0.02] unit increase	Affymetrix, Illumina [10000000] (imputed)	N	Cognitive Traits
Fundus_image_traits	resnet34_PC4	rs543930366	17	79542813	rs12949956	2018-11-12	30038396	Lee JJ	2018-07-23	Nat Genet	www.ncbi.nlm.nih.gov/pubmed/30038396	Gene discovery and polygenic prediction from a genome-wide association study of educational attainment in 1.1 million individuals.	Self-reported math ability	564,698 European ancestry individuals	NA	17q25.3	Intergenic	NPLOC4			ENSG00000182446	NA	NA	rs12949956-C	rs12949956	0	12949956	intron_variant	0	0.4902	3e-11	10.5229		0.013	[0.0091-0.0169] unit increase	Affymetrix, Illumina [10000000] (imputed)	N	Cognitive Traits
Fundus_image_traits	resnet34_PC4	rs543930366	17	79542813	rs12949956	2018-11-12	30038396	Lee JJ	2018-07-23	Nat Genet	www.ncbi.nlm.nih.gov/pubmed/30038396	Gene discovery and polygenic prediction from a genome-wide association study of educational attainment in 1.1 million individuals.	Self-reported math ability (MTAG)	670,471 European ancestry individuals	NA	17q25.3	Intergenic	NPLOC4			ENSG00000182446	NA	NA	rs12949956-T	rs12949956	0	12949956	intron_variant	0	0.5099	3e-14	13.5229	(MTAG)	0.0136	[0.01-0.017] unit decrease	Affymetrix, Illumina [7100000] (imputed)	N	Cognitive Traits
Fundus_image_traits	resnet34_PC4	rs543930366	17	79577127	rs8077038	2018-11-12	30038396	Lee JJ	2018-07-23	Nat Genet	www.ncbi.nlm.nih.gov/pubmed/30038396	Gene discovery and polygenic prediction from a genome-wide association study of educational attainment in 1.1 million individuals.	Highest math class taken (MTAG)	811,539 European ancestry individuals	NA	17q25.3	Intergenic	NPLOC4			ENSG00000182446	NA	NA	rs8077038-T	rs8077038	0	8077038	intron_variant	0	0.4912	5e-16	15.301	(MTAG)	0.0134	[0.01-0.017] unit increase	Affymetrix, Illumina [7100000] (imputed)	N	Cognitive Traits
Fundus_image_traits	resnet34_PC4	rs9905786	17	79622370	rs35763415	2018-11-12	30038396	Lee JJ	2018-07-23	Nat Genet	www.ncbi.nlm.nih.gov/pubmed/30038396	Gene discovery and polygenic prediction from a genome-wide association study of educational attainment in 1.1 million individuals.	Cognitive performance (MTAG)	402,382 European ancestry individuals	NA	17q25.3	Intergenic	PDE6G			ENSG00000185527	NA	NA	rs35763415-T	rs35763415	0	35763415	intron_variant	0	0.4113	2e-08	7.69897	(MTAG)	0.0132	[0.0087-0.0177] unit decrease	Affymetrix, Illumina [7100000] (imputed)	N	Cognitive Traits
Fundus_image_traits	resnet50_PC1	rs9872571	3	41231968	rs9872276	2018-11-12	30038396	Lee JJ	2018-07-23	Nat Genet	www.ncbi.nlm.nih.gov/pubmed/30038396	Gene discovery and polygenic prediction from a genome-wide association study of educational attainment in 1.1 million individuals.	Self-reported math ability (MTAG)	670,471 European ancestry individuals	NA	3p22.1	Intergenic	MRPS31P1 - CTNNB1	ENSG00000275256	ENSG00000168036		1241	4264	rs9872276-T	rs9872276	0	9872276	intergenic_variant	1	0.4617	8e-12	11.0969	(MTAG)	0.0123	[0.0088-0.0158] unit increase	Affymetrix, Illumina [7100000] (imputed)	N	Cognitive Traits
Fundus_image_traits	resnet50_PC1	rs9872571	3	41231968	rs9872276	2018-11-12	30038396	Lee JJ	2018-07-23	Nat Genet	www.ncbi.nlm.nih.gov/pubmed/30038396	Gene discovery and polygenic prediction from a genome-wide association study of educational attainment in 1.1 million individuals.	Highest math class taken (MTAG)	811,539 European ancestry individuals	NA	3p22.1	Intergenic	MRPS31P1 - CTNNB1	ENSG00000275256	ENSG00000168036		1241	4264	rs9872276-T	rs9872276	0	9872276	intergenic_variant	1	0.4624	4e-10	9.39794	(MTAG)	0.0104	[0.0071-0.0137] unit increase	Affymetrix, Illumina [7100000] (imputed)	N	Cognitive Traits
Fundus_image_traits	resnet50_PC1	rs9872571	3	41233889	rs1722846	2018-11-12	30038396	Lee JJ	2018-07-23	Nat Genet	www.ncbi.nlm.nih.gov/pubmed/30038396	Gene discovery and polygenic prediction from a genome-wide association study of educational attainment in 1.1 million individuals.	Self-reported math ability	564,698 European ancestry individuals	NA	3p22.1	Intergenic	MRPS31P1 - CTNNB1	ENSG00000275256	ENSG00000168036		3162	2343	rs1722846-T	rs1722846	0	1722846	intergenic_variant	1	0.4625	5e-09	8.30103		0.0114	[0.0075-0.0153] unit increase	Affymetrix, Illumina [10000000] (imputed)	N	Cognitive Traits
Fundus_image_traits	resnet50_PC1	rs9872571	3	41258048	rs9813198	2018-11-12	30038396	Lee JJ	2018-07-23	Nat Genet	www.ncbi.nlm.nih.gov/pubmed/30038396	Gene discovery and polygenic prediction from a genome-wide association study of educational attainment in 1.1 million individuals.	Cognitive performance (MTAG)	402,382 European ancestry individuals	NA	3p22.1	Intergenic	CTNNB1			ENSG00000168036	NA	NA	rs9813198-A	rs9813198	0	9813198	intron_variant	0	0.512	1e-10	10	(MTAG)	0.0148	[0.01-0.019] unit decrease	Affymetrix, Illumina [7100000] (imputed)	N	Cognitive Traits
Fundus_image_traits	resnet50_PC1	rs4711678	6	41558358	rs3800283	2018-11-12	30038396	Lee JJ	2018-07-23	Nat Genet	www.ncbi.nlm.nih.gov/pubmed/30038396	Gene discovery and polygenic prediction from a genome-wide association study of educational attainment in 1.1 million individuals.	Highest math class taken (MTAG)	811,539 European ancestry individuals	NA	6p21.1	Intergenic	FOXP4			ENSG00000137166	NA	NA	rs3800283-A	rs3800283	0	3800283	intron_variant	0	0.6787	4e-08	7.39794	(MTAG)	0.0097	[0.0062-0.0132] unit increase	Affymetrix, Illumina [7100000] (imputed)	N	Cognitive Traits
Fundus_image_traits	resnet50_PC1	rs6565604	17	79542813	rs12949956	2018-11-12	30038396	Lee JJ	2018-07-23	Nat Genet	www.ncbi.nlm.nih.gov/pubmed/30038396	Gene discovery and polygenic prediction from a genome-wide association study of educational attainment in 1.1 million individuals.	Highest math class taken	430,445 European ancestry individuals	NA	17q25.3	Intergenic	NPLOC4			ENSG00000182446	NA	NA	rs12949956-C	rs12949956	0	12949956	intron_variant	0	0.4904	8e-12	11.0969		0.0155	[0.011-0.02] unit increase	Affymetrix, Illumina [10000000] (imputed)	N	Cognitive Traits
Fundus_image_traits	resnet50_PC1	rs6565604	17	79542813	rs12949956	2018-11-12	30038396	Lee JJ	2018-07-23	Nat Genet	www.ncbi.nlm.nih.gov/pubmed/30038396	Gene discovery and polygenic prediction from a genome-wide association study of educational attainment in 1.1 million individuals.	Self-reported math ability	564,698 European ancestry individuals	NA	17q25.3	Intergenic	NPLOC4			ENSG00000182446	NA	NA	rs12949956-C	rs12949956	0	12949956	intron_variant	0	0.4902	3e-11	10.5229		0.013	[0.0091-0.0169] unit increase	Affymetrix, Illumina [10000000] (imputed)	N	Cognitive Traits
Fundus_image_traits	resnet50_PC1	rs6565604	17	79542813	rs12949956	2018-11-12	30038396	Lee JJ	2018-07-23	Nat Genet	www.ncbi.nlm.nih.gov/pubmed/30038396	Gene discovery and polygenic prediction from a genome-wide association study of educational attainment in 1.1 million individuals.	Self-reported math ability (MTAG)	670,471 European ancestry individuals	NA	17q25.3	Intergenic	NPLOC4			ENSG00000182446	NA	NA	rs12949956-T	rs12949956	0	12949956	intron_variant	0	0.5099	3e-14	13.5229	(MTAG)	0.0136	[0.01-0.017] unit decrease	Affymetrix, Illumina [7100000] (imputed)	N	Cognitive Traits
Fundus_image_traits	resnet50_PC1	rs6565604	17	79577127	rs8077038	2018-11-12	30038396	Lee JJ	2018-07-23	Nat Genet	www.ncbi.nlm.nih.gov/pubmed/30038396	Gene discovery and polygenic prediction from a genome-wide association study of educational attainment in 1.1 million individuals.	Highest math class taken (MTAG)	811,539 European ancestry individuals	NA	17q25.3	Intergenic	NPLOC4			ENSG00000182446	NA	NA	rs8077038-T	rs8077038	0	8077038	intron_variant	0	0.4912	5e-16	15.301	(MTAG)	0.0134	[0.01-0.017] unit increase	Affymetrix, Illumina [7100000] (imputed)	N	Cognitive Traits
Fundus_image_traits	resnet50_PC1	rs9905786	17	79622370	rs35763415	2018-11-12	30038396	Lee JJ	2018-07-23	Nat Genet	www.ncbi.nlm.nih.gov/pubmed/30038396	Gene discovery and polygenic prediction from a genome-wide association study of educational attainment in 1.1 million individuals.	Cognitive performance (MTAG)	402,382 European ancestry individuals	NA	17q25.3	Intergenic	PDE6G			ENSG00000185527	NA	NA	rs35763415-T	rs35763415	0	35763415	intron_variant	0	0.4113	2e-08	7.69897	(MTAG)	0.0132	[0.0087-0.0177] unit decrease	Affymetrix, Illumina [7100000] (imputed)	N	Cognitive Traits
Fundus_image_traits	resnet50_PC3	rs11150803	17	79542813	rs12949956	2018-11-12	30038396	Lee JJ	2018-07-23	Nat Genet	www.ncbi.nlm.nih.gov/pubmed/30038396	Gene discovery and polygenic prediction from a genome-wide association study of educational attainment in 1.1 million individuals.	Highest math class taken	430,445 European ancestry individuals	NA	17q25.3	Intergenic	NPLOC4			ENSG00000182446	NA	NA	rs12949956-C	rs12949956	0	12949956	intron_variant	0	0.4904	8e-12	11.0969		0.0155	[0.011-0.02] unit increase	Affymetrix, Illumina [10000000] (imputed)	N	Cognitive Traits
Fundus_image_traits	resnet50_PC3	rs11150803	17	79542813	rs12949956	2018-11-12	30038396	Lee JJ	2018-07-23	Nat Genet	www.ncbi.nlm.nih.gov/pubmed/30038396	Gene discovery and polygenic prediction from a genome-wide association study of educational attainment in 1.1 million individuals.	Self-reported math ability	564,698 European ancestry individuals	NA	17q25.3	Intergenic	NPLOC4			ENSG00000182446	NA	NA	rs12949956-C	rs12949956	0	12949956	intron_variant	0	0.4902	3e-11	10.5229		0.013	[0.0091-0.0169] unit increase	Affymetrix, Illumina [10000000] (imputed)	N	Cognitive Traits
Fundus_image_traits	resnet50_PC3	rs11150803	17	79542813	rs12949956	2018-11-12	30038396	Lee JJ	2018-07-23	Nat Genet	www.ncbi.nlm.nih.gov/pubmed/30038396	Gene discovery and polygenic prediction from a genome-wide association study of educational attainment in 1.1 million individuals.	Self-reported math ability (MTAG)	670,471 European ancestry individuals	NA	17q25.3	Intergenic	NPLOC4			ENSG00000182446	NA	NA	rs12949956-T	rs12949956	0	12949956	intron_variant	0	0.5099	3e-14	13.5229	(MTAG)	0.0136	[0.01-0.017] unit decrease	Affymetrix, Illumina [7100000] (imputed)	N	Cognitive Traits
Fundus_image_traits	resnet50_PC3	rs11150803	17	79577127	rs8077038	2018-11-12	30038396	Lee JJ	2018-07-23	Nat Genet	www.ncbi.nlm.nih.gov/pubmed/30038396	Gene discovery and polygenic prediction from a genome-wide association study of educational attainment in 1.1 million individuals.	Highest math class taken (MTAG)	811,539 European ancestry individuals	NA	17q25.3	Intergenic	NPLOC4			ENSG00000182446	NA	NA	rs8077038-T	rs8077038	0	8077038	intron_variant	0	0.4912	5e-16	15.301	(MTAG)	0.0134	[0.01-0.017] unit increase	Affymetrix, Illumina [7100000] (imputed)	N	Cognitive Traits
Fundus_image_traits	resnet50_PC3	rs112364254	17	79622370	rs35763415	2018-11-12	30038396	Lee JJ	2018-07-23	Nat Genet	www.ncbi.nlm.nih.gov/pubmed/30038396	Gene discovery and polygenic prediction from a genome-wide association study of educational attainment in 1.1 million individuals.	Cognitive performance (MTAG)	402,382 European ancestry individuals	NA	17q25.3	Intergenic	PDE6G			ENSG00000185527	NA	NA	rs35763415-T	rs35763415	0	35763415	intron_variant	0	0.4113	2e-08	7.69897	(MTAG)	0.0132	[0.0087-0.0177] unit decrease	Affymetrix, Illumina [7100000] (imputed)	N	Cognitive Traits
Fundus_image_traits	resnet50_PC4	rs9905786	17	79622370	rs35763415	2018-11-12	30038396	Lee JJ	2018-07-23	Nat Genet	www.ncbi.nlm.nih.gov/pubmed/30038396	Gene discovery and polygenic prediction from a genome-wide association study of educational attainment in 1.1 million individuals.	Cognitive performance (MTAG)	402,382 European ancestry individuals	NA	17q25.3	Intergenic	PDE6G			ENSG00000185527	NA	NA	rs35763415-T	rs35763415	0	35763415	intron_variant	0	0.4113	2e-08	7.69897	(MTAG)	0.0132	[0.0087-0.0177] unit decrease	Affymetrix, Illumina [7100000] (imputed)	N	Cognitive Traits
Fundus_image_traits	resnet50_PC7	rs6565597	17	79622370	rs35763415	2018-11-12	30038396	Lee JJ	2018-07-23	Nat Genet	www.ncbi.nlm.nih.gov/pubmed/30038396	Gene discovery and polygenic prediction from a genome-wide association study of educational attainment in 1.1 million individuals.	Cognitive performance (MTAG)	402,382 European ancestry individuals	NA	17q25.3	Intergenic	PDE6G			ENSG00000185527	NA	NA	rs35763415-T	rs35763415	0	35763415	intron_variant	0	0.4113	2e-08	7.69897	(MTAG)	0.0132	[0.0087-0.0177] unit decrease	Affymetrix, Illumina [7100000] (imputed)	N	Cognitive Traits
Fundus_image_traits	shufflenet_PC1	rs9872571	3	41231968	rs9872276	2018-11-12	30038396	Lee JJ	2018-07-23	Nat Genet	www.ncbi.nlm.nih.gov/pubmed/30038396	Gene discovery and polygenic prediction from a genome-wide association study of educational attainment in 1.1 million individuals.	Self-reported math ability (MTAG)	670,471 European ancestry individuals	NA	3p22.1	Intergenic	MRPS31P1 - CTNNB1	ENSG00000275256	ENSG00000168036		1241	4264	rs9872276-T	rs9872276	0	9872276	intergenic_variant	1	0.4617	8e-12	11.0969	(MTAG)	0.0123	[0.0088-0.0158] unit increase	Affymetrix, Illumina [7100000] (imputed)	N	Cognitive Traits
Fundus_image_traits	shufflenet_PC1	rs9872571	3	41231968	rs9872276	2018-11-12	30038396	Lee JJ	2018-07-23	Nat Genet	www.ncbi.nlm.nih.gov/pubmed/30038396	Gene discovery and polygenic prediction from a genome-wide association study of educational attainment in 1.1 million individuals.	Highest math class taken (MTAG)	811,539 European ancestry individuals	NA	3p22.1	Intergenic	MRPS31P1 - CTNNB1	ENSG00000275256	ENSG00000168036		1241	4264	rs9872276-T	rs9872276	0	9872276	intergenic_variant	1	0.4624	4e-10	9.39794	(MTAG)	0.0104	[0.0071-0.0137] unit increase	Affymetrix, Illumina [7100000] (imputed)	N	Cognitive Traits
Fundus_image_traits	shufflenet_PC1	rs9872571	3	41233889	rs1722846	2018-11-12	30038396	Lee JJ	2018-07-23	Nat Genet	www.ncbi.nlm.nih.gov/pubmed/30038396	Gene discovery and polygenic prediction from a genome-wide association study of educational attainment in 1.1 million individuals.	Self-reported math ability	564,698 European ancestry individuals	NA	3p22.1	Intergenic	MRPS31P1 - CTNNB1	ENSG00000275256	ENSG00000168036		3162	2343	rs1722846-T	rs1722846	0	1722846	intergenic_variant	1	0.4625	5e-09	8.30103		0.0114	[0.0075-0.0153] unit increase	Affymetrix, Illumina [10000000] (imputed)	N	Cognitive Traits
Fundus_image_traits	shufflenet_PC1	rs9872571	3	41258048	rs9813198	2018-11-12	30038396	Lee JJ	2018-07-23	Nat Genet	www.ncbi.nlm.nih.gov/pubmed/30038396	Gene discovery and polygenic prediction from a genome-wide association study of educational attainment in 1.1 million individuals.	Cognitive performance (MTAG)	402,382 European ancestry individuals	NA	3p22.1	Intergenic	CTNNB1			ENSG00000168036	NA	NA	rs9813198-A	rs9813198	0	9813198	intron_variant	0	0.512	1e-10	10	(MTAG)	0.0148	[0.01-0.019] unit decrease	Affymetrix, Illumina [7100000] (imputed)	N	Cognitive Traits
Fundus_image_traits	shufflenet_PC1	rs4711678	6	41558358	rs3800283	2018-11-12	30038396	Lee JJ	2018-07-23	Nat Genet	www.ncbi.nlm.nih.gov/pubmed/30038396	Gene discovery and polygenic prediction from a genome-wide association study of educational attainment in 1.1 million individuals.	Highest math class taken (MTAG)	811,539 European ancestry individuals	NA	6p21.1	Intergenic	FOXP4			ENSG00000137166	NA	NA	rs3800283-A	rs3800283	0	3800283	intron_variant	0	0.6787	4e-08	7.39794	(MTAG)	0.0097	[0.0062-0.0132] unit increase	Affymetrix, Illumina [7100000] (imputed)	N	Cognitive Traits
Fundus_image_traits	shufflenet_PC5	rs9905786	17	79622370	rs35763415	2018-11-12	30038396	Lee JJ	2018-07-23	Nat Genet	www.ncbi.nlm.nih.gov/pubmed/30038396	Gene discovery and polygenic prediction from a genome-wide association study of educational attainment in 1.1 million individuals.	Cognitive performance (MTAG)	402,382 European ancestry individuals	NA	17q25.3	Intergenic	PDE6G			ENSG00000185527	NA	NA	rs35763415-T	rs35763415	0	35763415	intron_variant	0	0.4113	2e-08	7.69897	(MTAG)	0.0132	[0.0087-0.0177] unit decrease	Affymetrix, Illumina [7100000] (imputed)	N	Cognitive Traits
Fundus_image_traits	squeezenet_PC1	rs9872571	3	41231968	rs9872276	2018-11-12	30038396	Lee JJ	2018-07-23	Nat Genet	www.ncbi.nlm.nih.gov/pubmed/30038396	Gene discovery and polygenic prediction from a genome-wide association study of educational attainment in 1.1 million individuals.	Self-reported math ability (MTAG)	670,471 European ancestry individuals	NA	3p22.1	Intergenic	MRPS31P1 - CTNNB1	ENSG00000275256	ENSG00000168036		1241	4264	rs9872276-T	rs9872276	0	9872276	intergenic_variant	1	0.4617	8e-12	11.0969	(MTAG)	0.0123	[0.0088-0.0158] unit increase	Affymetrix, Illumina [7100000] (imputed)	N	Cognitive Traits
Fundus_image_traits	squeezenet_PC1	rs9872571	3	41231968	rs9872276	2018-11-12	30038396	Lee JJ	2018-07-23	Nat Genet	www.ncbi.nlm.nih.gov/pubmed/30038396	Gene discovery and polygenic prediction from a genome-wide association study of educational attainment in 1.1 million individuals.	Highest math class taken (MTAG)	811,539 European ancestry individuals	NA	3p22.1	Intergenic	MRPS31P1 - CTNNB1	ENSG00000275256	ENSG00000168036		1241	4264	rs9872276-T	rs9872276	0	9872276	intergenic_variant	1	0.4624	4e-10	9.39794	(MTAG)	0.0104	[0.0071-0.0137] unit increase	Affymetrix, Illumina [7100000] (imputed)	N	Cognitive Traits
Fundus_image_traits	squeezenet_PC1	rs9872571	3	41233889	rs1722846	2018-11-12	30038396	Lee JJ	2018-07-23	Nat Genet	www.ncbi.nlm.nih.gov/pubmed/30038396	Gene discovery and polygenic prediction from a genome-wide association study of educational attainment in 1.1 million individuals.	Self-reported math ability	564,698 European ancestry individuals	NA	3p22.1	Intergenic	MRPS31P1 - CTNNB1	ENSG00000275256	ENSG00000168036		3162	2343	rs1722846-T	rs1722846	0	1722846	intergenic_variant	1	0.4625	5e-09	8.30103		0.0114	[0.0075-0.0153] unit increase	Affymetrix, Illumina [10000000] (imputed)	N	Cognitive Traits
Fundus_image_traits	squeezenet_PC1	rs9872571	3	41258048	rs9813198	2018-11-12	30038396	Lee JJ	2018-07-23	Nat Genet	www.ncbi.nlm.nih.gov/pubmed/30038396	Gene discovery and polygenic prediction from a genome-wide association study of educational attainment in 1.1 million individuals.	Cognitive performance (MTAG)	402,382 European ancestry individuals	NA	3p22.1	Intergenic	CTNNB1			ENSG00000168036	NA	NA	rs9813198-A	rs9813198	0	9813198	intron_variant	0	0.512	1e-10	10	(MTAG)	0.0148	[0.01-0.019] unit decrease	Affymetrix, Illumina [7100000] (imputed)	N	Cognitive Traits
Fundus_image_traits	squeezenet_PC1	rs912883	6	41558358	rs3800283	2018-11-12	30038396	Lee JJ	2018-07-23	Nat Genet	www.ncbi.nlm.nih.gov/pubmed/30038396	Gene discovery and polygenic prediction from a genome-wide association study of educational attainment in 1.1 million individuals.	Highest math class taken (MTAG)	811,539 European ancestry individuals	NA	6p21.1	Intergenic	FOXP4			ENSG00000137166	NA	NA	rs3800283-A	rs3800283	0	3800283	intron_variant	0	0.6787	4e-08	7.39794	(MTAG)	0.0097	[0.0062-0.0132] unit increase	Affymetrix, Illumina [7100000] (imputed)	N	Cognitive Traits
Fundus_image_traits	squeezenet_PC3	rs10799733	1	22451845	rs7526484	2019-02-06	29520040	Coleman JRI	2018-03-08	Mol Psychiatry	www.ncbi.nlm.nih.gov/pubmed/29520040	Biological annotation of genetic loci associated with intelligence in a meta-analysis of 87,740 individuals.	Extremely high intelligence	1,247 European ancestry cases, 86,493 European ancestry controls	NA	1p36.12	CDC42, WNT4	WNT4			ENSG00000162552	NA	NA	rs7526484-T	rs7526484	0	7526484	intron_variant	0	0.257	5e-08	7.30103		5.46	NR z score increase increase	Illumina [up to 12595966] (imputed)	N	Cognitive Traits
Fundus_image_traits	squeezenet_PC5	rs9905786	17	79622370	rs35763415	2018-11-12	30038396	Lee JJ	2018-07-23	Nat Genet	www.ncbi.nlm.nih.gov/pubmed/30038396	Gene discovery and polygenic prediction from a genome-wide association study of educational attainment in 1.1 million individuals.	Cognitive performance (MTAG)	402,382 European ancestry individuals	NA	17q25.3	Intergenic	PDE6G			ENSG00000185527	NA	NA	rs35763415-T	rs35763415	0	35763415	intron_variant	0	0.4113	2e-08	7.69897	(MTAG)	0.0132	[0.0087-0.0177] unit decrease	Affymetrix, Illumina [7100000] (imputed)	N	Cognitive Traits
Fundus_image_traits	vgg16_PC1	rs9872571	3	41231968	rs9872276	2018-11-12	30038396	Lee JJ	2018-07-23	Nat Genet	www.ncbi.nlm.nih.gov/pubmed/30038396	Gene discovery and polygenic prediction from a genome-wide association study of educational attainment in 1.1 million individuals.	Self-reported math ability (MTAG)	670,471 European ancestry individuals	NA	3p22.1	Intergenic	MRPS31P1 - CTNNB1	ENSG00000275256	ENSG00000168036		1241	4264	rs9872276-T	rs9872276	0	9872276	intergenic_variant	1	0.4617	8e-12	11.0969	(MTAG)	0.0123	[0.0088-0.0158] unit increase	Affymetrix, Illumina [7100000] (imputed)	N	Cognitive Traits
Fundus_image_traits	vgg16_PC1	rs9872571	3	41231968	rs9872276	2018-11-12	30038396	Lee JJ	2018-07-23	Nat Genet	www.ncbi.nlm.nih.gov/pubmed/30038396	Gene discovery and polygenic prediction from a genome-wide association study of educational attainment in 1.1 million individuals.	Highest math class taken (MTAG)	811,539 European ancestry individuals	NA	3p22.1	Intergenic	MRPS31P1 - CTNNB1	ENSG00000275256	ENSG00000168036		1241	4264	rs9872276-T	rs9872276	0	9872276	intergenic_variant	1	0.4624	4e-10	9.39794	(MTAG)	0.0104	[0.0071-0.0137] unit increase	Affymetrix, Illumina [7100000] (imputed)	N	Cognitive Traits
Fundus_image_traits	vgg16_PC1	rs9872571	3	41233889	rs1722846	2018-11-12	30038396	Lee JJ	2018-07-23	Nat Genet	www.ncbi.nlm.nih.gov/pubmed/30038396	Gene discovery and polygenic prediction from a genome-wide association study of educational attainment in 1.1 million individuals.	Self-reported math ability	564,698 European ancestry individuals	NA	3p22.1	Intergenic	MRPS31P1 - CTNNB1	ENSG00000275256	ENSG00000168036		3162	2343	rs1722846-T	rs1722846	0	1722846	intergenic_variant	1	0.4625	5e-09	8.30103		0.0114	[0.0075-0.0153] unit increase	Affymetrix, Illumina [10000000] (imputed)	N	Cognitive Traits
Fundus_image_traits	vgg16_PC1	rs9872571	3	41258048	rs9813198	2018-11-12	30038396	Lee JJ	2018-07-23	Nat Genet	www.ncbi.nlm.nih.gov/pubmed/30038396	Gene discovery and polygenic prediction from a genome-wide association study of educational attainment in 1.1 million individuals.	Cognitive performance (MTAG)	402,382 European ancestry individuals	NA	3p22.1	Intergenic	CTNNB1			ENSG00000168036	NA	NA	rs9813198-A	rs9813198	0	9813198	intron_variant	0	0.512	1e-10	10	(MTAG)	0.0148	[0.01-0.019] unit decrease	Affymetrix, Illumina [7100000] (imputed)	N	Cognitive Traits
Fundus_image_traits	vgg16_PC1	rs912883	6	41558358	rs3800283	2018-11-12	30038396	Lee JJ	2018-07-23	Nat Genet	www.ncbi.nlm.nih.gov/pubmed/30038396	Gene discovery and polygenic prediction from a genome-wide association study of educational attainment in 1.1 million individuals.	Highest math class taken (MTAG)	811,539 European ancestry individuals	NA	6p21.1	Intergenic	FOXP4			ENSG00000137166	NA	NA	rs3800283-A	rs3800283	0	3800283	intron_variant	0	0.6787	4e-08	7.39794	(MTAG)	0.0097	[0.0062-0.0132] unit increase	Affymetrix, Illumina [7100000] (imputed)	N	Cognitive Traits
Fundus_image_traits	vgg16_PC1	rs6565604	17	79542813	rs12949956	2018-11-12	30038396	Lee JJ	2018-07-23	Nat Genet	www.ncbi.nlm.nih.gov/pubmed/30038396	Gene discovery and polygenic prediction from a genome-wide association study of educational attainment in 1.1 million individuals.	Highest math class taken	430,445 European ancestry individuals	NA	17q25.3	Intergenic	NPLOC4			ENSG00000182446	NA	NA	rs12949956-C	rs12949956	0	12949956	intron_variant	0	0.4904	8e-12	11.0969		0.0155	[0.011-0.02] unit increase	Affymetrix, Illumina [10000000] (imputed)	N	Cognitive Traits
Fundus_image_traits	vgg16_PC1	rs6565604	17	79542813	rs12949956	2018-11-12	30038396	Lee JJ	2018-07-23	Nat Genet	www.ncbi.nlm.nih.gov/pubmed/30038396	Gene discovery and polygenic prediction from a genome-wide association study of educational attainment in 1.1 million individuals.	Self-reported math ability	564,698 European ancestry individuals	NA	17q25.3	Intergenic	NPLOC4			ENSG00000182446	NA	NA	rs12949956-C	rs12949956	0	12949956	intron_variant	0	0.4902	3e-11	10.5229		0.013	[0.0091-0.0169] unit increase	Affymetrix, Illumina [10000000] (imputed)	N	Cognitive Traits
Fundus_image_traits	vgg16_PC1	rs6565604	17	79542813	rs12949956	2018-11-12	30038396	Lee JJ	2018-07-23	Nat Genet	www.ncbi.nlm.nih.gov/pubmed/30038396	Gene discovery and polygenic prediction from a genome-wide association study of educational attainment in 1.1 million individuals.	Self-reported math ability (MTAG)	670,471 European ancestry individuals	NA	17q25.3	Intergenic	NPLOC4			ENSG00000182446	NA	NA	rs12949956-T	rs12949956	0	12949956	intron_variant	0	0.5099	3e-14	13.5229	(MTAG)	0.0136	[0.01-0.017] unit decrease	Affymetrix, Illumina [7100000] (imputed)	N	Cognitive Traits
Fundus_image_traits	vgg16_PC1	rs6565604	17	79577127	rs8077038	2018-11-12	30038396	Lee JJ	2018-07-23	Nat Genet	www.ncbi.nlm.nih.gov/pubmed/30038396	Gene discovery and polygenic prediction from a genome-wide association study of educational attainment in 1.1 million individuals.	Highest math class taken (MTAG)	811,539 European ancestry individuals	NA	17q25.3	Intergenic	NPLOC4			ENSG00000182446	NA	NA	rs8077038-T	rs8077038	0	8077038	intron_variant	0	0.4912	5e-16	15.301	(MTAG)	0.0134	[0.01-0.017] unit increase	Affymetrix, Illumina [7100000] (imputed)	N	Cognitive Traits
Fundus_image_traits	vgg16_PC1	rs9905786	17	79622370	rs35763415	2018-11-12	30038396	Lee JJ	2018-07-23	Nat Genet	www.ncbi.nlm.nih.gov/pubmed/30038396	Gene discovery and polygenic prediction from a genome-wide association study of educational attainment in 1.1 million individuals.	Cognitive performance (MTAG)	402,382 European ancestry individuals	NA	17q25.3	Intergenic	PDE6G			ENSG00000185527	NA	NA	rs35763415-T	rs35763415	0	35763415	intron_variant	0	0.4113	2e-08	7.69897	(MTAG)	0.0132	[0.0087-0.0177] unit decrease	Affymetrix, Illumina [7100000] (imputed)	N	Cognitive Traits
Fundus_image_traits	vgg16_PC1	rs73600211	20	8821100	rs7271421	2018-09-17	29844566	Davies G	2018-05-29	Nat Commun	www.ncbi.nlm.nih.gov/pubmed/29844566	Study of 300,486 individuals identifies 148 independent genetic loci influencing general cognitive function.	General cognitive ability	up to 300,486 European ancestry individuals	NA	20p12.3	NR	PLCB1			ENSG00000182621	NA	NA	rs7271421-?	rs7271421	0	7271421	intron_variant	0	NR	6e-08	7.22185		5.41	z-score increase	Affymetrix, Illumina [at least 2500000] (imputed)	N	Cognitive Traits
Fundus_image_traits	vgg16_PC5	rs12117194	1	205037676	rs6593920	2018-11-12	30038396	Lee JJ	2018-07-23	Nat Genet	www.ncbi.nlm.nih.gov/pubmed/30038396	Gene discovery and polygenic prediction from a genome-wide association study of educational attainment in 1.1 million individuals.	Self-reported math ability	564,698 European ancestry individuals	NA	1q32.1	Intergenic	CNTN2			ENSG00000184144	NA	NA	rs6593920-T	rs6593920	0	6593920	non_coding_transcript_exon_variant	0	0.5463	2e-08	7.69897		0.0109	[0.007-0.0148] unit increase	Affymetrix, Illumina [10000000] (imputed)	N	Cognitive Traits
Fundus_image_traits	vgg16_PC5	rs1756008	9	130392954	rs10819303	2018-11-12	30038396	Lee JJ	2018-07-23	Nat Genet	www.ncbi.nlm.nih.gov/pubmed/30038396	Gene discovery and polygenic prediction from a genome-wide association study of educational attainment in 1.1 million individuals.	Highest math class taken (MTAG)	811,539 European ancestry individuals	NA	9q34.11	Intergenic	STXBP1			ENSG00000136854	NA	NA	rs10819303-A	rs10819303	0	10819303	intron_variant	0	0.4105	1e-08	8	(MTAG)	0.0096	[0.0063-0.0129] unit decrease	Affymetrix, Illumina [7100000] (imputed)	N	Cognitive Traits
Fundus_image_traits	vgg16_PC5	rs28711886	14	60884440	rs1254299	2018-11-12	30038396	Lee JJ	2018-07-23	Nat Genet	www.ncbi.nlm.nih.gov/pubmed/30038396	Gene discovery and polygenic prediction from a genome-wide association study of educational attainment in 1.1 million individuals.	Self-reported math ability (MTAG)	670,471 European ancestry individuals	NA	14q23.1	Intergenic	C14orf39			ENSG00000179008	NA	NA	rs1254299-A	rs1254299	0	1254299	intron_variant	0	0.2961	1e-10	10	(MTAG)	0.0126	[0.0087-0.0165] unit increase	Affymetrix, Illumina [7100000] (imputed)	N	Cognitive Traits
Fundus_image_traits	vgg16_PC5	rs28711886	14	60887900	rs1254306	2018-11-12	30038396	Lee JJ	2018-07-23	Nat Genet	www.ncbi.nlm.nih.gov/pubmed/30038396	Gene discovery and polygenic prediction from a genome-wide association study of educational attainment in 1.1 million individuals.	Self-reported math ability	564,698 European ancestry individuals	NA	14q23.1	Intergenic	C14orf39			ENSG00000179008	NA	NA	rs1254306-C	rs1254306	0	1254306	intron_variant	0	0.704	1e-08	8		0.0122	[0.0081-0.0163] unit decrease	Affymetrix, Illumina [10000000] (imputed)	N	Cognitive Traits
Fundus_image_traits	vgg16_PC5	rs28711886	14	60957279	rs2093210	2018-11-12	30038396	Lee JJ	2018-07-23	Nat Genet	www.ncbi.nlm.nih.gov/pubmed/30038396	Gene discovery and polygenic prediction from a genome-wide association study of educational attainment in 1.1 million individuals.	Highest math class taken (MTAG)	811,539 European ancestry individuals	NA	14q23.1	Intergenic	C14orf39			ENSG00000179008	NA	NA	rs2093210-T	rs2093210	0	2093210	intron_variant	0	0.589	5e-15	14.301	(MTAG)	0.0131	[0.0098-0.0164] unit decrease	Affymetrix, Illumina [7100000] (imputed)	N	Cognitive Traits
Fundus_image_traits	vgg16_PC5	rs28711886	14	61025617	rs4442732	2018-11-12	30038396	Lee JJ	2018-07-23	Nat Genet	www.ncbi.nlm.nih.gov/pubmed/30038396	Gene discovery and polygenic prediction from a genome-wide association study of educational attainment in 1.1 million individuals.	Cognitive performance (MTAG)	402,382 European ancestry individuals	NA	14q23.1	Intergenic	C14orf39 - SALRNA1	ENSG00000179008	ENSG00000258952		43356	80317	rs4442732-A	rs4442732	0	4442732	intergenic_variant	1	0.3803	2e-08	7.69897	(MTAG)	0.0133	[0.0086-0.018] unit increase	Affymetrix, Illumina [7100000] (imputed)	N	Cognitive Traits
Fundus_image_traits	vgg16_PC5	rs35592496	22	40828375	rs8139974	2018-11-12	30038396	Lee JJ	2018-07-23	Nat Genet	www.ncbi.nlm.nih.gov/pubmed/30038396	Gene discovery and polygenic prediction from a genome-wide association study of educational attainment in 1.1 million individuals.	Cognitive performance	257,841 European ancestry individuals	NA	22q13.1	Intergenic	MRTFA			ENSG00000196588	NA	NA	rs8139974-A	rs8139974	0	8139974	intron_variant	0	0.5106	2e-08	7.69897		0.0162	[0.011-0.022] unit increase	Affymetrix, Illumina [10100000] (imputed)	N	Cognitive Traits
Fundus_image_traits	vgg16_PC5	rs35592496	22	40828375	rs8139974	2018-11-12	30038396	Lee JJ	2018-07-23	Nat Genet	www.ncbi.nlm.nih.gov/pubmed/30038396	Gene discovery and polygenic prediction from a genome-wide association study of educational attainment in 1.1 million individuals.	Cognitive performance (MTAG)	402,382 European ancestry individuals	NA	22q13.1	Intergenic	MRTFA			ENSG00000196588	NA	NA	rs8139974-A	rs8139974	0	8139974	intron_variant	0	0.5106	4e-10	9.39794	(MTAG)	0.0144	[0.0099-0.0189] unit increase	Affymetrix, Illumina [7100000] (imputed)	N	Cognitive Traits
Fundus_image_traits	vgg16_PC5	rs35592496	22	40828375	rs8139974	2021-01-13	33414549	Demange PA	2021-01-07	Nat Genet	www.ncbi.nlm.nih.gov/pubmed/33414549	Investigating the genetic architecture of noncognitive skills using GWAS-by-subtraction.	Cognitive aspects of educational attainment	257,700 European ancestry individuals	NA	22q13.1	NR	MRTFA			ENSG00000196588	NA	NA	rs8139974-T	rs8139974	0	8139974	intron_variant	0	0.486083	2e-08	7.69897		0.0353273	[0.023-0.048] unit decrease	Affymetrix, Illumina, Perlegen [7305956] (imputed)	N	Cognitive Traits
Fundus_image_traits	vgg16_PC7	rs543930366	17	79542813	rs12949956	2018-11-12	30038396	Lee JJ	2018-07-23	Nat Genet	www.ncbi.nlm.nih.gov/pubmed/30038396	Gene discovery and polygenic prediction from a genome-wide association study of educational attainment in 1.1 million individuals.	Highest math class taken	430,445 European ancestry individuals	NA	17q25.3	Intergenic	NPLOC4			ENSG00000182446	NA	NA	rs12949956-C	rs12949956	0	12949956	intron_variant	0	0.4904	8e-12	11.0969		0.0155	[0.011-0.02] unit increase	Affymetrix, Illumina [10000000] (imputed)	N	Cognitive Traits
Fundus_image_traits	vgg16_PC7	rs543930366	17	79542813	rs12949956	2018-11-12	30038396	Lee JJ	2018-07-23	Nat Genet	www.ncbi.nlm.nih.gov/pubmed/30038396	Gene discovery and polygenic prediction from a genome-wide association study of educational attainment in 1.1 million individuals.	Self-reported math ability	564,698 European ancestry individuals	NA	17q25.3	Intergenic	NPLOC4			ENSG00000182446	NA	NA	rs12949956-C	rs12949956	0	12949956	intron_variant	0	0.4902	3e-11	10.5229		0.013	[0.0091-0.0169] unit increase	Affymetrix, Illumina [10000000] (imputed)	N	Cognitive Traits
Fundus_image_traits	vgg16_PC7	rs543930366	17	79542813	rs12949956	2018-11-12	30038396	Lee JJ	2018-07-23	Nat Genet	www.ncbi.nlm.nih.gov/pubmed/30038396	Gene discovery and polygenic prediction from a genome-wide association study of educational attainment in 1.1 million individuals.	Self-reported math ability (MTAG)	670,471 European ancestry individuals	NA	17q25.3	Intergenic	NPLOC4			ENSG00000182446	NA	NA	rs12949956-T	rs12949956	0	12949956	intron_variant	0	0.5099	3e-14	13.5229	(MTAG)	0.0136	[0.01-0.017] unit decrease	Affymetrix, Illumina [7100000] (imputed)	N	Cognitive Traits
Fundus_image_traits	vgg16_PC7	rs543930366	17	79577127	rs8077038	2018-11-12	30038396	Lee JJ	2018-07-23	Nat Genet	www.ncbi.nlm.nih.gov/pubmed/30038396	Gene discovery and polygenic prediction from a genome-wide association study of educational attainment in 1.1 million individuals.	Highest math class taken (MTAG)	811,539 European ancestry individuals	NA	17q25.3	Intergenic	NPLOC4			ENSG00000182446	NA	NA	rs8077038-T	rs8077038	0	8077038	intron_variant	0	0.4912	5e-16	15.301	(MTAG)	0.0134	[0.01-0.017] unit increase	Affymetrix, Illumina [7100000] (imputed)	N	Cognitive Traits
Fundus_image_traits	vgg16_PC7	rs9905786	17	79622370	rs35763415	2018-11-12	30038396	Lee JJ	2018-07-23	Nat Genet	www.ncbi.nlm.nih.gov/pubmed/30038396	Gene discovery and polygenic prediction from a genome-wide association study of educational attainment in 1.1 million individuals.	Cognitive performance (MTAG)	402,382 European ancestry individuals	NA	17q25.3	Intergenic	PDE6G			ENSG00000185527	NA	NA	rs35763415-T	rs35763415	0	35763415	intron_variant	0	0.4113	2e-08	7.69897	(MTAG)	0.0132	[0.0087-0.0177] unit decrease	Affymetrix, Illumina [7100000] (imputed)	N	Cognitive Traits
Fundus_image_traits	vgg19_PC1	rs9872571	3	41231968	rs9872276	2018-11-12	30038396	Lee JJ	2018-07-23	Nat Genet	www.ncbi.nlm.nih.gov/pubmed/30038396	Gene discovery and polygenic prediction from a genome-wide association study of educational attainment in 1.1 million individuals.	Self-reported math ability (MTAG)	670,471 European ancestry individuals	NA	3p22.1	Intergenic	MRPS31P1 - CTNNB1	ENSG00000275256	ENSG00000168036		1241	4264	rs9872276-T	rs9872276	0	9872276	intergenic_variant	1	0.4617	8e-12	11.0969	(MTAG)	0.0123	[0.0088-0.0158] unit increase	Affymetrix, Illumina [7100000] (imputed)	N	Cognitive Traits
Fundus_image_traits	vgg19_PC1	rs9872571	3	41231968	rs9872276	2018-11-12	30038396	Lee JJ	2018-07-23	Nat Genet	www.ncbi.nlm.nih.gov/pubmed/30038396	Gene discovery and polygenic prediction from a genome-wide association study of educational attainment in 1.1 million individuals.	Highest math class taken (MTAG)	811,539 European ancestry individuals	NA	3p22.1	Intergenic	MRPS31P1 - CTNNB1	ENSG00000275256	ENSG00000168036		1241	4264	rs9872276-T	rs9872276	0	9872276	intergenic_variant	1	0.4624	4e-10	9.39794	(MTAG)	0.0104	[0.0071-0.0137] unit increase	Affymetrix, Illumina [7100000] (imputed)	N	Cognitive Traits
Fundus_image_traits	vgg19_PC1	rs9872571	3	41233889	rs1722846	2018-11-12	30038396	Lee JJ	2018-07-23	Nat Genet	www.ncbi.nlm.nih.gov/pubmed/30038396	Gene discovery and polygenic prediction from a genome-wide association study of educational attainment in 1.1 million individuals.	Self-reported math ability	564,698 European ancestry individuals	NA	3p22.1	Intergenic	MRPS31P1 - CTNNB1	ENSG00000275256	ENSG00000168036		3162	2343	rs1722846-T	rs1722846	0	1722846	intergenic_variant	1	0.4625	5e-09	8.30103		0.0114	[0.0075-0.0153] unit increase	Affymetrix, Illumina [10000000] (imputed)	N	Cognitive Traits
Fundus_image_traits	vgg19_PC1	rs9872571	3	41258048	rs9813198	2018-11-12	30038396	Lee JJ	2018-07-23	Nat Genet	www.ncbi.nlm.nih.gov/pubmed/30038396	Gene discovery and polygenic prediction from a genome-wide association study of educational attainment in 1.1 million individuals.	Cognitive performance (MTAG)	402,382 European ancestry individuals	NA	3p22.1	Intergenic	CTNNB1			ENSG00000168036	NA	NA	rs9813198-A	rs9813198	0	9813198	intron_variant	0	0.512	1e-10	10	(MTAG)	0.0148	[0.01-0.019] unit decrease	Affymetrix, Illumina [7100000] (imputed)	N	Cognitive Traits
Fundus_image_traits	vgg19_PC1	rs912883	6	41558358	rs3800283	2018-11-12	30038396	Lee JJ	2018-07-23	Nat Genet	www.ncbi.nlm.nih.gov/pubmed/30038396	Gene discovery and polygenic prediction from a genome-wide association study of educational attainment in 1.1 million individuals.	Highest math class taken (MTAG)	811,539 European ancestry individuals	NA	6p21.1	Intergenic	FOXP4			ENSG00000137166	NA	NA	rs3800283-A	rs3800283	0	3800283	intron_variant	0	0.6787	4e-08	7.39794	(MTAG)	0.0097	[0.0062-0.0132] unit increase	Affymetrix, Illumina [7100000] (imputed)	N	Cognitive Traits
Fundus_image_traits	vgg19_PC1	rs6565604	17	79542813	rs12949956	2018-11-12	30038396	Lee JJ	2018-07-23	Nat Genet	www.ncbi.nlm.nih.gov/pubmed/30038396	Gene discovery and polygenic prediction from a genome-wide association study of educational attainment in 1.1 million individuals.	Highest math class taken	430,445 European ancestry individuals	NA	17q25.3	Intergenic	NPLOC4			ENSG00000182446	NA	NA	rs12949956-C	rs12949956	0	12949956	intron_variant	0	0.4904	8e-12	11.0969		0.0155	[0.011-0.02] unit increase	Affymetrix, Illumina [10000000] (imputed)	N	Cognitive Traits
Fundus_image_traits	vgg19_PC1	rs6565604	17	79542813	rs12949956	2018-11-12	30038396	Lee JJ	2018-07-23	Nat Genet	www.ncbi.nlm.nih.gov/pubmed/30038396	Gene discovery and polygenic prediction from a genome-wide association study of educational attainment in 1.1 million individuals.	Self-reported math ability	564,698 European ancestry individuals	NA	17q25.3	Intergenic	NPLOC4			ENSG00000182446	NA	NA	rs12949956-C	rs12949956	0	12949956	intron_variant	0	0.4902	3e-11	10.5229		0.013	[0.0091-0.0169] unit increase	Affymetrix, Illumina [10000000] (imputed)	N	Cognitive Traits
Fundus_image_traits	vgg19_PC1	rs6565604	17	79542813	rs12949956	2018-11-12	30038396	Lee JJ	2018-07-23	Nat Genet	www.ncbi.nlm.nih.gov/pubmed/30038396	Gene discovery and polygenic prediction from a genome-wide association study of educational attainment in 1.1 million individuals.	Self-reported math ability (MTAG)	670,471 European ancestry individuals	NA	17q25.3	Intergenic	NPLOC4			ENSG00000182446	NA	NA	rs12949956-T	rs12949956	0	12949956	intron_variant	0	0.5099	3e-14	13.5229	(MTAG)	0.0136	[0.01-0.017] unit decrease	Affymetrix, Illumina [7100000] (imputed)	N	Cognitive Traits
Fundus_image_traits	vgg19_PC1	rs6565604	17	79577127	rs8077038	2018-11-12	30038396	Lee JJ	2018-07-23	Nat Genet	www.ncbi.nlm.nih.gov/pubmed/30038396	Gene discovery and polygenic prediction from a genome-wide association study of educational attainment in 1.1 million individuals.	Highest math class taken (MTAG)	811,539 European ancestry individuals	NA	17q25.3	Intergenic	NPLOC4			ENSG00000182446	NA	NA	rs8077038-T	rs8077038	0	8077038	intron_variant	0	0.4912	5e-16	15.301	(MTAG)	0.0134	[0.01-0.017] unit increase	Affymetrix, Illumina [7100000] (imputed)	N	Cognitive Traits
Fundus_image_traits	vgg19_PC1	rs9905786	17	79622370	rs35763415	2018-11-12	30038396	Lee JJ	2018-07-23	Nat Genet	www.ncbi.nlm.nih.gov/pubmed/30038396	Gene discovery and polygenic prediction from a genome-wide association study of educational attainment in 1.1 million individuals.	Cognitive performance (MTAG)	402,382 European ancestry individuals	NA	17q25.3	Intergenic	PDE6G			ENSG00000185527	NA	NA	rs35763415-T	rs35763415	0	35763415	intron_variant	0	0.4113	2e-08	7.69897	(MTAG)	0.0132	[0.0087-0.0177] unit decrease	Affymetrix, Illumina [7100000] (imputed)	N	Cognitive Traits
Fundus_image_traits	vgg19_PC6	rs1555211	14	61025617	rs4442732	2018-11-12	30038396	Lee JJ	2018-07-23	Nat Genet	www.ncbi.nlm.nih.gov/pubmed/30038396	Gene discovery and polygenic prediction from a genome-wide association study of educational attainment in 1.1 million individuals.	Cognitive performance (MTAG)	402,382 European ancestry individuals	NA	14q23.1	Intergenic	C14orf39 - SALRNA1	ENSG00000179008	ENSG00000258952		43356	80317	rs4442732-A	rs4442732	0	4442732	intergenic_variant	1	0.3803	2e-08	7.69897	(MTAG)	0.0133	[0.0086-0.018] unit increase	Affymetrix, Illumina [7100000] (imputed)	N	Cognitive Traits
Fundus_image_traits	vgg19_PC6	rs9889642	17	79542813	rs12949956	2018-11-12	30038396	Lee JJ	2018-07-23	Nat Genet	www.ncbi.nlm.nih.gov/pubmed/30038396	Gene discovery and polygenic prediction from a genome-wide association study of educational attainment in 1.1 million individuals.	Highest math class taken	430,445 European ancestry individuals	NA	17q25.3	Intergenic	NPLOC4			ENSG00000182446	NA	NA	rs12949956-C	rs12949956	0	12949956	intron_variant	0	0.4904	8e-12	11.0969		0.0155	[0.011-0.02] unit increase	Affymetrix, Illumina [10000000] (imputed)	N	Cognitive Traits
Fundus_image_traits	vgg19_PC6	rs9889642	17	79542813	rs12949956	2018-11-12	30038396	Lee JJ	2018-07-23	Nat Genet	www.ncbi.nlm.nih.gov/pubmed/30038396	Gene discovery and polygenic prediction from a genome-wide association study of educational attainment in 1.1 million individuals.	Self-reported math ability	564,698 European ancestry individuals	NA	17q25.3	Intergenic	NPLOC4			ENSG00000182446	NA	NA	rs12949956-C	rs12949956	0	12949956	intron_variant	0	0.4902	3e-11	10.5229		0.013	[0.0091-0.0169] unit increase	Affymetrix, Illumina [10000000] (imputed)	N	Cognitive Traits
Fundus_image_traits	vgg19_PC6	rs9889642	17	79542813	rs12949956	2018-11-12	30038396	Lee JJ	2018-07-23	Nat Genet	www.ncbi.nlm.nih.gov/pubmed/30038396	Gene discovery and polygenic prediction from a genome-wide association study of educational attainment in 1.1 million individuals.	Self-reported math ability (MTAG)	670,471 European ancestry individuals	NA	17q25.3	Intergenic	NPLOC4			ENSG00000182446	NA	NA	rs12949956-T	rs12949956	0	12949956	intron_variant	0	0.5099	3e-14	13.5229	(MTAG)	0.0136	[0.01-0.017] unit decrease	Affymetrix, Illumina [7100000] (imputed)	N	Cognitive Traits
Fundus_image_traits	vgg19_PC6	rs9889642	17	79577127	rs8077038	2018-11-12	30038396	Lee JJ	2018-07-23	Nat Genet	www.ncbi.nlm.nih.gov/pubmed/30038396	Gene discovery and polygenic prediction from a genome-wide association study of educational attainment in 1.1 million individuals.	Highest math class taken (MTAG)	811,539 European ancestry individuals	NA	17q25.3	Intergenic	NPLOC4			ENSG00000182446	NA	NA	rs8077038-T	rs8077038	0	8077038	intron_variant	0	0.4912	5e-16	15.301	(MTAG)	0.0134	[0.01-0.017] unit increase	Affymetrix, Illumina [7100000] (imputed)	N	Cognitive Traits
Fundus_image_traits	vgg19_PC9	rs34422098	1	110530995	rs3768480	2018-11-12	30038396	Lee JJ	2018-07-23	Nat Genet	www.ncbi.nlm.nih.gov/pubmed/30038396	Gene discovery and polygenic prediction from a genome-wide association study of educational attainment in 1.1 million individuals.	Self-reported math ability	564,698 European ancestry individuals	NA	1p13.3	Intergenic	AHCYL1			ENSG00000168710	NA	NA	rs3768480-G	rs3768480	0	3768480	intron_variant	0	0.543	3e-10	9.52288		0.0124	[0.0085-0.0163] unit decrease	Affymetrix, Illumina [10000000] (imputed)	N	Cognitive Traits
Fundus_image_traits	vgg19_PC9	rs34422098	1	110530995	rs3768480	2018-11-12	30038396	Lee JJ	2018-07-23	Nat Genet	www.ncbi.nlm.nih.gov/pubmed/30038396	Gene discovery and polygenic prediction from a genome-wide association study of educational attainment in 1.1 million individuals.	Self-reported math ability (MTAG)	670,471 European ancestry individuals	NA	1p13.3	Intergenic	AHCYL1			ENSG00000168710	NA	NA	rs3768480-C	rs3768480	0	3768480	intron_variant	0	0.457	6e-13	12.2218	(MTAG)	0.013	[0.0095-0.0165] unit increase	Affymetrix, Illumina [7100000] (imputed)	N	Cognitive Traits
Fundus_image_traits	vgg19_PC9	rs34422098	1	110530995	rs3768480	2018-11-12	30038396	Lee JJ	2018-07-23	Nat Genet	www.ncbi.nlm.nih.gov/pubmed/30038396	Gene discovery and polygenic prediction from a genome-wide association study of educational attainment in 1.1 million individuals.	Highest math class taken (MTAG)	811,539 European ancestry individuals	NA	1p13.3	Intergenic	AHCYL1			ENSG00000168710	NA	NA	rs3768480-C	rs3768480	0	3768480	intron_variant	0	0.4569	1e-15	15	(MTAG)	0.0133	[0.01-0.0166] unit increase	Affymetrix, Illumina [7100000] (imputed)	N	Cognitive Traits
Fundus_image_traits	vgg19_PC9	rs34422098	1	110614400	rs3768469	2018-11-12	30038396	Lee JJ	2018-07-23	Nat Genet	www.ncbi.nlm.nih.gov/pubmed/30038396	Gene discovery and polygenic prediction from a genome-wide association study of educational attainment in 1.1 million individuals.	Cognitive performance (MTAG)	402,382 European ancestry individuals	NA	1p13.3	Intergenic	STRIP1			ENSG00000143093	NA	NA	rs3768469-A	rs3768469	0	3768469	intron_variant	0	0.5831	5e-11	10.301	(MTAG)	0.0153	[0.011-0.02] unit decrease	Affymetrix, Illumina [7100000] (imputed)	N	Cognitive Traits
Fundus_image_traits	vgg19_PC9	rs1573178	9	130392954	rs10819303	2018-11-12	30038396	Lee JJ	2018-07-23	Nat Genet	www.ncbi.nlm.nih.gov/pubmed/30038396	Gene discovery and polygenic prediction from a genome-wide association study of educational attainment in 1.1 million individuals.	Highest math class taken (MTAG)	811,539 European ancestry individuals	NA	9q34.11	Intergenic	STXBP1			ENSG00000136854	NA	NA	rs10819303-A	rs10819303	0	10819303	intron_variant	0	0.4105	1e-08	8	(MTAG)	0.0096	[0.0063-0.0129] unit decrease	Affymetrix, Illumina [7100000] (imputed)	N	Cognitive Traits
Fundus_image_traits	vgg19_PC9	rs10898847	11	70045336	rs11604809	2018-09-17	29844566	Davies G	2018-05-29	Nat Commun	www.ncbi.nlm.nih.gov/pubmed/29844566	Study of 300,486 individuals identifies 148 independent genetic loci influencing general cognitive function.	General cognitive ability	up to 300,486 European ancestry individuals	NA	11q13.3	NR	ANO1 - FADD	ENSG00000131620	ENSG00000168040		9702	4066	rs11604809-?	rs11604809	0	11604809	intergenic_variant	1	NR	7e-06	5.1549		4.505	z-score decrease	Affymetrix, Illumina [at least 2500000] (imputed)	N	Cognitive Traits
Fundus_image_traits	vgg19_PC9	rs61963197	13	111036022	rs9515200	2021-07-27	33232274	Mohammadnejad A	2020-11-24	Aging (Albany NY)	www.ncbi.nlm.nih.gov/pubmed/33232274	Generalized correlation coefficient for genome-wide association analysis of cognitive ability in twins.	Cognitive function (generalized correlation coefficient)	278 Chinese ancestry dizygotic twins	NA	13q34	NR	COL4A2			ENSG00000134871	NA	NA	rs9515200-?	rs9515200	0	9515200	intron_variant	0	NR	3e-07	6.52288		NA	[NR]	Illumina [5432814] (imputed)	N	Cognitive Traits
Fundus_image_traits	vgg19_PC9	rs9904677	17	56873025	rs9904677	2018-09-17	29844566	Davies G	2018-05-29	Nat Commun	www.ncbi.nlm.nih.gov/pubmed/29844566	Study of 300,486 individuals identifies 148 independent genetic loci influencing general cognitive function.	General cognitive ability	up to 300,486 European ancestry individuals	NA	17q22	NR	PPM1E			ENSG00000175175	NA	NA	rs9904677-?	rs9904677	0	9904677	intron_variant	0	NR	3e-06	5.52288		4.677	z-score decrease	Affymetrix, Illumina [at least 2500000] (imputed)	N	Cognitive Traits
Fundus_image_traits	vgg19_PC9	rs547599226	17	57202641	rs62081885	2018-09-17	29844566	Davies G	2018-05-29	Nat Commun	www.ncbi.nlm.nih.gov/pubmed/29844566	Study of 300,486 individuals identifies 148 independent genetic loci influencing general cognitive function.	Reaction time	330,069 European ancestry individuals	NA	17q22	NR	SKA2			ENSG00000182628	NA	NA	rs62081885-?	rs62081885	0	62081885	intron_variant	0	NR	6e-06	5.22185		0.0078797	[0.0045-0.0113] unit decrease	Affymetrix [805426] (imputed)	N	Cognitive Traits
Fundus_image_traits	vgg19_PC9	rs34134374	22	38138379	rs4396807	2018-09-12	29942086	Savage JE	2018-06-25	Nat Genet	www.ncbi.nlm.nih.gov/pubmed/29942086	Genome-wide association meta-analysis in 269,867 individuals identifies new genetic and functional links to intelligence.	Intelligence	269,867 European ancestry individuals	NA	22q13.1	NR	TRIOBP			ENSG00000100106	NA	NA	rs4396807-C	rs4396807	0	4396807	intron_variant	0	NR	4e-08	7.39794		5.51	z-score decrease	Affymetrix, Illumina [9295118] (imputed)	N	Cognitive Traits
Fundus_image_traits	vgg19_PC9	rs34134374	22	38138379	rs4396807	2018-11-12	30038396	Lee JJ	2018-07-23	Nat Genet	www.ncbi.nlm.nih.gov/pubmed/30038396	Gene discovery and polygenic prediction from a genome-wide association study of educational attainment in 1.1 million individuals.	Cognitive performance	257,841 European ancestry individuals	NA	22q13.1	Intergenic	TRIOBP			ENSG00000100106	NA	NA	rs4396807-C	rs4396807	0	4396807	intron_variant	0	0.3239	3e-08	7.52288		0.0169	[0.011-0.023] unit decrease	Affymetrix, Illumina [10100000] (imputed)	N	Cognitive Traits
Fundus_image_traits	vgg19_PC9	rs34134374	22	38138379	rs4396807	2018-11-12	30038396	Lee JJ	2018-07-23	Nat Genet	www.ncbi.nlm.nih.gov/pubmed/30038396	Gene discovery and polygenic prediction from a genome-wide association study of educational attainment in 1.1 million individuals.	Cognitive performance (MTAG)	402,382 European ancestry individuals	NA	22q13.1	Intergenic	TRIOBP			ENSG00000100106	NA	NA	rs4396807-C	rs4396807	0	4396807	intron_variant	0	0.3239	1e-10	10	(MTAG)	0.0158	[0.011-0.021] unit decrease	Affymetrix, Illumina [7100000] (imputed)	N	Cognitive Traits
Fundus_image_traits	vgg19_PC9	rs34134374	22	38138379	rs4396807	2018-11-12	30038396	Lee JJ	2018-07-23	Nat Genet	www.ncbi.nlm.nih.gov/pubmed/30038396	Gene discovery and polygenic prediction from a genome-wide association study of educational attainment in 1.1 million individuals.	Highest math class taken (MTAG)	811,539 European ancestry individuals	NA	22q13.1	Intergenic	TRIOBP			ENSG00000100106	NA	NA	rs4396807-C	rs4396807	0	4396807	intron_variant	0	0.3447	5e-09	8.30103	(MTAG)	0.0101	[0.0068-0.0134] unit decrease	Affymetrix, Illumina [7100000] (imputed)	N	Cognitive Traits
Fundus_image_traits	vgg19_PC9	rs34134374	22	38138379	rs4396807	2021-01-13	33414549	Demange PA	2021-01-07	Nat Genet	www.ncbi.nlm.nih.gov/pubmed/33414549	Investigating the genetic architecture of noncognitive skills using GWAS-by-subtraction.	Cognitive aspects of educational attainment	257,700 European ancestry individuals	NA	22q13.1	NR	TRIOBP			ENSG00000100106	NA	NA	rs4396807-G	rs4396807	0	4396807	intron_variant	0	0.366799	3e-08	7.52288		0.0359646	[0.023-0.049] unit increase	Affymetrix, Illumina, Perlegen [7305956] (imputed)	N	Cognitive Traits
Fundus_image_traits	vgg19_PC9	rs34134374	22	38138379	rs4396807	2018-11-12	30038396	Lee JJ	2018-07-23	Nat Genet	www.ncbi.nlm.nih.gov/pubmed/30038396	Gene discovery and polygenic prediction from a genome-wide association study of educational attainment in 1.1 million individuals.	Self-reported math ability (MTAG)	670,471 European ancestry individuals	NA	22q13.1	Intergenic	TRIOBP			ENSG00000100106	NA	NA	rs4396807-C	rs4396807	0	4396807	intron_variant	0	0.3451	1e-10	10	(MTAG)	0.0121	[0.0084-0.0158] unit decrease	Affymetrix, Illumina [7100000] (imputed)	N	Cognitive Traits
Derived_OCT_measures	GCIPL_thickness_right	rs6452788	5	87697533	rs6870983	2018-11-12	30038396	Lee JJ	2018-07-23	Nat Genet	www.ncbi.nlm.nih.gov/pubmed/30038396	Gene discovery and polygenic prediction from a genome-wide association study of educational attainment in 1.1 million individuals.	Highest math class taken	430,445 European ancestry individuals	NA	5q14.3	Intergenic	TMEM161B-AS1			ENSG00000247828	NA	NA	rs6870983-C	rs6870983	0	6870983	intron_variant	0	0.7646	3e-11	10.5229		0.0178	[0.013-0.023] unit decrease	Affymetrix, Illumina [10000000] (imputed)	N	Cognitive Traits
Derived_OCT_measures	GCIPL_thickness_right	rs6452788	5	87703099	rs7445169	2018-11-12	30038396	Lee JJ	2018-07-23	Nat Genet	www.ncbi.nlm.nih.gov/pubmed/30038396	Gene discovery and polygenic prediction from a genome-wide association study of educational attainment in 1.1 million individuals.	Self-reported math ability (MTAG)	670,471 European ancestry individuals	NA	5q14.3	Intergenic	TMEM161B-AS1			ENSG00000247828	NA	NA	rs7445169-C	rs7445169	0	7445169	intron_variant	0	0.7654	4e-10	9.39794	(MTAG)	0.0132	[0.0091-0.0173] unit decrease	Affymetrix, Illumina [7100000] (imputed)	N	Cognitive Traits
Derived_OCT_measures	GCIPL_thickness_right	rs6452788	5	87712913	rs6452788	2018-09-17	29844566	Davies G	2018-05-29	Nat Commun	www.ncbi.nlm.nih.gov/pubmed/29844566	Study of 300,486 individuals identifies 148 independent genetic loci influencing general cognitive function.	General cognitive ability	up to 300,486 European ancestry individuals	NA	5q14.3	NR	LINC02060, TMEM161B-AS1			ENSG00000250156, ENSG00000247828	NA	NA	rs6452788-?	rs6452788	0	6452788	intron_variant	0	NR	2e-06	5.69897		4.786	z-score increase	Affymetrix, Illumina [at least 2500000] (imputed)	N	Cognitive Traits
Derived_OCT_measures	GCIPL_thickness_right	rs6452788	5	87755411	rs62369123	2018-11-12	30038396	Lee JJ	2018-07-23	Nat Genet	www.ncbi.nlm.nih.gov/pubmed/30038396	Gene discovery and polygenic prediction from a genome-wide association study of educational attainment in 1.1 million individuals.	Cognitive performance (MTAG)	402,382 European ancestry individuals	NA	5q14.3	Intergenic	TMEM161B-AS1 - LINC00461	ENSG00000247828	ENSG00000245526		20257	47952	rs62369123-A	rs62369123	0	62369123	intron_variant	1	0.7668	2e-10	9.69897	(MTAG)	0.0173	[0.012-0.023] unit decrease	Affymetrix, Illumina [7100000] (imputed)	N	Cognitive Traits
Derived_OCT_measures	GCIPL_thickness_right	rs6452788	5	87756708	rs6452790	2015-11-08	25644384	Davies G	2015-02-03	Mol Psychiatry	www.ncbi.nlm.nih.gov/pubmed/25644384	Genetic contributions to variation in general cognitive function: a meta-analysis of genome-wide association studies in the CHARGE consortium (N=53949).	Cognitive function	51,719 European ancestry individuals, 1,473 Erasmus Rucphen (founder/genetic isolate) individuals, 327 Korculan (founder/genetic isolate) individuals, 430 Orcadian (founder/genetic isolate) individuals	NA	5q14.3	TMEM161B_AS1	TMEM161B-AS1 - LINC00461	ENSG00000247828	ENSG00000245526		21554	46655	rs6452790-?	rs6452790	0	6452790	intron_variant	1	NR	1e-06	6		0.0314	[0.019-0.044] unit increase	Affymetrix, Illumina [2478500] (imputed)	N	Cognitive Traits
Derived_OCT_measures	GCIPL_thickness_right	rs12653396	5	87847273	rs12653396	2018-11-12	30038396	Lee JJ	2018-07-23	Nat Genet	www.ncbi.nlm.nih.gov/pubmed/30038396	Gene discovery and polygenic prediction from a genome-wide association study of educational attainment in 1.1 million individuals.	Highest math class taken (MTAG)	811,539 European ancestry individuals	NA	5q14.3	Intergenic	LINC00461			ENSG00000245526	NA	NA	rs12653396-A	rs12653396	0	12653396	intron_variant	0	0.5507	4e-24	23.3979	(MTAG)	0.0168	[0.013-0.02] unit decrease	Affymetrix, Illumina [7100000] (imputed)	N	Cognitive Traits
Derived_OCT_measures	GCIPL_thickness_right	rs992623	5	87934707	rs10061788	2019-09-04	31374203	Lam M	2019-08-01	Am J Hum Genet	www.ncbi.nlm.nih.gov/pubmed/31374203	Pleiotropic Meta-Analysis of Cognition, Education, and Schizophrenia Differentiates Roles of Early Neurodevelopmental and Adult Synaptic Pathways.	Cognitive ability, years of educational attainment or schizophrenia (pleiotropy)	328,917 individuals with educational attainment measurements, 107,207 individuals with cognitive ability measurements, 77,096 European ancestry schizophrenia cases, 43,456 European ancestry controls	NA	5q14.3	LINC00461	LINC00461			ENSG00000245526	NA	NA	rs10061788-?	rs10061788	0	10061788	intron_variant	0	NR	4e-14	13.3979		0.0185497	[0.014-0.023] unit increase	NR [7306098]	N	Cognitive Traits
Derived_OCT_measures	GCIPL_thickness_right	rs153685	5	88000636	rs254781	2018-02-23	29326435	Hill WD	2018-01-11	Mol Psychiatry	www.ncbi.nlm.nih.gov/pubmed/29326435	A combined analysis of genetically correlated traits identifies 187 loci and a role for neurogenesis and myelination in intelligence.	Intelligence (MTAG)	120,934 British ancestry individuals, 127,548 individuals	NA	5q14.3	ENSG00000245864	MEF2C-AS2			ENSG00000245864	NA	NA	rs254781-T	rs254781	0	254781	intron_variant	0	NR	3e-21	20.5229		0.0293461	[0.023-0.035] unit decrease	Affymetrix [NR]	N	Cognitive Traits
Derived_OCT_measures	GCIPL_thickness_right	rs153685	5	88000636	rs254781	2018-11-12	30038396	Lee JJ	2018-07-23	Nat Genet	www.ncbi.nlm.nih.gov/pubmed/30038396	Gene discovery and polygenic prediction from a genome-wide association study of educational attainment in 1.1 million individuals.	Cognitive performance (MTAG)	402,382 European ancestry individuals	NA	5q14.3	Intergenic	MEF2C-AS2			ENSG00000245864	NA	NA	rs254781-T	rs254781	0	254781	intron_variant	0	0.581	1e-28	28	(MTAG)	0.0258	[0.021-0.03] unit decrease	Affymetrix, Illumina [7100000] (imputed)	N	Cognitive Traits
Derived_OCT_measures	GCIPL_thickness_right	rs153685	5	88002084	rs640177	2018-09-17	29844566	Davies G	2018-05-29	Nat Commun	www.ncbi.nlm.nih.gov/pubmed/29844566	Study of 300,486 individuals identifies 148 independent genetic loci influencing general cognitive function.	General cognitive ability	up to 300,486 European ancestry individuals	NA	5q14.3	ENSG00000245864	MEF2C-AS2			ENSG00000245864	NA	NA	rs640177-A	rs640177	0	640177	intron_variant	0	NR	1e-11	11		6.777	z-score decrease	Affymetrix, Illumina [at least 2500000] (imputed)	N	Cognitive Traits
Derived_OCT_measures	GCIPL_thickness_right	rs153685	5	88011139	rs40504	2018-11-12	30038396	Lee JJ	2018-07-23	Nat Genet	www.ncbi.nlm.nih.gov/pubmed/30038396	Gene discovery and polygenic prediction from a genome-wide association study of educational attainment in 1.1 million individuals.	Highest math class taken (MTAG)	811,539 European ancestry individuals	NA	5q14.3	Intergenic	MEF2C-AS2			ENSG00000245864	NA	NA	rs40504-C	rs40504	0	40504	intron_variant	0	0.568	1e-35	35	(MTAG)	0.0207	[0.017-0.024] unit decrease	Affymetrix, Illumina [7100000] (imputed)	N	Cognitive Traits
Derived_OCT_measures	GCIPL_thickness_right	rs153685	5	88015545	rs34316	2018-09-12	29942086	Savage JE	2018-06-25	Nat Genet	www.ncbi.nlm.nih.gov/pubmed/29942086	Genome-wide association meta-analysis in 269,867 individuals identifies new genetic and functional links to intelligence.	Intelligence	269,867 European ancestry individuals	NA	5q14.3	NR	MEF2C-AS2, MEF2C			ENSG00000245864, ENSG00000081189	NA	NA	rs34316-A	rs34316	0	34316	3_prime_UTR_variant	0	NR	3e-14	13.5229		7.606	z-score increase	Affymetrix, Illumina [9295118] (imputed)	N	Cognitive Traits
Derived_OCT_measures	GCIPL_thickness_right	rs153685	5	88019474	rs42850	2021-06-29	32895543	de la Fuente J	2020-09-07	Nat Hum Behav	www.ncbi.nlm.nih.gov/pubmed/32895543	A general dimension of genetic sharing across diverse cognitive traits inferred from molecular data.	Verbal-numerical reasoning	171,304 British ancestry individuals	NA	5q14.3		MEF2C, MEF2C-AS2			ENSG00000081189, ENSG00000245864	NA	NA	rs42850-?	rs42850	0	42850	intron_variant	0	NR	2e-13	12.699		NA		NR [7857346] (imputed)	N	Cognitive Traits
Derived_OCT_measures	GCIPL_thickness_right	rs153685	5	88019629	rs254779	2018-01-12	29186694	Lam M	2017-11-28	Cell Rep	www.ncbi.nlm.nih.gov/pubmed/29186694	Large-Scale Cognitive GWAS Meta-Analysis Reveals Tissue-Specific Neural Expression and Potential Nootropic Drug Targets.	Cognitive ability	107,207 European ancestry individuals	NA	5q14.3	MEF2C	MEF2C-AS2, MEF2C			ENSG00000245864, ENSG00000081189	NA	NA	rs254779-?	rs254779	0	254779	intron_variant	0	NR	2e-06	5.69897		4.809	z score increase	Affymetrix, Illumina [7357080] (imputed)	N	Cognitive Traits
Derived_OCT_measures	GCIPL_thickness_right	rs153685	5	88019629	rs254779	2018-01-12	29186694	Lam M	2017-11-28	Cell Rep	www.ncbi.nlm.nih.gov/pubmed/29186694	Large-Scale Cognitive GWAS Meta-Analysis Reveals Tissue-Specific Neural Expression and Potential Nootropic Drug Targets.	Cognitive ability (MTAG)	436,124 European ancestry individuals	NA	5q14.3	MEF2C	MEF2C-AS2, MEF2C			ENSG00000245864, ENSG00000081189	NA	NA	rs254779-?	rs254779	0	254779	intron_variant	0	NR	1e-12	12		7.114	z score increase	Affymetrix, Illumina, Perlegen [7333576] (imputed)	N	Cognitive Traits
Derived_OCT_measures	GCIPL_thickness_right	rs153685	5	88058163	rs606393	2018-11-12	30038396	Lee JJ	2018-07-23	Nat Genet	www.ncbi.nlm.nih.gov/pubmed/30038396	Gene discovery and polygenic prediction from a genome-wide association study of educational attainment in 1.1 million individuals.	Highest math class taken	430,445 European ancestry individuals	NA	5q14.3	Intergenic	MEF2C-AS2, MEF2C			ENSG00000245864, ENSG00000081189	NA	NA	rs606393-T	rs606393	0	606393	intron_variant	0	0.4378	1e-16	16		0.019	[0.014-0.024] unit increase	Affymetrix, Illumina [10000000] (imputed)	N	Cognitive Traits
Derived_OCT_measures	GCIPL_thickness_right	rs153685	5	88058163	rs606393	2018-11-12	30038396	Lee JJ	2018-07-23	Nat Genet	www.ncbi.nlm.nih.gov/pubmed/30038396	Gene discovery and polygenic prediction from a genome-wide association study of educational attainment in 1.1 million individuals.	Self-reported math ability (MTAG)	670,471 European ancestry individuals	NA	5q14.3	Intergenic	MEF2C-AS2, MEF2C			ENSG00000245864, ENSG00000081189	NA	NA	rs606393-T	rs606393	0	606393	intron_variant	0	0.4376	9e-21	20.0458	(MTAG)	0.0169	[0.013-0.02] unit increase	Affymetrix, Illumina [7100000] (imputed)	N	Cognitive Traits
Derived_OCT_measures	GCIPL_thickness_right	rs12054920	5	88107337	rs62380364	2018-02-23	29326435	Hill WD	2018-01-11	Mol Psychiatry	www.ncbi.nlm.nih.gov/pubmed/29326435	A combined analysis of genetically correlated traits identifies 187 loci and a role for neurogenesis and myelination in intelligence.	Intelligence (MTAG)	120,934 British ancestry individuals, 127,548 individuals	NA	5q14.3	MEF2C	MEF2C			ENSG00000081189	NA	NA	rs62380364-A	rs62380364	0	62380364	intron_variant	0	NR	2e-16	15.699		0.0252752	[0.019-0.031] unit decrease	Affymetrix [NR]	N	Cognitive Traits
Derived_OCT_measures	GCIPL_thickness_right	rs12054920	5	88163771	rs61104616	2018-02-23	29326435	Hill WD	2018-01-11	Mol Psychiatry	www.ncbi.nlm.nih.gov/pubmed/29326435	A combined analysis of genetically correlated traits identifies 187 loci and a role for neurogenesis and myelination in intelligence.	Intelligence (MTAG)	120,934 British ancestry individuals, 127,548 individuals	NA	5q14.3	MEF2C	MEF2C			ENSG00000081189	NA	NA	rs61104616-A	rs61104616	0	61104616	intron_variant	0	NR	4e-16	15.3979		0.0249463	[0.019-0.031] unit decrease	Affymetrix [NR]	N	Cognitive Traits
Derived_OCT_measures	GCIPL_thickness_right	rs12054920	5	88163771	rs61104616	2018-09-12	29942086	Savage JE	2018-06-25	Nat Genet	www.ncbi.nlm.nih.gov/pubmed/29942086	Genome-wide association meta-analysis in 269,867 individuals identifies new genetic and functional links to intelligence.	Intelligence	269,867 European ancestry individuals	NA	5q14.3	NR	MEF2C			ENSG00000081189	NA	NA	rs61104616-A	rs61104616	0	61104616	intron_variant	0	NR	6e-12	11.2218		6.879	z-score decrease	Affymetrix, Illumina [9295118] (imputed)	N	Cognitive Traits
Derived_OCT_measures	GCIPL_thickness_right	rs12054920	5	88163771	rs61104616	2018-09-17	29844566	Davies G	2018-05-29	Nat Commun	www.ncbi.nlm.nih.gov/pubmed/29844566	Study of 300,486 individuals identifies 148 independent genetic loci influencing general cognitive function.	General cognitive ability	up to 300,486 European ancestry individuals	NA	5q14.3	MEF2C	MEF2C			ENSG00000081189	NA	NA	rs61104616-A	rs61104616	0	61104616	intron_variant	0	NR	2e-10	9.69897		6.344	z-score decrease	Affymetrix, Illumina [at least 2500000] (imputed)	N	Cognitive Traits
Derived_OCT_measures	GCIPL_thickness_right	rs12054920	5	88170066	rs304136	2021-01-13	33414549	Demange PA	2021-01-07	Nat Genet	www.ncbi.nlm.nih.gov/pubmed/33414549	Investigating the genetic architecture of noncognitive skills using GWAS-by-subtraction.	Cognitive aspects of educational attainment	257,700 European ancestry individuals	NA	5q14.3	NR	MEF2C			ENSG00000081189	NA	NA	rs304136-T	rs304136	0	304136	intron_variant	0	0.470179	2e-10	9.69897		0.0399645	[0.028-0.052] unit decrease	Affymetrix, Illumina, Perlegen [7305956] (imputed)	N	Cognitive Traits
Derived_OCT_measures	GCIPL_thickness_right	rs12054920	5	88181109	rs3850651	2018-02-23	29326435	Hill WD	2018-01-11	Mol Psychiatry	www.ncbi.nlm.nih.gov/pubmed/29326435	A combined analysis of genetically correlated traits identifies 187 loci and a role for neurogenesis and myelination in intelligence.	Intelligence (MTAG)	120,934 British ancestry individuals, 127,548 individuals	NA	5q14.3	MEF2C-AS1	MEF2C-AS1, MEF2C			ENSG00000248309, ENSG00000081189	NA	NA	rs3850651-T	rs3850651	0	3850651	intron_variant	0	NR	1e-09	9		0.0184353	[0.012-0.024] unit decrease	Affymetrix [NR]	N	Cognitive Traits
Derived_OCT_measures	GCIPL_thickness_right	rs304132	5	88215594	rs304132	2018-09-12	29942086	Savage JE	2018-06-25	Nat Genet	www.ncbi.nlm.nih.gov/pubmed/29942086	Genome-wide association meta-analysis in 269,867 individuals identifies new genetic and functional links to intelligence.	Intelligence	269,867 European ancestry individuals	NA	5q14.3	NR	MEF2C-AS1			ENSG00000248309	NA	NA	rs304132-A	rs304132	0	304132	intron_variant	0	NR	9e-09	8.04576		5.741	z-score increase	Affymetrix, Illumina [9295118] (imputed)	N	Cognitive Traits
Derived_OCT_measures	GCIPL_thickness_right	rs2018420	6	108856378	rs6568547	2018-02-23	29326435	Hill WD	2018-01-11	Mol Psychiatry	www.ncbi.nlm.nih.gov/pubmed/29326435	A combined analysis of genetically correlated traits identifies 187 loci and a role for neurogenesis and myelination in intelligence.	Intelligence (MTAG)	120,934 British ancestry individuals, 127,548 individuals	NA	6q21	LACE1	AFG1L - FOXO3	ENSG00000135537	ENSG00000118689		8379	24660	rs6568547-T	rs6568547	0	6568547	intron_variant	1	NR	2e-08	7.69897		0.0207723	[0.014-0.028] unit decrease	Affymetrix [NR]	N	Cognitive Traits
Derived_OCT_measures	GCIPL_thickness_right	rs2018420	6	108856378	rs6568547	2018-09-17	29844566	Davies G	2018-05-29	Nat Commun	www.ncbi.nlm.nih.gov/pubmed/29844566	Study of 300,486 individuals identifies 148 independent genetic loci influencing general cognitive function.	General cognitive ability	up to 300,486 European ancestry individuals	NA	6q21	LACE1	AFG1L - FOXO3	ENSG00000135537	ENSG00000118689		8379	24660	rs6568547-T	rs6568547	0	6568547	intron_variant	1	NR	1e-08	8		5.664	z-score decrease	Affymetrix, Illumina [at least 2500000] (imputed)	N	Cognitive Traits
Derived_OCT_measures	GCIPL_thickness_right	rs2018420	6	108856378	rs6568547	2018-09-12	29942086	Savage JE	2018-06-25	Nat Genet	www.ncbi.nlm.nih.gov/pubmed/29942086	Genome-wide association meta-analysis in 269,867 individuals identifies new genetic and functional links to intelligence.	Intelligence	269,867 European ancestry individuals	NA	6q21	NR	AFG1L - FOXO3	ENSG00000135537	ENSG00000118689		8379	24660	rs6568547-T	rs6568547	0	6568547	intron_variant	1	NR	3e-09	8.52288		5.956	z-score decrease	Affymetrix, Illumina [9295118] (imputed)	N	Cognitive Traits
Derived_OCT_measures	GCIPL_thickness_right	rs2018420	6	108858460	rs9480861	2018-02-23	29326435	Hill WD	2018-01-11	Mol Psychiatry	www.ncbi.nlm.nih.gov/pubmed/29326435	A combined analysis of genetically correlated traits identifies 187 loci and a role for neurogenesis and myelination in intelligence.	Intelligence (MTAG)	120,934 British ancestry individuals, 127,548 individuals	NA	6q21	LACE1	AFG1L - FOXO3	ENSG00000135537	ENSG00000118689		10461	22578	rs9480861-T	rs9480861	0	9480861	intron_variant	1	NR	2e-10	9.69897		0.0193096	[0.013-0.025] unit decrease	Affymetrix [NR]	N	Cognitive Traits
Derived_OCT_measures	GCIPL_thickness_right	rs2018420	6	108858460	rs9480861	2018-09-17	29844566	Davies G	2018-05-29	Nat Commun	www.ncbi.nlm.nih.gov/pubmed/29844566	Study of 300,486 individuals identifies 148 independent genetic loci influencing general cognitive function.	General cognitive ability	up to 300,486 European ancestry individuals	NA	6q21	LACE1	AFG1L - FOXO3	ENSG00000135537	ENSG00000118689		10461	22578	rs9480861-T	rs9480861	0	9480861	intron_variant	1	NR	6e-10	9.22185		6.183	z-score decrease	Affymetrix, Illumina [at least 2500000] (imputed)	N	Cognitive Traits
Derived_OCT_measures	GCIPL_thickness_right	rs1575676	6	108861264	rs1575676	2018-09-17	29844566	Davies G	2018-05-29	Nat Commun	www.ncbi.nlm.nih.gov/pubmed/29844566	Study of 300,486 individuals identifies 148 independent genetic loci influencing general cognitive function.	Reaction time	330,069 European ancestry individuals	NA	6q21	ENSG00000271608	AFG1L - FOXO3	ENSG00000135537	ENSG00000118689		13265	19774	rs1575676-?	rs1575676	0	1575676	intron_variant	1	NR	2e-10	9.69897		0.011183	[0.0077-0.0146] unit increase	Affymetrix [805426] (imputed)	N	Cognitive Traits
Derived_OCT_measures	GCIPL_thickness_right	rs1575676	6	108864419	rs9384679	2018-01-12	29186694	Lam M	2017-11-28	Cell Rep	www.ncbi.nlm.nih.gov/pubmed/29186694	Large-Scale Cognitive GWAS Meta-Analysis Reveals Tissue-Specific Neural Expression and Potential Nootropic Drug Targets.	Cognitive ability	107,207 European ancestry individuals	NA	6q21	ENSG00000271608	AFG1L - FOXO3	ENSG00000135537	ENSG00000118689		16420	16619	rs9384679-?	rs9384679	0	9384679	intron_variant	1	NR	7e-16	15.1549		8.068	z score decrease	Affymetrix, Illumina [7357080] (imputed)	N	Cognitive Traits
Derived_OCT_measures	GCIPL_thickness_right	rs1575676	6	108864419	rs9384679	2018-01-12	29186694	Lam M	2017-11-28	Cell Rep	www.ncbi.nlm.nih.gov/pubmed/29186694	Large-Scale Cognitive GWAS Meta-Analysis Reveals Tissue-Specific Neural Expression and Potential Nootropic Drug Targets.	Cognitive ability (MTAG)	436,124 European ancestry individuals	NA	6q21	ENSG00000271608	AFG1L - FOXO3	ENSG00000135537	ENSG00000118689		16420	16619	rs9384679-?	rs9384679	0	9384679	intron_variant	1	NR	6e-15	14.2218		7.795	z score decrease	Affymetrix, Illumina, Perlegen [7333576] (imputed)	N	Cognitive Traits
Derived_OCT_measures	GCIPL_thickness_right	rs1575676	6	108864419	rs9384679	2018-02-23	29326435	Hill WD	2018-01-11	Mol Psychiatry	www.ncbi.nlm.nih.gov/pubmed/29326435	A combined analysis of genetically correlated traits identifies 187 loci and a role for neurogenesis and myelination in intelligence.	Intelligence (MTAG)	120,934 British ancestry individuals, 127,548 individuals	NA	6q21	ENSG00000271608	AFG1L - FOXO3	ENSG00000135537	ENSG00000118689		16420	16619	rs9384679-T	rs9384679	0	9384679	intron_variant	1	NR	2e-19	18.699		0.0271085	[0.021-0.033] unit decrease	Affymetrix [NR]	N	Cognitive Traits
Derived_OCT_measures	GCIPL_thickness_right	rs1575676	6	108864419	rs9384679	2018-09-12	29942086	Savage JE	2018-06-25	Nat Genet	www.ncbi.nlm.nih.gov/pubmed/29942086	Genome-wide association meta-analysis in 269,867 individuals identifies new genetic and functional links to intelligence.	Intelligence	269,867 European ancestry individuals	NA	6q21	NR	AFG1L - FOXO3	ENSG00000135537	ENSG00000118689		16420	16619	rs9384679-T	rs9384679	0	9384679	intron_variant	1	NR	8e-22	21.0969		9.601	z-score decrease	Affymetrix, Illumina [9295118] (imputed)	N	Cognitive Traits
Derived_OCT_measures	GCIPL_thickness_right	rs1575676	6	108864419	rs9384679	2018-09-17	29844566	Davies G	2018-05-29	Nat Commun	www.ncbi.nlm.nih.gov/pubmed/29844566	Study of 300,486 individuals identifies 148 independent genetic loci influencing general cognitive function.	General cognitive ability	up to 300,486 European ancestry individuals	NA	6q21	ENSG00000271608	AFG1L - FOXO3	ENSG00000135537	ENSG00000118689		16420	16619	rs9384679-T	rs9384679	0	9384679	intron_variant	1	NR	2e-14	13.699		7.629	z-score decrease	Affymetrix, Illumina [at least 2500000] (imputed)	N	Cognitive Traits
Derived_OCT_measures	GCIPL_thickness_right	rs1575676	6	108864419	rs9384679	2021-06-29	32895543	de la Fuente J	2020-09-07	Nat Hum Behav	www.ncbi.nlm.nih.gov/pubmed/32895543	A general dimension of genetic sharing across diverse cognitive traits inferred from molecular data.	Verbal-numerical reasoning	171,304 British ancestry individuals	NA	6q21		AFG1L - FOXO3	ENSG00000135537	ENSG00000118689		16420	16619	rs9384679-?	rs9384679	0	9384679	intron_variant	1	NR	6e-15	14.2218		NA		NR [7857346] (imputed)	N	Cognitive Traits
Derived_OCT_measures	GCIPL_thickness_right	rs1575676	6	108864419	rs9384679	2021-06-29	32895543	de la Fuente J	2020-09-07	Nat Hum Behav	www.ncbi.nlm.nih.gov/pubmed/32895543	A general dimension of genetic sharing across diverse cognitive traits inferred from molecular data.	Cognitive traits (MTAG)	331,679 British ancestry individuals	NA	6q21		AFG1L - FOXO3	ENSG00000135537	ENSG00000118689		16420	16619	rs9384679-?	rs9384679	0	9384679	intron_variant	1	NR	2e-09	8.69897		NA		NR [7857346] (imputed)	N	Cognitive Traits
[truncated: 8,762,916 more chars]
