## Supplementary material for "Eye-brain connections revealed by multimodal retinal and brain imaging genetics in the UK Biobank": supp_table: Table_S9_Genetic_Correlation.xlsx

### Sheet: LDSC
Table S9. Genetic correlations between retinal imaging traits and brain-related complex traits and diseases analyzed in previous studies. Significant pairs at FDR 5% level are highlighted in bold.
Retinal_imaging_trait_category	Retinal_imaging_trait_name	Trait	Rg	Pvalue	SE	FDR
Derived_OCT_measures	INL_thickness_right	Education	-0.2056	8.74e-18	0.02394	5.1767e-14
Derived_OCT_measures	INL_thickness_left	Education	-0.1816	3.323e-14	0.02394	9.84106e-11
Fundus_image_traits	resnet34_PC3	Cognitive performance	0.1968	5.095e-14	0.02614	1.00592e-10
Fundus_image_traits	vgg19_PC4	Cognitive performance	0.197	7.331e-14	0.02633	1.08554e-10
Fundus_image_traits	resnet18_PC2	Cognitive performance	0.185	1.903e-12	0.02627	2.25429e-09
Fundus_image_traits	squeezenet_PC5	Cognitive performance	0.1963	5.55e-12	0.02849	5.47878e-09
Fundus_image_traits	vgg16_PC4	Cognitive performance	-0.1895	1.161e-11	0.02793	9.82372e-09
Fundus_image_traits	mobilenet_PC3	Cognitive performance	0.1785	2.024e-11	0.02662	1.49852e-08
Fundus_image_traits	resnet34_PC3	Intelligence	0.1835	4.438e-11	0.02785	2.9207e-08
Fundus_image_traits	resnet34_PC3	Cognitive function	0.1891	5.974e-11	0.0289	3.5384e-08
Fundus_image_traits	vgg19_PC4	Cognitive function	0.1866	7.278e-11	0.02864	3.91887e-08
Derived_OCT_measures	RNFL_thickness_left	Education	0.2086	8.189e-11	0.0321	4.04195e-08
Fundus_image_traits	mobilenet_PC3	Cognitive function	0.182	1.526e-10	0.02842	6.95269e-08
Fundus_image_traits	vgg19_PC4	Intelligence	0.1742	2.074e-10	0.02741	8.76209e-08
Fundus_image_traits	vgg19_PC4	Numerical reasoning	0.1889	2.219e-10	0.02977	8.76209e-08
Fundus_image_traits	googlenet_PC3	Cognitive performance	0.164	3.877e-10	0.0262	1.35079e-07
Fundus_image_traits	resnet34_PC3	Numerical reasoning	0.1876	3.695e-10	0.02994	1.35079e-07
Fundus_image_traits	resnet18_PC2	Cognitive function	0.1781	1.332e-09	0.02938	4.15233e-07
Fundus_image_traits	resnet18_PC2	Intelligence	0.1676	1.291e-09	0.02762	4.15233e-07
Fundus_image_traits	mobilenet_PC3	Numerical reasoning	0.1742	1.619e-09	0.02887	4.79467e-07
Derived_OCT_measures	ELM_ISOS_thickness_outer_subfield_left	Intelligence	0.1979	1.894e-09	0.03294	5.34198e-07
Fundus_image_traits	mobilenet_PC3	Intelligence	0.1641	2.143e-09	0.02741	5.51869e-07
Derived_OCT_measures	RNFL_thickness_left	Intelligence	0.1814	2.06e-09	0.03027	5.51869e-07
Fundus_image_traits	googlenet_PC3	Cognitive function	0.1694	2.322e-09	0.02837	5.7305e-07
Derived_OCT_measures	INL_thickness_right	Cognitive performance	-0.1395	3.511e-09	0.02363	8.31826e-07
Fundus_image_traits	googlenet_PC3	Intelligence	0.151	4.23e-09	0.02571	9.63627e-07
Fundus_image_traits	squeezenet_PC5	Cognitive function	0.1847	4.725e-09	0.03154	1.03652e-06
Fundus_image_traits	resnet18_PC2	Numerical reasoning	0.1727	6.064e-09	0.0297	1.28275e-06
Fundus_image_traits	vgg16_PC4	Cognitive function	-0.1793	6.942e-09	0.03095	1.41784e-06
Derived_OCT_measures	INL_thickness_left	Cognitive performance	-0.1292	7.472e-09	0.02235	1.47522e-06
Derived_OCT_measures	GCIPL_thickness_right	Intelligence	-0.1505	9.274e-09	0.02621	1.77193e-06
Fundus_image_traits	resnet50_PC7	Numerical reasoning	0.1832	1.003e-08	0.03196	1.85649e-06
Fundus_image_traits	vgg16_PC4	Intelligence	-0.1691	1.193e-08	0.02966	2.14125e-06
Fundus_image_traits	resnet18_PC6	Cognitive performance	0.1859	1.7e-08	0.03296	2.87689e-06
Derived_OCT_measures	INL_thickness_left	Intelligence	-0.1249	1.685e-08	0.02214	2.87689e-06
Fundus_image_traits	vgg16_PC4	Numerical reasoning	-0.1792	1.907e-08	0.03189	3.13754e-06
Derived_OCT_measures	GCIPL_thickness_right	Cognitive performance	-0.1518	2.021e-08	0.02706	3.23524e-06
Fundus_image_traits	googlenet_PC3	Numerical reasoning	0.163	2.465e-08	0.02923	3.74364e-06
Fundus_image_traits	squeezenet_PC5	Numerical reasoning	0.1805	2.453e-08	0.03236	3.74364e-06
Fundus_image_traits	squeezenet_PC5	Intelligence	0.1707	3.346e-08	0.03091	4.95459e-06
Derived_OCT_measures	ELM_ISOS_thickness_outer_subfield_right	Intelligence	0.1857	3.78e-08	0.03376	5.46072e-06
Fundus_image_traits	alexnet_PC4	Cognitive performance	0.172	3.893e-08	0.03129	5.49006e-06
Derived_OCT_measures	RNFL_thickness_right	Education	0.1811	5.626e-08	0.03335	7.74949e-06
Fundus_image_traits	resnet50_PC7	Cognitive function	0.1724	5.93e-08	0.0318	7.86311e-06
Derived_OCT_measures	INL_thickness_right	Intelligence	-0.1269	5.974e-08	0.02341	7.86311e-06
Derived_OCT_measures	ELM_ISOS_thickness_left	Intelligence	0.1656	7.009e-08	0.03072	9.02485e-06
Derived_OCT_measures	GCIPL_thickness_left	Intelligence	-0.1417	1.133e-07	0.02671	1.42782e-05
Derived_OCT_measures	GCIPL_thickness_right	Cognitive function	-0.156	1.371e-07	0.02961	1.69176e-05
Fundus_image_traits	resnet50_PC7	Cognitive performance	0.1642	1.491e-07	0.03125	1.80228e-05
Derived_OCT_measures	RNFL_thickness_left	Cognitive performance	0.1665	1.97e-07	0.03201	2.33366e-05
Derived_OCT_measures	GCIPL_thickness_left	Cognitive performance	-0.1379	2.552e-07	0.02676	2.96382e-05
Fundus_image_traits	inception_PC2	Cognitive performance	-0.1474	3.947e-07	0.02907	4.49578e-05
Derived_OCT_measures	INL_thickness_right	Numerical reasoning	-0.1353	4.45e-07	0.02679	4.88099e-05
Derived_OCT_measures	ELM_ISOS_thickness_outer_subfield_left	Education	0.2142	4.416e-07	0.04241	4.88099e-05
Derived_OCT_measures	INL_thickness_left	Numerical reasoning	-0.1265	4.637e-07	0.0251	4.99363e-05
Derived_OCT_measures	GCIPL_thickness_right	Numerical reasoning	-0.1486	4.833e-07	0.02952	5.11176e-05
Fundus_image_traits	resnet50_PC7	Intelligence	0.1488	7.109e-07	0.03001	7.38712e-05
Derived_OCT_measures	INL_thickness_right	Cognitive function	-0.1367	7.247e-07	0.0276	7.40069e-05
Fundus_image_traits	alexnet_PC4	Cognitive function	0.1635	8.635e-07	0.03323	8.66866e-05
Fundus_image_traits	shufflenet_PC6	Cognitive performance	-0.1599	9.965e-07	0.03269	9.83712e-05
Fundus_image_traits	resnet18_PC6	Cognitive function	0.1768	1.206e-06	0.03641	0.000117101
Derived_OCT_measures	ELM_ISOS_thickness_outer_subfield_right	Cognitive performance	0.175	1.303e-06	0.03616	0.000124479
Fundus_image_traits	inception_PC2	Numerical reasoning	-0.1524	1.385e-06	0.03157	0.000130212
Derived_OCT_measures	ELM_ISOS_thickness_right	Intelligence	0.1533	1.526e-06	0.03189	0.000141227
Fundus_image_traits	inception_PC2	Cognitive function	-0.1507	1.769e-06	0.03154	0.000158065
Fundus_image_traits	resnet18_PC6	Intelligence	0.1644	1.788e-06	0.03442	0.000158065
Fundus_image_traits	resnet34_PC3	Education	0.1336	1.759e-06	0.02796	0.000158065
Derived_OCT_measures	INL_thickness_left	Cognitive function	-0.1253	1.919e-06	0.02632	0.000167151
Fundus_image_traits	alexnet_PC4	Numerical reasoning	0.1624	2.119e-06	0.03425	0.000181896
Derived_OCT_measures	ELM_ISOS_thickness_outer_subfield_left	Numerical reasoning	0.1927	2.293e-06	0.04078	0.000194021
Derived_OCT_measures	ELM_ISOS_thickness_left	Education	0.184	3.262e-06	0.03954	0.000272124
Derived_OCT_measures	ELM_ISOS_thickness_outer_subfield_right	Numerical reasoning	0.1754	3.452e-06	0.03779	0.000283975
Fundus_image_traits	resnet18_PC6	Numerical reasoning	0.1828	3.735e-06	0.03952	0.000303047
Derived_OCT_measures	GCIPL_thickness_left	Cognitive function	-0.1359	3.796e-06	0.0294	0.000303834
Derived_OCT_measures	GCIPL_thickness_right	Education	-0.1339	4.328e-06	0.02914	0.000341797
Derived_OCT_measures	RNFL_thickness_right	Cognitive performance	0.1369	4.649e-06	0.02988	0.000362316
Fundus_image_traits	shufflenet_PC6	Intelligence	-0.1438	5.316e-06	0.0316	0.000408918
Fundus_image_traits	vgg19_PC4	Education	0.1267	5.458e-06	0.02787	0.000414458
Fundus_image_traits	alexnet_PC4	Intelligence	0.1441	5.539e-06	0.03173	0.00041461
Fundus_image_traits	shufflenet_PC8	Numerical reasoning	0.1752	5.6e-06	0.03859	0.00041461
Derived_OCT_measures	RNFL_thickness_right	Intelligence	0.144	5.689e-06	0.03173	0.000415999
Derived_OCT_measures	ELM_ISOS_thickness_outer_subfield_left	Cognitive performance	0.1789	5.785e-06	0.03945	0.00041786
Derived_OCT_measures	RNFL_thickness_left	Cognitive function	0.151	5.857e-06	0.03333	0.000417964
Derived_OCT_measures	ELM_ISOS_thickness_outer_subfield_right	Cognitive function	0.1665	6.538e-06	0.03694	0.000461007
Fundus_image_traits	googlenet_PC3	Education	0.1233	7.482e-06	0.02752	0.000521363
Fundus_image_traits	inception_PC7	Cognitive performance	0.1581	8.287e-06	0.03547	0.000570743
Derived_OCT_measures	ELM_ISOS_thickness_outer_subfield_right	Education	0.1596	8.616e-06	0.03588	0.000586581
Fundus_image_traits	googlenet_PC2	Cognitive performance	-0.1324	9.227e-06	0.02987	0.000614062
Derived_OCT_measures	RNFL_thickness_left	Numerical reasoning	0.1501	9.202e-06	0.03385	0.000614062
Fundus_image_traits	squeezenet_PC6	Intelligence	0.157	9.589e-06	0.03548	0.000631063
Fundus_image_traits	squeezenet_PC6	Cognitive performance	0.1654	1.067e-05	0.03757	0.000694488
Derived_OCT_measures	ELM_ISOS_thickness_left	Numerical reasoning	0.1635	1.291e-05	0.03749	0.000831151
Fundus_image_traits	shufflenet_PC6	Cognitive function	-0.1423	1.351e-05	0.03269	0.000860427
Fundus_image_traits	shufflenet_PC3	Cognitive function	0.1576	1.381e-05	0.03625	0.000870177
Fundus_image_traits	inception_PC2	Intelligence	-0.1308	1.398e-05	0.0301	0.000871616
Fundus_image_traits	mobilenet_PC3	Education	0.1179	1.837e-05	0.02751	0.00113339
Fundus_image_traits	resnet50_PC3	Cognitive performance	0.1425	2.075e-05	0.03347	0.00126703
Fundus_image_traits	shufflenet_PC3	Cognitive performance	0.1468	2.213e-05	0.03461	0.00133751
Fundus_image_traits	alexnet_PC8	Numerical reasoning	0.1607	2.239e-05	0.0379	0.00133956
Fundus_image_traits	inception_PC7	Cognitive function	0.1551	2.313e-05	0.03665	0.00135643
Derived_OCT_measures	ELM_ISOS_thickness_outer_subfield_left	Cognitive function	0.1657	2.313e-05	0.03915	0.00135643
Fundus_image_traits	vgg16_PC4	Education	-0.1212	2.398e-05	0.02868	0.00139249
Fundus_image_traits	inception_PC7	Numerical reasoning	0.1649	2.536e-05	0.03914	0.00143158
Fundus_image_traits	resnet50_PC3	Cognitive function	0.1445	2.562e-05	0.03434	0.00143158
Derived_OCT_measures	ELM_ISOS_thickness_right	Cognitive performance	0.1462	2.532e-05	0.03471	0.00143158
Derived_OCT_measures	GCIPL_thickness_left	Numerical reasoning	-0.1264	2.554e-05	0.03002	0.00143158
Fundus_image_traits	resnet50_PC5	Cognitive performance	-0.1445	2.898e-05	0.03457	0.00158934
Derived_OCT_measures	ISOS_RPE_thickness_outer_subfield_right	Education	0.1273	2.888e-05	0.03045	0.00158934
Fundus_image_traits	resnet18_PC2	Education	0.1157	3.097e-05	0.02778	0.00168289
Fundus_image_traits	alexnet_PC8	Cognitive performance	0.1444	3.318e-05	0.03478	0.00176738
Fundus_image_traits	mobilenet_PC7	Cognitive performance	0.133	3.324e-05	0.03204	0.00176738
Derived_OCT_measures	ELM_ISOS_thickness_right	Numerical reasoning	0.1493	3.342e-05	0.03599	0.00176738
Fundus_image_traits	shufflenet_PC6	Numerical reasoning	-0.1498	3.461e-05	0.03619	0.00181412
Derived_OCT_measures	ELM_ISOS_thickness_right	Cognitive function	0.1423	3.676e-05	0.03449	0.00190991
Fundus_image_traits	shufflenet_PC8	Cognitive function	0.1537	3.748e-05	0.03727	0.00193038
Derived_OCT_measures	ELM_ISOS_thickness_left	Cognitive performance	0.1497	3.895e-05	0.0364	0.0019888
Fundus_image_traits	mobilenet_PC6	Numerical reasoning	0.1611	4.369e-05	0.03942	0.00221176
Fundus_image_traits	alexnet_PC8	Intelligence	0.1342	4.471e-05	0.03289	0.00224421
Fundus_image_traits	mobilenet_PC6	Cognitive function	0.1514	4.95e-05	0.03731	0.00246377
Fundus_image_traits	mobilenet_PC6	Cognitive performance	0.1449	5.04e-05	0.03573	0.00246906
Fundus_image_traits	shufflenet_PC3	Intelligence	0.1407	5.044e-05	0.03471	0.00246906
Fundus_image_traits	shufflenet_PC3	Numerical reasoning	0.1529	7.035e-05	0.03845	0.00341543
Fundus_image_traits	googlenet_PC2	Intelligence	-0.1237	7.296e-05	0.03119	0.00351335
Fundus_image_traits	shufflenet_PC8	Cognitive performance	0.1459	7.445e-05	0.03682	0.00355619
Fundus_image_traits	googlenet_PC2	Cognitive function	-0.1295	7.933e-05	0.0328	0.00375897
Derived_OCT_measures	ELM_ISOS_thickness_left	Cognitive function	0.1418	8.143e-05	0.03598	0.00382786
Fundus_image_traits	vgg16_PC4	ADHD	0.1858	8.265e-05	0.04719	0.00385461
Fundus_image_traits	vgg19_PC1	Neuroticism (Feel_nervous)	-0.1293	8.888e-05	0.033	0.00411278
Fundus_image_traits	inception_PC5	Intelligence	0.2029	9.234e-05	0.0519	0.00423977
Fundus_image_traits	inception_PC7	Intelligence	0.1372	0.000102	0.0353	0.00464728
Fundus_image_traits	resnet18_PC10	ADHD	0.1749	0.0001041	0.04508	0.00467558
Derived_OCT_measures	INL_thickness_left	Stroke	0.181	0.0001042	0.04665	0.00467558
Fundus_image_traits	googlenet_PC2	Numerical reasoning	-0.1297	0.0001064	0.03347	0.00470746
Derived_OCT_measures	ELM_ISOS_thickness_right	Education	0.133	0.0001065	0.03432	0.00470746
Fundus_image_traits	mobilenet_PC6	Intelligence	0.142	0.0001104	0.03674	0.0048437
Derived_OCT_measures	GCIPL_thickness_left	Education	-0.1173	0.0001148	0.03042	0.00496321
Derived_OCT_measures	Disc_diameter_trans_left	Numerical reasoning	-0.1038	0.000114	0.0269	0.00496321
Fundus_image_traits	resnet50_PC3	Numerical reasoning	0.1398	0.0001189	0.03633	0.00506651
Fundus_image_traits	shufflenet_PC2	Cognitive performance	-0.1347	0.0001186	0.035	0.00506651
Derived_OCT_measures	ISOS_RPE_thickness_right	Education	0.1195	0.0001204	0.03109	0.00509378
Fundus_image_traits	vgg16_PC1	Neuroticism (Feel_nervous)	-0.1257	0.000135	0.03294	0.00567096
Fundus_image_traits	alexnet_PC8	Cognitive function	0.139	0.0001407	0.03651	0.00586878
Fundus_image_traits	inception_PC6	Education	-0.1273	0.0001531	0.03362	0.00634134
Fundus_image_traits	inception_PC5	Cognitive function	0.2108	0.0001543	0.05572	0.00634666
Fundus_image_traits	inception_PC5	Numerical reasoning	0.2139	0.0001578	0.0566	0.00640171
Fundus_image_traits	squeezenet_PC5	Education	0.1189	0.0001578	0.03147	0.00640171
Fundus_image_traits	shufflenet_PC2	Cognitive function	-0.1475	0.0001628	0.03912	0.00655962
Fundus_image_traits	shufflenet_PC2	Intelligence	-0.1324	0.0001917	0.03549	0.00767189
Fundus_image_traits	shufflenet_PC8	Intelligence	0.1304	0.0001956	0.03501	0.00777543
Fundus_image_traits	squeezenet_PC1	Neuroticism (Feel_nervous)	-0.1226	0.0001995	0.03297	0.00787759
Fundus_image_traits	squeezenet_PC4	Intelligence	0.1592	0.0002143	0.04302	0.00840595
Derived_OCT_measures	VCDR_left	Depressive symptoms	-0.1794	0.000216	0.04849	0.00841689
Fundus_image_traits	shufflenet_PC5	Cognitive performance	-0.1563	0.0002259	0.04239	0.00874514
Derived_OCT_measures	RNFL_thickness_right	Numerical reasoning	0.1291	0.0002467	0.03523	0.00948834
Fundus_image_traits	alexnet_PC1	Neuroticism (Feel_nervous)	-0.1184	0.0002562	0.0324	0.00979015
Fundus_image_traits	squeezenet_PC6	Numerical reasoning	0.149	0.0002607	0.04081	0.00989824
Fundus_image_traits	googlenet_PC10	Cross disorders	-0.1716	0.000264	0.04702	0.00995969
Fundus_image_traits	resnet50_PC5	Intelligence	-0.1271	0.0002686	0.03488	0.0100691
Fundus_image_traits	resnet50_PC3	Intelligence	0.121	0.000289	0.03339	0.0107657
Fundus_image_traits	resnet50_PC1	Risk tolerance	0.1117	0.0002913	0.03082	0.0107836
Derived_OCT_measures	ISOS_RPE_thickness_outer_subfield_left	Neuroticism (Fed_up)	-0.1218	0.0003069	0.03374	0.0112905
Derived_OCT_measures	ISOS_RPE_thickness_outer_subfield_left	Neuroticism (Mood)	-0.1089	0.0003207	0.03026	0.0117253
Fundus_image_traits	resnet34_PC9	Neuroticism (Mood)	0.1484	0.0003319	0.04134	0.0119142
Derived_OCT_measures	ISOS_RPE_thickness_outer_subfield_right	Neuroticism (Mood)	-0.112	0.0003317	0.03121	0.0119142
Derived_OCT_measures	overall_average_retinal_pigment_epithelium_thickness_right	Cognitive performance	-0.1394	0.0003282	0.03881	0.0119142
Fundus_image_traits	resnet50_PC7	Education	0.1137	0.000347	0.0318	0.0123812
Fundus_image_traits	googlenet_PC10	Major depressive disorder	-0.3157	0.0003579	0.08846	0.0126937
Fundus_image_traits	squeezenet_PC6	Cognitive function	0.1351	0.0003621	0.03789	0.0127662
Fundus_image_traits	resnet18_PC6	Education	0.1253	0.0003691	0.03519	0.0129121
Derived_OCT_measures	ISOS_RPE_thickness_left	Neuroticism (Mood)	-0.1081	0.0003706	0.03036	0.0129121
Fundus_image_traits	resnet18_PC1	Risk tolerance	0.1195	0.0003982	0.03374	0.0137882
Fundus_image_traits	resnet50_PC5	Education	-0.1281	0.0004004	0.0362	0.0137882
Fundus_image_traits	squeezenet_PC4	Cognitive function	0.1682	0.0004166	0.04766	0.0142631
Fundus_image_traits	googlenet_PC1	Risk tolerance	0.1171	0.0004297	0.03325	0.0146271
Derived_OCT_measures	Disc_diameter_trans_left	Cognitive performance	-0.09189	0.0004406	0.02615	0.0149124
Derived_OCT_measures	Disc_diameter_trans_left	Cognitive function	-0.09666	0.000448	0.02754	0.0150767
Derived_OCT_measures	ISOS_RPE_thickness_outer_subfield_left	Education	0.1059	0.0004559	0.03022	0.0152559
Derived_OCT_measures	Disc_diameter_trans_left	Education	-0.09883	0.0004609	0.02822	0.0153366
Fundus_image_traits	resnet34_PC8	Education	0.1931	0.0004943	0.05543	0.0163561
Fundus_image_traits	resnet50_PC2	Cognitive performance	-0.1324	0.0005256	0.03818	0.0172952
Derived_OCT_measures	ISOS_RPE_thickness_right	Neuroticism (Mood)	-0.111	0.0005428	0.03208	0.0177625
Fundus_image_traits	resnet34_PC9	Neuroticism (Lonely)	0.1834	0.0005557	0.05312	0.0180847
Derived_OCT_measures	ISOS_RPE_thickness_left	Neuroticism (Fed_up)	-0.1152	0.0005874	0.0335	0.0190119
Fundus_image_traits	shufflenet_PC2	Numerical reasoning	-0.1303	0.0006034	0.03798	0.0194236
Fundus_image_traits	mobilenet_PC1	Risk tolerance	0.1106	0.000617	0.0323	0.0196701
Derived_OCT_measures	ISOS_RPE_thickness_right	Neuroticism (Fed_up)	-0.1103	0.0006177	0.03222	0.0196701
Fundus_image_traits	resnet34_PC1	Neuroticism (Feel_nervous)	-0.1147	0.0006498	0.03365	0.0205816
Derived_OCT_measures	ISOS_RPE_thickness_outer_subfield_right	Depressed subcluster (Neuroticism)	-0.09682	0.0006961	0.02855	0.0218148
Derived_OCT_measures	overall_average_retinal_pigment_epithelium_thickness_right	Intelligence	-0.1235	0.0006951	0.03641	0.0218148
Fundus_image_traits	vgg19_PC1	Cannabis use disorder	0.1559	0.0007103	0.04605	0.0221427
Derived_OCT_measures	ELM_ISOS_thickness_outer_subfield_left	Automobile speeding	0.1549	0.0007377	0.04589	0.0228764
Derived_OCT_measures	Disc_diameter_trans_left	Intelligence	-0.1006	0.0007705	0.02992	0.0236859
Derived_OCT_measures	VCDR_regressed_left	Depressive symptoms	-0.1659	0.0007718	0.04933	0.0236859
Fundus_image_traits	vgg16_PC1	Cannabis use disorder	0.1522	0.0008406	0.04559	0.0255327
Derived_OCT_measures	ISOS_RPE_thickness_right	Depressed subcluster (Neuroticism)	-0.09721	0.0008378	0.02911	0.0255327
Fundus_image_traits	shufflenet_PC1	Neuroticism (Feel_nervous)	-0.114	0.0008616	0.03422	0.025774
Fundus_image_traits	shufflenet_PC5	Cognitive function	-0.1435	0.0008547	0.04304	0.025774
Fundus_image_traits	vgg19_PC9	ADHD	0.1347	0.0008588	0.04041	0.025774
Fundus_image_traits	inception_PC6	Cognitive performance	-0.1051	0.0008754	0.03157	0.0258255
Derived_OCT_measures	RNFL_thickness_left	Automobile speeding	0.1086	0.0008764	0.03264	0.0258255
Derived_OCT_measures	overall_average_retinal_pigment_epithelium_thickness_right	Cognitive function	-0.1297	0.0008691	0.03894	0.0258255
Fundus_image_traits	googlenet_PC8	Education	0.1355	0.0009146	0.04086	0.0266856
Derived_OCT_measures	ISOS_RPE_thickness_outer_subfield_right	Neuroticism (Fed_up)	-0.1041	0.0009122	0.0314	0.0266856
Fundus_image_traits	mobilenet_PC4	Intelligence	0.1476	0.0009208	0.04455	0.0267348
Derived_OCT_measures	ISOS_RPE_thickness_outer_subfield_left	Depression	-0.1182	0.0009268	0.03569	0.0267777
Derived_OCT_measures	overall_average_retinal_pigment_epithelium_thickness_left	Cognitive performance	-0.1157	0.0009493	0.03499	0.0272947
Fundus_image_traits	shufflenet_PC6	Education	-0.1053	0.001008	0.03201	0.0288424
Fundus_image_traits	mobilenet_PC7	Intelligence	0.1142	0.00104	0.03483	0.0291939
Derived_OCT_measures	ISOS_RPE_thickness_left	Education	0.0962	0.001031	0.02931	0.0291939
Derived_OCT_measures	RNFL_thickness_right	Cognitive function	0.1029	0.001038	0.03138	0.0291939
Derived_OCT_measures	ISOS_RPE_thickness_outer_subfield_left	Depressed subcluster (Neuroticism)	-0.09823	0.001033	0.02994	0.0291939
Fundus_image_traits	inception_PC5	Cognitive performance	0.18	0.001094	0.05512	0.0304176
Fundus_image_traits	mobilenet_PC1	Neuroticism (Feel_nervous)	-0.1105	0.001091	0.03384	0.0304176
Fundus_image_traits	resnet50_PC5	Schizophrenia	-0.1331	0.001099	0.04078	0.0304176
Derived_OCT_measures	overall_average_retinal_pigment_epithelium_thickness_left	Education	-0.09592	0.001117	0.02943	0.0307721
Derived_OCT_measures	INL_thickness_right	Stroke	0.1495	0.001125	0.04589	0.030849
Fundus_image_traits	alexnet_PC8	Education	0.1106	0.001185	0.03411	0.0323445
Derived_OCT_measures	ISOS_RPE_thickness_left	Depression	-0.116	0.001237	0.0359	0.0336089
Fundus_image_traits	resnet50_PC1	Neuroticism (Feel_nervous)	-0.1079	0.001255	0.03344	0.0338149
Derived_OCT_measures	ISOS_RPE_thickness_left	Depressed subcluster (Neuroticism)	-0.09465	0.001256	0.02934	0.0338149
Derived_OCT_measures	RNFL_thickness_right	Cannabis use disorder	-0.1735	0.001287	0.05391	0.0344928
Derived_OCT_measures	ISOS_RPE_thickness_inner_subfield_left	Neuroticism (Mood)	-0.1046	0.001316	0.03255	0.0351111
Derived_OCT_measures	Disc_diameter_trans_left	Cross disorders	-0.1155	0.00133	0.036	0.0353255
Fundus_image_traits	inception_PC1	Risk tolerance	0.1067	0.00138	0.03335	0.0364899
Fundus_image_traits	shufflenet_PC5	Numerical reasoning	-0.1408	0.001433	0.04416	0.0377229
Derived_OCT_measures	overall_average_retinal_pigment_epithelium_thickness_right	Education	-0.1052	0.001444	0.03303	0.0378443
Derived_OCT_measures	overall_average_retinal_pigment_epithelium_thickness_left	ADHD	0.1508	0.001494	0.04748	0.0389822
Derived_OCT_measures	overall_average_retinal_pigment_epithelium_thickness_left	Cognitive function	-0.1093	0.001555	0.03454	0.0403959
Fundus_image_traits	mobilenet_PC7	Schizophrenia	0.1326	0.001567	0.04194	0.0405299
Derived_OCT_measures	ELM_ISOS_thickness_inner_subfield_left	Education	0.1073	0.001604	0.034	0.0413065
Fundus_image_traits	resnet34_PC2	Cognitive function	0.1341	0.001627	0.04256	0.0417174
Fundus_image_traits	mobilenet_PC6	Education	0.1134	0.001721	0.03616	0.0439374
Fundus_image_traits	resnet50_PC5	Cognitive function	-0.1163	0.001758	0.03718	0.0446894
Fundus_image_traits	squeezenet_PC6	Education	0.1256	0.0018	0.04024	0.0453677
Fundus_image_traits	vgg19_PC1	Worry subcluster (Neuroticism)	-0.09377	0.0018	0.03004	0.0453677
Fundus_image_traits	resnet18_PC1	Neuroticism (Feel_nervous)	-0.1116	0.00182	0.03579	0.0455673
Fundus_image_traits	shufflenet_PC3	Education	0.1099	0.001831	0.03528	0.0455673
Fundus_image_traits	squeezenet_PC4	Cognitive performance	0.1367	0.001829	0.04385	0.0455673
Fundus_image_traits	resnet34_PC8	Cognitive performance	0.1661	0.001861	0.05337	0.0461201
Derived_OCT_measures	overall_average_retinal_pigment_epithelium_thickness_right	ADHD	0.1492	0.001875	0.04799	0.0462734
Fundus_image_traits	resnet34_PC9	Depressed subcluster (Neuroticism)	0.1256	0.001929	0.04051	0.0470184
Fundus_image_traits	shufflenet_PC1	Risk tolerance	0.09697	0.001922	0.03126	0.0470184
Fundus_image_traits	vgg16_PC10	Major depressive disorder	0.3533	0.001915	0.1139	0.0470184
Derived_OCT_measures	ELM_ISOS_thickness_inner_subfield_left	Intelligence	0.08594	0.002004	0.02781	0.0486463
Fundus_image_traits	resnet34_PC2	Intelligence	0.1257	0.002036	0.04074	0.0492213
Fundus_image_traits	mobilenet_PC4	Cognitive performance	0.1392	0.002064	0.0452	0.0496954
Fundus_image_traits	inception_PC5	Education	0.1585	0.002205	0.05177	0.0526622
Derived_OCT_measures	ISOS_RPE_thickness_outer_subfield_left	Depressive symptoms	-0.1436	0.002201	0.04691	0.0526622
Fundus_image_traits	squeezenet_PC1	Worry subcluster (Neuroticism)	-0.08939	0.002419	0.02947	0.0575411
Fundus_image_traits	vgg16_PC1	Worry subcluster (Neuroticism)	-0.0893	0.00247	0.0295	0.0582861
Derived_OCT_measures	ISOS_RPE_thickness_right	Neuroticism (Lonely)	-0.1127	0.002464	0.03723	0.0582861
Fundus_image_traits	resnet50_PC5	Numerical reasoning	-0.1274	0.002508	0.04217	0.058948
Fundus_image_traits	inception_PC1	Neuroticism (Feel_nervous)	-0.1057	0.002539	0.035	0.0594407
Fundus_image_traits	squeezenet_PC9	Major depressive disorder	0.2715	0.002632	0.09026	0.0613753
Fundus_image_traits	shufflenet_PC8	Education	0.1043	0.002704	0.03479	0.062807
Fundus_image_traits	vgg19_PC10	Cognitive function	0.2069	0.002793	0.06922	0.0646209
Derived_OCT_measures	ISOS_RPE_thickness_inner_subfield_left	Depression	-0.1073	0.002832	0.03595	0.0652682
Fundus_image_traits	inception_PC6	Intelligence	-0.1043	0.002872	0.035	0.0659048
Fundus_image_traits	vgg19_PC5	Cognitive function	-0.1088	0.002885	0.03651	0.0659048
Derived_OCT_measures	ELM_ISOS_thickness_outer_subfield_left	Neuroticism (Hurt)	-0.1109	0.002893	0.03723	0.0659048
Fundus_image_traits	squeezenet_PC4	Numerical reasoning	0.1441	0.002935	0.04846	0.0666054
Derived_OCT_measures	RNFL_thickness_right	Bipolar disorder	0.1309	0.003101	0.04426	0.0701039
Fundus_image_traits	alexnet_PC5	Cognitive function	0.1235	0.003285	0.042	0.073701
Derived_OCT_measures	ELM_ISOS_thickness_outer_subfield_left	Neuroticism	-0.3158	0.003283	0.1074	0.073701
Derived_OCT_measures	Disc_diameter_trans_left	Major depressive disorder	-0.1844	0.003399	0.06295	0.0759709
Fundus_image_traits	resnet34_PC2	Cognitive performance	0.1215	0.00348	0.04158	0.0774889
Fundus_image_traits	alexnet_PC1	Worry subcluster (Neuroticism)	-0.08619	0.003566	0.02958	0.0791064
Fundus_image_traits	resnet50_PC2	Intelligence	-0.1157	0.003628	0.03976	0.0796217
Fundus_image_traits	vgg19_PC1	Risk tolerance	0.08957	0.003643	0.0308	0.0796217
Derived_OCT_measures	ELM_ISOS_thickness_left	Automobile speeding	0.1285	0.003603	0.04416	0.0796217
Derived_OCT_measures	ELM_ISOS_thickness_outer_subfield_right	Automobile speeding	0.1338	0.00364	0.04602	0.0796217
Fundus_image_traits	vgg19_PC5	Intelligence	-0.102	0.003672	0.03512	0.0799605
Fundus_image_traits	inception_PC6	Major depressive disorder	-0.2568	0.003854	0.08887	0.0836163
Fundus_image_traits	mobilenet_PC7	Cognitive function	0.1019	0.003914	0.03531	0.0846081
Derived_OCT_measures	RNFL_thickness_right	ADHD	-0.1296	0.004012	0.04504	0.0864112
Fundus_image_traits	vgg19_PC10	Cognitive performance	0.1893	0.004046	0.06584	0.0868277
Fundus_image_traits	googlenet_PC2	Education	-0.08886	0.004099	0.03096	0.0870193
Fundus_image_traits	resnet34_PC1	Risk tolerance	0.09417	0.004075	0.03279	0.0870193
Derived_OCT_measures	ISOS_RPE_thickness_outer_subfield_right	Neuroticism (Lonely)	-0.1041	0.004092	0.03625	0.0870193
Fundus_image_traits	inception_PC6	Cognitive function	-0.09602	0.004211	0.03355	0.0887607
Derived_OCT_measures	overall_average_retinal_pigment_epithelium_thickness_left	Intelligence	-0.09549	0.004197	0.03335	0.0887607
Fundus_image_traits	resnet34_PC2	Numerical reasoning	0.1322	0.00424	0.04621	0.089055
Derived_OCT_measures	ISOS_RPE_thickness_inner_subfield_left	Multiple disorders	-0.09873	0.004256	0.03454	0.0890752
Fundus_image_traits	squeezenet_PC1	Cannabis use disorder	0.1305	0.004275	0.04567	0.0891578
Fundus_image_traits	alexnet_PC1	Risk tolerance	0.08425	0.004314	0.02952	0.0896113
Derived_OCT_measures	overall_average_retinal_pigment_epithelium_thickness_left	Numerical reasoning	-0.1052	0.004327	0.03686	0.0896113
Derived_OCT_measures	ISOS_RPE_thickness_left	Depressive symptoms	-0.1315	0.00435	0.04613	0.0897737
Fundus_image_traits	mobilenet_PC10	ADHD	0.1329	0.004473	0.04676	0.0912875
Fundus_image_traits	vgg16_PC9	Numerical reasoning	0.1205	0.004485	0.0424	0.0912875
Derived_OCT_measures	ISOS_RPE_thickness_inner_subfield_right	Neuroticism (Lonely)	-0.1185	0.004465	0.04167	0.0912875
Derived_OCT_measures	mean_of_vertical_disc_diameter_left	Cross disorders	-0.1114	0.004464	0.03916	0.0912875
Derived_OCT_measures	overall_average_retinal_pigment_epithelium_thickness_right	Numerical reasoning	-0.1175	0.004563	0.04144	0.092557
Fundus_image_traits	googlenet_PC1	Neuroticism (Feel_nervous)	-0.102	0.004681	0.03608	0.0946265
Fundus_image_traits	alexnet_PC1	Cannabis use disorder	0.1314	0.004743	0.04653	0.0955537
Derived_OCT_measures	VCDR_left	Major depressive disorder	-0.1856	0.00485	0.06588	0.0973781
Derived_OCT_measures	VCDR_regressed_left	Major depressive disorder	-0.1835	0.004987	0.06536	0.0997905
Fundus_image_traits	squeezenet_PC1	Risk tolerance	0.08077	0.005051	0.02881	0.100731
Fundus_image_traits	alexnet_PC8	Major depressive disorder	0.2522	0.005168	0.0902	0.102718
Fundus_image_traits	mobilenet_PC7	Numerical reasoning	0.1074	0.00525	0.03849	0.103999
Fundus_image_traits	resnet50_PC9	Subjective well being	-0.1701	0.005294	0.06101	0.104521
Fundus_image_traits	inception_PC7	Schizophrenia	0.1128	0.005411	0.04055	0.106476
Fundus_image_traits	resnet34_PC9	Depression	0.1318	0.005498	0.04749	0.10783
Fundus_image_traits	vgg19_PC10	Intelligence	0.196	0.005597	0.07074	0.109409
Derived_OCT_measures	ISOS_RPE_thickness_central_subfield_left	Depressive symptoms	-0.1548	0.005663	0.05595	0.110335
Fundus_image_traits	vgg16_PC9	Cognitive function	0.1089	0.005848	0.03952	0.113566
Fundus_image_traits	vgg16_PC5	Cognitive function	0.0797	0.006071	0.02905	0.117129
Derived_OCT_measures	ISOS_RPE_thickness_inner_subfield_right	Neuroticism (Mood)	-0.1014	0.006069	0.03695	0.117129
Fundus_image_traits	shufflenet_PC5	Intelligence	-0.1187	0.006109	0.04331	0.117444
Derived_OCT_measures	ISOS_RPE_thickness_inner_subfield_right	Automobile speeding	0.09307	0.006127	0.03396	0.117444
Fundus_image_traits	shufflenet_PC2	Education	-0.09423	0.006211	0.03444	0.118289
Derived_OCT_measures	INL_ELM_thickness_inner_subfield_right	Reaction time	0.0859	0.006196	0.03138	0.118289
Fundus_image_traits	googlenet_PC6	Cognitive performance	-0.1654	0.006522	0.06082	0.123813
Derived_OCT_measures	mean_of_vertical_disc_diameter_left	Major depressive disorder	-0.1856	0.006638	0.06838	0.125613
Derived_OCT_measures	ISOS_RPE_thickness_right	Automobile speeding	0.08402	0.006713	0.031	0.126628
Fundus_image_traits	resnet34_PC1	Worry subcluster (Neuroticism)	-0.08258	0.006775	0.0305	0.127392
Fundus_image_traits	shufflenet_PC1	Worry subcluster (Neuroticism)	-0.08287	0.006862	0.03065	0.128619
Derived_OCT_measures	ELM_ISOS_thickness_central_subfield_left	Education	0.09566	0.007154	0.03557	0.133669
Fundus_image_traits	vgg19_PC9	Major depressive disorder	0.1769	0.007243	0.06589	0.134907
Derived_OCT_measures	ISOS_RPE_thickness_central_subfield_right	Automobile speeding	0.1081	0.007371	0.04033	0.13686
Derived_OCT_measures	GCIPL_thickness_left	Stroke	0.1516	0.00742	0.05662	0.13734
Fundus_image_traits	vgg19_PC10	Neuroticism (Feel_nervous)	0.2292	0.007718	0.08603	0.14241
Derived_OCT_measures	ELM_ISOS_thickness_left	Neuroticism (Miserable)	-0.1012	0.007825	0.03805	0.143582
Derived_OCT_measures	ISOS_RPE_thickness_inner_subfield_left	Depressed subcluster (Neuroticism)	-0.08132	0.00783	0.03058	0.143582
Fundus_image_traits	resnet18_PC1	Worry subcluster (Neuroticism)	-0.08629	0.007944	0.03251	0.145223
Derived_OCT_measures	mean_of_vertical_disc_diameter_left	Depressive symptoms	-0.128	0.008016	0.04829	0.146089
Fundus_image_traits	googlenet_PC5	Cannabis use disorder	-0.2688	0.008107	0.1015	0.146437
Fundus_image_traits	resnet34_PC1	Cognitive performance	-0.07334	0.008067	0.02768	0.146437
Fundus_image_traits	squeezenet_PC1	Neuroticism (Tense)	-0.08383	0.008134	0.03168	0.146437
Fundus_image_traits	vgg16_PC1	Risk tolerance	0.07801	0.008112	0.02947	0.146437
Fundus_image_traits	vgg19_PC10	Numerical reasoning	0.1978	0.008495	0.07514	0.152472
Fundus_image_traits	vgg16_PC5	Cognitive performance	0.07274	0.008529	0.02765	0.15262
Derived_OCT_measures	GCIPL_thickness_right	Stroke	0.151	0.008646	0.05749	0.154248
Fundus_image_traits	mobilenet_PC4	Education	0.115	0.008795	0.04389	0.155925
Fundus_image_traits	resnet34_PC8	Cognitive function	0.1516	0.008819	0.05789	0.155925
Derived_OCT_measures	ISOS_RPE_thickness_right	Depression	-0.09128	0.008805	0.03484	0.155925
Derived_OCT_measures	ELM_ISOS_thickness_left	Neuroticism (Hurt)	-0.09356	0.008911	0.03577	0.157083
Derived_OCT_measures	ISOS_RPE_thickness_outer_subfield_left	Neuroticism (Irritable)	-0.07866	0.009218	0.03021	0.162013
Fundus_image_traits	resnet50_PC9	Stroke	-0.1729	0.0094	0.06655	0.164237
Derived_OCT_measures	ELM_ISOS_thickness_central_subfield_right	Neuroticism (Miserable)	-0.104	0.009398	0.04003	0.164237
Fundus_image_traits	vgg19_PC5	Cognitive performance	-0.09258	0.009479	0.03569	0.16513
Fundus_image_traits	alexnet_PC5	Numerical reasoning	0.1132	0.009554	0.04367	0.165463
Derived_OCT_measures	VCDR_left	Education	0.07482	0.009545	0.02887	0.165463
Fundus_image_traits	inception_PC2	Education	-0.07901	0.009659	0.03053	0.166794
Derived_OCT_measures	mean_of_vertical_disc_diameter_left	Multiple disorders	-0.09682	0.009789	0.03748	0.168547
Derived_OCT_measures	ELM_ISOS_thickness_right	Cannabis use disorder	-0.1619	0.009896	0.06276	0.169896
Fundus_image_traits	vgg16_PC3	Cannabis use disorder	-0.1865	0.009964	0.07239	0.170569
Fundus_image_traits	inception_PC7	Neuroticism (Lonely)	0.1275	0.01012	0.04958	0.170791
Fundus_image_traits	mobilenet_PC1	Worry subcluster (Neuroticism)	-0.07915	0.01015	0.03079	0.170791
Fundus_image_traits	vgg16_PC3	Numerical reasoning	0.1294	0.01005	0.05028	0.170791
Fundus_image_traits	vgg19_PC5	Numerical reasoning	-0.09844	0.01013	0.03828	0.170791
Derived_OCT_measures	GCIPL_thickness_right	Depression	0.08986	0.01013	0.03495	0.170791
Derived_OCT_measures	ISOS_RPE_thickness_inner_subfield_left	Depressive symptoms	-0.1261	0.01007	0.04901	0.170791
Derived_OCT_measures	ISOS_RPE_thickness_left	Neuroticism (Lonely)	-0.09895	0.01039	0.03862	0.174334
Derived_OCT_measures	ISOS_RPE_thickness_central_subfield_left	Automobile speeding	0.0923	0.01082	0.03622	0.181036
Fundus_image_traits	mobilenet_PC4	Cognitive function	0.1201	0.01098	0.04724	0.182681
Derived_OCT_measures	INL_ELM_thickness_central_subfield_right	Reaction time	0.08949	0.01097	0.03518	0.182681
Fundus_image_traits	vgg19_PC1	Neuroticism (Tense)	-0.08052	0.01104	0.03168	0.183165
Fundus_image_traits	shufflenet_PC9	Cognitive performance	0.12	0.01109	0.04726	0.183481
Fundus_image_traits	resnet18_PC6	Neuroticism (Feel_nervous)	0.1054	0.01114	0.04154	0.183794
Fundus_image_traits	vgg16_PC10	Neuroticism (Feel_nervous)	0.142	0.0113	0.05607	0.185401
Derived_OCT_measures	INL_thickness_right	Neuroticism (Mood)	0.07773	0.0113	0.03068	0.185401
Fundus_image_traits	vgg16_PC7	ADHD	0.161	0.01145	0.06366	0.185804
Fundus_image_traits	vgg16_PC10	Intelligence	0.1059	0.01144	0.04187	0.185804
Derived_OCT_measures	ISOS_RPE_thickness_left	Multiple disorders	-0.08047	0.0114	0.0318	0.185804
Derived_OCT_measures	ELM_ISOS_thickness_outer_subfield_left	Neuroticism (Miserable)	-0.09809	0.01143	0.03878	0.185804
Fundus_image_traits	googlenet_PC1	Worry subcluster (Neuroticism)	-0.08419	0.0116	0.03336	0.187373
Fundus_image_traits	vgg16_PC3	Cognitive performance	0.1153	0.01161	0.04567	0.187373
Fundus_image_traits	resnet50_PC2	Bipolar disorder	0.1501	0.01185	0.05965	0.190727
Fundus_image_traits	googlenet_PC10	ADHD	-0.1332	0.012	0.05302	0.192097
Fundus_image_traits	squeezenet_PC6	Major depressive disorder	0.2857	0.01198	0.1137	0.192097
Derived_OCT_measures	ELM_ISOS_thickness_outer_subfield_right	Neuroticism (Hurt)	-0.0926	0.01204	0.03688	0.192218
Derived_OCT_measures	ISOS_RPE_thickness_left	Neuroticism (Irritable)	-0.07805	0.01223	0.03116	0.194727
Derived_OCT_measures	ISOS_RPE_thickness_inner_subfield_right	Multiple disorders	-0.09252	0.01229	0.03695	0.195157
Fundus_image_traits	resnet18_PC10	Stroke	0.1393	0.01237	0.05568	0.195902
Fundus_image_traits	vgg19_PC8	Risk tolerance	0.09154	0.01256	0.03668	0.198381
Fundus_image_traits	googlenet_PC10	Schizophrenia	-0.09853	0.01271	0.03954	0.199685
Derived_OCT_measures	ISOS_RPE_thickness_outer_subfield_left	Multiple disorders	-0.07852	0.01269	0.0315	0.199685
Fundus_image_traits	shufflenet_PC1	Cannabis use disorder	0.1149	0.01284	0.04618	0.201194
Derived_OCT_measures	ISOS_RPE_thickness_inner_subfield_left	Neuroticism (Fed_up)	-0.08681	0.01305	0.03497	0.203945
Fundus_image_traits	googlenet_PC5	Neuroticism (Feel_nervous)	0.1386	0.01316	0.05589	0.20398
Fundus_image_traits	inception_PC1	Worry subcluster (Neuroticism)	-0.0775	0.01316	0.03126	0.20398
Fundus_image_traits	inception_PC6	Numerical reasoning	-0.0894	0.01319	0.03607	0.20398
Fundus_image_traits	shufflenet_PC5	Risk tolerance	0.1365	0.01316	0.05504	0.20398
Fundus_image_traits	alexnet_PC5	Cognitive performance	0.1014	0.01323	0.04093	0.204066
Fundus_image_traits	squeezenet_PC1	Neuroticism (Suffer nerves)	-0.08831	0.01328	0.03566	0.204305
Fundus_image_traits	squeezenet_PC6	Cannabis use disorder	-0.1704	0.01333	0.06886	0.204543
Fundus_image_traits	googlenet_PC1	Neuroticism (Tense)	-0.08806	0.01351	0.03565	0.204654
Fundus_image_traits	resnet18_PC9	Alcohol dependence	0.4601	0.01348	0.1862	0.204654
Fundus_image_traits	vgg19_PC10	Education	0.1741	0.0135	0.07046	0.204654
Derived_OCT_measures	ISOS_RPE_thickness_inner_subfield_left	Neuroticism (Lonely)	-0.0992	0.01343	0.04013	0.204654
Derived_OCT_measures	ISOS_RPE_thickness_outer_subfield_right	Multiple disorders	-0.08244	0.0135	0.03337	0.204654
Derived_OCT_measures	INL_ELM_thickness_right	Reaction time	0.07467	0.01355	0.03025	0.204736
Fundus_image_traits	inception_PC8	Neuroticism (Hurt)	0.1062	0.01391	0.04316	0.209029
Derived_OCT_measures	ELM_ISOS_thickness_right	Neuroticism (Hurt)	-0.08787	0.01394	0.03574	0.209029
Derived_OCT_measures	ISOS_RPE_thickness_inner_subfield_right	Education	0.0851	0.01388	0.03459	0.209029
Fundus_image_traits	alexnet_PC9	Autism spectrum disorder	0.164	0.01403	0.06676	0.209618
Fundus_image_traits	resnet50_PC1	Worry subcluster (Neuroticism)	-0.07523	0.01405	0.03063	0.209618
Fundus_image_traits	alexnet_PC5	Schizophrenia	-0.1188	0.01413	0.04841	0.210051
Derived_OCT_measures	ELM_ISOS_thickness_outer_subfield_left	Cannabis use disorder	-0.1582	0.01415	0.06448	0.210051
Fundus_image_traits	alexnet_PC5	Intelligence	0.09741	0.01426	0.03975	0.210252
Fundus_image_traits	alexnet_PC8	Cannabis use disorder	-0.1565	0.01427	0.06386	0.210252
Derived_OCT_measures	ISOS_RPE_thickness_inner_subfield_right	Neuroticism (Fed_up)	-0.08643	0.0142	0.03525	0.210252
Fundus_image_traits	alexnet_PC4	Education	0.07876	0.01435	0.03217	0.210906
Fundus_image_traits	resnet34_PC9	Neuroticism (Sum score)	0.09347	0.01443	0.03821	0.211557
Fundus_image_traits	resnet34_PC5	Risk tolerance	-0.1264	0.01451	0.0517	0.212119
Derived_OCT_measures	INL_RPE_thickness_central_subfield_left	Alzheimer's disease	-0.2792	0.01454	0.1142	0.212119
Fundus_image_traits	vgg16_PC5	Numerical reasoning	0.07453	0.01484	0.03059	0.215964
Derived_OCT_measures	Disc_diameter_trans_left	Multiple disorders	-0.08556	0.01488	0.03513	0.216015
Fundus_image_traits	googlenet_PC2	Bipolar disorder	0.1134	0.01517	0.0467	0.217463
Fundus_image_traits	googlenet_PC5	Neuroticism (Lonely)	0.1752	0.01505	0.07204	0.217463
Fundus_image_traits	inception_PC7	Neuroticism (Feel_nervous)	0.1104	0.01513	0.04546	0.217463
Fundus_image_traits	vgg16_PC1	Neuroticism (Tense)	-0.07627	0.01514	0.0314	0.217463
Fundus_image_traits	vgg19_PC10	ADHD	-0.2938	0.01518	0.121	0.217463
Derived_OCT_measures	ISOS_RPE_thickness_central_subfield_left	Multiple disorders	-0.08882	0.0152	0.03659	0.217463
Fundus_image_traits	inception_PC7	Major depressive disorder	0.2422	0.01524	0.09979	0.21751
Derived_OCT_measures	ISOS_RPE_thickness_inner_subfield_left	Automobile speeding	0.08202	0.01545	0.03387	0.219977
Derived_OCT_measures	INL_ELM_thickness_inner_subfield_left	Reaction time	0.07047	0.01555	0.02913	0.220766
Derived_OCT_measures	ISOS_RPE_thickness_outer_subfield_left	ADHD	-0.1019	0.01558	0.04213	0.220766
Derived_OCT_measures	INL_RPE_thickness_inner_subfield_left	Reaction time	0.07156	0.01562	0.0296	0.220805
Fundus_image_traits	resnet34_PC8	Cannabis use disorder	-0.2337	0.01566	0.0967	0.220843
Fundus_image_traits	vgg16_PC1	Neuroticism (Suffer nerves)	-0.08753	0.01571	0.03623	0.221022
Derived_OCT_measures	INL_ELM_thickness_left	Reaction time	0.06874	0.01577	0.02847	0.221341
Fundus_image_traits	mobilenet_PC6	Cannabis use disorder	-0.161	0.01589	0.06677	0.222112
Fundus_image_traits	resnet34_PC1	Cannabis use disorder	0.1133	0.0159	0.04699	0.222112
Fundus_image_traits	resnet50_PC2	Cognitive function	-0.1041	0.01594	0.04318	0.222147
Derived_OCT_measures	VCDR_left	Neuroticism (Lonely)	-0.08764	0.01609	0.03641	0.223711
Derived_OCT_measures	overall_average_retinal_pigment_epithelium_thickness_right	Neuroticism (Mood)	0.09299	0.01636	0.03873	0.226933
Derived_OCT_measures	INL_ELM_thickness_inner_subfield_right	Cross disorders	0.08316	0.01643	0.03466	0.227371
Fundus_image_traits	shufflenet_PC1	Neuroticism (Tense)	-0.07915	0.01661	0.03305	0.229326
Derived_OCT_measures	INL_RPE_thickness_left	Automobile speeding	0.06847	0.01684	0.02865	0.23156
Derived_OCT_measures	RNFL_thickness_left	Bipolar disorder	0.1018	0.01685	0.0426	0.23156
Fundus_image_traits	vgg16_PC10	Cognitive performance	0.09923	0.01689	0.04154	0.231573
Fundus_image_traits	squeezenet_PC4	Education	0.1018	0.01717	0.04273	0.234736
Derived_OCT_measures	ELM_ISOS_thickness_central_subfield_left	Intelligence	0.07485	0.0172	0.03142	0.234736
Derived_OCT_measures	ELM_ISOS_thickness_inner_subfield_right	Intelligence	0.06842	0.01726	0.02873	0.235014
Fundus_image_traits	inception_PC7	Cross disorders	0.1394	0.01757	0.05872	0.238686
Fundus_image_traits	googlenet_PC6	Numerical reasoning	-0.1473	0.01778	0.06214	0.240986
Fundus_image_traits	alexnet_PC1	Neuroticism (Tense)	-0.07481	0.01783	0.03158	0.241112
Fundus_image_traits	vgg16_PC6	Neuroticism (Mood)	0.1344	0.01788	0.05675	0.241237
Fundus_image_traits	resnet18_PC6	Schizophrenia	0.104	0.018	0.04395	0.241889
Derived_OCT_measures	ISOS_RPE_thickness_inner_subfield_right	Depressed subcluster (Neuroticism)	-0.07863	0.01801	0.03324	0.241889
Derived_OCT_measures	ISOS_RPE_thickness_outer_subfield_right	Depression	-0.08103	0.01807	0.03428	0.242146
Fundus_image_traits	inception_PC4	Neuroticism (Lonely)	-0.2373	0.01818	0.1005	0.24307
Fundus_image_traits	resnet34_PC2	Education	0.09729	0.01824	0.04121	0.243323
Fundus_image_traits	vgg19_PC1	Neuroticism (Suffer nerves)	-0.0872	0.01838	0.03698	0.24464
Fundus_image_traits	vgg16_PC3	Intelligence	0.1042	0.01854	0.04425	0.24593
Derived_OCT_measures	overall_average_retinal_pigment_epithelium_thickness_left	Neuroticism (Mood)	0.08659	0.01856	0.03678	0.24593
Fundus_image_traits	inception_PC3	Risk tolerance	0.08722	0.01862	0.03706	0.246175
Fundus_image_traits	inception_PC10	Intelligence	-0.09635	0.01898	0.04107	0.249762
Fundus_image_traits	mobilenet_PC7	Education	0.0845	0.01906	0.03604	0.249762
Fundus_image_traits	vgg16_PC9	Cognitive performance	0.09068	0.01903	0.03867	0.249762
Derived_OCT_measures	INL_RPE_thickness_outer_subfield_left	Automobile speeding	0.06681	0.01899	0.02848	0.249762
Fundus_image_traits	resnet18_PC1	Neuroticism (Tense)	-0.08156	0.01912	0.03481	0.249995
Derived_OCT_measures	ISOS_RPE_thickness_left	ADHD	-0.09686	0.01919	0.04136	0.250068
Derived_OCT_measures	RNFL_thickness_left	ADHD	-0.1151	0.01921	0.04915	0.250068
Derived_OCT_measures	ELM_ISOS_thickness_inner_subfield_left	Neuroticism (Miserable)	-0.08056	0.01938	0.03446	0.251565
Derived_OCT_measures	ELM_ISOS_thickness_inner_subfield_right	Neuroticism (Hurt)	-0.07226	0.01941	0.03091	0.251565
Fundus_image_traits	alexnet_PC2	Stroke	0.4135	0.01951	0.177	0.252309
Derived_OCT_measures	ISOS_RPE_thickness_right	Multiple disorders	-0.07839	0.01956	0.03357	0.252405
Fundus_image_traits	resnet34_PC1	Cognitive function	-0.07503	0.01965	0.03216	0.253015
Fundus_image_traits	alexnet_PC1	Neuroticism (Suffer nerves)	-0.08545	0.02004	0.03674	0.257477
Derived_OCT_measures	ELM_ISOS_thickness_inner_subfield_right	Neuroticism (Miserable)	-0.0816	0.0202	0.03513	0.258971
Derived_OCT_measures	INL_thickness_right	ADHD	0.09743	0.0205	0.04205	0.262249
Fundus_image_traits	inception_PC5	Cannabis use disorder	-0.2152	0.0207	0.093	0.264237
Derived_OCT_measures	ISOS_RPE_thickness_central_subfield_right	Multiple disorders	-0.08995	0.02088	0.03894	0.265962
Fundus_image_traits	resnet18_PC1	Neuroticism (Suffer nerves)	-0.08746	0.02113	0.03793	0.266283
Fundus_image_traits	resnet34_PC2	Neuroticism (Mood)	-0.1129	0.0211	0.04893	0.266283
Fundus_image_traits	vgg16_PC5	Intelligence	0.0642	0.0211	0.02784	0.266283
Derived_OCT_measures	INL_thickness_right	Depressed subcluster (Neuroticism)	0.07137	0.02097	0.03091	0.266283
Derived_OCT_measures	overall_macular_thickness_left	Subjective well being	0.1181	0.02109	0.05121	0.266283
Fundus_image_traits	resnet50_PC5	Major depressive disorder	-0.2308	0.02125	0.1002	0.26666
Fundus_image_traits	vgg16_PC9	Intelligence	0.08921	0.02122	0.03872	0.26666
Fundus_image_traits	inception_PC1	Neuroticism (Tense)	-0.07798	0.02194	0.03403	0.269049
Fundus_image_traits	resnet34_PC8	ADHD	-0.1969	0.02167	0.08576	0.269049
Fundus_image_traits	resnet34_PC8	Intelligence	0.1271	0.02165	0.05536	0.269049
Fundus_image_traits	resnet50_PC2	Numerical reasoning	-0.09682	0.02186	0.04223	0.269049
Fundus_image_traits	squeezenet_PC6	Schizophrenia	0.107	0.02152	0.04653	0.269049
Fundus_image_traits	vgg19_PC9	Cross disorders	0.08817	0.02192	0.03847	0.269049
Derived_OCT_measures	ELM_ISOS_thickness_inner_subfield_left	Cognitive performance	0.06983	0.02162	0.0304	0.269049
Derived_OCT_measures	ELM_ISOS_thickness_inner_subfield_left	Numerical reasoning	0.07475	0.02187	0.03261	0.269049
Derived_OCT_measures	ELM_ISOS_thickness_outer_subfield_right	Cannabis use disorder	-0.1528	0.0219	0.06668	0.269049
Derived_OCT_measures	overall_average_retinal_pigment_epithelium_thickness_right	Neuroticism (Fed_up)	0.08563	0.02192	0.03736	0.269049
Derived_OCT_measures	VCDR_regressed_left	Neuroticism (Lonely)	-0.08291	0.02179	0.03614	0.269049
Fundus_image_traits	resnet50_PC1	Cannabis use disorder	0.107	0.02207	0.04672	0.269691
Fundus_image_traits	vgg19_PC1	ADHD	0.08689	0.02218	0.03799	0.269691
Derived_OCT_measures	ELM_ISOS_thickness_left	Depressed subcluster (Neuroticism)	-0.08031	0.02222	0.03512	0.269691
Derived_OCT_measures	ELM_ISOS_thickness_left	Neuroticism	-0.2435	0.02217	0.1064	0.269691
Derived_OCT_measures	overall_average_retinal_pigment_epithelium_thickness_right	Multiple disorders	0.101	0.02215	0.04415	0.269691
Derived_OCT_measures	ISOS_RPE_thickness_right	ADHD	-0.09843	0.02227	0.04306	0.269745
Fundus_image_traits	resnet18_PC6	Cannabis use disorder	-0.1554	0.02234	0.06803	0.27004
Derived_OCT_measures	ISOS_RPE_thickness_outer_subfield_left	Neuroticism (Lonely)	-0.08906	0.02245	0.03902	0.270817
Fundus_image_traits	mobilenet_PC1	Cannabis use disorder	0.1069	0.02259	0.04687	0.271952
Fundus_image_traits	resnet18_PC6	ADHD	-0.1177	0.0228	0.05172	0.272817
Derived_OCT_measures	ISOS_RPE_thickness_inner_subfield_left	Neuroticism (Sum score)	-0.07019	0.02272	0.03081	0.272817
Derived_OCT_measures	ISOS_RPE_thickness_outer_subfield_left	Anxiety disorder	-0.2579	0.02278	0.1132	0.272817
Fundus_image_traits	resnet34_PC2	Depressed subcluster (Neuroticism)	-0.1072	0.02285	0.04711	0.272864
Fundus_image_traits	mobilenet_PC1	Neuroticism (Tense)	-0.07478	0.02301	0.03289	0.27305
Fundus_image_traits	vgg16_PC10	Cognitive function	0.09838	0.02305	0.04329	0.27305
Derived_OCT_measures	ISOS_RPE_thickness_central_subfield_right	Depression	-0.09004	0.02293	0.03959	0.27305
Derived_OCT_measures	ISOS_RPE_thickness_outer_subfield_right	ADHD	-0.09916	0.02297	0.04361	0.27305
Derived_OCT_measures	GCIPL_thickness_left	Subjective well being	0.1161	0.02319	0.05113	0.27416
Derived_OCT_measures	ELM_ISOS_thickness_inner_subfield_left	Neuroticism (Lonely)	-0.08929	0.02346	0.03941	0.2768
Fundus_image_traits	googlenet_PC9	Intelligence	0.06198	0.02392	0.02744	0.279996
Fundus_image_traits	mobilenet_PC7	Neuroticism (Feel_nervous)	0.09432	0.02382	0.04173	0.279996
Fundus_image_traits	resnet34_PC10	ADHD	-0.1082	0.02385	0.04789	0.279996
Fundus_image_traits	squeezenet_PC9	Neuroticism (Mood)	0.09671	0.02391	0.04282	0.279996
Derived_OCT_measures	overall_average_retinal_pigment_epithelium_thickness_right	Depressed subcluster (Neuroticism)	0.08255	0.02417	0.03662	0.282365
Derived_OCT_measures	INL_RPE_thickness_outer_subfield_left	Reaction time	0.06379	0.02435	0.02833	0.283908
Fundus_image_traits	googlenet_PC6	Cognitive function	-0.1374	0.02452	0.0611	0.284443
Fundus_image_traits	inception_PC5	Neuroticism (Fed_up)	-0.1302	0.02454	0.05789	0.284443
Fundus_image_traits	resnet18_PC3	Bipolar disorder	0.1219	0.02445	0.05418	0.284443
Fundus_image_traits	vgg19_PC3	Risk tolerance	0.1462	0.02474	0.06513	0.28599
Derived_OCT_measures	ELM_ISOS_thickness_inner_subfield_left	Depressed subcluster (Neuroticism)	-0.06899	0.02477	0.03073	0.28599
Derived_OCT_measures	overall_average_retinal_pigment_epithelium_thickness_right	Reaction time	0.07874	0.02485	0.03509	0.286355
Derived_OCT_measures	ELM_ISOS_thickness_left	Cannabis use disorder	-0.1357	0.02495	0.06053	0.286949
Fundus_image_traits	resnet34_PC5	Multiple disorders	-0.1219	0.02518	0.05447	0.288032
Fundus_image_traits	resnet34_PC9	Major depressive disorder	0.2264	0.02513	0.1011	0.288032
Fundus_image_traits	vgg19_PC1	Cognitive performance	-0.05976	0.02519	0.0267	0.288032
Fundus_image_traits	alexnet_PC3	Neuroticism (Lonely)	0.1372	0.02526	0.0613	0.288275
Fundus_image_traits	resnet50_PC2	Education	-0.08364	0.02549	0.03744	0.290341
Fundus_image_traits	mobilenet_PC4	Numerical reasoning	0.1082	0.02582	0.04856	0.293535
Derived_OCT_measures	ISOS_RPE_thickness_central_subfield_left	Depression	-0.08709	0.0259	0.03909	0.293881
Fundus_image_traits	resnet18_PC10	Major depressive disorder	0.1767	0.02609	0.07943	0.29547
Fundus_image_traits	resnet34_PC1	Neuroticism (Tense)	-0.0727	0.02625	0.03271	0.2957
Derived_OCT_measures	INL_ELM_thickness_outer_subfield_left	Cross disorders	0.07537	0.0262	0.0339	0.2957
Derived_OCT_measures	INL_ELM_thickness_outer_subfield_right	Subjective well being	0.09547	0.02626	0.04296	0.2957
Derived_OCT_measures	INL_thickness_left	Neuroticism (Mood)	0.06696	0.02667	0.03021	0.299747
Derived_OCT_measures	INL_RPE_thickness_left	Reaction time	0.06213	0.02728	0.02815	0.306022
Fundus_image_traits	googlenet_PC3	Neuroticism (Feel_nervous)	0.07682	0.02758	0.03487	0.307061
Fundus_image_traits	resnet34_PC9	Neuroticism (Fed_up)	0.102	0.02755	0.04628	0.307061
Derived_OCT_measures	ELM_ISOS_thickness_right	Automobile speeding	0.09727	0.02745	0.04411	0.307061
Derived_OCT_measures	RNFL_thickness_left	Stroke	-0.1329	0.0275	0.06028	0.307061
Fundus_image_traits	resnet34_PC8	Numerical reasoning	0.129	0.02773	0.05862	0.307575
Fundus_image_traits	vgg16_PC6	Intelligence	-0.1023	0.02771	0.04649	0.307575
Fundus_image_traits	resnet50_PC3	Education	0.08284	0.02807	0.03772	0.310184
Fundus_image_traits	vgg16_PC3	Risk tolerance	0.1121	0.02805	0.05104	0.310184
Fundus_image_traits	resnet34_PC1	Intelligence	-0.06166	0.0282	0.0281	0.31104
Fundus_image_traits	inception_PC2	Bipolar disorder	0.09847	0.02868	0.04501	0.311066
Fundus_image_traits	mobilenet_PC6	ADHD	-0.1203	0.02873	0.05499	0.311066
Fundus_image_traits	resnet18_PC9	Education	-0.1279	0.02854	0.05841	0.311066
Fundus_image_traits	resnet34_PC1	Neuroticism (Suffer nerves)	-0.07884	0.02829	0.03595	0.311066
Fundus_image_traits	shufflenet_PC1	Neuroticism (Suffer nerves)	-0.07918	0.02878	0.03621	0.311066
Fundus_image_traits	vgg16_PC10	ADHD	-0.1418	0.02859	0.06476	0.311066
Fundus_image_traits	vgg16_PC10	Numerical reasoning	0.09644	0.02842	0.04401	0.311066
Fundus_image_traits	vgg19_PC3	Cannabis use disorder	-0.1948	0.02841	0.08887	0.311066
Derived_OCT_measures	INL_ELM_thickness_outer_subfield_left	Reaction time	0.06327	0.02832	0.02885	0.311066
Derived_OCT_measures	INL_RPE_thickness_outer_subfield_right	Neuroticism (Mood)	-0.05716	0.02877	0.02614	0.311066
Derived_OCT_measures	overall_average_retinal_pigment_epithelium_thickness_left	Amyotrophic lateral sclerosis	0.2518	0.02869	0.1151	0.311066
Derived_OCT_measures	INL_ELM_thickness_left	Cross disorders	0.07308	0.02888	0.03344	0.311578
Fundus_image_traits	googlenet_PC3	ADHD	-0.09251	0.02902	0.04237	0.312519
Derived_OCT_measures	INL_ELM_thickness_outer_subfield_right	Reaction time	0.06659	0.02909	0.03051	0.312704
Derived_OCT_measures	INL_thickness_right	Neuroticism (Miserable)	0.06868	0.02944	0.03154	0.315893
Fundus_image_traits	googlenet_PC9	ADHD	-0.1144	0.0295	0.05256	0.315965
Fundus_image_traits	squeezenet_PC4	Neuroticism (Mood)	-0.115	0.02973	0.05292	0.317853
Derived_OCT_measures	RNFL_thickness_left	Cannabis use disorder	-0.1215	0.02982	0.05593	0.318241
Fundus_image_traits	alexnet_PC10	Stroke	-0.3259	0.03024	0.1504	0.320414
Fundus_image_traits	inception_PC10	Cognitive performance	-0.09416	0.03021	0.04345	0.320414
Fundus_image_traits	shufflenet_PC6	Schizophrenia	-0.08482	0.0302	0.03913	0.320414
Derived_OCT_measures	mean_of_vertical_disc_diameter_left	ADHD	-0.1001	0.03009	0.04614	0.320414
Fundus_image_traits	inception_PC7	Neuroticism (Mood)	0.08823	0.03044	0.04076	0.320908
Fundus_image_traits	resnet18_PC7	Depression	-0.08542	0.03054	0.03949	0.320908
Fundus_image_traits	squeezenet_PC6	Risk tolerance	0.1135	0.03072	0.05254	0.320908
Fundus_image_traits	squeezenet_PC9	Neuroticism (Hurt)	0.1001	0.03067	0.04633	0.320908
Derived_OCT_measures	ISOS_RPE_thickness_left	Automobile speeding	0.06805	0.03049	0.03145	0.320908
Derived_OCT_measures	ELM_ISOS_thickness_central_subfield_left	Cognitive function	0.07577	0.03064	0.03505	0.320908
Derived_OCT_measures	ELM_ISOS_thickness_inner_subfield_right	Depression	-0.07381	0.03069	0.03416	0.320908
Derived_OCT_measures	ELM_ISOS_thickness_outer_subfield_left	Depressed subcluster (Neuroticism)	-0.07885	0.03068	0.03648	0.320908
Fundus_image_traits	alexnet_PC10	Neuroticism (Mood)	-0.1857	0.03089	0.08603	0.322115
Fundus_image_traits	inception_PC1	Cannabis use disorder	0.1018	0.03101	0.04721	0.322497
Derived_OCT_measures	GCIPL_thickness_right	Neuroticism (Mood)	0.07267	0.03107	0.0337	0.322497
Derived_OCT_measures	ELM_ISOS_thickness_inner_subfield_left	Cognitive function	0.06583	0.03109	0.03054	0.322497
Derived_OCT_measures	mean_of_vertical_disc_diameter_left	Neuroticism (Feel_nervous)	-0.07375	0.03135	0.03426	0.324626
Fundus_image_traits	googlenet_PC8	ADHD	-0.1452	0.0315	0.06753	0.325249
Derived_OCT_measures	VCDR_left	Depression	-0.07852	0.03152	0.03651	0.325249
Fundus_image_traits	inception_PC8	Alzheimer's disease	-0.236	0.03163	0.1098	0.325817
Derived_OCT_measures	ELM_ISOS_thickness_central_subfield_right	Intelligence	0.07185	0.03182	0.03347	0.327205
Derived_OCT_measures	VCDR_regressed_left	Education	0.06188	0.03211	0.02888	0.329614
Fundus_image_traits	mobilenet_PC4	ADHD	-0.1489	0.03221	0.06954	0.330069
Derived_OCT_measures	INL_ELM_thickness_central_subfield_right	Cross disorders	0.09702	0.03227	0.04531	0.330113
Fundus_image_traits	resnet18_PC6	Major depressive disorder	0.2124	0.03253	0.09935	0.331627
Fundus_image_traits	shufflenet_PC8	Neuroticism (Lonely)	0.1085	0.03252	0.05076	0.331627
Fundus_image_traits	googlenet_PC8	Reaction time	0.09354	0.03277	0.04381	0.3335
Fundus_image_traits	resnet18_PC6	Neuroticism (Lonely)	0.101	0.03314	0.0474	0.335468
Fundus_image_traits	squeezenet_PC8	Neuroticism (Mood)	0.07547	0.03319	0.03543	0.335468
Fundus_image_traits	vgg16_PC3	Cognitive function	0.09982	0.03315	0.04686	0.335468
Derived_OCT_measures	ISOS_RPE_thickness_outer_subfield_right	Cognitive performance	0.06084	0.03306	0.02854	0.335468
Fundus_image_traits	alexnet_PC8	Alcohol dependence	-0.2465	0.03355	0.116	0.338529
Fundus_image_traits	googlenet_PC5	Cognitive performance	0.09259	0.03374	0.04361	0.339867
Fundus_image_traits	googlenet_PC8	Cognitive performance	0.07096	0.03381	0.03343	0.339994
Fundus_image_traits	vgg16_PC2	Amyotrophic lateral sclerosis	-0.8268	0.03396	0.3899	0.340924
Derived_OCT_measures	GCIPL_thickness_right	Anxiety disorder	-0.2472	0.03419	0.1167	0.342373
Derived_OCT_measures	ISOS_RPE_thickness_outer_subfield_right	Major depressive disorder	-0.1556	0.03422	0.0735	0.342373
Fundus_image_traits	alexnet_PC9	Education	0.1009	0.03441	0.04768	0.343136
Derived_OCT_measures	ISOS_RPE_thickness_outer_subfield_right	Cognitive function	0.06318	0.03447	0.02988	0.343136
Derived_OCT_measures	overall_macular_thickness_right	Anxiety disorder	-0.2168	0.03442	0.1025	0.343136
Fundus_image_traits	googlenet_PC1	Neuroticism (Suffer nerves)	-0.08192	0.03474	0.0388	0.344089
Derived_OCT_measures	ELM_ISOS_thickness_left	Neuroticism (Mood)	-0.07352	0.03474	0.03482	0.344089
Derived_OCT_measures	GCIPL_thickness_right	Automobile speeding	-0.06809	0.03469	0.03224	0.344089
Fundus_image_traits	inception_PC7	Education	0.0785	0.03497	0.03723	0.345212
Derived_OCT_measures	INL_RPE_thickness_inner_subfield_right	Reaction time	0.06363	0.03492	0.03017	0.345212
Fundus_image_traits	vgg19_PC2	Amyotrophic lateral sclerosis	-0.8825	0.03526	0.4192	0.347017
Derived_OCT_measures	ISOS_RPE_thickness_right	Cognitive function	0.06635	0.03527	0.03152	0.347017
Derived_OCT_measures	ISOS_RPE_thickness_right	Cognitive performance	0.06259	0.03546	0.02976	0.348308
Fundus_image_traits	inception_PC6	Cannabis use disorder	0.1247	0.03582	0.0594	0.351261
Fundus_image_traits	googlenet_PC10	Multiple disorders	-0.09798	0.03592	0.0467	0.351399
Fundus_image_traits	shufflenet_PC8	ADHD	-0.1185	0.03619	0.05656	0.351399
Fundus_image_traits	squeezenet_PC4	Neuroticism (Fed_up)	-0.1172	0.03617	0.05593	0.351399
Fundus_image_traits	vgg16_PC8	Risk tolerance	0.108	0.03598	0.05149	0.351399
Derived_OCT_measures	INL_ELM_thickness_central_subfield_left	Alzheimer's disease	-0.2178	0.03615	0.1039	0.351399
Derived_OCT_measures	ISOS_RPE_thickness_inner_subfield_left	Education	0.06324	0.0361	0.03017	0.351399
Fundus_image_traits	resnet34_PC2	Neuroticism (Fed_up)	-0.1074	0.03625	0.05127	0.351405
Fundus_image_traits	alexnet_PC10	Neuroticism (Fed_up)	-0.1892	0.0365	0.09048	0.353251
Fundus_image_traits	shufflenet_PC3	ADHD	-0.1142	0.03668	0.05465	0.354414
Derived_OCT_measures	GCIPL_thickness_left	Cannabis use disorder	-0.1049	0.03674	0.05024	0.354415
Fundus_image_traits	vgg19_PC7	Numerical reasoning	0.1918	0.03683	0.09186	0.354706
Fundus_image_traits	alexnet_PC2	Amyotrophic lateral sclerosis	0.6617	0.03704	0.3173	0.355764
Fundus_image_traits	googlenet_PC9	Cognitive performance	0.05863	0.03706	0.02812	0.355764
Fundus_image_traits	alexnet_PC7	Risk tolerance	0.0842	0.03735	0.04044	0.357097
Fundus_image_traits	mobilenet_PC1	Neuroticism (Suffer nerves)	-0.07526	0.03744	0.03617	0.357097
Fundus_image_traits	vgg16_PC1	Cognitive performance	-0.05405	0.0374	0.02597	0.357097
Fundus_image_traits	vgg19_PC8	Cognitive function	-0.06403	0.03729	0.03074	0.357097
Derived_OCT_measures	ISOS_RPE_thickness_central_subfield_right	Neuroticism (Mood)	-0.0806	0.03817	0.03888	0.363474
Fundus_image_traits	mobilenet_PC7	Cannabis use disorder	-0.1334	0.03839	0.06442	0.364982
Fundus_image_traits	vgg16_PC3	Education	0.09013	0.03849	0.04355	0.365347
Fundus_image_traits	inception_PC4	Depressed subcluster (Neuroticism)	-0.1675	0.03875	0.08103	0.366639
Derived_OCT_measures	INL_RPE_thickness_right	Neuroticism (Mood)	-0.05605	0.03874	0.02712	0.366639
Derived_OCT_measures	ELM_ISOS_thickness_inner_subfield_left	Neuroticism (Hurt)	-0.06263	0.03886	0.03032	0.367094
Derived_OCT_measures	ISOS_RPE_thickness_left	Neuroticism (Sum score)	-0.05912	0.03906	0.02865	0.36747
Derived_OCT_measures	ISOS_RPE_thickness_right	Numerical reasoning	0.06894	0.03912	0.03342	0.36747
Derived_OCT_measures	ISOS_RPE_thickness_central_subfield_right	Neuroticism (Suffer nerves)	-0.09084	0.03916	0.04405	0.36747
Derived_OCT_measures	ISOS_RPE_thickness_outer_subfield_left	Major depressive disorder	-0.1616	0.03905	0.07828	0.36747
Derived_OCT_measures	ISOS_RPE_thickness_outer_subfield_right	Automobile speeding	0.06289	0.03921	0.0305	0.36747
Derived_OCT_measures	ELM_ISOS_thickness_outer_subfield_left	Neuroticism (Mood)	-0.07457	0.03942	0.0362	0.368272
Derived_OCT_measures	ISOS_RPE_thickness_outer_subfield_left	Automobile speeding	0.06625	0.0394	0.03216	0.368272
Fundus_image_traits	resnet34_PC5	Alzheimer's disease	-0.2798	0.03979	0.1361	0.369863
Fundus_image_traits	resnet50_PC1	Neuroticism (Tense)	-0.06748	0.03977	0.03282	0.369863
Fundus_image_traits	shufflenet_PC9	Intelligence	0.1029	0.0398	0.05005	0.369863
Derived_OCT_measures	INL_RPE_thickness_inner_subfield_left	Automobile speeding	0.06129	0.03984	0.02982	0.369863
Fundus_image_traits	inception_PC4	Cognitive performance	0.1404	0.04011	0.0684	0.371206
Derived_OCT_measures	overall_average_retinal_pigment_epithelium_thickness_right	Neuroticism (Miserable)	0.08375	0.04011	0.0408	0.371206
Fundus_image_traits	resnet50_PC1	Neuroticism (Suffer nerves)	-0.07437	0.04064	0.03633	0.374939
Derived_OCT_measures	Disc_diameter_trans_left	Schizophrenia	-0.05929	0.04062	0.02896	0.374939
Fundus_image_traits	inception_PC1	Neuroticism (Irritable)	-0.06815	0.04071	0.0333	0.375001
Derived_OCT_measures	INL_ELM_thickness_outer_subfield_right	ADHD	0.07811	0.04082	0.03819	0.375032
Derived_OCT_measures	overall_average_retinal_pigment_epithelium_thickness_left	Multiple disorders	0.08435	0.04084	0.04125	0.375032
Fundus_image_traits	resnet34_PC1	Numerical reasoning	-0.06522	0.0411	0.03193	0.376835
Derived_OCT_measures	INL_ELM_thickness_right	Cross disorders	0.06801	0.0412	0.03331	0.377168
Derived_OCT_measures	ELM_ISOS_thickness_right	Neuroticism (Miserable)	-0.07622	0.04129	0.03735	0.377408
Fundus_image_traits	alexnet_PC8	ADHD	-0.118	0.04143	0.05786	0.377523
Fundus_image_traits	resnet34_PC1	ADHD	0.07748	0.04139	0.03799	0.377523
Fundus_image_traits	inception_PC4	Intelligence	0.1446	0.04167	0.07099	0.379127
Fundus_image_traits	vgg16_PC5	ADHD	0.09624	0.04207	0.04734	0.382179
Fundus_image_traits	resnet50_PC7	Neuroticism (Lonely)	0.09236	0.04276	0.04559	0.387259
Derived_OCT_measures	ELM_ISOS_thickness_inner_subfield_left	Neuroticism (Mood)	-0.06357	0.04271	0.03137	0.387259
Fundus_image_traits	vgg16_PC10	Cross disorders	0.1377	0.04297	0.06803	0.388567
Derived_OCT_measures	ELM_ISOS_thickness_outer_subfield_left	Neuroticism (Lonely)	-0.1003	0.04317	0.04959	0.38978
Derived_OCT_measures	VCDR_left	Multiple disorders	-0.06356	0.04324	0.03144	0.389818
Derived_OCT_measures	ELM_ISOS_thickness_central_subfield_right	Education	0.07535	0.04359	0.03734	0.392376
Fundus_image_traits	googlenet_PC6	Automobile speeding	-0.1146	0.04372	0.05682	0.392623
Fundus_image_traits	vgg16_PC10	Alcohol dependence	-0.3316	0.04375	0.1644	0.392623
Derived_OCT_measures	ELM_ISOS_thickness_right	Depression	-0.07882	0.04396	0.03912	0.393674
Derived_OCT_measures	RNFL_thickness_left	Neuroticism (Mood)	-0.07818	0.044	0.03882	0.393674
Fundus_image_traits	inception_PC7	Neuroticism (Sum score)	0.07373	0.04425	0.03665	0.395313
Derived_OCT_measures	ISOS_RPE_thickness_central_subfield_left	Neuroticism (Suffer nerves)	-0.08834	0.04442	0.04395	0.396234
Fundus_image_traits	inception_PC10	Alzheimer's disease	0.243	0.04463	0.121	0.396761
Fundus_image_traits	vgg16_PC4	Bipolar disorder	0.08899	0.04461	0.04431	0.396761
Derived_OCT_measures	ISOS_RPE_thickness_central_subfield_left	Major depressive disorder	-0.1713	0.04468	0.08531	0.396761
Fundus_image_traits	resnet34_PC9	Neuroticism (Feel_nervous)	0.0928	0.04475	0.04624	0.396788
Fundus_image_traits	vgg16_PC2	Stroke	-0.3748	0.04488	0.1868	0.397346
Fundus_image_traits	resnet34_PC8	Schizophrenia	0.1254	0.04495	0.06254	0.397371
Fundus_image_traits	shufflenet_PC9	Cognitive function	0.09045	0.0451	0.04514	0.398103
Fundus_image_traits	squeezenet_PC8	Autism spectrum disorder	0.1264	0.04524	0.06314	0.398745
Derived_OCT_measures	ISOS_RPE_thickness_central_subfield_left	Neuroticism (Mood)	-0.07462	0.04547	0.03731	0.400177
Fundus_image_traits	shufflenet_PC3	Cannabis use disorder	-0.1281	0.04572	0.06411	0.40178
Fundus_image_traits	inception_PC5	Neuroticism (Mood)	-0.1118	0.04583	0.05598	0.40215
Fundus_image_traits	shufflenet_PC10	Cross disorders	0.1497	0.04608	0.07507	0.402554
Derived_OCT_measures	INL_thickness_right	Neuroticism (Fed_up)	0.06824	0.04596	0.03419	0.402554
Derived_OCT_measures	ELM_ISOS_thickness_inner_subfield_right	Education	0.06253	0.04608	0.03135	0.402554
Derived_OCT_measures	ELM_ISOS_thickness_outer_subfield_left	Subjective well being	0.1447	0.04629	0.0726	0.403793
Derived_OCT_measures	ELM_ISOS_thickness_inner_subfield_right	Cognitive performance	0.06201	0.04663	0.03117	0.406161
Fundus_image_traits	squeezenet_PC8	Numerical reasoning	0.07568	0.04679	0.03807	0.406446
Derived_OCT_measures	INL_RPE_thickness_outer_subfield_left	Subjective well being	0.08405	0.0468	0.04227	0.406446
Derived_OCT_measures	Disc_diameter_trans_left	Depressive symptoms	-0.09343	0.04708	0.04705	0.408279
Fundus_image_traits	mobilenet_PC7	Major depressive disorder	0.1943	0.04719	0.0979	0.408635
Derived_OCT_measures	ISOS_RPE_thickness_right	Neuroticism (Sum score)	-0.05554	0.04734	0.028	0.409336
Fundus_image_traits	squeezenet_PC8	Depression	0.08725	0.04814	0.04415	0.413836
Derived_OCT_measures	ELM_ISOS_thickness_left	Neuroticism (Lonely)	-0.0905	0.04796	0.04576	0.413836
Derived_OCT_measures	ELM_ISOS_thickness_right	Neuroticism (Mood)	-0.07188	0.04811	0.03637	0.413836
Derived_OCT_measures	INL_thickness_left	Depressed subcluster (Neuroticism)	0.06009	0.04805	0.0304	0.413836
Fundus_image_traits	resnet18_PC1	Cannabis use disorder	0.09554	0.04832	0.04839	0.414782
Derived_OCT_measures	INL_RPE_thickness_outer_subfield_right	Subjective well being	0.08784	0.04854	0.04453	0.416067
Derived_OCT_measures	overall_macular_thickness_right	Cognitive function	-0.05494	0.04864	0.02786	0.416322
Fundus_image_traits	mobilenet_PC1	Cognitive performance	-0.05501	0.04936	0.02799	0.418853
Fundus_image_traits	mobilenet_PC6	Neuroticism (Feel_nervous)	0.08962	0.04918	0.04556	0.418853
Fundus_image_traits	resnet18_PC2	ADHD	-0.0949	0.04904	0.04822	0.418853
Fundus_image_traits	resnet34_PC9	Numerical reasoning	0.08758	0.04912	0.04451	0.418853
Derived_OCT_measures	ISOS_RPE_thickness_central_subfield_left	Neuroticism (Irritable)	-0.07522	0.04931	0.03826	0.418853
Derived_OCT_measures	ISOS_RPE_thickness_outer_subfield_right	Numerical reasoning	0.06304	0.04934	0.03207	0.418853
Derived_OCT_measures	INL_thickness_right	Depression	0.06844	0.04957	0.03485	0.420033
Fundus_image_traits	alexnet_PC10	Depressed subcluster (Neuroticism)	-0.162	0.04971	0.08256	0.420609
Derived_OCT_measures	GCIPL_thickness_left	Neuroticism (Tense)	0.06856	0.04978	0.03495	0.420609
Derived_OCT_measures	ELM_ISOS_thickness_outer_subfield_right	Neuroticism	-0.2156	0.04991	0.1099	0.421107
Fundus_image_traits	alexnet_PC8	Neuroticism (Feel_nervous)	0.09026	0.05026	0.04611	0.422255
Fundus_image_traits	resnet18_PC3	Neuroticism (Feel_nervous)	0.09772	0.05017	0.0499	0.422255
Derived_OCT_measures	ISOS_RPE_thickness_inner_subfield_left	ADHD	-0.08181	0.0502	0.04178	0.422255
Fundus_image_traits	googlenet_PC5	Numerical reasoning	0.09663	0.05062	0.04943	0.424161
Derived_OCT_measures	ELM_ISOS_thickness_central_subfield_right	Cognitive function	0.06826	0.05063	0.03492	0.424161
Fundus_image_traits	googlenet_PC5	Cognitive function	0.08856	0.05092	0.04537	0.425387
Fundus_image_traits	vgg16_PC4	Risk tolerance	0.08626	0.05088	0.04418	0.425387
Fundus_image_traits	squeezenet_PC4	Depressed subcluster (Neuroticism)	-0.1042	0.05119	0.05344	0.42704
Derived_OCT_measures	ISOS_RPE_thickness_inner_subfield_right	ADHD	-0.08626	0.05141	0.04428	0.428272
Fundus_image_traits	resnet34_PC3	ADHD	-0.09187	0.05165	0.04721	0.428941
Fundus_image_traits	resnet50_PC4	Education	0.1023	0.05176	0.05259	0.428941
Derived_OCT_measures	INL_RPE_thickness_left	Subjective well being	0.08327	0.05178	0.04282	0.428941
Derived_OCT_measures	GCIPL_thickness_right	Subjective well being	0.09997	0.05164	0.05137	0.428941
Fundus_image_traits	squeezenet_PC6	Amyotrophic lateral sclerosis	-0.2872	0.05196	0.1478	0.429831
Fundus_image_traits	vgg19_PC9	Neuroticism (Mood)	0.05883	0.05226	0.03031	0.431274
Derived_OCT_measures	ELM_ISOS_thickness_inner_subfield_right	Cognitive function	0.05912	0.05228	0.03046	0.431274
Fundus_image_traits	mobilenet_PC1	ADHD	0.07536	0.05264	0.03889	0.433012
Fundus_image_traits	mobilenet_PC10	Cross disorders	0.08379	0.05271	0.04325	0.433012
Derived_OCT_measures	INL_ELM_thickness_right	Subjective well being	0.0831	0.05268	0.04289	0.433012
Fundus_image_traits	squeezenet_PC7	Education	-0.1774	0.05296	0.09166	0.434463
Fundus_image_traits	inception_PC1	Cognitive performance	-0.05702	0.05329	0.0295	0.436565
Derived_OCT_measures	ELM_ISOS_thickness_inner_subfield_right	Numerical reasoning	0.06258	0.05349	0.03241	0.437598
Fundus_image_traits	googlenet_PC1	Neuroticism (Irritable)	-0.06667	0.05408	0.03461	0.439994
Fundus_image_traits	googlenet_PC10	Neuroticism (Guilt)	-0.08704	0.05393	0.04516	0.439994
Fundus_image_traits	squeezenet_PC10	Autism spectrum disorder	0.3405	0.05403	0.1767	0.439994
Fundus_image_traits	vgg19_PC1	Cognitive function	-0.06106	0.05397	0.03168	0.439994
Derived_OCT_measures	overall_macular_thickness_right	Subjective well being	0.09764	0.05438	0.05076	0.441828
Fundus_image_traits	squeezenet_PC6	Reaction time	0.08877	0.0545	0.04616	0.442197
Fundus_image_traits	mobilenet_PC4	Neuroticism (Mood)	-0.1001	0.05481	0.05215	0.443497
Derived_OCT_measures	INL_ELM_thickness_outer_subfield_right	Cross disorders	0.064	0.0548	0.03333	0.443497
Fundus_image_traits	alexnet_PC9	Neuroticism (Mood)	-0.09817	0.05543	0.05125	0.443905
Fundus_image_traits	resnet34_PC5	Neuroticism (Mood)	-0.09131	0.05538	0.04766	0.443905
Fundus_image_traits	resnet34_PC9	Cognitive performance	0.07639	0.05544	0.03988	0.443905
Fundus_image_traits	vgg16_PC8	Amyotrophic lateral sclerosis	0.3116	0.05517	0.1625	0.443905
Fundus_image_traits	vgg16_PC9	Autism spectrum disorder	0.1226	0.05537	0.06399	0.443905
Fundus_image_traits	vgg19_PC2	Stroke	-0.4681	0.05532	0.2443	0.443905
Derived_OCT_measures	RNFL_thickness_right	Stroke	-0.1131	0.05518	0.05897	0.443905
Derived_OCT_measures	mean_of_vertical_disc_diameter_left	Schizophrenia	-0.06211	0.05546	0.03243	0.443905
Fundus_image_traits	alexnet_PC4	Bipolar disorder	-0.09502	0.05571	0.04966	0.444105
Fundus_image_traits	inception_PC10	Cognitive function	-0.09036	0.05568	0.04722	0.444105
Derived_OCT_measures	ISOS_RPE_thickness_outer_subfield_left	Neuroticism (Sum score)	-0.05406	0.05566	0.02825	0.444105
Derived_OCT_measures	ELM_ISOS_thickness_central_subfield_right	Neuroticism (Mood)	-0.07459	0.05598	0.03903	0.445658
Fundus_image_traits	squeezenet_PC5	Depressive symptoms	0.1306	0.0566	0.06853	0.448863
Derived_OCT_measures	ISOS_RPE_thickness_outer_subfield_right	Neuroticism (Sum score)	-0.05165	0.05661	0.02709	0.448863
Derived_OCT_measures	overall_average_retinal_pigment_epithelium_thickness_right	Neuroticism (Guilt)	0.08289	0.05656	0.04347	0.448863
Derived_OCT_measures	INL_RPE_thickness_outer_subfield_right	Automobile speeding	0.05414	0.05685	0.02843	0.449563
Derived_OCT_measures	ISOS_RPE_thickness_central_subfield_left	Worry subcluster (Neuroticism)	-0.06922	0.05678	0.03634	0.449563
Fundus_image_traits	inception_PC1	Neuroticism (Suffer nerves)	-0.06963	0.0573	0.03663	0.452517
Fundus_image_traits	mobilenet_PC3	Bipolar disorder	-0.0816	0.05797	0.04304	0.453653
Fundus_image_traits	mobilenet_PC4	Depressed subcluster (Neuroticism)	-0.09464	0.05794	0.04991	0.453653
Fundus_image_traits	resnet18_PC3	Neuroticism (Guilt)	-0.1025	0.05798	0.05407	0.453653
Fundus_image_traits	shufflenet_PC1	ADHD	0.0741	0.05778	0.03905	0.453653
Fundus_image_traits	vgg16_PC10	Education	0.09429	0.05798	0.04974	0.453653
Derived_OCT_measures	ELM_ISOS_thickness_inner_subfield_left	Automobile speeding	0.07423	0.0579	0.03914	0.453653
Derived_OCT_measures	INL_RPE_thickness_outer_subfield_right	Depressed subcluster (Neuroticism)	-0.05195	0.05797	0.0274	0.453653
Derived_OCT_measures	ISOS_RPE_thickness_inner_subfield_right	Depression	-0.0711	0.0582	0.03753	0.454774
Fundus_image_traits	squeezenet_PC7	Cannabis use disorder	0.3032	0.05839	0.1602	0.455657
Fundus_image_traits	resnet34_PC5	Major depressive disorder	-0.2078	0.05859	0.1099	0.456617
Derived_OCT_measures	ELM_ISOS_thickness_right	Depressed subcluster (Neuroticism)	-0.0655	0.05875	0.03465	0.456662
Derived_OCT_measures	ISOS_RPE_thickness_left	Anxiety disorder	-0.2083	0.05868	0.1102	0.456662
Fundus_image_traits	resnet50_PC10	Intelligence	-0.1772	0.05886	0.0938	0.456917
Derived_OCT_measures	INL_RPE_thickness_right	Automobile speeding	0.0528	0.05898	0.02796	0.457249
Fundus_image_traits	resnet18_PC9	Cognitive performance	-0.105	0.05938	0.05572	0.457665
Fundus_image_traits	vgg19_PC1	Neuroticism (Sum score)	-0.05573	0.05929	0.02955	0.457665
Derived_OCT_measures	INL_RPE_thickness_right	Subjective well being	0.08353	0.05942	0.04431	0.457665
Derived_OCT_measures	GCIPL_thickness_right	Neuroticism (Tense)	0.06642	0.0592	0.0352	0.457665
Derived_OCT_measures	ISOS_RPE_thickness_central_subfield_left	Autism spectrum disorder	-0.1082	0.05931	0.05736	0.457665
Fundus_image_traits	resnet18_PC9	Intelligence	-0.0948	0.05956	0.05032	0.458148
Fundus_image_traits	googlenet_PC6	Intelligence	-0.113	0.0598	0.06002	0.458879
Derived_OCT_measures	INL_thickness_right	Subjective well being	0.09561	0.05981	0.05079	0.458879
Fundus_image_traits	alexnet_PC2	Cognitive function	-0.1566	0.06039	0.08339	0.46273
Fundus_image_traits	resnet34_PC3	Depressive symptoms	0.1066	0.06053	0.05679	0.46314
Fundus_image_traits	resnet34_PC8	Stroke	-0.1974	0.0606	0.1052	0.46314
Fundus_image_traits	resnet50_PC7	Alcohol dependence	-0.2025	0.06084	0.108	0.464375
Fundus_image_traits	shufflenet_PC1	Neuroticism (Irritable)	-0.06123	0.06157	0.03275	0.466124
Fundus_image_traits	shufflenet_PC3	Neuroticism (Fed_up)	-0.07684	0.06152	0.04109	0.466124
Fundus_image_traits	squeezenet_PC2	Amyotrophic lateral sclerosis	-0.7419	0.06161	0.3969	0.466124
Fundus_image_traits	vgg16_PC6	Cognitive function	-0.09655	0.06152	0.05164	0.466124
Derived_OCT_measures	INL_ELM_thickness_right	ADHD	0.06865	0.06119	0.03667	0.466124
Derived_OCT_measures	INL_thickness_left	Subjective well being	0.09145	0.06153	0.04891	0.466124
Derived_OCT_measures	VCDR_left	Depressed subcluster (Neuroticism)	-0.05631	0.06162	0.03013	0.466124
Fundus_image_traits	mobilenet_PC1	Cognitive function	-0.06121	0.06181	0.03277	0.466898
Fundus_image_traits	resnet50_PC5	Neuroticism (Feel_nervous)	-0.07577	0.06188	0.04058	0.466898
Derived_OCT_measures	GCIPL_thickness_right	Depressed subcluster (Neuroticism)	0.06109	0.06196	0.03273	0.466907
Fundus_image_traits	alexnet_PC7	Cannabis use disorder	-0.1169	0.06212	0.06266	0.466925
Fundus_image_traits	resnet50_PC10	Cognitive function	-0.201	0.0621	0.1077	0.466925
Fundus_image_traits	alexnet_PC9	Alzheimer's disease	-0.26	0.06279	0.1397	0.468917
Fundus_image_traits	resnet50_PC6	Cognitive performance	0.1243	0.0628	0.06683	0.468917
Fundus_image_traits	squeezenet_PC2	Neuroticism (Lonely)	0.2494	0.0628	0.1341	0.468917
Fundus_image_traits	squeezenet_PC3	Neuroticism (Hurt)	-0.08287	0.06251	0.04449	0.468917
Derived_OCT_measures	ELM_ISOS_thickness_inner_subfield_right	Cannabis use disorder	-0.0978	0.06286	0.05258	0.468917
Derived_OCT_measures	VCDR_regressed_left	Depression	-0.06978	0.06256	0.03747	0.468917
Fundus_image_traits	resnet18_PC1	Neuroticism (Irritable)	-0.06437	0.06305	0.03463	0.469742
Fundus_image_traits	inception_PC8	Depressive symptoms	-0.1177	0.06344	0.06344	0.469995
Fundus_image_traits	resnet34_PC9	Multiple disorders	0.09568	0.06325	0.05151	0.469995
Fundus_image_traits	vgg16_PC7	Schizophrenia	-0.08084	0.0635	0.04356	0.469995
Derived_OCT_measures	ELM_ISOS_thickness_central_subfield_left	Cognitive performance	0.0614	0.06352	0.03309	0.469995
Derived_OCT_measures	ISOS_RPE_thickness_central_subfield_right	Schizophrenia	-0.07134	0.06351	0.03845	0.469995
Derived_OCT_measures	VCDR_left	Cognitive performance	0.04855	0.06356	0.02617	0.469995
Fundus_image_traits	alexnet_PC7	Major depressive disorder	0.1867	0.0637	0.1007	0.470078
Fundus_image_traits	alexnet_PC7	Reaction time	0.07964	0.06373	0.04296	0.470078
Fundus_image_traits	vgg16_PC5	Depressive symptoms	0.1029	0.06444	0.05566	0.474724
Fundus_image_traits	inception_PC10	Numerical reasoning	-0.08576	0.06486	0.04645	0.475231
Fundus_image_traits	squeezenet_PC7	Amyotrophic lateral sclerosis	-0.6087	0.06464	0.3294	0.475231
Fundus_image_traits	vgg19_PC1	Numerical reasoning	-0.05778	0.06491	0.0313	0.475231
Fundus_image_traits	vgg19_PC4	ADHD	-0.08999	0.0649	0.04875	0.475231
Fundus_image_traits	vgg19_PC8	Numerical reasoning	-0.0631	0.06482	0.03417	0.475231
Fundus_image_traits	inception_PC10	Neuroticism	0.2316	0.06504	0.1255	0.475595
Derived_OCT_measures	ISOS_RPE_thickness_inner_subfield_left	Neuroticism (Irritable)	-0.06439	0.06517	0.03492	0.475958
Fundus_image_traits	googlenet_PC10	Bipolar disorder	-0.08342	0.06527	0.04525	0.476101
Derived_OCT_measures	GCIPL_thickness_left	Worry subcluster (Neuroticism)	0.05993	0.06541	0.03253	0.476536
Fundus_image_traits	inception_PC4	Neuroticism (Fed_up)	-0.1602	0.06584	0.08707	0.477905
Fundus_image_traits	shufflenet_PC3	Neuroticism (Mood)	-0.07476	0.06583	0.04064	0.477905
Derived_OCT_measures	INL_ELM_thickness_central_subfield_left	Neuroticism (Suffer nerves)	0.08322	0.06577	0.04523	0.477905
Fundus_image_traits	resnet34_PC7	Cognitive performance	0.06879	0.0665	0.03749	0.481515
Fundus_image_traits	squeezenet_PC10	Neuroticism (Fed_up)	0.2248	0.06645	0.1225	0.481515
Fundus_image_traits	vgg19_PC4	Depressive symptoms	0.1093	0.0666	0.05961	0.481651
Derived_OCT_measures	INL_RPE_thickness_outer_subfield_right	Neuroticism (Lonely)	-0.0615	0.06679	0.03355	0.482436
Derived_OCT_measures	overall_average_retinal_pigment_epithelium_thickness_left	Neuroticism (Fed_up)	0.06864	0.06692	0.03747	0.482786
Fundus_image_traits	mobilenet_PC4	Neuroticism (Fed_up)	-0.1012	0.06726	0.05532	0.484322
Fundus_image_traits	mobilenet_PC4	Neuroticism (Lonely)	-0.1102	0.0673	0.06022	0.484322
Fundus_image_traits	squeezenet_PC5	Risk tolerance	-0.09635	0.06746	0.05269	0.484322
Derived_OCT_measures	INL_RPE_thickness_right	Reaction time	0.05193	0.06746	0.0284	0.484322
Fundus_image_traits	alexnet_PC3	Alzheimer's disease	0.245	0.06774	0.1341	0.485156
Fundus_image_traits	vgg19_PC9	Neuroticism (Guilt)	0.05728	0.06766	0.03135	0.485156
Fundus_image_traits	alexnet_PC7	Schizophrenia	0.07507	0.06806	0.04114	0.486272
Derived_OCT_measures	ELM_ISOS_thickness_inner_subfield_right	Depressed subcluster (Neuroticism)	-0.0575	0.068	0.0315	0.486272
Fundus_image_traits	alexnet_PC10	Education	0.1356	0.06823	0.07437	0.486899
Fundus_image_traits	inception_PC1	ADHD	0.07382	0.06878	0.04056	0.488736
Fundus_image_traits	squeezenet_PC2	Stroke	-0.3393	0.06868	0.1864	0.488736
Fundus_image_traits	vgg16_PC1	Cognitive function	-0.05719	0.06866	0.03141	0.488736
Fundus_image_traits	vgg19_PC1	Schizophrenia	-0.05652	0.0689	0.03107	0.488736
Derived_OCT_measures	VCDR_left	Neuroticism (Suffer nerves)	-0.06996	0.06884	0.03845	0.488736
Fundus_image_traits	resnet34_PC9	Cognitive function	0.07483	0.0692	0.04118	0.490277
Fundus_image_traits	alexnet_PC8	Neuroticism (Lonely)	0.09046	0.06936	0.04981	0.49045
Fundus_image_traits	vgg19_PC8	Autism spectrum disorder	-0.1008	0.06939	0.0555	0.49045
Fundus_image_traits	googlenet_PC5	Neuroticism (Mood)	0.09824	0.06973	0.05417	0.491095
Fundus_image_traits	googlenet_PC9	Alzheimer's disease	-0.1699	0.06957	0.09362	0.491095
Fundus_image_traits	mobilenet_PC1	Neuroticism (Irritable)	-0.06043	0.06971	0.03332	0.491095
Fundus_image_traits	resnet18_PC7	Neuroticism (Mood)	-0.06287	0.06986	0.03468	0.491426
Derived_OCT_measures	mean_of_vertical_disc_diameter_left	Numerical reasoning	-0.05453	0.06997	0.03009	0.491616
Fundus_image_traits	vgg16_PC1	Neuroticism (Sum score)	-0.05176	0.07034	0.0286	0.49363
Derived_OCT_measures	ISOS_RPE_thickness_outer_subfield_right	Neuroticism (Irritable)	-0.05861	0.07066	0.03242	0.495289
Fundus_image_traits	shufflenet_PC6	ADHD	0.09091	0.07079	0.05031	0.495614
Derived_OCT_measures	VCDR_left	ADHD	-0.08339	0.07132	0.04624	0.498735
Fundus_image_traits	resnet18_PC1	Neuroticism (Sum score)	-0.05787	0.07168	0.03213	0.499075
Fundus_image_traits	vgg16_PC6	ADHD	0.1415	0.07157	0.07851	0.499075
Derived_OCT_measures	ELM_ISOS_thickness_right	Major depressive disorder	-0.144	0.07172	0.07995	0.499075
Derived_OCT_measures	Disc_diameter_trans_left	Neuroticism	0.1266	0.07179	0.07032	0.499075
Derived_OCT_measures	ISOS_RPE_thickness_outer_subfield_right	Depressive symptoms	-0.08188	0.07175	0.04547	0.499075
Derived_OCT_measures	ELM_ISOS_thickness_central_subfield_right	Depression	-0.07501	0.07208	0.0417	0.500504
Fundus_image_traits	mobilenet_PC6	Neuroticism (Lonely)	0.09228	0.07223	0.05133	0.500958
Fundus_image_traits	alexnet_PC4	Depressive symptoms	0.1352	0.07314	0.07545	0.505388
Fundus_image_traits	alexnet_PC9	Major depressive disorder	-0.214	0.07321	0.1194	0.505388
Fundus_image_traits	mobilenet_PC3	Depressive symptoms	0.1079	0.07311	0.0602	0.505388
Fundus_image_traits	resnet50_PC1	ADHD	0.06906	0.07299	0.03852	0.505388
Fundus_image_traits	shufflenet_PC8	Automobile speeding	0.08008	0.0736	0.04476	0.507489
Fundus_image_traits	googlenet_PC1	Neuroticism (Sum score)	-0.05828	0.07411	0.03263	0.509227
Derived_OCT_measures	ELM_ISOS_thickness_right	Neuroticism	-0.1926	0.07407	0.1078	0.509227
Derived_OCT_measures	ISOS_RPE_thickness_central_subfield_left	Neuroticism (Fed_up)	-0.06523	0.07395	0.0365	0.509227
Derived_OCT_measures	INL_thickness_right	Amyotrophic lateral sclerosis	0.185	0.07444	0.1037	0.510902
Fundus_image_traits	googlenet_PC1	Cannabis use disorder	0.08258	0.07465	0.04632	0.510978
Derived_OCT_measures	INL_RPE_thickness_right	Neuroticism (Lonely)	-0.06011	0.07458	0.03371	0.510978
Derived_OCT_measures	VCDR_left	Neuroticism (Fed_up)	-0.05788	0.07471	0.03247	0.510978
Fundus_image_traits	squeezenet_PC1	Neuroticism (Sum score)	-0.05153	0.07524	0.02897	0.513418
Fundus_image_traits	vgg16_PC1	Schizophrenia	-0.05223	0.07522	0.02936	0.513418
Fundus_image_traits	googlenet_PC5	Risk tolerance	0.1109	0.07566	0.06242	0.513915
Fundus_image_traits	resnet34_PC2	Neuroticism (Hurt)	-0.09423	0.0756	0.05304	0.513915
Fundus_image_traits	shufflenet_PC9	Numerical reasoning	0.09061	0.07566	0.05101	0.513915
Derived_OCT_measures	GCIPL_thickness_left	Neuroticism (Mood)	0.05868	0.07542	0.033	0.513915
Fundus_image_traits	resnet34_PC1	Neuroticism (Irritable)	-0.05832	0.07605	0.03288	0.514996
Fundus_image_traits	resnet34_PC2	Bipolar disorder	0.09757	0.07606	0.055	0.514996
Fundus_image_traits	resnet50_PC7	Depressive symptoms	0.1209	0.07608	0.06817	0.514996
Fundus_image_traits	googlenet_PC2	ADHD	0.09407	0.0762	0.05305	0.515038
Fundus_image_traits	vgg19_PC5	Neuroticism (Fed_up)	0.07263	0.07626	0.04097	0.515038
Fundus_image_traits	resnet50_PC4	Reaction time	0.1133	0.07637	0.06395	0.515193
Fundus_image_traits	resnet50_PC10	Numerical reasoning	-0.1882	0.07651	0.1063	0.51555
Derived_OCT_measures	ELM_ISOS_thickness_central_subfield_right	Cross disorders	0.08883	0.07671	0.05019	0.515725
Derived_OCT_measures	mean_of_vertical_disc_diameter_left	Stroke	-0.1012	0.07668	0.05719	0.515725
Fundus_image_traits	resnet50_PC5	Worry subcluster (Neuroticism)	-0.06657	0.07683	0.03762	0.515946
Derived_OCT_measures	ELM_ISOS_thickness_inner_subfield_right	Neuroticism (Mood)	-0.05497	0.07718	0.0311	0.516539
Derived_OCT_measures	ISOS_RPE_thickness_central_subfield_left	Neuroticism (Feel_nervous)	-0.07144	0.07704	0.04041	0.516539
Derived_OCT_measures	overall_average_retinal_pigment_epithelium_thickness_right	Anorexia nervosa	0.08334	0.07717	0.04715	0.516539
Fundus_image_traits	resnet18_PC9	Risk tolerance	0.1065	0.07772	0.0604	0.519566
Fundus_image_traits	alexnet_PC9	Intelligence	0.07242	0.07801	0.04109	0.52033
Fundus_image_traits	squeezenet_PC7	Stroke	-0.2827	0.07798	0.1604	0.52033
Fundus_image_traits	resnet50_PC5	Neuroticism (Lonely)	-0.09801	0.07859	0.05572	0.520681
Fundus_image_traits	resnet50_PC6	Major depressive disorder	0.3008	0.07843	0.1709	0.520681
Fundus_image_traits	shufflenet_PC6	Neuroticism (Fed_up)	0.06926	0.07849	0.03936	0.520681
Derived_OCT_measures	GCIPL_thickness_right	Neuroticism (Guilt)	0.05824	0.07843	0.03309	0.520681
Derived_OCT_measures	ELM_ISOS_thickness_central_subfield_left	Numerical reasoning	0.06386	0.07859	0.0363	0.520681
Derived_OCT_measures	INL_RPE_thickness_outer_subfield_left	Neuroticism (Mood)	-0.04606	0.07829	0.02616	0.520681
Fundus_image_traits	googlenet_PC9	Numerical reasoning	0.05655	0.07889	0.03218	0.520711
Fundus_image_traits	googlenet_PC10	Neuroticism (Mood)	-0.07286	0.07914	0.0415	0.520711
Fundus_image_traits	mobilenet_PC6	Alzheimer's disease	-0.1983	0.07904	0.1129	0.520711
Derived_OCT_measures	INL_RPE_thickness_right	Depressed subcluster (Neuroticism)	-0.04887	0.07894	0.02782	0.520711
Derived_OCT_measures	ISOS_RPE_thickness_right	Neuroticism (Irritable)	-0.05813	0.07921	0.03312	0.520711
Derived_OCT_measures	GCIPL_thickness_left	Neuroticism (Hurt)	0.05933	0.07899	0.03378	0.520711
Derived_OCT_measures	INL_thickness_right	Neuroticism (Sum score)	0.04567	0.07893	0.026	0.520711
Fundus_image_traits	inception_PC7	Alzheimer's disease	-0.2063	0.07972	0.1177	0.522479
Fundus_image_traits	resnet34_PC9	Neuroticism (Tense)	0.08162	0.07985	0.0466	0.522479
Fundus_image_traits	resnet34_PC9	Worry subcluster (Neuroticism)	0.07509	0.07992	0.04288	0.522479
Derived_OCT_measures	INL_ELM_thickness_outer_subfield_left	Subjective well being	0.07201	0.07961	0.04108	0.522479
Derived_OCT_measures	INL_ELM_thickness_outer_subfield_right	Cognitive performance	-0.0409	0.07978	0.02334	0.522479
Fundus_image_traits	alexnet_PC10	Multiple disorders	-0.2439	0.08006	0.1394	0.522775
Fundus_image_traits	shufflenet_PC3	Neuroticism (Feel_nervous)	0.07475	0.08023	0.04273	0.522775
Derived_OCT_measures	mean_of_vertical_disc_diameter_left	Neuroticism (Suffer nerves)	-0.06611	0.08021	0.03779	0.522775
Fundus_image_traits	mobilenet_PC10	Major depressive disorder	0.1406	0.08061	0.08045	0.524674
Derived_OCT_measures	INL_ELM_thickness_outer_subfield_right	Education	-0.05073	0.08103	0.02908	0.526828
Derived_OCT_measures	ISOS_RPE_thickness_central_subfield_left	Alcohol dependence	0.1903	0.08125	0.1092	0.527166
Derived_OCT_measures	ISOS_RPE_thickness_central_subfield_left	Neuroticism (Sum score)	-0.05808	0.08126	0.03331	0.527166
Fundus_image_traits	vgg16_PC3	Neuroticism (Lonely)	0.09792	0.08173	0.05625	0.529635
Derived_OCT_measures	ELM_ISOS_thickness_outer_subfield_left	Alzheimer's disease	-0.1879	0.0819	0.108	0.530157
Fundus_image_traits	resnet18_PC7	Depressive symptoms	-0.09131	0.08252	0.05259	0.533587
Fundus_image_traits	squeezenet_PC8	Neuroticism (Lonely)	0.08764	0.08305	0.05056	0.535906
Derived_OCT_measures	INL_thickness_left	Neuroticism (Miserable)	0.05425	0.08315	0.03131	0.535906
Derived_OCT_measures	ELM_ISOS_thickness_outer_subfield_right	Stroke	-0.1173	0.08311	0.06767	0.535906
Fundus_image_traits	alexnet_PC10	Neuroticism (Sum score)	-0.14	0.08339	0.08086	0.53613
Fundus_image_traits	resnet18_PC10	Cognitive function	-0.04836	0.08409	0.028	0.53613
Fundus_image_traits	shufflenet_PC6	Reaction time	-0.06661	0.08399	0.03855	0.53613
Fundus_image_traits	squeezenet_PC8	Cognitive function	0.06475	0.084	0.03747	0.53613
Fundus_image_traits	squeezenet_PC8	Neuroticism (Guilt)	0.07935	0.08378	0.04589	0.53613
Derived_OCT_measures	GCIPL_thickness_right	Neuroticism (Sum score)	0.05039	0.08383	0.02914	0.53613
Derived_OCT_measures	ELM_ISOS_thickness_outer_subfield_left	Depression	-0.07367	0.08363	0.04258	0.53613
Derived_OCT_measures	ISOS_RPE_thickness_outer_subfield_left	Numerical reasoning	0.05064	0.08404	0.02931	0.53613
Derived_OCT_measures	overall_macular_thickness_right	Cognitive performance	-0.04176	0.08363	0.02414	0.53613
Derived_OCT_measures	VCDR_regressed_left	ADHD	-0.08001	0.0835	0.04623	0.53613
Derived_OCT_measures	ISOS_RPE_thickness_central_subfield_right	Neuroticism (Feel_nervous)	-0.06717	0.0842	0.0389	0.536254
Fundus_image_traits	googlenet_PC10	Worry subcluster (Neuroticism)	-0.06953	0.08474	0.04034	0.537689
Fundus_image_traits	mobilenet_PC8	Cross disorders	0.12	0.08546	0.0698	0.537689
Fundus_image_traits	resnet34_PC5	Cannabis use disorder	0.1299	0.08536	0.07548	0.537689
Fundus_image_traits	resnet34_PC5	Reaction time	-0.08	0.08509	0.04646	0.537689
Fundus_image_traits	shufflenet_PC1	Neuroticism (Sum score)	-0.05173	0.08593	0.03012	0.537689
Fundus_image_traits	shufflenet_PC2	Neuroticism (Mood)	0.07088	0.08546	0.04122	0.537689
Fundus_image_traits	squeezenet_PC1	Neuroticism (Miserable)	-0.05342	0.08615	0.03113	0.537689
Fundus_image_traits	vgg16_PC9	ADHD	-0.1002	0.08558	0.05827	0.537689
Fundus_image_traits	vgg19_PC1	Neuroticism (Irritable)	-0.0555	0.08554	0.03228	0.537689
Derived_OCT_measures	ISOS_RPE_thickness_left	Major depressive disorder	-0.1342	0.08585	0.07815	0.537689
Derived_OCT_measures	GCIPL_thickness_right	Worry subcluster (Neuroticism)	0.05768	0.08477	0.03347	0.537689
Derived_OCT_measures	ELM_ISOS_thickness_central_subfield_right	Depressed subcluster (Neuroticism)	-0.06352	0.086	0.037	0.537689
Derived_OCT_measures	ELM_ISOS_thickness_outer_subfield_right	Neuroticism (Mood)	-0.06688	0.08613	0.03897	0.537689
Derived_OCT_measures	INL_RPE_thickness_central_subfield_left	Education	0.05297	0.08483	0.03074	0.537689
Derived_OCT_measures	INL_RPE_thickness_outer_subfield_left	Neuroticism (Fed_up)	-0.05274	0.08595	0.03071	0.537689
Derived_OCT_measures	ISOS_RPE_thickness_inner_subfield_right	Neuroticism (Sum score)	-0.05455	0.08508	0.03168	0.537689
Derived_OCT_measures	overall_macular_thickness_left	Anxiety disorder	-0.1739	0.0855	0.1011	0.537689
Derived_OCT_measures	VCDR_regressed_left	Multiple disorders	-0.05406	0.08543	0.03143	0.537689
Derived_OCT_measures	VCDR_regressed_left	Neuroticism (Fed_up)	-0.05296	0.08592	0.03084	0.537689
Derived_OCT_measures	INL_RPE_thickness_outer_subfield_left	Depressed subcluster (Neuroticism)	-0.04756	0.08628	0.02773	0.537933
Fundus_image_traits	alexnet_PC9	Neuroticism (Hurt)	-0.08806	0.08662	0.05139	0.539229
Fundus_image_traits	resnet34_PC10	Major depressive disorder	-0.1392	0.08667	0.08122	0.539229
Fundus_image_traits	googlenet_PC1	Major depressive disorder	0.1389	0.08741	0.08124	0.542377
Fundus_image_traits	googlenet_PC9	Depression	-0.06054	0.08738	0.03542	0.542377
Fundus_image_traits	shufflenet_PC2	Neuroticism (Fed_up)	0.07654	0.08791	0.04485	0.542377
Fundus_image_traits	squeezenet_PC2	Neuroticism (Feel_nervous)	-0.1811	0.088	0.1062	0.542377
Derived_OCT_measures	GCIPL_thickness_left	Neuroticism (Lonely)	0.06846	0.08784	0.04011	0.542377
Derived_OCT_measures	INL_RPE_thickness_central_subfield_right	Cross disorders	0.08439	0.08783	0.04944	0.542377
Derived_OCT_measures	ISOS_RPE_thickness_inner_subfield_left	Schizophrenia	-0.05676	0.08778	0.03324	0.542377
Derived_OCT_measures	overall_average_retinal_pigment_epithelium_thickness_left	Reaction time	0.06285	0.08795	0.03683	0.542377
Derived_OCT_measures	VCDR_regressed_left	Depressed subcluster (Neuroticism)	-0.0501	0.08799	0.02937	0.542377
Fundus_image_traits	googlenet_PC2	Neuroticism (Suffer nerves)	0.08025	0.08848	0.04711	0.543432
Fundus_image_traits	squeezenet_PC1	ADHD	0.06303	0.08849	0.037	0.543432
Fundus_image_traits	vgg19_PC9	Depression	0.05989	0.08859	0.03517	0.543432
Derived_OCT_measures	ISOS_RPE_thickness_right	Major depressive disorder	-0.1275	0.08863	0.0749	0.543432
Derived_OCT_measures	mean_of_vertical_disc_diameter_left	Worry subcluster (Neuroticism)	-0.05275	0.08848	0.03097	0.543432
Fundus_image_traits	vgg19_PC3	Neuroticism (Irritable)	-0.09622	0.08886	0.05655	0.544279
Fundus_image_traits	inception_PC5	Risk tolerance	0.1171	0.08899	0.06887	0.544512
Derived_OCT_measures	INL_RPE_thickness_outer_subfield_left	Depression	-0.05149	0.08912	0.03029	0.544745
Derived_OCT_measures	INL_RPE_thickness_outer_subfield_right	Neuroticism (Fed_up)	-0.05063	0.08928	0.0298	0.54516
Fundus_image_traits	shufflenet_PC3	Depressed subcluster (Neuroticism)	-0.06465	0.08947	0.03807	0.545732
Derived_OCT_measures	ELM_ISOS_thickness_left	Alzheimer's disease	-0.1733	0.08965	0.1021	0.545732
Derived_OCT_measures	ISOS_RPE_thickness_outer_subfield_left	Cognitive function	0.04927	0.08957	0.02902	0.545732
Fundus_image_traits	resnet18_PC3	Neuroticism (Mood)	-0.08374	0.08981	0.04936	0.545827
Derived_OCT_measures	GCIPL_thickness_left	Anxiety disorder	-0.1833	0.08985	0.1081	0.545827
Fundus_image_traits	resnet50_PC1	Alzheimer's disease	0.1549	0.09008	0.09136	0.546104
Fundus_image_traits	vgg19_PC3	Neuroticism (Hurt)	-0.1011	0.09003	0.05962	0.546104
Fundus_image_traits	resnet50_PC4	Cannabis use disorder	-0.1491	0.09024	0.088	0.546515
Fundus_image_traits	googlenet_PC3	Cannabis use disorder	-0.09162	0.09071	0.05416	0.546531
Fundus_image_traits	googlenet_PC5	Reaction time	0.09731	0.09051	0.05749	0.546531
Fundus_image_traits	googlenet_PC8	Intelligence	0.06124	0.09073	0.0362	0.546531
Fundus_image_traits	googlenet_PC10	Neuroticism (Feel_nervous)	-0.07226	0.09047	0.04268	0.546531
Fundus_image_traits	shufflenet_PC8	Alcohol dependence	-0.205	0.09106	0.1213	0.546531
Fundus_image_traits	vgg16_PC10	Stroke	-0.134	0.09102	0.07931	0.546531
Fundus_image_traits	vgg19_PC5	Depressed subcluster (Neuroticism)	0.06243	0.09112	0.03695	0.546531
Derived_OCT_measures	GCIPL_thickness_left	Neuroticism (Feel_nervous)	0.05861	0.09096	0.03468	0.546531
Derived_OCT_measures	ELM_ISOS_thickness_outer_subfield_left	Bipolar disorder	0.08979	0.09129	0.05317	0.546531
Derived_OCT_measures	INL_RPE_thickness_inner_subfield_right	Cross disorders	0.06254	0.09135	0.03704	0.546531
Derived_OCT_measures	ISOS_RPE_thickness_central_subfield_left	Alzheimer's disease	-0.1725	0.09131	0.1021	0.546531
Derived_OCT_measures	ISOS_RPE_thickness_central_subfield_left	Schizophrenia	-0.06056	0.09105	0.03584	0.546531
Fundus_image_traits	squeezenet_PC7	Schizophrenia	0.1885	0.09163	0.1117	0.547653
Derived_OCT_measures	INL_ELM_thickness_central_subfield_left	Neuroticism (Feel_nervous)	0.06857	0.09174	0.04067	0.547758
Fundus_image_traits	mobilenet_PC10	Schizophrenia	0.0558	0.09192	0.03311	0.547907
Derived_OCT_measures	VCDR_regressed_left	Subjective well being	0.08318	0.09195	0.04936	0.547907
Derived_OCT_measures	ISOS_RPE_thickness_central_subfield_right	Neuroticism (Irritable)	-0.0682	0.09214	0.04049	0.548488
Fundus_image_traits	inception_PC1	Cognitive function	-0.05846	0.09262	0.03476	0.550239
Derived_OCT_measures	VCDR_left	Risk tolerance	-0.05186	0.09257	0.03083	0.550239
Fundus_image_traits	googlenet_PC10	Amyotrophic lateral sclerosis	0.2129	0.09298	0.1267	0.551272
Fundus_image_traits	vgg16_PC6	Depressed subcluster (Neuroticism)	0.08809	0.09298	0.05244	0.551272
Fundus_image_traits	shufflenet_PC10	Neuroticism (Feel_nervous)	0.1028	0.09314	0.06121	0.551668
Fundus_image_traits	resnet18_PC10	Numerical reasoning	-0.05099	0.09333	0.03039	0.552241
Derived_OCT_measures	INL_ELM_thickness_inner_subfield_left	Cross disorders	0.05856	0.09359	0.03492	0.553227
Fundus_image_traits	googlenet_PC8	Neuroticism (Mood)	-0.07862	0.09428	0.04699	0.554901
Fundus_image_traits	resnet18_PC6	Multiple disorders	0.07386	0.0946	0.04418	0.554901
Fundus_image_traits	resnet34_PC9	Alcohol dependence	-0.2224	0.09481	0.1331	0.554901
Fundus_image_traits	shufflenet_PC2	Cannabis use disorder	-0.1205	0.09478	0.07211	0.554901
Fundus_image_traits	vgg19_PC1	Neuroticism (Miserable)	-0.05419	0.09444	0.0324	0.554901
Derived_OCT_measures	INL_RPE_thickness_left	Neuroticism (Mood)	-0.04569	0.0941	0.02729	0.554901
Derived_OCT_measures	INL_thickness_left	Anxiety disorder	-0.176	0.09477	0.1054	0.554901
Derived_OCT_measures	ISOS_RPE_thickness_central_subfield_left	Amyotrophic lateral sclerosis	0.202	0.09445	0.1208	0.554901
Derived_OCT_measures	ISOS_RPE_thickness_central_subfield_right	Neuroticism (Lonely)	-0.07541	0.09421	0.04506	0.554901
Derived_OCT_measures	ISOS_RPE_thickness_inner_subfield_left	Neuroticism (Hurt)	-0.05934	0.09422	0.03546	0.554901
Fundus_image_traits	resnet18_PC2	Depressive symptoms	0.09904	0.09536	0.05939	0.557019
Fundus_image_traits	vgg16_PC5	Major depressive disorder	0.1308	0.09529	0.07843	0.557019
Fundus_image_traits	googlenet_PC8	Depression	-0.08502	0.09578	0.05104	0.558055
Derived_OCT_measures	ISOS_RPE_thickness_central_subfield_left	Subjective well being	0.09013	0.09582	0.05412	0.558055
Derived_OCT_measures	VCDR_regressed_left	Neuroticism (Miserable)	-0.05476	0.09581	0.03288	0.558055
Derived_OCT_measures	ELM_ISOS_thickness_inner_subfield_right	Major depressive disorder	-0.1281	0.096	0.07698	0.558554
Derived_OCT_measures	GCIPL_thickness_left	Automobile speeding	-0.05496	0.09619	0.03304	0.55911
Fundus_image_traits	inception_PC8	Education	0.06538	0.09636	0.03932	0.559549
Fundus_image_traits	mobilenet_PC5	Cannabis use disorder	-0.2447	0.09649	0.1472	0.559755
Fundus_image_traits	shufflenet_PC3	Neuroticism (Guilt)	-0.07183	0.09687	0.04326	0.560861
Fundus_image_traits	vgg19_PC1	Intelligence	-0.04625	0.09681	0.02785	0.560861
Fundus_image_traits	alexnet_PC10	Neuroticism	-0.4779	0.09825	0.289	0.561544
Fundus_image_traits	inception_PC2	Cannabis use disorder	-0.109	0.09806	0.06591	0.561544
Fundus_image_traits	inception_PC7	Depressed subcluster (Neuroticism)	0.06256	0.09805	0.03781	0.561544
Fundus_image_traits	mobilenet_PC5	Reaction time	0.1497	0.0982	0.0905	0.561544
Fundus_image_traits	resnet18_PC1	ADHD	0.06788	0.09826	0.04106	0.561544
Fundus_image_traits	resnet50_PC10	Autism spectrum disorder	-0.2856	0.09732	0.1723	0.561544
Fundus_image_traits	shufflenet_PC5	Bipolar disorder	0.1196	0.09714	0.0721	0.561544
Fundus_image_traits	squeezenet_PC1	Schizophrenia	-0.04866	0.0979	0.0294	0.561544
Fundus_image_traits	squeezenet_PC6	Multiple disorders	0.09246	0.09841	0.05595	0.561544
Derived_OCT_measures	ELM_ISOS_thickness_inner_subfield_left	Neuroticism (Sum score)	-0.0475	0.09811	0.02872	0.561544
Derived_OCT_measures	ELM_ISOS_thickness_inner_subfield_right	Neuroticism (Irritable)	-0.05731	0.09749	0.03459	0.561544
Derived_OCT_measures	INL_ELM_thickness_inner_subfield_left	Depressive symptoms	0.06413	0.0977	0.03873	0.561544
Derived_OCT_measures	ISOS_RPE_thickness_inner_subfield_left	Neuroticism (Feel_nervous)	-0.06168	0.09764	0.03724	0.561544
Derived_OCT_measures	VCDR_left	Intelligence	0.04261	0.09834	0.02578	0.561544
Derived_OCT_measures	VCDR_left	Neuroticism (Miserable)	-0.05489	0.09829	0.03321	0.561544
Fundus_image_traits	vgg19_PC9	Cannabis use disorder	0.07817	0.09873	0.04734	0.562343
Derived_OCT_measures	ELM_ISOS_thickness_left	Bipolar disorder	0.08156	0.09874	0.0494	0.562343
Fundus_image_traits	inception_PC6	Neuroticism (Feel_nervous)	-0.07312	0.09994	0.04444	0.562685
Fundus_image_traits	mobilenet_PC8	Neuroticism (Fed_up)	0.0917	0.09913	0.05561	0.562685
Fundus_image_traits	mobilenet_PC10	Risk tolerance	0.05822	0.09957	0.03535	0.562685
Fundus_image_traits	resnet34_PC10	Neuroticism (Miserable)	0.0632	0.09931	0.03834	0.562685
Fundus_image_traits	resnet50_PC5	Cannabis use disorder	0.1149	0.0999	0.06984	0.562685
Fundus_image_traits	squeezenet_PC6	Neuroticism (Feel_nervous)	0.07606	0.09983	0.04622	0.562685
Fundus_image_traits	squeezenet_PC7	Automobile speeding	-0.1677	0.0993	0.1018	0.562685
Fundus_image_traits	vgg16_PC5	Multiple disorders	0.05997	0.0996	0.03641	0.562685
Fundus_image_traits	vgg19_PC5	Neuroticism (Mood)	0.06504	0.09942	0.03947	0.562685
Derived_OCT_measures	INL_ELM_thickness_outer_subfield_left	Cognitive performance	-0.0387	0.09991	0.02352	0.562685
Derived_OCT_measures	INL_RPE_thickness_central_subfield_right	Alcohol dependence	0.1646	0.09965	0.09996	0.562685
Derived_OCT_measures	ISOS_RPE_thickness_central_subfield_left	Cross disorders	-0.08269	0.09974	0.05023	0.562685
Fundus_image_traits	googlenet_PC1	Neuroticism (Miserable)	-0.05556	0.1004	0.03382	0.564738
Derived_OCT_measures	ELM_ISOS_thickness_inner_subfield_right	Bipolar disorder	0.06969	0.1006	0.04245	0.565326
Derived_OCT_measures	INL_RPE_thickness_outer_subfield_left	Cross disorders	0.057	0.101	0.03475	0.567036
Fundus_image_traits	mobilenet_PC5	Neuroticism (Hurt)	0.152	0.1011	0.09269	0.56706
Fundus_image_traits	mobilenet_PC3	Neuroticism (Suffer nerves)	-0.06513	0.1012	0.03974	0.567084
Fundus_image_traits	alexnet_PC3	Intelligence	-0.06956	0.1013	0.04245	0.567108
Fundus_image_traits	googlenet_PC1	Automobile speeding	0.05754	0.1015	0.03514	0.567155
Fundus_image_traits	vgg19_PC7	Cognitive function	0.1393	0.1015	0.08507	0.567155
Fundus_image_traits	inception_PC6	Neuroticism (Sum score)	-0.05796	0.1025	0.03549	0.567966
Fundus_image_traits	resnet34_PC7	Education	0.0675	0.1024	0.04132	0.567966
Fundus_image_traits	resnet34_PC10	Education	0.05488	0.1019	0.03355	0.567966
Fundus_image_traits	resnet50_PC10	Cognitive performance	-0.1556	0.1027	0.09533	0.567966
Fundus_image_traits	vgg16_PC6	Neuroticism (Fed_up)	0.08912	0.1022	0.05453	0.567966
Fundus_image_traits	vgg19_PC8	Alcohol dependence	0.1853	0.1027	0.1135	0.567966
Derived_OCT_measures	ELM_ISOS_thickness_inner_subfield_right	Neuroticism (Lonely)	-0.06374	0.1021	0.03899	0.567966
Derived_OCT_measures	ELM_ISOS_thickness_inner_subfield_right	Neuroticism	-0.1556	0.1027	0.09533	0.567966
Derived_OCT_measures	INL_RPE_thickness_central_subfield_right	Neuroticism (Mood)	-0.06198	0.1026	0.03797	0.567966
Derived_OCT_measures	ISOS_RPE_thickness_inner_subfield_left	Worry subcluster (Neuroticism)	-0.05704	0.1026	0.03495	0.567966
Derived_OCT_measures	VCDR_left	Subjective well being	0.07971	0.1025	0.04881	0.567966
Fundus_image_traits	alexnet_PC10	Neuroticism (Hurt)	-0.1611	0.1038	0.09905	0.569372
Fundus_image_traits	googlenet_PC8	Schizophrenia	0.07485	0.1041	0.04605	0.569372
Fundus_image_traits	inception_PC1	Neuroticism (Sum score)	-0.04966	0.1038	0.03053	0.569372
Fundus_image_traits	mobilenet_PC1	Alzheimer's disease	0.1484	0.104	0.0913	0.569372
Fundus_image_traits	mobilenet_PC9	ADHD	0.292	0.1043	0.1798	0.569372
Fundus_image_traits	resnet50_PC10	Cannabis use disorder	-0.3425	0.1042	0.2108	0.569372
Fundus_image_traits	vgg16_PC1	Neuroticism (Miserable)	-0.05066	0.1043	0.03118	0.569372
Fundus_image_traits	vgg16_PC10	Automobile speeding	0.08665	0.1037	0.05325	0.569372
Derived_OCT_measures	GCIPL_thickness_left	Neuroticism (Suffer nerves)	0.06338	0.104	0.03899	0.569372
Derived_OCT_measures	INL_thickness_left	ADHD	0.06918	0.1043	0.04259	0.569372
Derived_OCT_measures	ELM_ISOS_thickness_inner_subfield_left	Cannabis use disorder	-0.0905	0.1032	0.05554	0.569372
Derived_OCT_measures	ELM_ISOS_thickness_outer_subfield_right	Neuroticism (Miserable)	-0.06386	0.1039	0.03926	0.569372
Derived_OCT_measures	INL_RPE_thickness_inner_subfield_left	Alzheimer's disease	-0.1366	0.1035	0.08392	0.569372
Derived_OCT_measures	INL_RPE_thickness_outer_subfield_right	Reaction time	0.04621	0.1034	0.02837	0.569372
Derived_OCT_measures	ISOS_RPE_thickness_inner_subfield_right	Neuroticism (Suffer nerves)	-0.06993	0.1044	0.04307	0.569393
Fundus_image_traits	resnet34_PC1	Alzheimer's disease	0.1432	0.105	0.08838	0.572139
Fundus_image_traits	resnet34_PC10	Cross disorders	-0.07234	0.1053	0.04466	0.57272
Derived_OCT_measures	ISOS_RPE_thickness_central_subfield_left	Education	0.05673	0.1053	0.03503	0.57272
Fundus_image_traits	squeezenet_PC4	ADHD	-0.111	0.1054	0.06853	0.572738
Derived_OCT_measures	overall_macular_thickness_right	Intelligence	-0.04026	0.1056	0.02488	0.573299
Fundus_image_traits	vgg16_PC7	Cannabis use disorder	0.1169	0.1059	0.07232	0.574401
Fundus_image_traits	alexnet_PC1	Cognitive performance	-0.04086	0.1065	0.02532	0.575022
Fundus_image_traits	alexnet_PC3	Cognitive function	-0.07385	0.1064	0.04574	0.575022
Fundus_image_traits	resnet18_PC7	ADHD	-0.08084	0.1065	0.05009	0.575022
Fundus_image_traits	resnet50_PC5	Multiple disorders	-0.07924	0.1063	0.04906	0.575022
Derived_OCT_measures	overall_macular_thickness_right	Anorexia nervosa	-0.06147	0.1063	0.03806	0.575022
Derived_OCT_measures	overall_macular_thickness_right	Reaction time	0.05158	0.1066	0.03197	0.575038
Fundus_image_traits	googlenet_PC5	Intelligence	0.07303	0.1071	0.04532	0.575116
Fundus_image_traits	shufflenet_PC5	Education	-0.07185	0.107	0.04458	0.575116
Fundus_image_traits	shufflenet_PC8	Neuroticism (Feel_nervous)	0.07338	0.1071	0.04554	0.575116
Fundus_image_traits	squeezenet_PC1	Neuroticism (Irritable)	-0.05073	0.1068	0.03146	0.575116
Derived_OCT_measures	INL_ELM_thickness_central_subfield_right	Alzheimer's disease	-0.1503	0.1071	0.09326	0.575116
Derived_OCT_measures	overall_average_retinal_pigment_epithelium_thickness_left	Depressed subcluster (Neuroticism)	0.05727	0.1077	0.0356	0.577814
Fundus_image_traits	squeezenet_PC4	Neuroticism (Lonely)	-0.1015	0.1078	0.06315	0.577828
Fundus_image_traits	resnet34_PC2	Neuroticism (Sum score)	-0.07072	0.1082	0.04403	0.578924
Fundus_image_traits	resnet50_PC1	Neuroticism (Irritable)	-0.05377	0.1082	0.03347	0.578924
Fundus_image_traits	resnet50_PC10	Alzheimer's disease	0.6452	0.1085	0.402	0.580005
Fundus_image_traits	resnet34_PC8	Neuroticism (Irritable)	-0.1118	0.1088	0.06974	0.581084
Fundus_image_traits	vgg16_PC1	Numerical reasoning	-0.04932	0.109	0.03078	0.581104
Derived_OCT_measures	INL_ELM_thickness_outer_subfield_right	Cognitive function	-0.03982	0.109	0.02484	0.581104
Fundus_image_traits	vgg19_PC2	Neuroticism (Miserable)	-0.1871	0.1093	0.1168	0.58218
Derived_OCT_measures	VCDR_left	Neuroticism (Sum score)	-0.0428	0.11	0.02678	0.585382
Fundus_image_traits	squeezenet_PC10	Neuroticism (Feel_nervous)	0.1808	0.1102	0.1132	0.58592
Fundus_image_traits	vgg16_PC1	Alzheimer's disease	0.1456	0.1106	0.09128	0.587519
Fundus_image_traits	googlenet_PC2	Cannabis use disorder	-0.107	0.1108	0.06707	0.587528
Fundus_image_traits	vgg19_PC2	Cognitive function	0.176	0.1108	0.1103	0.587528
Fundus_image_traits	inception_PC4	ADHD	-0.1859	0.1113	0.1167	0.589651
Fundus_image_traits	resnet50_PC6	Depressive symptoms	0.1811	0.1114	0.1137	0.589653
Fundus_image_traits	inception_PC4	Neuroticism (Hurt)	-0.1342	0.1117	0.08439	0.589661
Fundus_image_traits	mobilenet_PC8	Depression	0.1004	0.1117	0.06311	0.589661
Fundus_image_traits	resnet34_PC1	Education	-0.04461	0.1116	0.02804	0.589661
Derived_OCT_measures	INL_RPE_thickness_left	Cross disorders	0.05534	0.1118	0.0348	0.589663
Derived_OCT_measures	INL_ELM_thickness_central_subfield_right	Risk tolerance	-0.05567	0.112	0.03503	0.590192
Derived_OCT_measures	ELM_ISOS_thickness_central_subfield_right	Cognitive performance	0.05516	0.1124	0.03475	0.591774
Fundus_image_traits	alexnet_PC3	Neuroticism (Mood)	0.08271	0.114	0.05233	0.593856
Fundus_image_traits	alexnet_PC10	Amyotrophic lateral sclerosis	-0.4703	0.1134	0.2971	0.593856
Fundus_image_traits	googlenet_PC5	Worry subcluster (Neuroticism)	0.08204	0.1137	0.05187	0.593856
Fundus_image_traits	googlenet_PC10	Depression	-0.0791	0.1135	0.04998	0.593856
Fundus_image_traits	inception_PC1	Alzheimer's disease	0.1456	0.1145	0.09225	0.593856
Fundus_image_traits	inception_PC1	Intelligence	-0.0474	0.1145	0.03003	0.593856
Fundus_image_traits	inception_PC4	Cognitive function	0.1153	0.1143	0.07301	0.593856
Fundus_image_traits	inception_PC6	Reaction time	-0.06671	0.1131	0.04211	0.593856
Fundus_image_traits	mobilenet_PC1	Intelligence	-0.04473	0.1145	0.02834	0.593856
Fundus_image_traits	resnet34_PC7	Autism spectrum disorder	0.101	0.1134	0.06379	0.593856
Fundus_image_traits	shufflenet_PC2	Depressed subcluster (Neuroticism)	0.06506	0.1131	0.04107	0.593856
Fundus_image_traits	shufflenet_PC8	Neuroticism (Mood)	0.06042	0.1133	0.03815	0.593856
Fundus_image_traits	squeezenet_PC10	Neuroticism (Mood)	0.1795	0.1139	0.1136	0.593856
Fundus_image_traits	vgg16_PC1	Intelligence	-0.04293	0.1143	0.02719	0.593856
Fundus_image_traits	vgg16_PC8	Education	0.06996	0.1129	0.04413	0.593856
Derived_OCT_measures	Disc_diameter_trans_left	Neuroticism (Feel_nervous)	-0.05054	0.1144	0.03201	0.593856
Derived_OCT_measures	ISOS_RPE_thickness_central_subfield_right	Neuroticism (Sum score)	-0.05082	0.1136	0.03212	0.593856
Fundus_image_traits	alexnet_PC4	Neuroticism (Irritable)	0.06251	0.1147	0.03962	0.594373
Fundus_image_traits	googlenet_PC9	Stroke	-0.09108	0.1161	0.05796	0.598996
Fundus_image_traits	inception_PC7	Worry subcluster (Neuroticism)	0.06558	0.1163	0.04176	0.598996
Fundus_image_traits	resnet18_PC10	Risk tolerance	0.05199	0.116	0.03307	0.598996
Fundus_image_traits	resnet50_PC7	ADHD	-0.08709	0.1163	0.05545	0.598996
Fundus_image_traits	shufflenet_PC2	Bipolar disorder	0.08029	0.1158	0.05105	0.598996
Derived_OCT_measures	GCIPL_thickness_left	Depressed subcluster (Neuroticism)	0.05023	0.1157	0.03193	0.598996
Derived_OCT_measures	VCDR_left	Worry subcluster (Neuroticism)	-0.04642	0.1161	0.02954	0.598996
Fundus_image_traits	alexnet_PC7	Intelligence	0.05304	0.1174	0.03387	0.599436
Fundus_image_traits	mobilenet_PC10	Education	-0.04487	0.1173	0.02865	0.599436
Fundus_image_traits	resnet34_PC9	Autism spectrum disorder	0.09818	0.1171	0.06265	0.599436
Fundus_image_traits	resnet34_PC9	Neuroticism (Guilt)	0.07423	0.1169	0.04735	0.599436
Fundus_image_traits	resnet50_PC4	Intelligence	0.07165	0.1173	0.04575	0.599436
Fundus_image_traits	squeezenet_PC6	Neuroticism (Fed_up)	-0.07816	0.1167	0.04982	0.599436
Fundus_image_traits	vgg19_PC4	Neuroticism (Lonely)	0.06125	0.1171	0.03909	0.599436
Fundus_image_traits	vgg19_PC5	Amyotrophic lateral sclerosis	0.2115	0.1168	0.1349	0.599436
Derived_OCT_measures	INL_thickness_right	Anxiety disorder	-0.1758	0.1174	0.1123	0.599436
Derived_OCT_measures	ELM_ISOS_thickness_outer_subfield_left	Stroke	-0.09859	0.1176	0.06299	0.599436
Derived_OCT_measures	INL_RPE_thickness_inner_subfield_left	Education	0.04051	0.1171	0.02585	0.599436
Derived_OCT_measures	ISOS_RPE_thickness_outer_subfield_left	Neuroticism (Hurt)	-0.05006	0.1175	0.03198	0.599436
Fundus_image_traits	googlenet_PC9	Neuroticism (Mood)	-0.05328	0.118	0.03408	0.600435
Fundus_image_traits	vgg19_PC8	Reaction time	0.06215	0.1181	0.03977	0.600435
Derived_OCT_measures	INL_RPE_thickness_left	Depression	-0.04706	0.1181	0.03012	0.600435
Fundus_image_traits	googlenet_PC5	Major depressive disorder	0.1989	0.1193	0.1277	0.601853
Fundus_image_traits	mobilenet_PC1	Neuroticism (Sum score)	-0.04752	0.1196	0.03053	0.601853
Fundus_image_traits	mobilenet_PC7	ADHD	-0.08807	0.1188	0.05646	0.601853
Fundus_image_traits	resnet34_PC2	Neuroticism (Guilt)	-0.08346	0.119	0.05353	0.601853
Fundus_image_traits	resnet34_PC9	Depressive symptoms	0.1024	0.1189	0.06563	0.601853
Fundus_image_traits	shufflenet_PC1	Alzheimer's disease	0.1423	0.1187	0.09122	0.601853
Fundus_image_traits	shufflenet_PC2	Worry subcluster (Neuroticism)	0.06456	0.1192	0.04143	0.601853
Derived_OCT_measures	GCIPL_thickness_left	Neuroticism (Sum score)	0.04417	0.1195	0.02837	0.601853
Derived_OCT_measures	INL_ELM_thickness_outer_subfield_left	Stroke	0.07751	0.1186	0.04967	0.601853
Derived_OCT_measures	INL_RPE_thickness_inner_subfield_right	Neuroticism (Mood)	-0.04806	0.119	0.03083	0.601853
Derived_OCT_measures	INL_RPE_thickness_outer_subfield_right	Neuroticism (Hurt)	-0.04046	0.1191	0.02596	0.601853
Derived_OCT_measures	ISOS_RPE_thickness_outer_subfield_right	Neuroticism (Miserable)	-0.04991	0.1194	0.03204	0.601853
Derived_OCT_measures	overall_macular_thickness_right	Neuroticism (Guilt)	0.04989	0.1197	0.03206	0.601853
Fundus_image_traits	resnet34_PC8	Multiple disorders	-0.1074	0.1204	0.06919	0.602305
Fundus_image_traits	squeezenet_PC6	Neuroticism (Lonely)	0.08654	0.1199	0.05565	0.602305
Fundus_image_traits	squeezenet_PC9	Multiple disorders	0.07719	0.1204	0.04971	0.602305
Derived_OCT_measures	ELM_ISOS_thickness_outer_subfield_right	Depression	-0.06538	0.1202	0.04208	0.602305
Derived_OCT_measures	INL_ELM_thickness_outer_subfield_left	Cognitive function	-0.03817	0.1201	0.02455	0.602305
Derived_OCT_measures	overall_macular_thickness_left	Stroke	0.07901	0.1204	0.05088	0.602305
Fundus_image_traits	alexnet_PC3	Alcohol dependence	-0.224	0.1211	0.1445	0.603748
Fundus_image_traits	googlenet_PC10	Neuroticism (Tense)	-0.06951	0.121	0.04483	0.603748
Fundus_image_traits	inception_PC6	Worry subcluster (Neuroticism)	-0.06069	0.1213	0.03917	0.603748
Fundus_image_traits	resnet18_PC6	Worry subcluster (Neuroticism)	0.06107	0.1212	0.03941	0.603748
Fundus_image_traits	resnet34_PC1	Neuroticism (Sum score)	-0.0468	0.1209	0.03017	0.603748
Derived_OCT_measures	overall_macular_thickness_right	Cannabis use disorder	-0.06888	0.121	0.04443	0.603748
Fundus_image_traits	mobilenet_PC7	Cross disorders	0.08153	0.1219	0.0527	0.606225
Fundus_image_traits	resnet18_PC7	Stroke	-0.1083	0.1221	0.07004	0.60671
Fundus_image_traits	mobilenet_PC1	Numerical reasoning	-0.05004	0.1226	0.03241	0.607095
Fundus_image_traits	mobilenet_PC10	Stroke	0.0849	0.1227	0.055	0.607095
Fundus_image_traits	resnet50_PC7	Neuroticism (Guilt)	0.06578	0.1228	0.04263	0.607095
Fundus_image_traits	shufflenet_PC9	Anxiety disorder	0.282	0.1231	0.1829	0.607095
Fundus_image_traits	squeezenet_PC8	Depressed subcluster (Neuroticism)	0.05594	0.1223	0.03621	0.607095
Fundus_image_traits	vgg16_PC2	Anxiety disorder	-0.4627	0.1229	0.2999	0.607095
Fundus_image_traits	vgg19_PC7	Intelligence	0.1235	0.1227	0.07999	0.607095
Fundus_image_traits	vgg19_PC9	Depressive symptoms	0.06641	0.1231	0.04307	0.607095
Derived_OCT_measures	ELM_ISOS_thickness_left	Subjective well being	0.1087	0.1229	0.07043	0.607095
Fundus_image_traits	vgg16_PC3	Alcohol dependence	-0.2072	0.1233	0.1344	0.607576
Fundus_image_traits	googlenet_PC8	Cognitive function	0.055	0.1237	0.03573	0.608985
Fundus_image_traits	resnet50_PC7	Amyotrophic lateral sclerosis	-0.2142	0.1241	0.1393	0.608985
Derived_OCT_measures	INL_RPE_thickness_outer_subfield_left	Neuroticism (Hurt)	-0.0402	0.1241	0.02614	0.608985
Derived_OCT_measures	overall_macular_thickness_left	Automobile speeding	0.04792	0.1239	0.03114	0.608985
Derived_OCT_measures	overall_macular_thickness_right	Bipolar disorder	0.05445	0.124	0.0354	0.608985
Fundus_image_traits	googlenet_PC10	Anorexia nervosa	0.08038	0.1245	0.05233	0.609433
Fundus_image_traits	resnet34_PC4	Reaction time	0.08255	0.1244	0.05372	0.609433
Derived_OCT_measures	VCDR_regressed_left	Amyotrophic lateral sclerosis	-0.1705	0.1244	0.111	0.609433
Fundus_image_traits	resnet50_PC7	Autism spectrum disorder	0.1201	0.125	0.07825	0.611375
Fundus_image_traits	squeezenet_PC8	Neuroticism (Sum score)	0.05738	0.1253	0.03744	0.612304
Fundus_image_traits	vgg19_PC1	Subjective well being	0.07227	0.1255	0.04717	0.612304
Derived_OCT_measures	ELM_ISOS_thickness_central_subfield_left	Cannabis use disorder	-0.08714	0.1254	0.05686	0.612304
Fundus_image_traits	resnet18_PC1	Neuroticism (Miserable)	-0.05216	0.1257	0.03407	0.612691
Fundus_image_traits	resnet18_PC3	Depressed subcluster (Neuroticism)	-0.0724	0.1262	0.04734	0.612691
Fundus_image_traits	resnet18_PC10	Subjective well being	0.08175	0.1259	0.05342	0.612691
Fundus_image_traits	squeezenet_PC8	Neuroticism (Hurt)	0.06879	0.1262	0.04498	0.612691
Derived_OCT_measures	INL_RPE_thickness_outer_subfield_left	Neuroticism (Lonely)	-0.05191	0.126	0.03393	0.612691
Derived_OCT_measures	mean_of_vertical_disc_diameter_left	Anorexia nervosa	0.05949	0.1261	0.03889	0.612691
Fundus_image_traits	shufflenet_PC4	Neuroticism (Lonely)	-0.3396	0.1274	0.2228	0.616999
Derived_OCT_measures	INL_RPE_thickness_right	Cross disorders	0.05207	0.1274	0.03415	0.616999
Derived_OCT_measures	INL_ELM_thickness_outer_subfield_left	Intelligence	-0.03499	0.1273	0.02295	0.616999
Fundus_image_traits	googlenet_PC9	Cognitive function	0.04739	0.1278	0.03112	0.617422
Derived_OCT_measures	GCIPL_thickness_left	Anorexia nervosa	-0.06988	0.1277	0.04589	0.617422
Derived_OCT_measures	GCIPL_thickness_right	Neuroticism (Feel_nervous)	0.05488	0.1278	0.03603	0.617422
Fundus_image_traits	shufflenet_PC1	Cognitive performance	-0.04258	0.128	0.02798	0.617863
Derived_OCT_measures	GCIPL_thickness_right	Amyotrophic lateral sclerosis	0.1622	0.1281	0.1066	0.617863
Fundus_image_traits	vgg16_PC1	ADHD	0.05608	0.1284	0.03688	0.618807
Fundus_image_traits	vgg16_PC1	Education	-0.0418	0.1289	0.02753	0.619703
Fundus_image_traits	vgg16_PC6	Cognitive performance	-0.07345	0.1288	0.04837	0.619703
Derived_OCT_measures	ISOS_RPE_thickness_right	Depressive symptoms	-0.06785	0.1288	0.04467	0.619703
Derived_OCT_measures	ELM_ISOS_thickness_outer_subfield_right	Depressed subcluster (Neuroticism)	-0.05524	0.1295	0.03643	0.622083
Fundus_image_traits	resnet34_PC4	Risk tolerance	0.07726	0.1298	0.051	0.623019
Fundus_image_traits	alexnet_PC1	Neuroticism (Sum score)	-0.04442	0.1303	0.02936	0.623398
Fundus_image_traits	squeezenet_PC10	Worry subcluster (Neuroticism)	0.1655	0.1301	0.1093	0.623398
Derived_OCT_measures	ELM_ISOS_thickness_left	Depression	-0.06102	0.1302	0.04032	0.623398
Derived_OCT_measures	RNFL_thickness_left	Major depressive disorder	-0.1207	0.13	0.07974	0.623398
Fundus_image_traits	squeezenet_PC5	ADHD	-0.0841	0.1307	0.05565	0.624807
Fundus_image_traits	googlenet_PC2	Neuroticism (Miserable)	0.05714	0.1315	0.03788	0.625575
Fundus_image_traits	mobilenet_PC3	Autism spectrum disorder	0.1086	0.1316	0.07205	0.625575
Fundus_image_traits	resnet34_PC10	Cannabis use disorder	-0.07869	0.1311	0.05212	0.625575
Fundus_image_traits	resnet50_PC5	Reaction time	-0.06632	0.1314	0.04396	0.625575
Derived_OCT_measures	INL_RPE_thickness_right	Neuroticism (Fed_up)	-0.04551	0.1313	0.03016	0.625575
Derived_OCT_measures	GCIPL_thickness_left	Depression	0.0521	0.1314	0.03453	0.625575
Derived_OCT_measures	ISOS_RPE_thickness_inner_subfield_right	Neuroticism (Irritable)	-0.05735	0.1312	0.038	0.625575
Fundus_image_traits	inception_PC2	Neuroticism (Suffer nerves)	0.0643	0.1324	0.04274	0.62837
Derived_OCT_measures	INL_ELM_thickness_left	Subjective well being	0.06202	0.1324	0.04121	0.62837
Fundus_image_traits	squeezenet_PC1	Alzheimer's disease	0.1335	0.1326	0.08879	0.628815
Fundus_image_traits	inception_PC5	Depressed subcluster (Neuroticism)	-0.08062	0.133	0.05366	0.629703
Fundus_image_traits	shufflenet_PC10	Autism spectrum disorder	0.134	0.133	0.08923	0.629703
Fundus_image_traits	resnet18_PC2	Bipolar disorder	-0.06484	0.1337	0.04324	0.629996
Fundus_image_traits	resnet50_PC2	Risk tolerance	0.09432	0.1337	0.0629	0.629996
Derived_OCT_measures	RNFL_thickness_right	Neuroticism	-0.1406	0.1334	0.0937	0.629996
Derived_OCT_measures	INL_ELM_thickness_outer_subfield_right	Major depressive disorder	0.0951	0.1337	0.06342	0.629996
Derived_OCT_measures	ISOS_RPE_thickness_inner_subfield_left	Stroke	-0.09234	0.1335	0.06155	0.629996
Derived_OCT_measures	mean_of_vertical_disc_diameter_left	Cognitive performance	-0.04281	0.1333	0.02852	0.629996
Fundus_image_traits	resnet18_PC3	Cannabis use disorder	-0.1208	0.1343	0.0807	0.630785
Fundus_image_traits	squeezenet_PC3	Bipolar disorder	0.06886	0.1344	0.04599	0.630785
Fundus_image_traits	squeezenet_PC4	Schizophrenia	-0.08563	0.1344	0.05721	0.630785
Fundus_image_traits	vgg16_PC6	Numerical reasoning	-0.08355	0.1342	0.05578	0.630785
Derived_OCT_measures	INL_ELM_thickness_left	Stroke	0.07347	0.1342	0.04905	0.630785
Fundus_image_traits	alexnet_PC10	Neuroticism (Miserable)	-0.1364	0.1349	0.09124	0.631569
Fundus_image_traits	vgg16_PC10	Anxiety disorder	0.243	0.135	0.1626	0.631569
Derived_OCT_measures	ELM_ISOS_thickness_central_subfield_left	Reaction time	-0.05721	0.1351	0.03829	0.631569
Derived_OCT_measures	INL_RPE_thickness_outer_subfield_right	Cross disorders	0.05024	0.1349	0.03361	0.631569
Derived_OCT_measures	VCDR_regressed_left	Neuroticism (Suffer nerves)	-0.05766	0.1348	0.03856	0.631569
Fundus_image_traits	mobilenet_PC8	Cognitive function	-0.0671	0.1354	0.04494	0.631973
Fundus_image_traits	vgg16_PC2	Neuroticism (Feel_nervous)	-0.1423	0.1354	0.0953	0.631973
Derived_OCT_measures	VCDR_regressed_left	Risk tolerance	-0.04595	0.1357	0.0308	0.632875
Fundus_image_traits	resnet34_PC10	Neuroticism (Suffer nerves)	0.06274	0.1361	0.0421	0.633245
Fundus_image_traits	vgg16_PC1	Neuroticism (Irritable)	-0.04655	0.1361	0.03123	0.633245
Derived_OCT_measures	INL_RPE_thickness_right	Neuroticism (Hurt)	-0.04001	0.1361	0.02684	0.633245
Fundus_image_traits	shufflenet_PC4	Cognitive function	-0.2223	0.1365	0.1493	0.633612
Derived_OCT_measures	ELM_ISOS_thickness_right	Stroke	-0.09753	0.1365	0.0655	0.633612
Derived_OCT_measures	INL_RPE_thickness_left	Neuroticism (Fed_up)	-0.04557	0.1364	0.0306	0.633612
Fundus_image_traits	resnet34_PC9	Cannabis use disorder	-0.1074	0.1367	0.07215	0.634044
Fundus_image_traits	alexnet_PC2	Numerical reasoning	-0.1322	0.138	0.08911	0.634082
Fundus_image_traits	googlenet_PC1	Schizophrenia	-0.04717	0.138	0.0318	0.634082
Fundus_image_traits	inception_PC7	Neuroticism (Guilt)	0.06831	0.1375	0.04599	0.634082
Fundus_image_traits	mobilenet_PC6	Alcohol dependence	-0.1813	0.1377	0.1221	0.634082
Fundus_image_traits	mobilenet_PC10	Cannabis use disorder	0.07646	0.1374	0.05147	0.634082
Fundus_image_traits	resnet34_PC8	Autism spectrum disorder	-0.1217	0.1377	0.08201	0.634082
Fundus_image_traits	resnet34_PC9	Intelligence	0.05626	0.1369	0.03783	0.634082
Fundus_image_traits	shufflenet_PC1	Neuroticism (Miserable)	-0.04774	0.1375	0.03215	0.634082
Fundus_image_traits	vgg19_PC7	Education	0.1198	0.1381	0.08076	0.634082
Fundus_image_traits	vgg19_PC10	Worry subcluster (Neuroticism)	0.1115	0.1372	0.075	0.634082
Derived_OCT_measures	GCIPL_thickness_right	Neuroticism (Fed_up)	0.05439	0.1378	0.03665	0.634082
Derived_OCT_measures	INL_ELM_thickness_outer_subfield_left	Anorexia nervosa	-0.05562	0.1381	0.03751	0.634082
Derived_OCT_measures	mean_of_vertical_disc_diameter_left	Education	-0.04446	0.1377	0.02995	0.634082
Fundus_image_traits	resnet18_PC6	Neuroticism (Mood)	0.05621	0.1384	0.03794	0.634968
Fundus_image_traits	alexnet_PC1	Cognitive function	-0.04423	0.1387	0.02987	0.635484
Fundus_image_traits	googlenet_PC1	Alcohol dependence	-0.1384	0.1397	0.09374	0.635484
Fundus_image_traits	inception_PC4	Neuroticism (Mood)	-0.1224	0.1397	0.0829	0.635484
Fundus_image_traits	resnet18_PC6	Anxiety disorder	0.222	0.1389	0.15	0.635484
Fundus_image_traits	resnet34_PC7	Neuroticism (Feel_nervous)	0.06597	0.1395	0.04465	0.635484
Fundus_image_traits	resnet50_PC7	Depression	0.05742	0.1391	0.03882	0.635484
Fundus_image_traits	vgg16_PC2	Neuroticism (Guilt)	-0.1609	0.1398	0.109	0.635484
Derived_OCT_measures	INL_RPE_thickness_left	Depressed subcluster (Neuroticism)	-0.04121	0.1394	0.02788	0.635484
Derived_OCT_measures	INL_thickness_left	Autism spectrum disorder	-0.08768	0.1388	0.05923	0.635484
Derived_OCT_measures	INL_thickness_right	Depressive symptoms	0.08283	0.1396	0.05607	0.635484
Derived_OCT_measures	INL_RPE_thickness_inner_subfield_right	Automobile speeding	0.04255	0.1393	0.02878	0.635484
Derived_OCT_measures	ISOS_RPE_thickness_inner_subfield_right	Subjective well being	0.07808	0.1391	0.05279	0.635484
Fundus_image_traits	squeezenet_PC5	Bipolar disorder	-0.07762	0.1401	0.05261	0.635871
Derived_OCT_measures	ELM_ISOS_thickness_left	Neuroticism (Sum score)	-0.04903	0.14	0.03322	0.635871
Derived_OCT_measures	GCIPL_thickness_right	Anorexia nervosa	-0.06808	0.1404	0.04617	0.636745
Fundus_image_traits	inception_PC2	Depressive symptoms	-0.106	0.1406	0.07192	0.637096
Derived_OCT_measures	ISOS_RPE_thickness_central_subfield_left	Depressed subcluster (Neuroticism)	-0.04964	0.1408	0.0337	0.637096
Derived_OCT_measures	overall_average_retinal_pigment_epithelium_thickness_left	Anorexia nervosa	0.07282	0.1408	0.04944	0.637096
Fundus_image_traits	alexnet_PC1	Schizophrenia	-0.04476	0.1411	0.03041	0.637479
Fundus_image_traits	mobilenet_PC2	Bipolar disorder	0.07541	0.1411	0.05124	0.637479
Fundus_image_traits	mobilenet_PC10	Multiple disorders	0.05543	0.1415	0.0377	0.637792
Fundus_image_traits	resnet34_PC7	Intelligence	0.05662	0.1416	0.03852	0.637792
Fundus_image_traits	shufflenet_PC1	Schizophrenia	-0.04464	0.1416	0.03037	0.637792
Derived_OCT_measures	ELM_ISOS_thickness_left	Cross disorders	0.07617	0.1416	0.05182	0.637792
Fundus_image_traits	alexnet_PC2	Neuroticism	0.3086	0.1418	0.2101	0.638138
Fundus_image_traits	resnet18_PC7	Cannabis use disorder	-0.0871	0.1419	0.0593	0.638138
Fundus_image_traits	resnet50_PC1	Major depressive disorder	0.111	0.142	0.07561	0.638138
Fundus_image_traits	alexnet_PC7	Education	0.05701	0.1424	0.03886	0.638482
Fundus_image_traits	vgg16_PC3	Bipolar disorder	0.08464	0.1424	0.05771	0.638482
Derived_OCT_measures	ELM_ISOS_thickness_inner_subfield_left	Neuroticism	-0.1436	0.1423	0.09787	0.638482
Fundus_image_traits	resnet18_PC3	Neuroticism (Fed_up)	-0.07614	0.1429	0.05198	0.64024
Fundus_image_traits	resnet18_PC7	Autism spectrum disorder	-0.07311	0.1431	0.04993	0.640651
Fundus_image_traits	googlenet_PC5	Neuroticism (Sum score)	0.07218	0.1443	0.04944	0.641474
Fundus_image_traits	inception_PC6	Automobile speeding	-0.06091	0.1448	0.04177	0.641474
Fundus_image_traits	resnet34_PC9	Neuroticism (Irritable)	0.06752	0.1437	0.04618	0.641474
Fundus_image_traits	shufflenet_PC7	Stroke	-0.525	0.1439	0.3592	0.641474
Fundus_image_traits	squeezenet_PC5	Autism spectrum disorder	0.1247	0.1448	0.08549	0.641474
Fundus_image_traits	squeezenet_PC5	Neuroticism (Irritable)	0.05746	0.1448	0.03941	0.641474
Fundus_image_traits	vgg19_PC7	Stroke	0.2531	0.1443	0.1733	0.641474
Fundus_image_traits	vgg19_PC8	Schizophrenia	0.05685	0.1441	0.03893	0.641474
Derived_OCT_measures	INL_ELM_thickness_left	Anorexia nervosa	-0.05579	0.1447	0.03825	0.641474
Derived_OCT_measures	GCIPL_thickness_right	Neuroticism (Hurt)	0.04887	0.1446	0.0335	0.641474
Derived_OCT_measures	ELM_ISOS_thickness_central_subfield_right	Numerical reasoning	0.05343	0.1444	0.03661	0.641474
Derived_OCT_measures	ELM_ISOS_thickness_inner_subfield_right	Neuroticism (Tense)	-0.05119	0.1439	0.03503	0.641474
Derived_OCT_measures	INL_ELM_thickness_outer_subfield_left	Major depressive disorder	0.08933	0.1438	0.06111	0.641474
Derived_OCT_measures	ISOS_RPE_thickness_outer_subfield_right	Subjective well being	0.06771	0.1442	0.04636	0.641474
Fundus_image_traits	vgg16_PC9	Major depressive disorder	-0.1437	0.145	0.09859	0.64188
Fundus_image_traits	resnet18_PC2	Autism spectrum disorder	0.1018	0.1458	0.06997	0.64254
Fundus_image_traits	resnet18_PC7	Neuroticism (Irritable)	-0.0566	0.1456	0.0389	0.64254
Fundus_image_traits	shufflenet_PC2	Alcohol dependence	-0.2044	0.1457	0.1405	0.64254
Derived_OCT_measures	ELM_ISOS_thickness_right	Neuroticism (Lonely)	-0.06559	0.1456	0.04507	0.64254
Derived_OCT_measures	ISOS_RPE_thickness_left	Amyotrophic lateral sclerosis	0.1458	0.1454	0.1001	0.64254
Derived_OCT_measures	ISOS_RPE_thickness_inner_subfield_right	Amyotrophic lateral sclerosis	0.189	0.1457	0.1299	0.64254
Derived_OCT_measures	ISOS_RPE_thickness_central_subfield_left	Neuroticism (Guilt)	-0.06243	0.1466	0.04301	0.645585
Fundus_image_traits	squeezenet_PC10	Neuroticism (Sum score)	0.1512	0.1469	0.1042	0.646425
Fundus_image_traits	resnet34_PC5	Intelligence	0.06244	0.1471	0.04307	0.646825
Fundus_image_traits	squeezenet_PC9	Neuroticism (Fed_up)	0.06367	0.1475	0.04396	0.648103
Fundus_image_traits	alexnet_PC9	Anorexia nervosa	-0.09893	0.1483	0.06844	0.648252
Fundus_image_traits	googlenet_PC10	Automobile speeding	0.05782	0.1482	0.03999	0.648252
Fundus_image_traits	inception_PC1	Schizophrenia	-0.04621	0.1478	0.03193	0.648252
Fundus_image_traits	resnet34_PC5	Neuroticism (Tense)	-0.0785	0.1477	0.05423	0.648252
Fundus_image_traits	shufflenet_PC3	Neuroticism (Hurt)	-0.06441	0.148	0.04452	0.648252
Fundus_image_traits	vgg19_PC8	Major depressive disorder	0.1204	0.1481	0.08325	0.648252
Derived_OCT_measures	ELM_ISOS_thickness_inner_subfield_right	Neuroticism (Sum score)	-0.04094	0.1482	0.02832	0.648252
Derived_OCT_measures	INL_RPE_thickness_inner_subfield_left	Subjective well being	0.06834	0.1488	0.04733	0.649958
Fundus_image_traits	inception_PC6	Neuroticism (Hurt)	-0.06085	0.1491	0.04217	0.650266
Fundus_image_traits	squeezenet_PC6	Bipolar disorder	0.07898	0.149	0.05473	0.650266
Derived_OCT_measures	RNFL_thickness_left	Neuroticism (Fed_up)	-0.05839	0.1492	0.04048	0.650266
Fundus_image_traits	resnet34_PC5	Schizophrenia	-0.07374	0.1501	0.05124	0.653227
Fundus_image_traits	vgg19_PC10	Bipolar disorder	0.1255	0.1501	0.0872	0.653227
Fundus_image_traits	resnet50_PC6	Neuroticism (Feel_nervous)	0.1119	0.1505	0.07779	0.654442
Derived_OCT_measures	overall_macular_thickness_left	Cannabis use disorder	-0.06467	0.1506	0.04498	0.654442
Fundus_image_traits	resnet18_PC3	Amyotrophic lateral sclerosis	-0.2385	0.1508	0.166	0.654647
Fundus_image_traits	resnet34_PC10	Numerical reasoning	0.04175	0.1512	0.02908	0.654647
Derived_OCT_measures	GCIPL_thickness_right	Neuroticism (Lonely)	0.0584	0.1512	0.04069	0.654647
Derived_OCT_measures	ELM_ISOS_thickness_outer_subfield_right	Major depressive disorder	-0.1177	0.151	0.08197	0.654647
Derived_OCT_measures	INL_RPE_thickness_central_subfield_right	Reaction time	0.05324	0.1509	0.03707	0.654647
Derived_OCT_measures	INL_ELM_thickness_inner_subfield_right	Multiple disorders	0.03985	0.1515	0.02779	0.655467
Derived_OCT_measures	ISOS_RPE_thickness_inner_subfield_right	Cognitive function	0.05034	0.1517	0.03512	0.655853
Fundus_image_traits	mobilenet_PC8	Amyotrophic lateral sclerosis	-0.2252	0.1522	0.1573	0.657056
Derived_OCT_measures	ELM_ISOS_thickness_outer_subfield_left	Neuroticism (Sum score)	-0.04929	0.1521	0.03442	0.657056
Derived_OCT_measures	INL_RPE_thickness_outer_subfield_right	Neuroticism (Miserable)	-0.04028	0.1524	0.02815	0.65744
Derived_OCT_measures	INL_ELM_thickness_outer_subfield_right	Intelligence	-0.03343	0.1526	0.02337	0.657824
Fundus_image_traits	squeezenet_PC6	Cross disorders	0.07758	0.1528	0.05427	0.658159
Derived_OCT_measures	INL_RPE_thickness_left	Neuroticism (Hurt)	-0.03785	0.1529	0.02648	0.658159
Fundus_image_traits	googlenet_PC5	Depressed subcluster (Neuroticism)	0.0757	0.1532	0.053	0.658493
Derived_OCT_measures	INL_ELM_thickness_central_subfield_right	Alcohol dependence	0.1387	0.1531	0.0971	0.658493
Fundus_image_traits	alexnet_PC8	Amyotrophic lateral sclerosis	-0.1964	0.1538	0.1377	0.658682
Fundus_image_traits	mobilenet_PC3	Neuroticism (Miserable)	-0.05075	0.1537	0.03558	0.658682
Fundus_image_traits	resnet50_PC1	Neuroticism (Miserable)	-0.04669	0.1536	0.03273	0.658682
Fundus_image_traits	shufflenet_PC7	Cognitive function	0.2051	0.1538	0.1438	0.658682
Fundus_image_traits	vgg16_PC6	Neuroticism (Lonely)	0.09877	0.1537	0.06924	0.658682
Derived_OCT_measures	INL_RPE_thickness_left	Alzheimer's disease	-0.1122	0.1541	0.07872	0.65949
Fundus_image_traits	vgg16_PC8	Cannabis use disorder	-0.1126	0.1545	0.07907	0.660675
Derived_OCT_measures	ELM_ISOS_thickness_inner_subfield_right	Depressive symptoms	-0.08675	0.1546	0.06095	0.660675
Derived_OCT_measures	overall_macular_thickness_right	Numerical reasoning	-0.0392	0.1549	0.02756	0.66148
Fundus_image_traits	alexnet_PC4	Neuroticism (Lonely)	0.06948	0.1557	0.04894	0.662458
Fundus_image_traits	googlenet_PC2	Neuroticism (Feel_nervous)	0.06258	0.1558	0.04409	0.662458
Fundus_image_traits	inception_PC2	Neuroticism (Miserable)	0.05582	0.1558	0.03933	0.662458
Fundus_image_traits	resnet50_PC10	Reaction time	0.1791	0.1558	0.1262	0.662458
Fundus_image_traits	vgg16_PC3	Automobile speeding	0.07324	0.1554	0.05155	0.662458
Derived_OCT_measures	ELM_ISOS_thickness_inner_subfield_left	Neuroticism (Tense)	-0.05552	0.1555	0.03909	0.662458
Derived_OCT_measures	GCIPL_thickness_right	Alzheimer's disease	0.1214	0.1563	0.08562	0.664107
Fundus_image_traits	resnet50_PC1	Cognitive performance	-0.03892	0.157	0.0275	0.666603
Fundus_image_traits	shufflenet_PC8	Neuroticism (Sum score)	0.05186	0.1572	0.03666	0.666974
Fundus_image_traits	alexnet_PC3	ADHD	0.09539	0.1575	0.06748	0.667714
Fundus_image_traits	vgg19_PC4	Bipolar disorder	-0.0623	0.1576	0.04408	0.667714
Fundus_image_traits	squeezenet_PC4	Alzheimer's disease	-0.1872	0.158	0.1326	0.668182
Fundus_image_traits	squeezenet_PC9	Alcohol dependence	-0.1897	0.1583	0.1344	0.668182
Fundus_image_traits	vgg19_PC1	Alzheimer's disease	0.1263	0.1584	0.08954	0.668182
Fundus_image_traits	vgg19_PC7	Cross disorders	-0.1789	0.1585	0.1269	0.668182
Fundus_image_traits	vgg19_PC10	Reaction time	-0.1104	0.158	0.07821	0.668182
Derived_OCT_measures	ELM_ISOS_thickness_inner_subfield_left	Subjective well being	0.08845	0.1583	0.06269	0.668182
Derived_OCT_measures	ISOS_RPE_thickness_inner_subfield_left	Neuroticism (Suffer nerves)	-0.06149	0.1582	0.04357	0.668182
Fundus_image_traits	alexnet_PC8	Cross disorders	0.07932	0.159	0.05632	0.668862
Fundus_image_traits	resnet18_PC1	Alzheimer's disease	0.1255	0.1588	0.08908	0.668862
Fundus_image_traits	vgg19_PC7	Cannabis use disorder	-0.203	0.1589	0.1441	0.668862
Fundus_image_traits	alexnet_PC2	Anxiety disorder	0.3866	0.1592	0.2746	0.669228
Fundus_image_traits	googlenet_PC8	Depressed subcluster (Neuroticism)	-0.06099	0.1594	0.04334	0.669429
Fundus_image_traits	shufflenet_PC9	Neuroticism (Hurt)	0.09192	0.1597	0.06537	0.669429
Fundus_image_traits	squeezenet_PC10	Depressed subcluster (Neuroticism)	0.1556	0.1597	0.1107	0.669429
Fundus_image_traits	vgg16_PC8	Cross disorders	-0.09889	0.1597	0.07033	0.669429
Fundus_image_traits	googlenet_PC10	Neuroticism (Sum score)	-0.05466	0.1599	0.03889	0.669684
Fundus_image_traits	squeezenet_PC8	Intelligence	0.04763	0.1601	0.0339	0.669684
Derived_OCT_measures	ISOS_RPE_thickness_right	Neuroticism (Miserable)	-0.046	0.1601	0.03275	0.669684
Fundus_image_traits	alexnet_PC10	Worry subcluster (Neuroticism)	-0.1163	0.1608	0.08292	0.669774
Fundus_image_traits	resnet34_PC3	Bipolar disorder	-0.05859	0.1608	0.04177	0.669774
Fundus_image_traits	resnet50_PC9	Anorexia nervosa	-0.08071	0.1607	0.05755	0.669774
Fundus_image_traits	shufflenet_PC1	Cognitive function	-0.04636	0.1604	0.03302	0.669774
Fundus_image_traits	vgg16_PC6	Schizophrenia	0.08981	0.1603	0.06397	0.669774
Derived_OCT_measures	ISOS_RPE_thickness_outer_subfield_left	Neuroticism (Miserable)	-0.04532	0.1606	0.0323	0.669774
Fundus_image_traits	alexnet_PC9	Depressed subcluster (Neuroticism)	-0.06507	0.1617	0.04649	0.670114
Fundus_image_traits	mobilenet_PC6	Automobile speeding	0.0575	0.1618	0.0411	0.670114
Fundus_image_traits	resnet18_PC3	Cross disorders	0.09661	0.1616	0.06903	0.670114
Fundus_image_traits	resnet50_PC1	Neuroticism (Sum score)	-0.04291	0.1612	0.03062	0.670114
Fundus_image_traits	shufflenet_PC6	Risk tolerance	-0.06073	0.1619	0.04342	0.670114
Fundus_image_traits	vgg19_PC10	Multiple disorders	0.1035	0.1617	0.07396	0.670114
Derived_OCT_measures	ISOS_RPE_thickness_left	Neuroticism (Hurt)	-0.04651	0.1613	0.0332	0.670114
Derived_OCT_measures	INL_RPE_thickness_outer_subfield_left	Neuroticism (Miserable)	-0.03928	0.1612	0.02804	0.670114
Derived_OCT_measures	ISOS_RPE_thickness_central_subfield_left	Stroke	-0.08681	0.1615	0.06201	0.670114
Fundus_image_traits	resnet34_PC10	Cognitive function	0.03967	0.1622	0.02838	0.670887
Fundus_image_traits	alexnet_PC1	Neuroticism (Miserable)	-0.04542	0.1624	0.03251	0.671246
Fundus_image_traits	alexnet_PC1	Alzheimer's disease	0.1235	0.1635	0.08866	0.673386
Fundus_image_traits	alexnet_PC6	Multiple disorders	-0.2941	0.1632	0.2109	0.673386
Fundus_image_traits	inception_PC1	Numerical reasoning	-0.0481	0.1636	0.03453	0.673386
Fundus_image_traits	mobilenet_PC2	Neuroticism (Feel_nervous)	0.06636	0.1634	0.04761	0.673386
Fundus_image_traits	resnet18_PC10	Cannabis use disorder	0.06652	0.1635	0.04774	0.673386
Fundus_image_traits	vgg16_PC5	Neuroticism (Miserable)	-0.04627	0.1631	0.03318	0.673386
Fundus_image_traits	resnet50_PC3	Neuroticism (Feel_nervous)	0.05501	0.164	0.03953	0.673628
Fundus_image_traits	vgg16_PC8	Intelligence	0.06018	0.1638	0.04321	0.673628
Derived_OCT_measures	mean_of_vertical_disc_diameter_left	Cognitive function	-0.04139	0.164	0.02974	0.673628
Fundus_image_traits	resnet18_PC3	Cognitive function	0.05696	0.1647	0.04099	0.675042
Fundus_image_traits	shufflenet_PC7	Amyotrophic lateral sclerosis	-0.9329	0.1648	0.6716	0.675042
Derived_OCT_measures	INL_ELM_thickness_outer_subfield_left	ADHD	0.05095	0.1648	0.03667	0.675042
Derived_OCT_measures	overall_average_retinal_pigment_epithelium_thickness_right	Automobile speeding	-0.04965	0.1648	0.03574	0.675042
Fundus_image_traits	resnet18_PC5	Neuroticism (Feel_nervous)	-0.07218	0.165	0.05199	0.675394
Fundus_image_traits	alexnet_PC6	Neuroticism (Feel_nervous)	-0.3197	0.1653	0.2304	0.675688
Derived_OCT_measures	INL_ELM_thickness_right	Major depressive disorder	0.08509	0.1653	0.06133	0.675688
Fundus_image_traits	googlenet_PC2	Worry subcluster (Neuroticism)	0.0516	0.166	0.03725	0.676216
Fundus_image_traits	mobilenet_PC7	Anxiety disorder	0.1806	0.166	0.1304	0.676216
Fundus_image_traits	resnet34_PC7	Neuroticism (Mood)	0.06464	0.1656	0.04662	0.676216
Fundus_image_traits	shufflenet_PC6	Major depressive disorder	-0.1253	0.1659	0.09043	0.676216
Fundus_image_traits	squeezenet_PC9	Depressed subcluster (Neuroticism)	0.05421	0.1657	0.03911	0.676216
Fundus_image_traits	resnet18_PC1	Automobile speeding	0.04843	0.1663	0.03499	0.676972
Fundus_image_traits	googlenet_PC2	Autism spectrum disorder	-0.1062	0.1671	0.0769	0.677436
Fundus_image_traits	mobilenet_PC5	Neuroticism (Lonely)	0.1369	0.1671	0.09909	0.677436
Fundus_image_traits	mobilenet_PC7	Worry subcluster (Neuroticism)	0.05606	0.1669	0.04056	0.677436
Fundus_image_traits	resnet18_PC6	Reaction time	0.05984	0.1666	0.04326	0.677436
Fundus_image_traits	resnet18_PC9	Automobile speeding	-0.08083	0.1667	0.05845	0.677436
Fundus_image_traits	shufflenet_PC3	Bipolar disorder	0.06478	0.1668	0.04685	0.677436
Fundus_image_traits	resnet34_PC8	Depression	-0.09786	0.1675	0.07089	0.678593
Fundus_image_traits	mobilenet_PC8	Risk tolerance	-0.0652	0.1684	0.04734	0.681246
Fundus_image_traits	resnet34_PC7	Schizophrenia	0.06379	0.1685	0.04633	0.681246
Derived_OCT_measures	mean_of_vertical_disc_diameter_left	Intelligence	-0.04141	0.1683	0.03006	0.681246
Fundus_image_traits	googlenet_PC5	Neuroticism (Hurt)	0.08823	0.1691	0.06417	0.681689
Fundus_image_traits	googlenet_PC6	Neuroticism (Suffer nerves)	0.1125	0.1692	0.08182	0.681689
Fundus_image_traits	resnet34_PC10	Depressed subcluster (Neuroticism)	0.04712	0.1689	0.03425	0.681689
Fundus_image_traits	shufflenet_PC2	Schizophrenia	0.06319	0.1691	0.04595	0.681689
Derived_OCT_measures	INL_RPE_thickness_inner_subfield_left	Cross disorders	0.05237	0.1693	0.03811	0.681689
Derived_OCT_measures	ISOS_RPE_thickness_central_subfield_right	Depressive symptoms	-0.07341	0.1692	0.0534	0.681689
Fundus_image_traits	mobilenet_PC5	Risk tolerance	0.1182	0.1699	0.08614	0.68364
Fundus_image_traits	resnet34_PC8	Automobile speeding	0.0785	0.1706	0.0573	0.685525
Fundus_image_traits	shufflenet_PC4	Education	-0.1714	0.1706	0.1251	0.685525
Fundus_image_traits	vgg19_PC10	Cross disorders	0.1308	0.171	0.09556	0.686666
Fundus_image_traits	vgg16_PC6	Neuroticism (Guilt)	0.08911	0.1714	0.06516	0.687806
Fundus_image_traits	googlenet_PC5	Multiple disorders	0.082	0.1718	0.06001	0.688479
Fundus_image_traits	vgg19_PC2	ADHD	-0.2677	0.1717	0.1958	0.688479
Fundus_image_traits	vgg19_PC2	Risk tolerance	-0.1822	0.1723	0.1335	0.690015
Derived_OCT_measures	ISOS_RPE_thickness_central_subfield_right	ADHD	-0.06745	0.1728	0.04948	0.69155
Fundus_image_traits	resnet50_PC6	Neuroticism (Hurt)	-0.1231	0.1732	0.09041	0.691749
Fundus_image_traits	squeezenet_PC8	Major depressive disorder	0.1301	0.173	0.0955	0.691749
Derived_OCT_measures	INL_thickness_left	Neuroticism (Fed_up)	0.04494	0.1731	0.03299	0.691749
Fundus_image_traits	vgg19_PC8	Cognitive performance	-0.04388	0.1739	0.03227	0.694077
Fundus_image_traits	inception_PC10	Subjective well being	-0.1042	0.1741	0.07665	0.694201
Fundus_image_traits	resnet34_PC4	Neuroticism (Fed_up)	-0.07064	0.1744	0.05201	0.694201
Fundus_image_traits	vgg16_PC10	Alzheimer's disease	0.1776	0.1744	0.1307	0.694201
Derived_OCT_measures	mean_of_vertical_disc_diameter_left	Autism spectrum disorder	-0.06234	0.1742	0.04588	0.694201
Fundus_image_traits	shufflenet_PC9	Neuroticism (Feel_nervous)	0.07376	0.1747	0.05435	0.694393
Fundus_image_traits	squeezenet_PC1	Cognitive performance	-0.03527	0.1748	0.02599	0.694393
Derived_OCT_measures	ISOS_RPE_thickness_central_subfield_left	Anxiety disorder	-0.1736	0.1746	0.1279	0.694393
Derived_OCT_measures	ELM_ISOS_thickness_outer_subfield_left	Cross disorders	0.07245	0.1751	0.05343	0.69505
Derived_OCT_measures	INL_ELM_thickness_central_subfield_right	Neuroticism (Feel_nervous)	0.05382	0.1752	0.0397	0.69505
Derived_OCT_measures	RNFL_thickness_right	Anxiety disorder	-0.1671	0.1755	0.1233	0.695774
Derived_OCT_measures	ISOS_RPE_thickness_inner_subfield_left	Neuroticism (Guilt)	-0.05536	0.1758	0.04089	0.696497
Derived_OCT_measures	INL_ELM_thickness_right	Stroke	0.06449	0.1761	0.04767	0.697219
Fundus_image_traits	vgg19_PC2	Automobile speeding	-0.1724	0.1763	0.1275	0.697545
Derived_OCT_measures	ISOS_RPE_thickness_central_subfield_right	Bipolar disorder	-0.05553	0.1765	0.04108	0.69787
Fundus_image_traits	inception_PC4	Numerical reasoning	0.102	0.177	0.07558	0.698448
Fundus_image_traits	inception_PC8	Neuroticism (Miserable)	0.06292	0.177	0.0466	0.698448
Fundus_image_traits	resnet34_PC7	Alzheimer's disease	-0.1942	0.1769	0.1438	0.698448
Fundus_image_traits	resnet34_PC10	Cognitive performance	0.03541	0.1774	0.02625	0.69863
Fundus_image_traits	squeezenet_PC7	Neuroticism (Feel_nervous)	0.1366	0.1772	0.1012	0.69863
Fundus_image_traits	vgg19_PC7	Neuroticism (Irritable)	0.1302	0.1774	0.09653	0.69863
Fundus_image_traits	mobilenet_PC4	Alcohol dependence	0.2032	0.1777	0.1508	0.699347
Fundus_image_traits	resnet50_PC1	Cognitive function	-0.04334	0.1787	0.03223	0.702815
Fundus_image_traits	googlenet_PC5	Anxiety disorder	0.2655	0.1789	0.1975	0.703062
Derived_OCT_measures	INL_ELM_thickness_central_subfield_left	Risk tolerance	-0.04521	0.179	0.03364	0.703062
Fundus_image_traits	mobilenet_PC6	Amyotrophic lateral sclerosis	-0.1816	0.1795	0.1353	0.704092
Derived_OCT_measures	INL_RPE_thickness_inner_subfield_right	Neuroticism (Lonely)	-0.04938	0.1795	0.03679	0.704092
Derived_OCT_measures	INL_ELM_thickness_right	Cognitive performance	-0.03062	0.1799	0.02283	0.705194
Derived_OCT_measures	INL_ELM_thickness_right	Cognitive function	-0.03341	0.1805	0.02494	0.70661
Derived_OCT_measures	VCDR_left	Neuroticism (Mood)	-0.04185	0.1805	0.03125	0.70661
Fundus_image_traits	inception_PC4	Neuroticism (Guilt)	-0.1132	0.1812	0.08466	0.706863
Fundus_image_traits	inception_PC7	Neuroticism (Miserable)	0.05418	0.1809	0.0405	0.706863
Fundus_image_traits	mobilenet_PC4	Neuroticism (Guilt)	-0.07715	0.1807	0.05764	0.706863
Fundus_image_traits	squeezenet_PC9	Neuroticism (Sum score)	0.05238	0.1813	0.03918	0.706863
Fundus_image_traits	vgg19_PC1	Education	-0.03728	0.1813	0.02789	0.706863
Fundus_image_traits	vgg19_PC8	ADHD	0.06707	0.1814	0.05018	0.706863
Derived_OCT_measures	ELM_ISOS_thickness_outer_subfield_left	ADHD	-0.07517	0.1811	0.05621	0.706863
Fundus_image_traits	squeezenet_PC9	Neuroticism (Tense)	0.0699	0.1818	0.05235	0.707491
Derived_OCT_measures	INL_ELM_thickness_outer_subfield_right	Stroke	0.06335	0.1818	0.04744	0.707491
Fundus_image_traits	inception_PC5	ADHD	-0.1107	0.1821	0.08296	0.708193
Fundus_image_traits	vgg16_PC8	Numerical reasoning	0.06125	0.1826	0.04596	0.709672
Fundus_image_traits	alexnet_PC1	Neuroticism (Irritable)	-0.04233	0.183	0.03179	0.710219
Fundus_image_traits	alexnet_PC8	Bipolar disorder	0.06625	0.1836	0.04983	0.710219
Fundus_image_traits	resnet18_PC9	Alzheimer's disease	0.2125	0.1833	0.1597	0.710219
Fundus_image_traits	resnet34_PC10	Amyotrophic lateral sclerosis	0.1319	0.1836	0.0992	0.710219
Fundus_image_traits	squeezenet_PC1	Automobile speeding	0.03948	0.1837	0.0297	0.710219
Fundus_image_traits	squeezenet_PC8	Cognitive performance	0.04743	0.1831	0.03563	0.710219
Fundus_image_traits	vgg16_PC5	Risk tolerance	0.0544	0.1835	0.0409	0.710219
Derived_OCT_measures	INL_thickness_right	Neuroticism (Suffer nerves)	0.04762	0.1834	0.03579	0.710219
Fundus_image_traits	alexnet_PC8	Autism spectrum disorder	0.07931	0.1843	0.05975	0.711068
Fundus_image_traits	inception_PC8	Anxiety disorder	-0.1905	0.1842	0.1435	0.711068
Fundus_image_traits	resnet50_PC10	Neuroticism (Guilt)	-0.194	0.1843	0.1461	0.711068
Fundus_image_traits	vgg16_PC8	Depression	-0.07642	0.1844	0.05758	0.711068
Fundus_image_traits	googlenet_PC8	Stroke	-0.1089	0.1854	0.08222	0.711903
Fundus_image_traits	inception_PC7	Multiple disorders	0.05425	0.1849	0.04092	0.711903
Fundus_image_traits	inception_PC8	Cannabis use disorder	0.09206	0.1861	0.06963	0.711903
Fundus_image_traits	mobilenet_PC7	Subjective well being	-0.09244	0.1869	0.07004	0.711903
Fundus_image_traits	resnet18_PC5	Cannabis use disorder	0.09881	0.186	0.07471	0.711903
Fundus_image_traits	resnet34_PC7	Cognitive function	0.0529	0.1865	0.04004	0.711903
Fundus_image_traits	resnet34_PC7	Neuroticism (Sum score)	0.05555	0.1868	0.04208	0.711903
Fundus_image_traits	resnet50_PC2	Neuroticism (Feel_nervous)	0.06764	0.1863	0.05118	0.711903
Fundus_image_traits	resnet50_PC9	Cannabis use disorder	-0.08069	0.1855	0.06095	0.711903
Fundus_image_traits	shufflenet_PC2	Neuroticism (Suffer nerves)	0.06617	0.1869	0.05013	0.711903
Fundus_image_traits	squeezenet_PC9	Anorexia nervosa	0.08102	0.1863	0.06131	0.711903
Fundus_image_traits	vgg19_PC2	Numerical reasoning	0.1506	0.1857	0.1138	0.711903
Fundus_image_traits	vgg19_PC8	Neuroticism (Hurt)	0.05811	0.186	0.04394	0.711903
Derived_OCT_measures	ELM_ISOS_thickness_left	Depressive symptoms	-0.09382	0.1866	0.07104	0.711903
Derived_OCT_measures	ELM_ISOS_thickness_right	Bipolar disorder	0.06508	0.186	0.04921	0.711903
Derived_OCT_measures	INL_RPE_thickness_outer_subfield_left	Alzheimer's disease	-0.1031	0.1862	0.07798	0.711903
Derived_OCT_measures	ISOS_RPE_thickness_central_subfield_left	Risk tolerance	0.05168	0.186	0.03908	0.711903
Derived_OCT_measures	ISOS_RPE_thickness_inner_subfield_right	Neuroticism (Guilt)	-0.05246	0.1863	0.03969	0.711903
Derived_OCT_measures	overall_average_retinal_pigment_epithelium_thickness_right	Bipolar disorder	0.0576	0.1854	0.0435	0.711903
Fundus_image_traits	alexnet_PC5	Amyotrophic lateral sclerosis	-0.1956	0.1876	0.1485	0.712279
Fundus_image_traits	resnet34_PC5	Cognitive function	0.0581	0.1872	0.04405	0.712279
Derived_OCT_measures	INL_RPE_thickness_right	Neuroticism (Miserable)	-0.03738	0.1876	0.02837	0.712279
Derived_OCT_measures	ISOS_RPE_thickness_central_subfield_left	Neuroticism (Lonely)	-0.05815	0.1874	0.04411	0.712279
Derived_OCT_measures	ISOS_RPE_thickness_central_subfield_right	Neuroticism (Guilt)	-0.05635	0.1875	0.04276	0.712279
Fundus_image_traits	googlenet_PC1	Alzheimer's disease	0.1242	0.1879	0.09428	0.712504
Fundus_image_traits	inception_PC6	ADHD	0.07518	0.1879	0.05709	0.712504
Fundus_image_traits	googlenet_PC3	Alzheimer's disease	-0.1239	0.1884	0.09423	0.713487
Fundus_image_traits	inception_PC2	Autism spectrum disorder	-0.1112	0.1884	0.08455	0.713487
Fundus_image_traits	inception_PC2	Neuroticism (Feel_nervous)	0.05397	0.1886	0.04105	0.71371
Fundus_image_traits	vgg19_PC2	Multiple disorders	-0.1551	0.1887	0.118	0.71371
Fundus_image_traits	googlenet_PC9	Depressive symptoms	-0.07075	0.1895	0.05392	0.714455
Fundus_image_traits	resnet34_PC5	Neuroticism (Lonely)	-0.07969	0.1891	0.06068	0.714455
Fundus_image_traits	vgg16_PC5	Amyotrophic lateral sclerosis	-0.1475	0.1894	0.1124	0.714455
Derived_OCT_measures	ISOS_RPE_thickness_inner_subfield_left	Anxiety disorder	-0.145	0.1894	0.1105	0.714455
Derived_OCT_measures	overall_macular_thickness_right	Amyotrophic lateral sclerosis	0.124	0.1895	0.09448	0.714455
Fundus_image_traits	vgg16_PC4	Multiple disorders	0.04813	0.1897	0.0367	0.714754
Fundus_image_traits	shufflenet_PC4	Numerical reasoning	-0.1807	0.1901	0.1379	0.715727
Derived_OCT_measures	INL_ELM_thickness_right	Education	-0.03656	0.1902	0.0279	0.715727
Derived_OCT_measures	RNFL_thickness_left	Depressive symptoms	-0.07344	0.1904	0.05608	0.716025
Fundus_image_traits	shufflenet_PC2	Neuroticism (Feel_nervous)	0.06071	0.1908	0.04641	0.716087
Fundus_image_traits	squeezenet_PC6	Worry subcluster (Neuroticism)	0.06148	0.1907	0.04698	0.716087
Derived_OCT_measures	ELM_ISOS_thickness_inner_subfield_left	Autism spectrum disorder	-0.08563	0.1908	0.06545	0.716087
Derived_OCT_measures	ELM_ISOS_thickness_outer_subfield_right	Bipolar disorder	0.06952	0.1909	0.05316	0.716087
Derived_OCT_measures	mean_of_vertical_disc_diameter_left	Alzheimer's disease	0.1086	0.1912	0.08309	0.716758
Fundus_image_traits	resnet18_PC3	Intelligence	0.05245	0.1914	0.04015	0.717054
Fundus_image_traits	vgg16_PC7	Neuroticism (Guilt)	0.06546	0.1916	0.05013	0.717349
Fundus_image_traits	squeezenet_PC9	Neuroticism (Suffer nerves)	0.06766	0.1918	0.05184	0.717645
Fundus_image_traits	inception_PC2	ADHD	0.06993	0.1923	0.05363	0.718075
Fundus_image_traits	inception_PC10	Neuroticism (Suffer nerves)	0.07932	0.1923	0.06083	0.718075
Fundus_image_traits	shufflenet_PC5	Depressive symptoms	-0.109	0.1924	0.08363	0.718075
Fundus_image_traits	vgg19_PC7	Risk tolerance	0.1334	0.1921	0.1022	0.718075
Fundus_image_traits	squeezenet_PC10	Neuroticism	0.3934	0.1928	0.302	0.718662
Derived_OCT_measures	ISOS_RPE_thickness_outer_subfield_left	Autism spectrum disorder	-0.05686	0.1927	0.04365	0.718662
Fundus_image_traits	alexnet_PC1	Bipolar disorder	-0.04472	0.1935	0.03439	0.719063
Fundus_image_traits	alexnet_PC1	Subjective well being	0.06178	0.1938	0.04755	0.719063
Fundus_image_traits	inception_PC1	Education	-0.03859	0.194	0.02971	0.719063
Fundus_image_traits	inception_PC2	Worry subcluster (Neuroticism)	0.04571	0.1932	0.03513	0.719063
Fundus_image_traits	inception_PC4	Neuroticism (Sum score)	-0.09339	0.1934	0.07181	0.719063
Fundus_image_traits	resnet50_PC7	Neuroticism (Irritable)	0.04952	0.1939	0.03811	0.719063
Fundus_image_traits	squeezenet_PC10	Major depressive disorder	0.3661	0.1931	0.2814	0.719063
Fundus_image_traits	vgg16_PC2	Autism spectrum disorder	0.1848	0.1936	0.1422	0.719063
Derived_OCT_measures	RNFL_thickness_right	Schizophrenia	0.04841	0.1937	0.03725	0.719063
Fundus_image_traits	alexnet_PC1	ADHD	0.04731	0.1943	0.03645	0.719116
Fundus_image_traits	mobilenet_PC1	Neuroticism (Miserable)	-0.04285	0.1945	0.03303	0.719116
Fundus_image_traits	resnet34_PC6	Neuroticism (Lonely)	-0.3547	0.1943	0.2733	0.719116
Fundus_image_traits	vgg19_PC3	Bipolar disorder	0.09161	0.1945	0.07061	0.719116
Fundus_image_traits	mobilenet_PC2	Neuroticism (Irritable)	-0.06015	0.1951	0.04643	0.720355
Fundus_image_traits	vgg16_PC4	Subjective well being	0.07628	0.1952	0.05888	0.720355
Derived_OCT_measures	ISOS_RPE_thickness_inner_subfield_right	Schizophrenia	-0.04727	0.1951	0.03649	0.720355
Fundus_image_traits	vgg19_PC7	Schizophrenia	-0.1178	0.1955	0.09102	0.720564
Derived_OCT_measures	INL_ELM_thickness_central_subfield_left	Worry subcluster (Neuroticism)	0.04946	0.1955	0.03821	0.720564
Fundus_image_traits	resnet18_PC1	Cognitive performance	-0.03833	0.1965	0.02968	0.721556
Fundus_image_traits	resnet18_PC7	Depressed subcluster (Neuroticism)	-0.04249	0.1964	0.03289	0.721556
Fundus_image_traits	vgg19_PC3	Neuroticism (Lonely)	0.0875	0.1962	0.0677	0.721556
Fundus_image_traits	vgg19_PC10	Autism spectrum disorder	0.1486	0.1964	0.115	0.721556
Derived_OCT_measures	INL_thickness_left	Neuroticism (Lonely)	0.04471	0.1965	0.03461	0.721556
Derived_OCT_measures	overall_macular_thickness_right	Education	-0.03376	0.196	0.02611	0.721556
Derived_OCT_measures	INL_RPE_thickness_right	Depression	-0.03919	0.1972	0.03039	0.723678
Fundus_image_traits	alexnet_PC5	Cannabis use disorder	0.09623	0.198	0.07475	0.726163
Derived_OCT_measures	overall_macular_thickness_left	Risk tolerance	0.04002	0.1986	0.03113	0.727913
Fundus_image_traits	resnet50_PC10	Depression	0.1518	0.1988	0.1181	0.728196
Fundus_image_traits	inception_PC4	Education	0.08223	0.2006	0.06425	0.728232
Fundus_image_traits	inception_PC6	Schizophrenia	-0.04345	0.2009	0.03397	0.728232
Fundus_image_traits	inception_PC8	Major depressive disorder	-0.1189	0.2007	0.09294	0.728232
Fundus_image_traits	mobilenet_PC2	Cannabis use disorder	-0.09461	0.1994	0.07372	0.728232
Fundus_image_traits	mobilenet_PC4	Depression	-0.07247	0.1993	0.05647	0.728232
Fundus_image_traits	resnet18_PC5	Autism spectrum disorder	0.1009	0.1995	0.07861	0.728232
Fundus_image_traits	resnet34_PC4	Multiple disorders	0.08125	0.1995	0.06333	0.728232
Fundus_image_traits	resnet34_PC8	Neuroticism (Fed_up)	-0.08128	0.2007	0.06352	0.728232
Fundus_image_traits	resnet50_PC5	ADHD	0.07016	0.1999	0.05474	0.728232
Fundus_image_traits	shufflenet_PC2	Autism spectrum disorder	-0.1104	0.1994	0.08605	0.728232
Fundus_image_traits	shufflenet_PC5	Anorexia nervosa	-0.09064	0.2006	0.07082	0.728232
Fundus_image_traits	vgg19_PC2	Neuroticism (Feel_nervous)	-0.1333	0.1998	0.104	0.728232
Fundus_image_traits	vgg19_PC5	Bipolar disorder	-0.05732	0.2009	0.04481	0.728232
Derived_OCT_measures	ISOS_RPE_thickness_left	Schizophrenia	-0.04108	0.2006	0.03209	0.728232
Derived_OCT_measures	INL_RPE_thickness_inner_subfield_right	Depression	-0.03932	0.2007	0.03073	0.728232
Derived_OCT_measures	ISOS_RPE_thickness_central_subfield_right	Subjective well being	0.07891	0.1998	0.06154	0.728232
Derived_OCT_measures	ISOS_RPE_thickness_outer_subfield_left	Stroke	-0.07723	0.2001	0.06028	0.728232
Fundus_image_traits	resnet18_PC6	Depressive symptoms	0.08376	0.2015	0.06557	0.729483
Fundus_image_traits	resnet50_PC1	Automobile speeding	0.04026	0.2025	0.03159	0.729483
Fundus_image_traits	shufflenet_PC8	Depressed subcluster (Neuroticism)	0.0483	0.2019	0.03785	0.729483
Fundus_image_traits	shufflenet_PC9	Neuroticism (Lonely)	0.09395	0.2024	0.07371	0.729483
Fundus_image_traits	vgg16_PC4	Stroke	0.06732	0.2019	0.05276	0.729483
Fundus_image_traits	vgg16_PC5	Cannabis use disorder	0.06362	0.2024	0.04991	0.729483
Derived_OCT_measures	GCIPL_thickness_left	Alzheimer's disease	0.1096	0.2024	0.08601	0.729483
Derived_OCT_measures	INL_thickness_right	Worry subcluster (Neuroticism)	0.03632	0.2021	0.02847	0.729483
Derived_OCT_measures	RNFL_thickness_left	Depression	-0.05492	0.2026	0.0431	0.729483
Derived_OCT_measures	ELM_ISOS_thickness_central_subfield_right	Neuroticism (Tense)	-0.05585	0.2022	0.04379	0.729483
Derived_OCT_measures	INL_ELM_thickness_outer_subfield_left	Numerical reasoning	-0.03379	0.2019	0.02648	0.729483
Derived_OCT_measures	INL_ELM_thickness_inner_subfield_right	ADHD	0.04446	0.2028	0.03491	0.72976
Fundus_image_traits	resnet34_PC2	Neuroticism (Irritable)	-0.06457	0.2031	0.05073	0.730395
Fundus_image_traits	inception_PC6	Risk tolerance	-0.05443	0.2033	0.04278	0.730671
Fundus_image_traits	mobilenet_PC2	Neuroticism (Guilt)	-0.064	0.2035	0.05033	0.730946
Fundus_image_traits	alexnet_PC9	Neuroticism (Fed_up)	-0.06787	0.2039	0.05342	0.731053
Fundus_image_traits	resnet34_PC7	Neuroticism	0.1472	0.2039	0.1158	0.731053
Derived_OCT_measures	ISOS_RPE_thickness_left	Alzheimer's disease	-0.1173	0.2039	0.09232	0.731053
Fundus_image_traits	googlenet_PC6	Education	-0.07307	0.2045	0.05759	0.732761
Derived_OCT_measures	INL_RPE_thickness_left	Education	0.03414	0.2049	0.02693	0.73375
Derived_OCT_measures	ISOS_RPE_thickness_outer_subfield_left	Neuroticism (Tense)	-0.04592	0.2054	0.03626	0.735096
Fundus_image_traits	googlenet_PC3	Depressive symptoms	0.07257	0.2063	0.05742	0.735122
Fundus_image_traits	googlenet_PC8	Numerical reasoning	0.04553	0.2064	0.03603	0.735122
Fundus_image_traits	mobilenet_PC7	Neuroticism	0.1306	0.206	0.1033	0.735122
Fundus_image_traits	resnet34_PC3	Autism spectrum disorder	0.08339	0.2064	0.06599	0.735122
Fundus_image_traits	shufflenet_PC7	Cognitive performance	0.1497	0.2064	0.1184	0.735122
Fundus_image_traits	squeezenet_PC9	Worry subcluster (Neuroticism)	0.0561	0.2058	0.04435	0.735122
Fundus_image_traits	squeezenet_PC10	Multiple disorders	0.1689	0.2058	0.1335	0.735122
Derived_OCT_measures	ELM_ISOS_thickness_inner_subfield_left	Depression	-0.04414	0.2061	0.03491	0.735122
Fundus_image_traits	resnet34_PC9	Neuroticism (Suffer nerves)	0.06444	0.2071	0.05108	0.735232
Fundus_image_traits	shufflenet_PC7	Numerical reasoning	0.1817	0.207	0.144	0.735232
Fundus_image_traits	vgg19_PC5	Education	-0.0435	0.2073	0.03449	0.735232
Derived_OCT_measures	ISOS_RPE_thickness_right	Intelligence	0.03889	0.2072	0.03083	0.735232
Derived_OCT_measures	INL_ELM_thickness_inner_subfield_left	Anorexia nervosa	-0.04974	0.207	0.03942	0.735232
Derived_OCT_measures	ISOS_RPE_thickness_inner_subfield_left	Alzheimer's disease	-0.1161	0.2073	0.09208	0.735232
Derived_OCT_measures	ISOS_RPE_thickness_outer_subfield_right	Neuroticism (Tense)	-0.04216	0.2067	0.03338	0.735232
Fundus_image_traits	inception_PC1	Neuroticism (Miserable)	-0.04084	0.2091	0.03251	0.737913
Fundus_image_traits	mobilenet_PC8	ADHD	0.08647	0.2098	0.06895	0.737913
Fundus_image_traits	resnet18_PC1	Major depressive disorder	0.1012	0.2088	0.08052	0.737913
Fundus_image_traits	resnet18_PC6	Neuroticism (Sum score)	0.0441	0.209	0.0351	0.737913
Fundus_image_traits	resnet50_PC4	Neuroticism (Fed_up)	-0.07641	0.2088	0.06079	0.737913
Fundus_image_traits	resnet50_PC5	Neuroticism (Mood)	-0.05351	0.2084	0.04254	0.737913
Fundus_image_traits	resnet50_PC9	Risk tolerance	-0.05165	0.2083	0.04105	0.737913
Fundus_image_traits	shufflenet_PC2	ADHD	0.06947	0.209	0.0553	0.737913
Fundus_image_traits	squeezenet_PC7	Subjective well being	-0.2061	0.2097	0.1643	0.737913
Fundus_image_traits	squeezenet_PC8	Neuroticism (Irritable)	0.05448	0.2088	0.04335	0.737913
Derived_OCT_measures	ELM_ISOS_thickness_central_subfield_left	Automobile speeding	0.05331	0.2092	0.04245	0.737913
Derived_OCT_measures	INL_RPE_thickness_inner_subfield_right	Subjective well being	0.05943	0.2098	0.04739	0.737913
Derived_OCT_measures	ISOS_RPE_thickness_central_subfield_right	Autism spectrum disorder	-0.07166	0.2096	0.05712	0.737913
Derived_OCT_measures	overall_average_retinal_pigment_epithelium_thickness_left	Neuroticism (Hurt)	0.05266	0.2095	0.04196	0.737913
Fundus_image_traits	googlenet_PC10	Risk tolerance	-0.04544	0.2102	0.03627	0.738443
Fundus_image_traits	mobilenet_PC6	Stroke	-0.09138	0.2102	0.07293	0.738443
Fundus_image_traits	mobilenet_PC4	Amyotrophic lateral sclerosis	-0.2141	0.2106	0.171	0.739409
Fundus_image_traits	shufflenet_PC10	Alcohol dependence	-0.2255	0.211	0.1802	0.739937
Derived_OCT_measures	ISOS_RPE_thickness_left	Neuroticism (Miserable)	-0.03978	0.211	0.0318	0.739937
Derived_OCT_measures	RNFL_thickness_left	Reaction time	-0.04434	0.2112	0.03546	0.7402
Fundus_image_traits	alexnet_PC10	Cognitive performance	0.08604	0.2123	0.06898	0.740898
Fundus_image_traits	googlenet_PC3	Cross disorders	0.0514	0.2119	0.04118	0.740898
Fundus_image_traits	googlenet_PC8	Automobile speeding	0.0538	0.2124	0.04315	0.740898
Fundus_image_traits	inception_PC1	Automobile speeding	0.0429	0.2118	0.03435	0.740898
Fundus_image_traits	mobilenet_PC8	Numerical reasoning	-0.06031	0.2116	0.04829	0.740898
Fundus_image_traits	squeezenet_PC4	Alcohol dependence	0.2073	0.2119	0.166	0.740898
Derived_OCT_measures	ISOS_RPE_thickness_left	Stroke	-0.07463	0.2123	0.05984	0.740898
Derived_OCT_measures	ELM_ISOS_thickness_central_subfield_left	ADHD	-0.06203	0.2121	0.04971	0.740898
Fundus_image_traits	shufflenet_PC9	Stroke	-0.1156	0.2126	0.0927	0.741072
Derived_OCT_measures	INL_ELM_thickness_inner_subfield_right	Neuroticism (Guilt)	0.03995	0.2127	0.03206	0.741072
Fundus_image_traits	vgg19_PC2	Neuroticism (Guilt)	-0.1619	0.213	0.13	0.741418
Derived_OCT_measures	GCIPL_thickness_right	Neuroticism (Suffer nerves)	0.0504	0.2132	0.04049	0.741418
Derived_OCT_measures	ISOS_RPE_thickness_central_subfield_right	Worry subcluster (Neuroticism)	-0.044	0.2133	0.03535	0.741418
Derived_OCT_measures	overall_macular_thickness_left	Cognitive performance	-0.03	0.2132	0.0241	0.741418
Fundus_image_traits	inception_PC6	Autism spectrum disorder	-0.06581	0.2149	0.05307	0.741666
Fundus_image_traits	mobilenet_PC7	Bipolar disorder	0.0603	0.2146	0.04859	0.741666
Fundus_image_traits	resnet18_PC5	Worry subcluster (Neuroticism)	-0.05866	0.2154	0.04735	0.741666
Fundus_image_traits	resnet34_PC7	Neuroticism (Fed_up)	0.06088	0.2136	0.04895	0.741666
Fundus_image_traits	resnet50_PC3	Automobile speeding	0.05777	0.2154	0.04663	0.741666
Fundus_image_traits	shufflenet_PC10	Schizophrenia	0.07094	0.2154	0.05727	0.741666
Fundus_image_traits	squeezenet_PC1	Cognitive function	-0.0391	0.2149	0.03153	0.741666
Fundus_image_traits	vgg16_PC5	Education	0.03673	0.2142	0.02957	0.741666
Fundus_image_traits	vgg16_PC9	Neuroticism (Tense)	-0.05779	0.2143	0.04653	0.741666
Fundus_image_traits	vgg16_PC9	Schizophrenia	-0.05701	0.2148	0.04596	0.741666
Fundus_image_traits	vgg19_PC5	Schizophrenia	0.05437	0.2153	0.04388	0.741666
Derived_OCT_measures	ELM_ISOS_thickness_left	Neuroticism (Fed_up)	-0.04453	0.2151	0.03592	0.741666
Derived_OCT_measures	INL_ELM_thickness_left	Cognitive performance	-0.02835	0.2144	0.02284	0.741666
Derived_OCT_measures	ISOS_RPE_thickness_left	Autism spectrum disorder	-0.05379	0.2146	0.04334	0.741666
Derived_OCT_measures	ELM_ISOS_thickness_inner_subfield_left	Neuroticism (Fed_up)	-0.04021	0.2139	0.03235	0.741666
Derived_OCT_measures	ELM_ISOS_thickness_inner_subfield_right	Automobile speeding	0.05045	0.215	0.04068	0.741666
Derived_OCT_measures	VCDR_regressed_left	Neuroticism (Sum score)	-0.03319	0.2155	0.0268	0.741666
Fundus_image_traits	resnet50_PC6	Schizophrenia	0.1089	0.2158	0.08801	0.741749
Fundus_image_traits	squeezenet_PC9	Stroke	0.09696	0.2159	0.07835	0.741749
Fundus_image_traits	vgg16_PC10	Cannabis use disorder	-0.09548	0.2158	0.07714	0.741749
Fundus_image_traits	mobilenet_PC10	Depression	0.04481	0.2161	0.03622	0.742006
Fundus_image_traits	googlenet_PC2	Neuroticism (Irritable)	-0.04684	0.2165	0.03791	0.742089
Fundus_image_traits	resnet50_PC6	Anxiety disorder	0.3492	0.2164	0.2825	0.742089
Fundus_image_traits	vgg16_PC7	Cognitive performance	-0.04573	0.2163	0.03699	0.742089
Fundus_image_traits	inception_PC6	Stroke	0.08954	0.2176	0.07262	0.743707
Fundus_image_traits	resnet34_PC7	ADHD	-0.08298	0.2171	0.06723	0.743707
Fundus_image_traits	resnet50_PC2	ADHD	0.07782	0.2176	0.06312	0.743707
Fundus_image_traits	vgg16_PC4	Depression	0.0455	0.2176	0.0369	0.743707
Derived_OCT_measures	ISOS_RPE_thickness_outer_subfield_left	Cognitive performance	0.03481	0.2173	0.02821	0.743707
Fundus_image_traits	mobilenet_PC2	Neuroticism (Hurt)	-0.06082	0.2179	0.04936	0.744128
Derived_OCT_measures	INL_ELM_thickness_inner_subfield_left	Alzheimer's disease	-0.1044	0.218	0.08476	0.744128
Derived_OCT_measures	INL_RPE_thickness_outer_subfield_right	Depression	-0.03747	0.2181	0.03042	0.744128
Fundus_image_traits	alexnet_PC9	Subjective well being	-0.08422	0.2186	0.06846	0.744189
Fundus_image_traits	inception_PC7	Bipolar disorder	0.06359	0.2195	0.0518	0.744189
Fundus_image_traits	resnet18_PC1	Alcohol dependence	-0.1121	0.2184	0.09107	0.744189
Fundus_image_traits	shufflenet_PC1	Automobile speeding	0.03985	0.2192	0.03244	0.744189
Fundus_image_traits	squeezenet_PC2	Depressive symptoms	-0.1901	0.2184	0.1545	0.744189
Fundus_image_traits	vgg19_PC9	Amyotrophic lateral sclerosis	-0.1079	0.2195	0.08784	0.744189
Derived_OCT_measures	INL_ELM_thickness_left	Cognitive function	-0.02959	0.2195	0.0241	0.744189
Derived_OCT_measures	ELM_ISOS_thickness_outer_subfield_left	Depressive symptoms	-0.08995	0.219	0.07318	0.744189
Derived_OCT_measures	ISOS_RPE_thickness_central_subfield_right	Risk tolerance	0.04858	0.2188	0.03951	0.744189
Derived_OCT_measures	ISOS_RPE_thickness_inner_subfield_right	Neuroticism (Hurt)	-0.04477	0.2192	0.03644	0.744189
Derived_OCT_measures	ISOS_RPE_thickness_outer_subfield_left	Intelligence	0.03547	0.2189	0.02885	0.744189
Fundus_image_traits	resnet34_PC9	Neuroticism (Miserable)	0.05929	0.2197	0.0483	0.744441
Fundus_image_traits	resnet18_PC7	Major depressive disorder	-0.105	0.22	0.08561	0.744519
Fundus_image_traits	resnet34_PC3	Major depressive disorder	0.1036	0.2199	0.08447	0.744519
Derived_OCT_measures	ISOS_RPE_thickness_inner_subfield_left	Amyotrophic lateral sclerosis	0.1233	0.2201	0.1005	0.744519
Fundus_image_traits	resnet18_PC3	Numerical reasoning	0.05419	0.2204	0.04421	0.744683
Fundus_image_traits	resnet34_PC2	Automobile speeding	0.0632	0.2204	0.05157	0.744683
Fundus_image_traits	resnet34_PC7	Worry subcluster (Neuroticism)	0.05247	0.2207	0.04285	0.745271
Fundus_image_traits	resnet34_PC8	Alcohol dependence	-0.2352	0.2209	0.1922	0.745522
Fundus_image_traits	alexnet_PC4	Neuroticism (Mood)	0.04486	0.2214	0.03668	0.746184
Fundus_image_traits	resnet34_PC1	Neuroticism (Miserable)	-0.04015	0.2214	0.03283	0.746184
Fundus_image_traits	squeezenet_PC9	Neuroticism (Lonely)	0.06504	0.2216	0.05322	0.746184
Derived_OCT_measures	Disc_diameter_trans_left	ADHD	-0.05053	0.2215	0.04133	0.746184
Fundus_image_traits	alexnet_PC1	Numerical reasoning	-0.03636	0.2235	0.02987	0.747904
Fundus_image_traits	mobilenet_PC9	Automobile speeding	0.1363	0.2235	0.112	0.747904
Fundus_image_traits	resnet34_PC10	Neuroticism (Fed_up)	0.04267	0.223	0.03502	0.747904
Fundus_image_traits	vgg16_PC2	Neuroticism (Miserable)	-0.1192	0.2231	0.09788	0.747904
Fundus_image_traits	vgg16_PC5	Depression	0.04344	0.2231	0.03566	0.747904
Fundus_image_traits	vgg16_PC9	Risk tolerance	-0.05737	0.2224	0.04702	0.747904
Fundus_image_traits	vgg19_PC7	Cognitive performance	0.09295	0.2235	0.07635	0.747904
Derived_OCT_measures	GCIPL_thickness_right	Cannabis use disorder	-0.05967	0.2231	0.04897	0.747904
Derived_OCT_measures	RNFL_thickness_right	Major depressive disorder	-0.1145	0.2223	0.0938	0.747904
Derived_OCT_measures	ISOS_RPE_thickness_inner_subfield_right	Numerical reasoning	0.04465	0.2232	0.03666	0.747904
Derived_OCT_measures	ISOS_RPE_thickness_outer_subfield_right	Intelligence	0.03632	0.2232	0.02982	0.747904
Fundus_image_traits	alexnet_PC9	Cognitive function	0.05408	0.2239	0.04446	0.74882
Fundus_image_traits	mobilenet_PC1	Automobile speeding	0.03972	0.2246	0.03271	0.748958
Fundus_image_traits	resnet50_PC2	Neuroticism (Irritable)	-0.05898	0.2247	0.04857	0.748958
Fundus_image_traits	shufflenet_PC10	Intelligence	0.05197	0.2244	0.04278	0.748958
Fundus_image_traits	vgg19_PC2	Bipolar disorder	-0.1595	0.2245	0.1313	0.748958
Fundus_image_traits	vgg19_PC5	Neuroticism (Lonely)	0.05902	0.2241	0.04855	0.748958
Derived_OCT_measures	ISOS_RPE_thickness_right	Neuroticism (Tense)	-0.04249	0.2243	0.03496	0.748958
Derived_OCT_measures	INL_RPE_thickness_outer_subfield_right	Anorexia nervosa	-0.04021	0.225	0.03314	0.749536
Fundus_image_traits	squeezenet_PC7	Neuroticism (Mood)	0.1171	0.2255	0.09662	0.750601
Derived_OCT_measures	INL_RPE_thickness_central_subfield_right	Neuroticism	0.1103	0.2256	0.091	0.750601
Derived_OCT_measures	ISOS_RPE_thickness_inner_subfield_right	Cognitive performance	0.04088	0.2257	0.03374	0.750601
Fundus_image_traits	resnet50_PC3	Major depressive disorder	0.1177	0.2261	0.09724	0.75151
Fundus_image_traits	resnet34_PC8	Anorexia nervosa	-0.09402	0.2265	0.07775	0.751995
Derived_OCT_measures	ISOS_RPE_thickness_inner_subfield_left	Risk tolerance	0.04047	0.2265	0.03346	0.751995
Fundus_image_traits	resnet18_PC10	Cross disorders	0.0573	0.2268	0.04741	0.752569
Fundus_image_traits	inception_PC8	Neuroticism	-0.1261	0.2276	0.1045	0.753114
Fundus_image_traits	inception_PC10	ADHD	0.08891	0.2272	0.07362	0.753114
Fundus_image_traits	shufflenet_PC1	Intelligence	-0.03431	0.2276	0.02843	0.753114
Fundus_image_traits	vgg16_PC7	Stroke	0.09079	0.2274	0.07522	0.753114
Derived_OCT_measures	INL_ELM_thickness_left	Intelligence	-0.027	0.2275	0.02238	0.753114
Fundus_image_traits	alexnet_PC5	Depressed subcluster (Neuroticism)	-0.05708	0.2281	0.04735	0.753836
Fundus_image_traits	resnet18_PC7	Neuroticism (Fed_up)	-0.04326	0.2282	0.03589	0.753836
Derived_OCT_measures	ELM_ISOS_thickness_central_subfield_left	Autism spectrum disorder	-0.08202	0.228	0.06804	0.753836
Fundus_image_traits	alexnet_PC3	Cognitive performance	-0.05159	0.2291	0.0429	0.754705
Fundus_image_traits	resnet34_PC10	Stroke	-0.06725	0.229	0.05591	0.754705
Fundus_image_traits	resnet34_PC10	Worry subcluster (Neuroticism)	0.0412	0.2291	0.03426	0.754705
Fundus_image_traits	resnet50_PC9	ADHD	-0.06733	0.2291	0.05599	0.754705
Fundus_image_traits	vgg16_PC2	Neuroticism (Suffer nerves)	-0.1372	0.2289	0.114	0.754705
Fundus_image_traits	resnet18_PC1	Cognitive function	-0.04149	0.2294	0.03451	0.754853
Derived_OCT_measures	ELM_ISOS_thickness_central_subfield_right	ADHD	-0.05904	0.2293	0.04912	0.754853
Derived_OCT_measures	Disc_diameter_trans_left	Neuroticism (Suffer nerves)	-0.04322	0.2296	0.03598	0.755092
Fundus_image_traits	resnet18_PC9	Multiple disorders	0.08454	0.2299	0.07042	0.755174
Fundus_image_traits	resnet34_PC1	Schizophrenia	-0.03755	0.2306	0.03132	0.755174
Fundus_image_traits	resnet34_PC8	Neuroticism (Mood)	-0.08187	0.2307	0.06831	0.755174
Fundus_image_traits	resnet50_PC7	Neuroticism (Mood)	0.04021	0.2309	0.03356	0.755174
Fundus_image_traits	shufflenet_PC9	ADHD	-0.08725	0.2301	0.07271	0.755174
Fundus_image_traits	squeezenet_PC3	Numerical reasoning	0.04728	0.23	0.03939	0.755174
Fundus_image_traits	vgg16_PC5	Subjective well being	0.07409	0.2305	0.06179	0.755174
Fundus_image_traits	vgg19_PC10	Schizophrenia	0.09971	0.2309	0.08322	0.755174
Derived_OCT_measures	ELM_ISOS_thickness_inner_subfield_left	Depressive symptoms	-0.07531	0.2307	0.06284	0.755174
Derived_OCT_measures	ISOS_RPE_thickness_inner_subfield_left	Neuroticism (Tense)	-0.04678	0.2306	0.03902	0.755174
Fundus_image_traits	shufflenet_PC2	Neuroticism (Sum score)	0.04813	0.2311	0.04019	0.755411
Fundus_image_traits	inception_PC7	Neuroticism (Hurt)	0.05643	0.2313	0.04714	0.755648
Fundus_image_traits	mobilenet_PC7	Reaction time	0.05157	0.2316	0.0431	0.755794
Fundus_image_traits	resnet34_PC9	Amyotrophic lateral sclerosis	-0.1745	0.2316	0.1459	0.755794
Fundus_image_traits	shufflenet_PC2	Neuroticism (Lonely)	0.06118	0.2322	0.05122	0.756086
Fundus_image_traits	vgg16_PC10	Schizophrenia	0.06478	0.2319	0.05418	0.756086
Fundus_image_traits	vgg19_PC10	Stroke	-0.1557	0.2321	0.1303	0.756086
Derived_OCT_measures	VCDR_left	Amyotrophic lateral sclerosis	-0.1331	0.2322	0.1114	0.756086
Fundus_image_traits	alexnet_PC7	Cognitive performance	0.04405	0.2334	0.03697	0.757495
Fundus_image_traits	resnet34_PC5	ADHD	-0.07289	0.233	0.06112	0.757495
Fundus_image_traits	resnet34_PC5	Cognitive performance	0.05322	0.2334	0.04466	0.757495
Fundus_image_traits	resnet34_PC10	Neuroticism (Sum score)	0.0398	0.2332	0.03339	0.757495
Fundus_image_traits	resnet50_PC4	Bipolar disorder	0.08129	0.2328	0.06812	0.757495
Fundus_image_traits	resnet50_PC10	Neuroticism (Lonely)	0.1679	0.2333	0.1409	0.757495
Fundus_image_traits	alexnet_PC2	Neuroticism (Suffer nerves)	0.1252	0.2364	0.1057	0.757682
Fundus_image_traits	alexnet_PC4	Neuroticism (Guilt)	0.05863	0.2352	0.04939	0.757682
Fundus_image_traits	googlenet_PC1	Neuroticism (Fed_up)	-0.04385	0.2359	0.03699	0.757682
Fundus_image_traits	resnet18_PC7	Neuroticism (Guilt)	-0.05388	0.2342	0.04529	0.757682
Fundus_image_traits	resnet34_PC5	Depressed subcluster (Neuroticism)	-0.0531	0.2351	0.04472	0.757682
Fundus_image_traits	resnet50_PC3	Depressed subcluster (Neuroticism)	-0.04538	0.2364	0.03833	0.757682
Fundus_image_traits	shufflenet_PC4	Cannabis use disorder	0.2618	0.236	0.2209	0.757682
Fundus_image_traits	shufflenet_PC5	Neuroticism (Fed_up)	-0.07316	0.2339	0.06146	0.757682
Fundus_image_traits	shufflenet_PC5	Neuroticism (Hurt)	0.06647	0.2354	0.05602	0.757682
Fundus_image_traits	shufflenet_PC8	Neuroticism (Guilt)	0.05172	0.2356	0.04361	0.757682
Fundus_image_traits	squeezenet_PC8	Depressive symptoms	0.07888	0.2336	0.06622	0.757682
Fundus_image_traits	vgg16_PC3	Neuroticism (Hurt)	-0.06165	0.2362	0.05205	0.757682
Fundus_image_traits	vgg19_PC8	Multiple disorders	0.05102	0.2354	0.043	0.757682
Fundus_image_traits	vgg19_PC9	Multiple disorders	0.04006	0.2356	0.03377	0.757682
Derived_OCT_measures	INL_ELM_thickness_left	ADHD	0.04137	0.2363	0.03493	0.757682
Derived_OCT_measures	INL_ELM_thickness_left	Major depressive disorder	0.06966	0.235	0.05865	0.757682
Derived_OCT_measures	ISOS_RPE_thickness_left	Neuroticism (Guilt)	-0.04556	0.2362	0.03846	0.757682
Derived_OCT_measures	INL_thickness_left	Amyotrophic lateral sclerosis	0.1205	0.2343	0.1013	0.757682
Derived_OCT_measures	Disc_diameter_trans_left	Autism spectrum disorder	-0.04907	0.2345	0.04127	0.757682
Derived_OCT_measures	INL_ELM_thickness_outer_subfield_right	Anorexia nervosa	-0.04313	0.2363	0.03642	0.757682
Derived_OCT_measures	ISOS_RPE_thickness_inner_subfield_right	Neuroticism (Feel_nervous)	-0.04469	0.2358	0.0377	0.757682
Derived_OCT_measures	overall_average_retinal_pigment_epithelium_thickness_right	Neuroticism (Sum score)	0.04631	0.2356	0.03905	0.757682
Derived_OCT_measures	VCDR_regressed_left	Worry subcluster (Neuroticism)	-0.03574	0.2338	0.03002	0.757682
Derived_OCT_measures	INL_RPE_thickness_left	Neuroticism (Lonely)	-0.03996	0.2367	0.03377	0.758234
Fundus_image_traits	alexnet_PC7	Neuroticism (Feel_nervous)	0.05096	0.2371	0.04311	0.758694
Fundus_image_traits	squeezenet_PC2	Cognitive function	0.112	0.237	0.09474	0.758694
Fundus_image_traits	alexnet_PC4	Autism spectrum disorder	0.1102	0.2374	0.09329	0.759244
Fundus_image_traits	vgg16_PC8	Neuroticism (Feel_nervous)	-0.06178	0.2376	0.05231	0.759474
Fundus_image_traits	googlenet_PC9	Multiple disorders	-0.04355	0.2388	0.03697	0.760846
Fundus_image_traits	mobilenet_PC5	Education	0.08707	0.2388	0.07391	0.760846
Fundus_image_traits	resnet50_PC10	Neuroticism	-0.4182	0.2388	0.355	0.760846
Fundus_image_traits	squeezenet_PC5	Neuroticism (Guilt)	0.0517	0.2387	0.04388	0.760846
Derived_OCT_measures	RNFL_thickness_right	Alzheimer's disease	-0.1202	0.2384	0.1019	0.760846
Derived_OCT_measures	INL_RPE_thickness_outer_subfield_right	Anxiety disorder	-0.1154	0.2382	0.09781	0.760846
Fundus_image_traits	resnet34_PC2	Schizophrenia	-0.05971	0.2391	0.05072	0.76112
Fundus_image_traits	shufflenet_PC5	Multiple disorders	0.07039	0.2392	0.05981	0.76112
Fundus_image_traits	squeezenet_PC1	Bipolar disorder	-0.03904	0.2393	0.03318	0.76112
Derived_OCT_measures	INL_RPE_thickness_inner_subfield_left	Neuroticism (Mood)	-0.035	0.2394	0.02975	0.76112
Fundus_image_traits	alexnet_PC10	Intelligence	0.08044	0.2406	0.06854	0.761752
Fundus_image_traits	googlenet_PC4	Neuroticism (Feel_nervous)	0.2625	0.242	0.2244	0.761752
Fundus_image_traits	inception_PC4	Neuroticism (Tense)	-0.1015	0.2414	0.08664	0.761752
Fundus_image_traits	inception_PC10	Neuroticism (Feel_nervous)	0.05803	0.2432	0.04972	0.761752
Fundus_image_traits	mobilenet_PC1	Education	-0.03354	0.2408	0.0286	0.761752
Fundus_image_traits	mobilenet_PC1	Schizophrenia	-0.03628	0.2429	0.03106	0.761752
Fundus_image_traits	resnet18_PC5	Neuroticism (Suffer nerves)	-0.06715	0.2411	0.05728	0.761752
Fundus_image_traits	resnet18_PC9	Subjective well being	0.107	0.2425	0.09158	0.761752
Fundus_image_traits	shufflenet_PC5	Autism spectrum disorder	-0.09907	0.241	0.08449	0.761752
Fundus_image_traits	shufflenet_PC5	Neuroticism (Irritable)	-0.06516	0.2427	0.05578	0.761752
Fundus_image_traits	shufflenet_PC8	Neuroticism (Irritable)	0.0505	0.2427	0.04323	0.761752
Fundus_image_traits	squeezenet_PC3	Cognitive function	0.04216	0.2406	0.03593	0.761752
Fundus_image_traits	squeezenet_PC9	Reaction time	0.05016	0.2424	0.04291	0.761752
Fundus_image_traits	vgg16_PC2	Neuroticism (Lonely)	0.1375	0.2414	0.1174	0.761752
Fundus_image_traits	vgg16_PC5	Neuroticism (Tense)	0.03953	0.2411	0.03372	0.761752
Fundus_image_traits	vgg16_PC8	Neuroticism (Guilt)	-0.07089	0.2432	0.06074	0.761752
Fundus_image_traits	vgg16_PC9	Alcohol dependence	-0.1512	0.2424	0.1293	0.761752
Fundus_image_traits	vgg19_PC10	Alzheimer's disease	-0.2559	0.243	0.2192	0.761752
Derived_OCT_measures	INL_ELM_thickness_right	Anorexia nervosa	-0.04313	0.2416	0.03683	0.761752
Derived_OCT_measures	INL_RPE_thickness_left	Neuroticism (Miserable)	-0.03272	0.2418	0.02795	0.761752
Derived_OCT_measures	ISOS_RPE_thickness_left	Neuroticism (Tense)	-0.0429	0.2401	0.03652	0.761752
Derived_OCT_measures	ISOS_RPE_thickness_right	Neuroticism (Hurt)	-0.03765	0.2421	0.03219	0.761752
Derived_OCT_measures	ISOS_RPE_thickness_central_subfield_right	Depressed subcluster (Neuroticism)	-0.04131	0.241	0.03523	0.761752
Derived_OCT_measures	ISOS_RPE_thickness_central_subfield_right	Education	0.0458	0.2426	0.03919	0.761752
Derived_OCT_measures	overall_average_retinal_pigment_epithelium_thickness_left	Bipolar disorder	0.05206	0.2404	0.04434	0.761752
Derived_OCT_measures	overall_average_retinal_pigment_epithelium_thickness_left	Depressive symptoms	0.0639	0.2432	0.05475	0.761752
Derived_OCT_measures	overall_macular_thickness_left	Cognitive function	-0.03196	0.2425	0.02735	0.761752
Derived_OCT_measures	VCDR_regressed_left	Neuroticism (Mood)	-0.03582	0.2412	0.03056	0.761752
Fundus_image_traits	alexnet_PC8	Worry subcluster (Neuroticism)	0.0509	0.2442	0.0437	0.762867
Fundus_image_traits	mobilenet_PC9	Stroke	0.2203	0.2438	0.189	0.762867
Fundus_image_traits	resnet18_PC2	Depressed subcluster (Neuroticism)	-0.03694	0.244	0.03171	0.762867
Fundus_image_traits	shufflenet_PC1	Alcohol dependence	-0.1018	0.2439	0.08735	0.762867
Fundus_image_traits	vgg16_PC9	Cross disorders	-0.07831	0.2442	0.06725	0.762867
Derived_OCT_measures	INL_ELM_thickness_inner_subfield_right	Stroke	0.05697	0.2444	0.04894	0.76309
Derived_OCT_measures	ELM_ISOS_thickness_outer_subfield_left	Anxiety disorder	0.1724	0.2448	0.1483	0.763534
Derived_OCT_measures	mean_of_vertical_disc_diameter_left	Neuroticism	0.089	0.2448	0.07652	0.763534
Fundus_image_traits	googlenet_PC8	Cannabis use disorder	-0.08128	0.2456	0.07	0.763927
Fundus_image_traits	googlenet_PC9	Education	0.04016	0.2457	0.03459	0.763927
Fundus_image_traits	resnet50_PC2	Autism spectrum disorder	-0.109	0.2457	0.09388	0.763927
Fundus_image_traits	resnet50_PC4	Depressed subcluster (Neuroticism)	-0.06679	0.2454	0.0575	0.763927
Derived_OCT_measures	ISOS_RPE_thickness_right	Subjective well being	0.05571	0.2453	0.04795	0.763927
Derived_OCT_measures	mean_of_vertical_disc_diameter_left	Cannabis use disorder	-0.05885	0.2453	0.05065	0.763927
Derived_OCT_measures	INL_RPE_thickness_central_subfield_left	Anxiety disorder	-0.1293	0.2459	0.1114	0.764148
Fundus_image_traits	resnet34_PC10	Subjective well being	-0.06896	0.2468	0.05954	0.766141
Fundus_image_traits	resnet50_PC1	Alcohol dependence	-0.09964	0.2468	0.08604	0.766141
Fundus_image_traits	resnet18_PC1	Subjective well being	0.05874	0.2471	0.05074	0.766178
Fundus_image_traits	vgg16_PC4	Depressive symptoms	-0.06747	0.2472	0.05831	0.766178
Fundus_image_traits	vgg19_PC3	Alcohol dependence	-0.1996	0.2471	0.1724	0.766178
Fundus_image_traits	inception_PC3	Anxiety disorder	0.16	0.2477	0.1384	0.766524
Fundus_image_traits	resnet34_PC2	ADHD	-0.07828	0.2475	0.0677	0.766524
Fundus_image_traits	resnet50_PC9	Neuroticism (Miserable)	0.04386	0.2477	0.03794	0.766524
Fundus_image_traits	alexnet_PC3	Depressed subcluster (Neuroticism)	0.05658	0.2498	0.04916	0.766614
Fundus_image_traits	googlenet_PC10	Neuroticism (Hurt)	-0.04839	0.2495	0.04202	0.766614
Fundus_image_traits	mobilenet_PC8	Automobile speeding	-0.05673	0.2495	0.04926	0.766614
Fundus_image_traits	resnet18_PC5	Schizophrenia	-0.05877	0.2495	0.05103	0.766614
Fundus_image_traits	resnet50_PC3	Neuroticism (Miserable)	-0.04934	0.2494	0.04284	0.766614
Fundus_image_traits	resnet50_PC5	Cross disorders	-0.0616	0.2488	0.05341	0.766614
Fundus_image_traits	squeezenet_PC2	Cannabis use disorder	-0.2043	0.2479	0.1768	0.766614
Fundus_image_traits	squeezenet_PC2	Neuroticism (Miserable)	-0.1146	0.249	0.09939	0.766614
Fundus_image_traits	squeezenet_PC7	Major depressive disorder	0.2583	0.2482	0.2237	0.766614
Fundus_image_traits	squeezenet_PC8	Alcohol dependence	-0.1356	0.2493	0.1177	0.766614
Fundus_image_traits	squeezenet_PC9	Intelligence	-0.04254	0.2489	0.03689	0.766614
Fundus_image_traits	vgg19_PC10	Automobile speeding	0.08985	0.2487	0.07789	0.766614
Derived_OCT_measures	ELM_ISOS_thickness_left	ADHD	-0.06041	0.2486	0.05235	0.766614
Derived_OCT_measures	INL_thickness_right	Autism spectrum disorder	-0.07255	0.2498	0.06304	0.766614
Derived_OCT_measures	INL_RPE_thickness_outer_subfield_left	Anxiety disorder	-0.1073	0.2498	0.09328	0.766614
Derived_OCT_measures	VCDR_left	Cross disorders	-0.04073	0.2498	0.03539	0.766614
Fundus_image_traits	squeezenet_PC9	Neuroticism (Feel_nervous)	0.05381	0.2501	0.04678	0.767137
Fundus_image_traits	squeezenet_PC1	Subjective well being	0.05371	0.2504	0.04673	0.767263
Fundus_image_traits	vgg16_PC1	Bipolar disorder	-0.03744	0.2504	0.03258	0.767263
Fundus_image_traits	resnet34_PC8	Neuroticism	-0.1941	0.2506	0.169	0.767479
Derived_OCT_measures	INL_ELM_thickness_central_subfield_left	Reaction time	0.03862	0.2509	0.03363	0.767604
Derived_OCT_measures	VCDR_left	Neuroticism (Hurt)	-0.03641	0.2509	0.03171	0.767604
Fundus_image_traits	mobilenet_PC1	Alcohol dependence	-0.1001	0.2511	0.0872	0.767819
Fundus_image_traits	inception_PC6	Neuroticism (Tense)	-0.0495	0.2515	0.04317	0.768645
Fundus_image_traits	vgg19_PC4	Major depressive disorder	0.09462	0.252	0.0826	0.769776
Fundus_image_traits	mobilenet_PC6	Neuroticism	-0.1235	0.2525	0.1079	0.770112
Fundus_image_traits	resnet50_PC4	ADHD	-0.09475	0.2524	0.08279	0.770112
Derived_OCT_measures	RNFL_thickness_right	Neuroticism (Mood)	-0.04626	0.2524	0.04042	0.770112
Fundus_image_traits	alexnet_PC5	Neuroticism (Fed_up)	-0.05714	0.2535	0.05004	0.770385
Fundus_image_traits	inception_PC1	Major depressive disorder	0.09093	0.2535	0.07964	0.770385
Fundus_image_traits	mobilenet_PC6	Autism spectrum disorder	0.07257	0.2533	0.06352	0.770385
Fundus_image_traits	resnet18_PC2	Neuroticism (Fed_up)	-0.03942	0.2528	0.03448	0.770385
Fundus_image_traits	resnet50_PC4	Neuroticism (Mood)	-0.07169	0.2532	0.06274	0.770385
Fundus_image_traits	resnet50_PC5	Neuroticism (Sum score)	-0.0424	0.2535	0.03713	0.770385
Fundus_image_traits	vgg16_PC5	Neuroticism (Mood)	0.03359	0.2534	0.02941	0.770385
Fundus_image_traits	alexnet_PC2	Subjective well being	0.1578	0.2538	0.1383	0.770444
Fundus_image_traits	resnet18_PC9	Amyotrophic lateral sclerosis	0.2233	0.2541	0.1958	0.770444
Fundus_image_traits	resnet50_PC2	Depressive symptoms	-0.09212	0.2539	0.08074	0.770444
Fundus_image_traits	squeezenet_PC5	Neuroticism (Lonely)	0.05238	0.2543	0.04594	0.770444
Fundus_image_traits	squeezenet_PC7	Intelligence	-0.09267	0.2543	0.08129	0.770444
Derived_OCT_measures	RNFL_thickness_left	Neuroticism	-0.1029	0.2541	0.09025	0.770444
Fundus_image_traits	resnet18_PC9	Reaction time	0.06092	0.2548	0.05349	0.771565
Fundus_image_traits	resnet18_PC2	Neuroticism (Mood)	-0.03605	0.2551	0.03167	0.771684
Fundus_image_traits	resnet50_PC5	Bipolar disorder	-0.05475	0.255	0.0481	0.771684
Fundus_image_traits	alexnet_PC3	Numerical reasoning	-0.05347	0.2567	0.04714	0.771722
Fundus_image_traits	alexnet_PC6	Education	0.1448	0.2572	0.1278	0.771722
Fundus_image_traits	alexnet_PC9	Reaction time	-0.05305	0.2574	0.04684	0.771722
Fundus_image_traits	inception_PC8	Amyotrophic lateral sclerosis	-0.1707	0.2571	0.1507	0.771722
Fundus_image_traits	mobilenet_PC7	Neuroticism (Lonely)	0.05918	0.2581	0.05233	0.771722
Fundus_image_traits	resnet18_PC3	Cognitive performance	0.04595	0.2579	0.04061	0.771722
Fundus_image_traits	resnet18_PC5	Bipolar disorder	-0.06247	0.2559	0.05499	0.771722
Fundus_image_traits	resnet34_PC5	Amyotrophic lateral sclerosis	-0.1831	0.2574	0.1617	0.771722
Fundus_image_traits	resnet34_PC5	Bipolar disorder	-0.07485	0.2571	0.06605	0.771722
Fundus_image_traits	resnet34_PC5	Numerical reasoning	0.05409	0.2553	0.04755	0.771722
Fundus_image_traits	resnet34_PC7	Depressed subcluster (Neuroticism)	0.04982	0.2563	0.04389	0.771722
Fundus_image_traits	resnet34_PC8	Depressed subcluster (Neuroticism)	-0.06957	0.2578	0.06147	0.771722
Fundus_image_traits	resnet34_PC10	Intelligence	0.03097	0.2581	0.02739	0.771722
Fundus_image_traits	resnet50_PC3	Depressive symptoms	0.07583	0.2566	0.06684	0.771722
Fundus_image_traits	resnet50_PC5	Neuroticism (Hurt)	-0.05597	0.2578	0.04945	0.771722
Fundus_image_traits	shufflenet_PC3	Automobile speeding	0.04738	0.2585	0.04193	0.771722
Fundus_image_traits	shufflenet_PC8	Autism spectrum disorder	0.08114	0.257	0.07159	0.771722
Fundus_image_traits	squeezenet_PC2	Autism spectrum disorder	0.1687	0.2584	0.1492	0.771722
Fundus_image_traits	squeezenet_PC10	Education	-0.112	0.2585	0.09909	0.771722
Fundus_image_traits	vgg16_PC2	Cognitive function	0.09867	0.2585	0.08732	0.771722
Fundus_image_traits	vgg16_PC8	Reaction time	0.05528	0.2556	0.04862	0.771722
Fundus_image_traits	vgg19_PC2	Worry subcluster (Neuroticism)	-0.1088	0.2555	0.09569	0.771722
Derived_OCT_measures	ISOS_RPE_thickness_right	Anxiety disorder	-0.1242	0.2563	0.1094	0.771722
Derived_OCT_measures	ISOS_RPE_thickness_central_subfield_left	Intelligence	-0.03435	0.2575	0.03034	0.771722
Derived_OCT_measures	ISOS_RPE_thickness_outer_subfield_left	Amyotrophic lateral sclerosis	0.1107	0.2574	0.09778	0.771722
Derived_OCT_measures	ISOS_RPE_thickness_outer_subfield_right	Autism spectrum disorder	-0.05017	0.2584	0.04439	0.771722
Fundus_image_traits	alexnet_PC2	Cannabis use disorder	0.1728	0.2591	0.1531	0.77201
Fundus_image_traits	alexnet_PC10	Neuroticism (Tense)	-0.1103	0.2596	0.09781	0.77201
Fundus_image_traits	googlenet_PC6	Neuroticism	-0.2057	0.2599	0.1826	0.77201
Fundus_image_traits	inception_PC4	Depressive symptoms	0.1412	0.2596	0.1253	0.77201
Fundus_image_traits	inception_PC5	Neuroticism (Guilt)	-0.07019	0.2598	0.06228	0.77201
Fundus_image_traits	mobilenet_PC3	Cannabis use disorder	0.06398	0.2591	0.05669	0.77201
Fundus_image_traits	resnet34_PC7	Neuroticism (Irritable)	0.05109	0.2593	0.04529	0.77201
Fundus_image_traits	shufflenet_PC1	Numerical reasoning	-0.03656	0.2595	0.03243	0.77201
Fundus_image_traits	vgg19_PC2	Neuroticism (Irritable)	-0.128	0.2597	0.1136	0.77201
Derived_OCT_measures	ISOS_RPE_thickness_central_subfield_right	Major depressive disorder	-0.09657	0.2593	0.08562	0.77201
Fundus_image_traits	googlenet_PC5	Schizophrenia	0.0614	0.2601	0.05452	0.772063
Fundus_image_traits	googlenet_PC8	Anxiety disorder	0.1676	0.2605	0.1489	0.772063
Fundus_image_traits	resnet50_PC4	Multiple disorders	0.08251	0.2604	0.07332	0.772063
Fundus_image_traits	squeezenet_PC8	Multiple disorders	0.05528	0.2602	0.0491	0.772063
Fundus_image_traits	vgg16_PC7	Intelligence	-0.0412	0.2607	0.03663	0.772063
Derived_OCT_measures	INL_thickness_right	Neuroticism (Hurt)	0.03429	0.2606	0.03048	0.772063
Derived_OCT_measures	overall_macular_thickness_right	Multiple disorders	0.03406	0.2612	0.03031	0.773157
Fundus_image_traits	resnet34_PC1	Alcohol dependence	-0.09506	0.2614	0.08464	0.773363
Fundus_image_traits	googlenet_PC5	Education	0.05477	0.2619	0.04882	0.773683
Fundus_image_traits	googlenet_PC8	Autism spectrum disorder	0.06407	0.2619	0.05711	0.773683
Fundus_image_traits	googlenet_PC8	Subjective well being	-0.08111	0.2617	0.07227	0.773683
Fundus_image_traits	googlenet_PC2	Depressive symptoms	-0.07794	0.2627	0.06959	0.774887
Fundus_image_traits	resnet18_PC10	Depressive symptoms	0.05466	0.2627	0.0488	0.774887
Fundus_image_traits	vgg16_PC4	Cross disorders	0.04629	0.2627	0.04133	0.774887
Fundus_image_traits	mobilenet_PC2	Neuroticism (Suffer nerves)	0.06009	0.2633	0.05371	0.775112
Fundus_image_traits	resnet34_PC2	Cannabis use disorder	-0.0869	0.2631	0.07766	0.775112
Fundus_image_traits	shufflenet_PC4	Neuroticism (Feel_nervous)	0.1717	0.2633	0.1535	0.775112
Fundus_image_traits	shufflenet_PC10	Neuroticism (Irritable)	0.07215	0.2632	0.06448	0.775112
Fundus_image_traits	googlenet_PC9	Risk tolerance	-0.04606	0.2635	0.0412	0.775316
Fundus_image_traits	resnet34_PC7	Numerical reasoning	0.04732	0.2637	0.04234	0.775337
Fundus_image_traits	vgg19_PC2	Neuroticism (Suffer nerves)	-0.1484	0.2639	0.1328	0.775337
Fundus_image_traits	vgg19_PC4	Autism spectrum disorder	0.07835	0.2639	0.07013	0.775337
Fundus_image_traits	mobilenet_PC10	Amyotrophic lateral sclerosis	-0.1131	0.2654	0.1016	0.778879
Fundus_image_traits	resnet18_PC9	Stroke	0.1142	0.2655	0.1025	0.778879
Fundus_image_traits	resnet34_PC5	Worry subcluster (Neuroticism)	-0.0525	0.2655	0.04715	0.778879
Fundus_image_traits	resnet34_PC6	Neuroticism (Hurt)	-0.2256	0.2658	0.2028	0.779373
Derived_OCT_measures	ISOS_RPE_thickness_right	Schizophrenia	-0.03688	0.266	0.03315	0.779573
Fundus_image_traits	resnet34_PC3	Neuroticism (Suffer nerves)	-0.04459	0.2665	0.04013	0.780653
Fundus_image_traits	mobilenet_PC10	Neuroticism (Fed_up)	-0.03774	0.2673	0.03402	0.782515
Derived_OCT_measures	INL_RPE_thickness_outer_subfield_left	Education	0.03054	0.2674	0.02753	0.782515
Fundus_image_traits	mobilenet_PC10	Automobile speeding	-0.03607	0.2681	0.03257	0.78312
Fundus_image_traits	resnet18_PC3	Education	0.04518	0.2681	0.04079	0.78312
Fundus_image_traits	resnet50_PC6	Autism spectrum disorder	0.1447	0.2684	0.1307	0.78312
Fundus_image_traits	vgg19_PC7	Neuroticism (Lonely)	0.1239	0.2679	0.1119	0.78312
Derived_OCT_measures	INL_thickness_right	Multiple disorders	0.03515	0.2684	0.03176	0.78312
Derived_OCT_measures	INL_ELM_thickness_inner_subfield_right	Major depressive disorder	0.06803	0.2684	0.06146	0.78312
Fundus_image_traits	vgg16_PC2	Neuroticism (Sum score)	-0.08513	0.2686	0.07694	0.783317
Fundus_image_traits	googlenet_PC8	Neuroticism (Irritable)	-0.05707	0.2693	0.05166	0.784397
Fundus_image_traits	mobilenet_PC1	Major depressive disorder	0.08508	0.2692	0.077	0.784397
Derived_OCT_measures	Disc_diameter_trans_left	Alzheimer's disease	0.08546	0.2695	0.0774	0.784397
Derived_OCT_measures	ISOS_RPE_thickness_inner_subfield_left	Alcohol dependence	0.106	0.2694	0.09599	0.784397
Fundus_image_traits	googlenet_PC8	Neuroticism (Guilt)	-0.05693	0.2697	0.05158	0.784594
Fundus_image_traits	alexnet_PC3	Neuroticism (Hurt)	-0.05284	0.27	0.0479	0.784986
Fundus_image_traits	inception_PC4	Amyotrophic lateral sclerosis	-0.2971	0.2701	0.2694	0.784986
Fundus_image_traits	alexnet_PC3	Neuroticism	0.1375	0.271	0.1249	0.786349
Fundus_image_traits	resnet34_PC8	Depressive symptoms	-0.103	0.2708	0.09356	0.786349
Derived_OCT_measures	INL_ELM_thickness_right	Intelligence	-0.02549	0.271	0.02316	0.786349
Derived_OCT_measures	GCIPL_thickness_left	Autism spectrum disorder	-0.04961	0.2711	0.04508	0.786349
Fundus_image_traits	alexnet_PC3	Education	-0.04973	0.2729	0.04536	0.787234
Fundus_image_traits	inception_PC3	Neuroticism (Feel_nervous)	-0.04371	0.2727	0.03986	0.787234
Fundus_image_traits	inception_PC6	Multiple disorders	-0.04734	0.273	0.04319	0.787234
Fundus_image_traits	mobilenet_PC10	Neuroticism	0.09427	0.2728	0.08596	0.787234
Fundus_image_traits	resnet50_PC4	Cognitive performance	0.05361	0.2723	0.04884	0.787234
Fundus_image_traits	shufflenet_PC8	Depressive symptoms	0.07556	0.2725	0.06886	0.787234
Fundus_image_traits	vgg16_PC10	Risk tolerance	0.05749	0.2724	0.05238	0.787234
Derived_OCT_measures	ELM_ISOS_thickness_left	Stroke	-0.06943	0.2721	0.06322	0.787234
Derived_OCT_measures	INL_thickness_left	Neuroticism (Sum score)	0.02823	0.2716	0.02568	0.787234
Derived_OCT_measures	INL_thickness_left	Risk tolerance	0.04081	0.2729	0.03722	0.787234
Derived_OCT_measures	INL_ELM_thickness_outer_subfield_right	Numerical reasoning	-0.02919	0.273	0.02662	0.787234
Derived_OCT_measures	ISOS_RPE_thickness_outer_subfield_right	Neuroticism (Hurt)	-0.03428	0.2727	0.03125	0.787234
Fundus_image_traits	shufflenet_PC9	Major depressive disorder	0.1356	0.2732	0.1237	0.787333
Derived_OCT_measures	overall_average_retinal_pigment_epithelium_thickness_left	Automobile speeding	-0.03692	0.2733	0.0337	0.787333
Derived_OCT_measures	INL_thickness_right	Neuroticism (Lonely)	0.03858	0.2735	0.03523	0.787526
Fundus_image_traits	resnet34_PC8	Reaction time	0.06636	0.2739	0.06066	0.788199
Derived_OCT_measures	RNFL_thickness_right	Automobile speeding	0.03597	0.274	0.03288	0.788199
Fundus_image_traits	inception_PC10	Neuroticism (Guilt)	-0.06125	0.2743	0.05603	0.788206
Fundus_image_traits	resnet50_PC2	Cannabis use disorder	-0.0919	0.2749	0.08417	0.788206
Fundus_image_traits	shufflenet_PC3	Depression	-0.0506	0.2752	0.04638	0.788206
Fundus_image_traits	squeezenet_PC10	Neuroticism (Guilt)	0.1383	0.2751	0.1267	0.788206
Fundus_image_traits	vgg16_PC2	Automobile speeding	-0.1203	0.2743	0.1101	0.788206
Fundus_image_traits	vgg16_PC8	Major depressive disorder	-0.123	0.275	0.1127	0.788206
Fundus_image_traits	vgg19_PC2	Neuroticism (Sum score)	-0.09821	0.2746	0.08989	0.788206
Derived_OCT_measures	ISOS_RPE_thickness_inner_subfield_left	Neuroticism (Miserable)	-0.03717	0.2745	0.03401	0.788206
Derived_OCT_measures	overall_average_retinal_pigment_epithelium_thickness_right	Major depressive disorder	0.08961	0.2747	0.08204	0.788206
Derived_OCT_measures	INL_RPE_thickness_central_subfield_right	Alzheimer's disease	-0.09991	0.2754	0.09161	0.788397
Fundus_image_traits	alexnet_PC9	Cognitive performance	0.0445	0.2765	0.04089	0.788784
Fundus_image_traits	googlenet_PC1	ADHD	0.04702	0.2768	0.04323	0.788784
Fundus_image_traits	mobilenet_PC2	Automobile speeding	0.04761	0.2757	0.04368	0.788784
Fundus_image_traits	mobilenet_PC8	Neuroticism (Lonely)	0.07306	0.2767	0.06716	0.788784
Fundus_image_traits	resnet34_PC2	Risk tolerance	0.05793	0.2767	0.05326	0.788784
Fundus_image_traits	shufflenet_PC5	Neuroticism (Mood)	-0.06036	0.277	0.05553	0.788784
Fundus_image_traits	squeezenet_PC2	Automobile speeding	-0.1263	0.2765	0.1161	0.788784
Fundus_image_traits	squeezenet_PC10	Depression	0.1217	0.277	0.112	0.788784
Fundus_image_traits	vgg19_PC8	Intelligence	-0.03248	0.2759	0.02981	0.788784
Derived_OCT_measures	RNFL_thickness_left	Neuroticism (Tense)	0.04572	0.277	0.04205	0.788784
Derived_OCT_measures	INL_ELM_thickness_central_subfield_left	Depressive symptoms	0.0529	0.2766	0.04862	0.788784
Derived_OCT_measures	INL_RPE_thickness_right	Anorexia nervosa	-0.0363	0.2773	0.03341	0.789259
Fundus_image_traits	alexnet_PC10	Neuroticism (Feel_nervous)	-0.09395	0.2784	0.08668	0.790017
Fundus_image_traits	inception_PC7	Automobile speeding	0.04335	0.2779	0.03995	0.790017
Fundus_image_traits	mobilenet_PC5	Numerical reasoning	0.09102	0.2783	0.08396	0.790017
Fundus_image_traits	mobilenet_PC8	Neuroticism (Hurt)	-0.05499	0.2783	0.05072	0.790017
Fundus_image_traits	resnet18_PC1	Neuroticism (Fed_up)	-0.03982	0.2783	0.03673	0.790017
Derived_OCT_measures	INL_ELM_thickness_central_subfield_left	Education	0.03206	0.2781	0.02957	0.790017
Derived_OCT_measures	INL_RPE_thickness_central_subfield_left	Neuroticism (Mood)	-0.04375	0.2785	0.04037	0.790017
Derived_OCT_measures	ISOS_RPE_thickness_central_subfield_right	Amyotrophic lateral sclerosis	0.1594	0.2787	0.1472	0.790206
Fundus_image_traits	googlenet_PC3	Worry subcluster (Neuroticism)	0.03645	0.2793	0.03369	0.79115
Derived_OCT_measures	INL_RPE_thickness_inner_subfield_right	Depressed subcluster (Neuroticism)	-0.0322	0.2793	0.02976	0.79115
Derived_OCT_measures	INL_ELM_thickness_right	Multiple disorders	0.03076	0.2795	0.02845	0.791338
Fundus_image_traits	resnet34_PC5	Neuroticism (Suffer nerves)	-0.06253	0.28	0.05788	0.792375
Fundus_image_traits	mobilenet_PC7	Neuroticism (Sum score)	0.04085	0.2804	0.03784	0.793128
Derived_OCT_measures	INL_ELM_thickness_right	Neuroticism (Guilt)	0.03245	0.2807	0.03009	0.793219
Derived_OCT_measures	ISOS_RPE_thickness_left	Numerical reasoning	0.03173	0.2807	0.02942	0.793219
Fundus_image_traits	googlenet_PC6	Alcohol dependence	0.2193	0.2815	0.2036	0.7951
Derived_OCT_measures	INL_ELM_thickness_inner_subfield_left	Multiple disorders	0.03087	0.2817	0.02867	0.795286
Derived_OCT_measures	overall_average_retinal_pigment_epithelium_thickness_right	Stroke	0.07387	0.2822	0.06869	0.796318
Fundus_image_traits	mobilenet_PC3	ADHD	-0.05501	0.2825	0.05118	0.796687
Fundus_image_traits	mobilenet_PC10	Cognitive performance	-0.02849	0.2826	0.02651	0.796687
Fundus_image_traits	inception_PC7	Amyotrophic lateral sclerosis	-0.1494	0.2836	0.1393	0.798354
Fundus_image_traits	mobilenet_PC1	Subjective well being	0.05307	0.2838	0.04951	0.798354
Fundus_image_traits	resnet18_PC6	Cross disorders	0.0547	0.2839	0.05105	0.798354
Fundus_image_traits	vgg16_PC9	Reaction time	-0.05154	0.2839	0.04809	0.798354
Fundus_image_traits	vgg19_PC1	Depressed subcluster (Neuroticism)	-0.03354	0.284	0.0313	0.798354
Derived_OCT_measures	ISOS_RPE_thickness_right	Neuroticism (Suffer nerves)	-0.04348	0.2835	0.04055	0.798354
Fundus_image_traits	alexnet_PC4	Depression	0.04541	0.2848	0.04246	0.798403
Fundus_image_traits	googlenet_PC2	Cross disorders	0.05741	0.2853	0.05373	0.798403
Fundus_image_traits	inception_PC1	Alcohol dependence	-0.09421	0.2852	0.08814	0.798403
Fundus_image_traits	resnet34_PC2	Depression	-0.05879	0.2849	0.05498	0.798403
Fundus_image_traits	resnet50_PC1	Intelligence	-0.0304	0.285	0.02844	0.798403
Fundus_image_traits	shufflenet_PC2	Neuroticism (Tense)	0.05102	0.285	0.04772	0.798403
Fundus_image_traits	squeezenet_PC2	Neuroticism (Guilt)	-0.1178	0.2847	0.1101	0.798403
Fundus_image_traits	squeezenet_PC2	Numerical reasoning	0.1051	0.2842	0.09816	0.798403
Fundus_image_traits	vgg16_PC1	Subjective well being	0.0492	0.2855	0.04606	0.798403
Fundus_image_traits	vgg16_PC7	Anorexia nervosa	0.05683	0.2848	0.05313	0.798403
Fundus_image_traits	vgg16_PC9	Anorexia nervosa	0.06423	0.2854	0.06012	0.798403
Fundus_image_traits	alexnet_PC2	Neuroticism (Guilt)	0.1067	0.2863	0.1	0.798923
Fundus_image_traits	alexnet_PC5	Neuroticism (Irritable)	-0.05371	0.2868	0.05043	0.798923
Fundus_image_traits	alexnet_PC6	Major depressive disorder	-0.3702	0.2864	0.3473	0.798923
Fundus_image_traits	mobilenet_PC6	Worry subcluster (Neuroticism)	0.04509	0.2869	0.04233	0.798923
Fundus_image_traits	shufflenet_PC1	Subjective well being	0.05192	0.2866	0.04872	0.798923
Fundus_image_traits	vgg16_PC2	Cannabis use disorder	-0.1662	0.2865	0.156	0.798923
Fundus_image_traits	vgg16_PC8	ADHD	-0.07013	0.2868	0.06584	0.798923
Derived_OCT_measures	ELM_ISOS_thickness_central_subfield_right	Cannabis use disorder	-0.06591	0.2863	0.06181	0.798923
Derived_OCT_measures	ELM_ISOS_thickness_inner_subfield_left	Bipolar disorder	0.04698	0.2865	0.04408	0.798923
Fundus_image_traits	googlenet_PC5	ADHD	-0.06911	0.2874	0.06497	0.799563
Fundus_image_traits	squeezenet_PC6	Depressive symptoms	0.07806	0.2873	0.07335	0.799563
Fundus_image_traits	alexnet_PC3	Neuroticism (Fed_up)	0.05713	0.2883	0.05381	0.799979
Fundus_image_traits	inception_PC2	Neuroticism (Tense)	0.04531	0.2879	0.04263	0.799979
Fundus_image_traits	inception_PC3	Cognitive function	-0.0379	0.2887	0.03572	0.799979
Fundus_image_traits	resnet34_PC2	Reaction time	0.05307	0.2889	0.05003	0.799979
Fundus_image_traits	resnet34_PC4	Education	0.04525	0.2883	0.04261	0.799979
Fundus_image_traits	squeezenet_PC3	Neuroticism (Irritable)	-0.04416	0.2886	0.04161	0.799979
Derived_OCT_measures	ISOS_RPE_thickness_left	Neuroticism (Suffer nerves)	-0.04517	0.2888	0.04258	0.799979
Derived_OCT_measures	INL_ELM_thickness_outer_subfield_left	Automobile speeding	0.03102	0.2878	0.02919	0.799979
Derived_OCT_measures	ISOS_RPE_thickness_inner_subfield_right	Autism spectrum disorder	-0.05358	0.2884	0.05047	0.799979
Derived_OCT_measures	overall_average_retinal_pigment_epithelium_thickness_right	Amyotrophic lateral sclerosis	0.1235	0.2881	0.1163	0.799979
Fundus_image_traits	vgg16_PC7	Alzheimer's disease	-0.1223	0.2893	0.1154	0.800615
Fundus_image_traits	vgg19_PC10	Neuroticism	0.2105	0.2894	0.1987	0.800615
Fundus_image_traits	alexnet_PC1	Automobile speeding	0.03006	0.2899	0.0284	0.80086
Fundus_image_traits	googlenet_PC1	Depressed subcluster (Neuroticism)	-0.03711	0.2901	0.03508	0.80086
Fundus_image_traits	resnet50_PC1	Numerical reasoning	-0.03383	0.2903	0.03199	0.80086
Fundus_image_traits	vgg16_PC3	Neuroticism (Irritable)	-0.05265	0.2902	0.04979	0.80086
Derived_OCT_measures	INL_ELM_thickness_central_subfield_right	Neuroticism (Suffer nerves)	0.04899	0.2903	0.04632	0.80086
Derived_OCT_measures	INL_RPE_thickness_inner_subfield_right	Anorexia nervosa	-0.03873	0.29	0.0366	0.80086
Fundus_image_traits	alexnet_PC6	Worry subcluster (Neuroticism)	-0.1891	0.2906	0.1789	0.800942
Fundus_image_traits	shufflenet_PC3	Reaction time	0.0448	0.2905	0.04238	0.800942
Fundus_image_traits	squeezenet_PC5	Neuroticism (Hurt)	-0.04434	0.291	0.04199	0.801671
Fundus_image_traits	alexnet_PC7	Multiple disorders	0.05464	0.2931	0.05197	0.801795
Fundus_image_traits	googlenet_PC1	Subjective well being	0.05243	0.2945	0.05001	0.801795
Fundus_image_traits	googlenet_PC3	Amyotrophic lateral sclerosis	-0.1271	0.2941	0.1211	0.801795
Fundus_image_traits	inception_PC5	Reaction time	0.06284	0.2946	0.05996	0.801795
Fundus_image_traits	mobilenet_PC8	Depressed subcluster (Neuroticism)	0.05555	0.2927	0.05279	0.801795
Fundus_image_traits	resnet18_PC2	Stroke	-0.05315	0.294	0.05065	0.801795
Fundus_image_traits	resnet18_PC3	Neuroticism (Hurt)	-0.05162	0.2938	0.04917	0.801795
Fundus_image_traits	resnet18_PC3	Neuroticism (Lonely)	-0.06241	0.2944	0.05952	0.801795
Fundus_image_traits	resnet34_PC4	Cannabis use disorder	-0.08504	0.2925	0.08078	0.801795
Fundus_image_traits	resnet50_PC5	Neuroticism (Tense)	-0.04412	0.2928	0.04194	0.801795
Fundus_image_traits	shufflenet_PC10	Automobile speeding	-0.05802	0.2919	0.05506	0.801795
Fundus_image_traits	squeezenet_PC7	Cross disorders	0.1566	0.2924	0.1487	0.801795
Fundus_image_traits	vgg16_PC9	Education	0.04228	0.2916	0.04009	0.801795
Fundus_image_traits	vgg19_PC6	Numerical reasoning	0.05483	0.2932	0.05216	0.801795
Fundus_image_traits	vgg19_PC8	Alzheimer's disease	0.09887	0.2915	0.09373	0.801795
Fundus_image_traits	vgg19_PC9	Stroke	0.05668	0.2933	0.05393	0.801795
Derived_OCT_measures	INL_ELM_thickness_left	Automobile speeding	0.0302	0.2923	0.02867	0.801795
Derived_OCT_measures	ISOS_RPE_thickness_right	Neuroticism (Guilt)	-0.03873	0.2924	0.03678	0.801795
Derived_OCT_measures	INL_thickness_left	Cannabis use disorder	0.05001	0.2921	0.04747	0.801795
Derived_OCT_measures	INL_thickness_right	Alcohol dependence	0.08807	0.2944	0.084	0.801795
Derived_OCT_measures	ELM_ISOS_thickness_inner_subfield_left	ADHD	-0.04872	0.2947	0.04649	0.801795
Derived_OCT_measures	INL_ELM_thickness_inner_subfield_right	Subjective well being	0.04802	0.2929	0.04566	0.801795
Derived_OCT_measures	INL_RPE_thickness_central_subfield_right	Neuroticism (Lonely)	-0.04471	0.2942	0.04263	0.801795
Derived_OCT_measures	ISOS_RPE_thickness_inner_subfield_left	Bipolar disorder	-0.04517	0.2937	0.04301	0.801795
Derived_OCT_measures	overall_macular_thickness_left	Autism spectrum disorder	-0.05187	0.2945	0.04948	0.801795
Derived_OCT_measures	overall_macular_thickness_right	Cross disorders	0.04134	0.2932	0.03932	0.801795
Derived_OCT_measures	VCDR_left	Neuroticism (Tense)	-0.03208	0.2917	0.03042	0.801795
Fundus_image_traits	googlenet_PC6	Neuroticism (Guilt)	-0.08774	0.295	0.08378	0.801875
Fundus_image_traits	mobilenet_PC7	Alcohol dependence	-0.1149	0.2949	0.1097	0.801875
Fundus_image_traits	vgg19_PC5	Autism spectrum disorder	-0.0746	0.2956	0.07132	0.802769
Derived_OCT_measures	INL_ELM_thickness_central_subfield_right	Neuroticism	0.0874	0.2955	0.08354	0.802769
Fundus_image_traits	alexnet_PC5	Neuroticism (Mood)	-0.05168	0.2969	0.04955	0.803606
Fundus_image_traits	alexnet_PC9	Neuroticism (Suffer nerves)	-0.06016	0.2991	0.05794	0.803606
Fundus_image_traits	googlenet_PC8	Neuroticism (Lonely)	-0.05773	0.2983	0.0555	0.803606
Fundus_image_traits	inception_PC2	Anorexia nervosa	-0.06042	0.2971	0.05795	0.803606
Fundus_image_traits	inception_PC6	Neuroticism (Lonely)	-0.04981	0.2987	0.04793	0.803606
Fundus_image_traits	mobilenet_PC9	Subjective well being	0.197	0.2978	0.1892	0.803606
Fundus_image_traits	resnet50_PC1	Subjective well being	0.05093	0.2978	0.04891	0.803606
Fundus_image_traits	resnet50_PC2	Neuroticism (Suffer nerves)	0.05884	0.2981	0.05655	0.803606
Fundus_image_traits	resnet50_PC4	Amyotrophic lateral sclerosis	-0.2014	0.2978	0.1934	0.803606
Fundus_image_traits	shufflenet_PC2	Alzheimer's disease	0.1114	0.2975	0.1069	0.803606
Fundus_image_traits	shufflenet_PC9	Alzheimer's disease	-0.1447	0.2978	0.1389	0.803606
Fundus_image_traits	vgg19_PC2	Anxiety disorder	-0.383	0.298	0.3681	0.803606
Fundus_image_traits	vgg19_PC2	Neuroticism	-0.2744	0.297	0.2631	0.803606
Fundus_image_traits	vgg19_PC5	Neuroticism	0.126	0.2989	0.1213	0.803606
Fundus_image_traits	vgg19_PC9	Neuroticism (Fed_up)	0.03225	0.2993	0.03107	0.803606
Derived_OCT_measures	INL_RPE_thickness_left	Anxiety disorder	-0.09357	0.299	0.09009	0.803606
Derived_OCT_measures	INL_thickness_left	Depression	0.03482	0.2991	0.03354	0.803606
Derived_OCT_measures	INL_thickness_left	Depressive symptoms	0.05487	0.2973	0.05265	0.803606
Derived_OCT_measures	Disc_diameter_trans_left	Worry subcluster (Neuroticism)	-0.03128	0.299	0.03012	0.803606
Derived_OCT_measures	INL_ELM_thickness_central_subfield_left	Intelligence	0.02914	0.2983	0.02801	0.803606
Derived_OCT_measures	INL_ELM_thickness_inner_subfield_left	Automobile speeding	0.03028	0.2993	0.02917	0.803606
Derived_OCT_measures	INL_ELM_thickness_outer_subfield_right	Multiple disorders	0.03059	0.2985	0.02942	0.803606
Derived_OCT_measures	INL_RPE_thickness_central_subfield_right	Depression	-0.04152	0.2961	0.03974	0.803606
Derived_OCT_measures	overall_macular_thickness_left	Intelligence	-0.02476	0.2968	0.02373	0.803606
Derived_OCT_measures	VCDR_regressed_left	Cognitive performance	0.02638	0.297	0.0253	0.803606
Derived_OCT_measures	ISOS_RPE_thickness_right	Alcohol dependence	0.09366	0.2997	0.09031	0.804315
Fundus_image_traits	alexnet_PC1	Intelligence	-0.02805	0.3007	0.0271	0.806633
Fundus_image_traits	squeezenet_PC3	Cannabis use disorder	-0.06422	0.3009	0.06208	0.806804
Fundus_image_traits	alexnet_PC1	Education	-0.02773	0.3014	0.02683	0.80756
Fundus_image_traits	inception_PC7	Alcohol dependence	-0.1206	0.302	0.1168	0.80756
Fundus_image_traits	mobilenet_PC4	Anxiety disorder	0.1934	0.3017	0.1872	0.80756
Fundus_image_traits	shufflenet_PC7	Anxiety disorder	-0.5833	0.302	0.5651	0.80756
Fundus_image_traits	squeezenet_PC6	Anorexia nervosa	-0.06503	0.302	0.063	0.80756
Derived_OCT_measures	ELM_ISOS_thickness_outer_subfield_right	Cross disorders	0.05107	0.3016	0.04943	0.80756
Fundus_image_traits	mobilenet_PC5	Depressive symptoms	-0.1262	0.3028	0.1224	0.808215
Fundus_image_traits	shufflenet_PC4	Cognitive performance	-0.1223	0.3032	0.1188	0.808215
Fundus_image_traits	shufflenet_PC10	Major depressive disorder	0.1293	0.3027	0.1254	0.808215
Fundus_image_traits	squeezenet_PC1	Numerical reasoning	-0.03179	0.3024	0.03082	0.808215
Fundus_image_traits	vgg16_PC7	Neuroticism (Fed_up)	0.05107	0.3031	0.04959	0.808215
Derived_OCT_measures	ELM_ISOS_thickness_right	Neuroticism (Sum score)	-0.03338	0.3026	0.03238	0.808215
Derived_OCT_measures	ELM_ISOS_thickness_inner_subfield_right	Autism spectrum disorder	-0.0696	0.303	0.06758	0.808215
Fundus_image_traits	inception_PC6	Alzheimer's disease	-0.1258	0.3036	0.1223	0.808553
Derived_OCT_measures	INL_ELM_thickness_outer_subfield_right	Neuroticism (Guilt)	0.03047	0.3035	0.02962	0.808553
Fundus_image_traits	inception_PC6	Alcohol dependence	0.109	0.3045	0.1062	0.808937
Fundus_image_traits	resnet18_PC7	Schizophrenia	0.03762	0.3046	0.03665	0.808937
Fundus_image_traits	resnet50_PC4	Neuroticism (Feel_nervous)	0.0617	0.3039	0.06001	0.808937
Fundus_image_traits	resnet50_PC6	Cognitive function	0.07216	0.3046	0.07029	0.808937
Derived_OCT_measures	GCIPL_thickness_right	Major depressive disorder	0.06952	0.3046	0.06771	0.808937
Derived_OCT_measures	ELM_ISOS_thickness_inner_subfield_left	Worry subcluster (Neuroticism)	-0.03203	0.3047	0.03121	0.808937
Derived_OCT_measures	INL_ELM_thickness_outer_subfield_right	Amyotrophic lateral sclerosis	0.09012	0.3042	0.08772	0.808937
Fundus_image_traits	vgg19_PC2	Cognitive performance	0.106	0.3049	0.1034	0.809105
Derived_OCT_measures	INL_RPE_thickness_outer_subfield_right	Alcohol dependence	0.0723	0.3051	0.07051	0.809273
Fundus_image_traits	mobilenet_PC10	Bipolar disorder	0.04122	0.3053	0.04021	0.809441
Fundus_image_traits	googlenet_PC3	Risk tolerance	-0.04274	0.3065	0.0418	0.81053
Fundus_image_traits	inception_PC6	Anorexia nervosa	0.05578	0.3068	0.05458	0.81053
Fundus_image_traits	resnet18_PC1	Schizophrenia	-0.03301	0.3075	0.03235	0.81053
Fundus_image_traits	resnet18_PC2	Neuroticism (Suffer nerves)	-0.03873	0.3068	0.0379	0.81053
Fundus_image_traits	resnet18_PC7	Neuroticism (Lonely)	-0.04788	0.3072	0.0469	0.81053
Fundus_image_traits	resnet34_PC2	Neuroticism (Miserable)	-0.05316	0.3079	0.05213	0.81053
Fundus_image_traits	resnet34_PC3	Neuroticism (Irritable)	0.03376	0.3072	0.03306	0.81053
Fundus_image_traits	resnet50_PC9	Neuroticism (Feel_nervous)	0.04204	0.3063	0.04109	0.81053
Fundus_image_traits	resnet50_PC10	Risk tolerance	0.1313	0.3075	0.1287	0.81053
Fundus_image_traits	shufflenet_PC1	Major depressive disorder	0.07844	0.3072	0.07681	0.81053
Fundus_image_traits	shufflenet_PC5	ADHD	0.07976	0.3065	0.078	0.81053
Derived_OCT_measures	ISOS_RPE_thickness_left	Cognitive function	0.03002	0.3064	0.02935	0.81053
Derived_OCT_measures	ELM_ISOS_thickness_outer_subfield_right	Neuroticism (Lonely)	-0.04891	0.3078	0.04795	0.81053
Derived_OCT_measures	ISOS_RPE_thickness_outer_subfield_left	Alcohol dependence	0.08897	0.3079	0.08725	0.81053
Derived_OCT_measures	mean_of_vertical_disc_diameter_left	Automobile speeding	0.03501	0.3064	0.03423	0.81053
Derived_OCT_measures	overall_macular_thickness_left	Reaction time	0.03101	0.3073	0.03038	0.81053
Fundus_image_traits	mobilenet_PC6	Bipolar disorder	0.05304	0.3081	0.05205	0.810696
Fundus_image_traits	alexnet_PC2	Depressive symptoms	0.1308	0.3086	0.1284	0.81108
Fundus_image_traits	alexnet_PC5	Alzheimer's disease	-0.127	0.3092	0.1249	0.81108
Fundus_image_traits	inception_PC4	Neuroticism (Feel_nervous)	0.08203	0.3101	0.08082	0.81108
Fundus_image_traits	inception_PC10	Neuroticism (Lonely)	0.06376	0.3101	0.06281	0.81108
Fundus_image_traits	mobilenet_PC2	Cross disorders	0.06343	0.3098	0.06245	0.81108
Fundus_image_traits	resnet34_PC10	Alzheimer's disease	-0.08468	0.3094	0.0833	0.81108
Fundus_image_traits	squeezenet_PC1	Intelligence	-0.0277	0.3097	0.02726	0.81108
Fundus_image_traits	squeezenet_PC2	Neuroticism (Irritable)	-0.09593	0.3095	0.0944	0.81108
Fundus_image_traits	vgg16_PC7	Numerical reasoning	-0.04249	0.3098	0.04184	0.81108
Fundus_image_traits	vgg19_PC3	Neuroticism (Guilt)	-0.06297	0.3102	0.06205	0.81108
Derived_OCT_measures	ISOS_RPE_thickness_left	Alcohol dependence	0.09058	0.3099	0.08921	0.81108
Derived_OCT_measures	RNFL_thickness_left	Depressed subcluster (Neuroticism)	-0.03727	0.3098	0.0367	0.81108
Derived_OCT_measures	Disc_diameter_trans_left	Subjective well being	0.04907	0.31	0.04833	0.81108
Derived_OCT_measures	ELM_ISOS_thickness_inner_subfield_left	Alcohol dependence	-0.09719	0.3093	0.0956	0.81108
Derived_OCT_measures	ELM_ISOS_thickness_outer_subfield_right	ADHD	-0.05544	0.3103	0.05464	0.81108
Fundus_image_traits	vgg16_PC2	Numerical reasoning	0.09437	0.311	0.09314	0.81112
Fundus_image_traits	vgg19_PC7	Neuroticism (Hurt)	0.113	0.3107	0.1115	0.81112
Derived_OCT_measures	INL_ELM_thickness_inner_subfield_right	Neuroticism (Irritable)	0.03294	0.3109	0.03251	0.81112
Derived_OCT_measures	overall_average_retinal_pigment_epithelium_thickness_left	Neuroticism (Miserable)	0.03981	0.3108	0.03927	0.81112
Derived_OCT_measures	overall_average_retinal_pigment_epithelium_thickness_right	Neuroticism (Suffer nerves)	0.05399	0.3105	0.05324	0.81112
Fundus_image_traits	vgg16_PC2	Worry subcluster (Neuroticism)	-0.08652	0.3115	0.08549	0.811352
Derived_OCT_measures	INL_RPE_thickness_central_subfield_left	Major depressive disorder	-0.0814	0.3114	0.0804	0.811352
Derived_OCT_measures	INL_RPE_thickness_inner_subfield_left	Depression	-0.03059	0.3113	0.03022	0.811352
Fundus_image_traits	alexnet_PC2	Cognitive performance	-0.07953	0.3119	0.07865	0.811844
Fundus_image_traits	resnet18_PC7	Anorexia nervosa	-0.05363	0.3121	0.05305	0.811844
Fundus_image_traits	resnet50_PC6	Numerical reasoning	0.07206	0.3121	0.07129	0.811844
Fundus_image_traits	mobilenet_PC10	Intelligence	-0.0261	0.3126	0.02585	0.811978
Fundus_image_traits	resnet34_PC10	Neuroticism (Lonely)	0.04488	0.3127	0.04446	0.811978
Derived_OCT_measures	INL_RPE_thickness_left	Anorexia nervosa	-0.03497	0.3125	0.03463	0.811978
Derived_OCT_measures	INL_RPE_thickness_outer_subfield_right	Amyotrophic lateral sclerosis	0.08308	0.3124	0.08223	0.811978
Fundus_image_traits	inception_PC2	Cross disorders	0.05028	0.3135	0.04988	0.813342
Fundus_image_traits	shufflenet_PC6	Cannabis use disorder	0.05924	0.3134	0.05876	0.813342
Fundus_image_traits	alexnet_PC7	Alzheimer's disease	0.1205	0.3156	0.12	0.81335
Fundus_image_traits	inception_PC2	Neuroticism (Fed_up)	0.03705	0.3145	0.03683	0.81335
Fundus_image_traits	inception_PC3	Neuroticism (Hurt)	0.04461	0.3142	0.04432	0.81335
Fundus_image_traits	inception_PC5	Neuroticism (Feel_nervous)	0.06289	0.3137	0.06242	0.81335
Fundus_image_traits	inception_PC10	Worry subcluster (Neuroticism)	0.04681	0.3154	0.04663	0.81335
Fundus_image_traits	mobilenet_PC2	Numerical reasoning	0.04345	0.3153	0.04327	0.81335
Fundus_image_traits	mobilenet_PC3	Neuroticism (Guilt)	0.04321	0.3148	0.04298	0.81335
Fundus_image_traits	mobilenet_PC7	Depressive symptoms	0.05902	0.3143	0.05866	0.81335
Fundus_image_traits	resnet18_PC10	Neuroticism (Miserable)	-0.03585	0.3145	0.03564	0.81335
Fundus_image_traits	resnet50_PC6	Stroke	-0.1344	0.3157	0.1339	0.81335
Fundus_image_traits	shufflenet_PC4	Anxiety disorder	0.4601	0.3151	0.458	0.81335
Fundus_image_traits	squeezenet_PC2	Neuroticism (Suffer nerves)	-0.1201	0.3153	0.1196	0.81335
Fundus_image_traits	vgg16_PC2	Alcohol dependence	-0.2599	0.3138	0.2581	0.81335
Fundus_image_traits	vgg16_PC2	Neuroticism	-0.2322	0.315	0.2311	0.81335
Derived_OCT_measures	INL_RPE_thickness_central_subfield_left	Subjective well being	0.05835	0.314	0.05796	0.81335
Derived_OCT_measures	mean_of_vertical_disc_diameter_left	Anxiety disorder	-0.1025	0.3156	0.1022	0.81335
Derived_OCT_measures	INL_RPE_thickness_outer_subfield_left	Anorexia nervosa	-0.03425	0.316	0.03416	0.813769
Fundus_image_traits	alexnet_PC3	Risk tolerance	0.05195	0.3162	0.05183	0.81393
Fundus_image_traits	resnet34_PC3	Stroke	-0.05242	0.3166	0.05235	0.814509
Derived_OCT_measures	INL_ELM_thickness_left	Numerical reasoning	-0.02606	0.3167	0.02603	0.814509
Fundus_image_traits	mobilenet_PC3	Neuroticism (Fed_up)	-0.03596	0.3171	0.03594	0.815184
Derived_OCT_measures	ISOS_RPE_thickness_central_subfield_left	Bipolar disorder	-0.04163	0.3174	0.04164	0.815601
Fundus_image_traits	vgg19_PC3	Anxiety disorder	-0.2055	0.3182	0.2059	0.817302
Fundus_image_traits	googlenet_PC10	Cognitive function	0.03424	0.3187	0.03434	0.817425
Fundus_image_traits	mobilenet_PC5	Cognitive function	0.08449	0.3184	0.08468	0.817425
Derived_OCT_measures	Disc_diameter_trans_left	Neuroticism (Mood)	0.03158	0.3186	0.03167	0.817425
Derived_OCT_measures	INL_ELM_thickness_outer_subfield_left	Neuroticism (Guilt)	0.02974	0.3188	0.02983	0.817425
Fundus_image_traits	resnet18_PC7	Subjective well being	-0.05954	0.3194	0.0598	0.818609
Fundus_image_traits	mobilenet_PC7	Multiple disorders	0.04547	0.3199	0.04571	0.819182
Fundus_image_traits	shufflenet_PC8	Worry subcluster (Neuroticism)	0.03978	0.3199	0.03999	0.819182
Fundus_image_traits	alexnet_PC9	Neuroticism (Sum score)	-0.04532	0.3205	0.04562	0.820364
Fundus_image_traits	shufflenet_PC8	Depression	0.04479	0.321	0.04514	0.820934
Derived_OCT_measures	ISOS_RPE_thickness_inner_subfield_right	Reaction time	-0.03687	0.321	0.03716	0.820934
Fundus_image_traits	resnet50_PC9	Schizophrenia	0.03963	0.3212	0.03996	0.821091
Fundus_image_traits	googlenet_PC3	Major depressive disorder	0.07925	0.3219	0.08001	0.821421
Fundus_image_traits	resnet18_PC10	Bipolar disorder	0.04141	0.3223	0.04184	0.821421
Fundus_image_traits	resnet50_PC1	Schizophrenia	-0.02965	0.3215	0.02991	0.821421
Fundus_image_traits	shufflenet_PC6	Neuroticism (Suffer nerves)	0.04302	0.3223	0.04347	0.821421
Fundus_image_traits	shufflenet_PC10	Worry subcluster (Neuroticism)	0.05691	0.3217	0.05742	0.821421
Derived_OCT_measures	ISOS_RPE_thickness_central_subfield_right	Stroke	-0.06791	0.322	0.06857	0.821421
Derived_OCT_measures	ISOS_RPE_thickness_outer_subfield_left	Alzheimer's disease	-0.08971	0.3221	0.09059	0.821421
Fundus_image_traits	alexnet_PC8	Automobile speeding	0.04121	0.3225	0.04165	0.821577
Fundus_image_traits	shufflenet_PC9	Neuroticism (Sum score)	0.05357	0.3227	0.05417	0.821733
Fundus_image_traits	mobilenet_PC10	Numerical reasoning	-0.02898	0.323	0.02932	0.822045
Fundus_image_traits	vgg16_PC10	Multiple disorders	0.05423	0.3231	0.05488	0.822045
Fundus_image_traits	shufflenet_PC1	Education	-0.02853	0.3233	0.02889	0.822201
Fundus_image_traits	googlenet_PC2	Neuroticism (Tense)	0.04382	0.3235	0.04439	0.822258
Derived_OCT_measures	ISOS_RPE_thickness_inner_subfield_left	Major depressive disorder	-0.07936	0.3236	0.08041	0.822258
Fundus_image_traits	alexnet_PC5	Neuroticism (Guilt)	-0.05275	0.3253	0.05362	0.822555
Fundus_image_traits	alexnet_PC7	Neuroticism (Hurt)	0.04729	0.3258	0.04813	0.822555
Fundus_image_traits	inception_PC6	Neuroticism (Mood)	-0.0391	0.3249	0.03971	0.822555
Fundus_image_traits	mobilenet_PC3	Stroke	-0.05149	0.3258	0.0524	0.822555
Fundus_image_traits	mobilenet_PC4	Reaction time	0.05405	0.3242	0.05483	0.822555
Fundus_image_traits	resnet34_PC3	Neuroticism (Miserable)	-0.03375	0.324	0.03422	0.822555
Fundus_image_traits	resnet34_PC4	ADHD	-0.07101	0.3245	0.07208	0.822555
Fundus_image_traits	resnet50_PC7	Alzheimer's disease	-0.1009	0.325	0.1025	0.822555
Fundus_image_traits	shufflenet_PC6	Depressive symptoms	-0.06026	0.3241	0.06112	0.822555
Fundus_image_traits	squeezenet_PC3	Cross disorders	0.05338	0.3257	0.05432	0.822555
Derived_OCT_measures	ISOS_RPE_thickness_right	Stroke	-0.06022	0.3255	0.06124	0.822555
Derived_OCT_measures	INL_thickness_right	Neuroticism (Tense)	0.03087	0.3256	0.0314	0.822555
Derived_OCT_measures	RNFL_thickness_left	Schizophrenia	0.03681	0.3257	0.03745	0.822555
Derived_OCT_measures	INL_RPE_thickness_central_subfield_left	Neuroticism (Feel_nervous)	0.0406	0.3255	0.0413	0.822555
Derived_OCT_measures	ISOS_RPE_thickness_central_subfield_right	Reaction time	-0.04101	0.3244	0.04162	0.822555
Fundus_image_traits	shufflenet_PC7	Neuroticism (Miserable)	-0.1674	0.326	0.1704	0.822709
Fundus_image_traits	shufflenet_PC9	Autism spectrum disorder	0.07086	0.3266	0.07223	0.823872
Derived_OCT_measures	ELM_ISOS_thickness_right	Subjective well being	0.06665	0.3269	0.06798	0.823927
Derived_OCT_measures	Disc_diameter_trans_left	Anxiety disorder	-0.09362	0.3269	0.0955	0.823927
Fundus_image_traits	resnet18_PC5	Neuroticism (Hurt)	0.05136	0.3274	0.05244	0.824288
Fundus_image_traits	shufflenet_PC7	Reaction time	-0.148	0.3275	0.1512	0.824288
Fundus_image_traits	vgg16_PC1	Automobile speeding	0.02859	0.3276	0.0292	0.824288
Derived_OCT_measures	VCDR_left	Stroke	-0.0498	0.3274	0.05086	0.824288
Fundus_image_traits	vgg19_PC9	Neuroticism (Feel_nervous)	0.03119	0.328	0.03189	0.824944
Derived_OCT_measures	ISOS_RPE_thickness_inner_subfield_left	Autism spectrum disorder	-0.04745	0.3284	0.04855	0.8256
Derived_OCT_measures	ISOS_RPE_thickness_central_subfield_left	Neuroticism	-0.08744	0.3286	0.08949	0.825752
Fundus_image_traits	inception_PC6	Neuroticism (Suffer nerves)	-0.0453	0.329	0.04641	0.826208
Fundus_image_traits	resnet18_PC9	Neuroticism (Fed_up)	-0.06405	0.3292	0.06564	0.826208
Derived_OCT_measures	INL_thickness_right	Alzheimer's disease	0.07434	0.3291	0.07616	0.826208
Fundus_image_traits	alexnet_PC10	Major depressive disorder	-0.197	0.3297	0.2021	0.826763
Derived_OCT_measures	INL_ELM_thickness_inner_subfield_left	Neuroticism (Suffer nerves)	0.03937	0.3297	0.04039	0.826763
Fundus_image_traits	alexnet_PC8	Depressive symptoms	0.06244	0.3299	0.06408	0.826914
Fundus_image_traits	inception_PC7	Neuroticism (Tense)	0.0443	0.3303	0.04551	0.827216
Fundus_image_traits	vgg19_PC8	Neuroticism (Tense)	0.03728	0.3302	0.03829	0.827216
Fundus_image_traits	resnet18_PC2	Automobile speeding	0.04342	0.3307	0.04463	0.827272
Fundus_image_traits	resnet34_PC1	Automobile speeding	0.03145	0.3312	0.03236	0.827272
Fundus_image_traits	resnet34_PC5	Neuroticism	-0.118	0.3311	0.1214	0.827272
Fundus_image_traits	resnet34_PC7	Bipolar disorder	0.05474	0.3305	0.05626	0.827272
Fundus_image_traits	resnet50_PC2	Multiple disorders	0.05193	0.3313	0.05345	0.827272
Fundus_image_traits	resnet50_PC6	Depression	0.08711	0.331	0.08961	0.827272
Fundus_image_traits	squeezenet_PC2	Anxiety disorder	-0.32	0.331	0.3292	0.827272
Fundus_image_traits	shufflenet_PC2	Neuroticism (Miserable)	0.04325	0.3317	0.04455	0.827823
Derived_OCT_measures	INL_ELM_thickness_left	Alzheimer's disease	-0.07736	0.3318	0.07972	0.827823
Derived_OCT_measures	ELM_ISOS_thickness_central_subfield_left	Cross disorders	0.04796	0.332	0.04943	0.827973
Fundus_image_traits	vgg19_PC6	Neuroticism	-0.1398	0.3322	0.1442	0.828123
Fundus_image_traits	vgg16_PC6	Depression	0.06625	0.3325	0.06837	0.828522
Fundus_image_traits	inception_PC7	Depressive symptoms	0.06128	0.3331	0.06331	0.828772
Fundus_image_traits	resnet50_PC10	Neuroticism (Irritable)	-0.1089	0.333	0.1125	0.828772
Fundus_image_traits	squeezenet_PC4	Stroke	-0.08472	0.3332	0.08755	0.828772
Fundus_image_traits	squeezenet_PC10	Depressive symptoms	0.2019	0.3329	0.2085	0.828772
Derived_OCT_measures	INL_RPE_thickness_outer_subfield_right	Neuroticism (Sum score)	-0.02559	0.3333	0.02644	0.828772
Derived_OCT_measures	overall_macular_thickness_right	Neuroticism (Tense)	0.03185	0.3335	0.03293	0.828922
Fundus_image_traits	resnet50_PC7	Cannabis use disorder	-0.06055	0.3337	0.06263	0.829071
Fundus_image_traits	mobilenet_PC2	Cognitive function	0.03862	0.3344	0.04001	0.830462
Fundus_image_traits	resnet50_PC6	Multiple disorders	0.08787	0.3347	0.09109	0.83051
Derived_OCT_measures	INL_RPE_thickness_outer_subfield_left	Neuroticism (Sum score)	-0.02552	0.3346	0.02645	0.83051
Fundus_image_traits	squeezenet_PC10	Cross disorders	0.1593	0.335	0.1652	0.830907
Fundus_image_traits	resnet34_PC2	Amyotrophic lateral sclerosis	-0.154	0.3357	0.16	0.831498
Fundus_image_traits	vgg16_PC4	Neuroticism (Tense)	0.03534	0.3358	0.03671	0.831498
Derived_OCT_measures	ELM_ISOS_thickness_central_subfield_left	Alzheimer's disease	-0.1084	0.3357	0.1126	0.831498
Derived_OCT_measures	VCDR_regressed_left	Cross disorders	-0.03395	0.3357	0.03527	0.831498
Derived_OCT_measures	INL_ELM_thickness_outer_subfield_left	Education	-0.02742	0.336	0.0285	0.831646
Fundus_image_traits	inception_PC3	Neuroticism (Suffer nerves)	-0.04434	0.3362	0.0461	0.831793
Fundus_image_traits	inception_PC3	Cognitive performance	-0.03167	0.3368	0.03297	0.832729
Fundus_image_traits	resnet18_PC2	Neuroticism (Miserable)	-0.03322	0.337	0.0346	0.832729
Derived_OCT_measures	ISOS_RPE_thickness_right	Amyotrophic lateral sclerosis	0.1043	0.3369	0.1086	0.832729
Fundus_image_traits	googlenet_PC3	Neuroticism (Hurt)	-0.03477	0.3374	0.03624	0.83337
Fundus_image_traits	shufflenet_PC10	Subjective well being	-0.07624	0.3376	0.07951	0.833516
Fundus_image_traits	googlenet_PC1	Neuroticism (Hurt)	-0.03484	0.3381	0.03637	0.833708
Fundus_image_traits	mobilenet_PC9	Cross disorders	-0.1486	0.3379	0.1551	0.833708
Derived_OCT_measures	RNFL_thickness_right	Risk tolerance	-0.03336	0.338	0.03482	0.833708
Derived_OCT_measures	ISOS_RPE_thickness_central_subfield_left	ADHD	-0.04556	0.3392	0.04768	0.836072
Fundus_image_traits	inception_PC6	Depressive symptoms	-0.05555	0.3397	0.05818	0.836956
Fundus_image_traits	googlenet_PC8	Neuroticism (Fed_up)	-0.04565	0.3411	0.04795	0.836967
Fundus_image_traits	googlenet_PC10	Alcohol dependence	0.1055	0.3402	0.1106	0.836967
Fundus_image_traits	resnet18_PC7	Neuroticism	0.0893	0.3414	0.09385	0.836967
Fundus_image_traits	resnet34_PC6	Anxiety disorder	0.873	0.3404	0.9157	0.836967
Fundus_image_traits	shufflenet_PC3	Neuroticism (Irritable)	-0.03979	0.3409	0.04178	0.836967
Fundus_image_traits	squeezenet_PC1	Education	-0.02657	0.3412	0.02791	0.836967
Fundus_image_traits	squeezenet_PC8	Risk tolerance	0.04494	0.3399	0.04708	0.836967
Fundus_image_traits	vgg19_PC3	Automobile speeding	0.06254	0.3405	0.06562	0.836967
Fundus_image_traits	vgg19_PC4	Neuroticism (Miserable)	-0.0333	0.3411	0.03497	0.836967
Derived_OCT_measures	ELM_ISOS_thickness_central_subfield_right	Autism spectrum disorder	-0.05996	0.3407	0.06294	0.836967
Derived_OCT_measures	ISOS_RPE_thickness_inner_subfield_left	Cannabis use disorder	0.05057	0.3414	0.05315	0.836967
Derived_OCT_measures	overall_macular_thickness_right	Worry subcluster (Neuroticism)	0.03118	0.3405	0.03271	0.836967
Fundus_image_traits	squeezenet_PC9	Risk tolerance	0.03929	0.3419	0.04134	0.837846
Fundus_image_traits	resnet34_PC2	Neuroticism (Lonely)	-0.05615	0.3421	0.0591	0.837989
Derived_OCT_measures	INL_ELM_thickness_central_subfield_left	Cognitive performance	0.02677	0.3424	0.0282	0.838378
Fundus_image_traits	alexnet_PC7	Autism spectrum disorder	-0.06009	0.3443	0.06353	0.839112
Fundus_image_traits	alexnet_PC8	Stroke	-0.06513	0.3437	0.06878	0.839112
Fundus_image_traits	alexnet_PC10	ADHD	0.139	0.3439	0.1468	0.839112
Fundus_image_traits	googlenet_PC5	Neuroticism	0.1359	0.3435	0.1435	0.839112
Fundus_image_traits	inception_PC7	Neuroticism (Irritable)	0.04015	0.3443	0.04246	0.839112
Fundus_image_traits	resnet18_PC10	Intelligence	-0.02678	0.3442	0.02832	0.839112
Fundus_image_traits	resnet34_PC9	Neuroticism	-0.1016	0.3442	0.1074	0.839112
Fundus_image_traits	squeezenet_PC9	Subjective well being	0.06775	0.3441	0.07161	0.839112
Fundus_image_traits	vgg19_PC6	Amyotrophic lateral sclerosis	-0.1652	0.343	0.1743	0.839112
Fundus_image_traits	vgg19_PC8	Cannabis use disorder	-0.05375	0.3442	0.05682	0.839112
Derived_OCT_measures	ELM_ISOS_thickness_right	Depressive symptoms	-0.06431	0.3444	0.06801	0.839112
Derived_OCT_measures	ELM_ISOS_thickness_outer_subfield_right	Subjective well being	0.067	0.3429	0.07064	0.839112
Fundus_image_traits	resnet50_PC10	Alcohol dependence	-0.4137	0.345	0.4381	0.840228
Fundus_image_traits	alexnet_PC4	ADHD	-0.05381	0.3457	0.05707	0.840692
Fundus_image_traits	alexnet_PC5	Anorexia nervosa	0.0655	0.3459	0.0695	0.840692
Fundus_image_traits	alexnet_PC9	Neuroticism (Miserable)	-0.04825	0.3456	0.05116	0.840692
Fundus_image_traits	mobilenet_PC7	Stroke	-0.07199	0.3455	0.07632	0.840692
Fundus_image_traits	squeezenet_PC9	Anxiety disorder	0.1366	0.3458	0.1449	0.840692
Fundus_image_traits	mobilenet_PC3	Worry subcluster (Neuroticism)	-0.03112	0.3462	0.03304	0.840731
Fundus_image_traits	vgg16_PC5	Autism spectrum disorder	0.05817	0.3461	0.06173	0.840731
Fundus_image_traits	vgg16_PC2	Depressive symptoms	-0.139	0.3468	0.1478	0.841498
Derived_OCT_measures	overall_average_retinal_pigment_epithelium_thickness_left	Alzheimer's disease	0.09496	0.3468	0.1009	0.841498
Fundus_image_traits	resnet18_PC9	Neuroticism (Guilt)	-0.0624	0.3472	0.06637	0.841779
Fundus_image_traits	resnet34_PC1	Subjective well being	0.04648	0.3472	0.04945	0.841779
Fundus_image_traits	resnet50_PC2	Cross disorders	0.0628	0.3477	0.06688	0.842646
Fundus_image_traits	vgg16_PC5	Neuroticism	-0.08585	0.3484	0.09155	0.843997
Fundus_image_traits	resnet34_PC7	Stroke	-0.07997	0.3487	0.08533	0.844379
Fundus_image_traits	mobilenet_PC2	Major depressive disorder	0.09569	0.3493	0.1022	0.844795
Fundus_image_traits	resnet50_PC7	Depressed subcluster (Neuroticism)	0.03081	0.3491	0.0329	0.844795
Derived_OCT_measures	overall_macular_thickness_right	Depression	0.03203	0.3493	0.03422	0.844795
Fundus_image_traits	googlenet_PC9	Alcohol dependence	-0.08606	0.3496	0.09201	0.844831
Fundus_image_traits	inception_PC7	Anxiety disorder	0.1401	0.3495	0.1497	0.844831
Fundus_image_traits	alexnet_PC3	Neuroticism (Feel_nervous)	-0.05093	0.3509	0.05459	0.846246
Fundus_image_traits	googlenet_PC4	Neuroticism (Lonely)	-0.221	0.3504	0.2367	0.846246
Fundus_image_traits	mobilenet_PC2	Worry subcluster (Neuroticism)	0.04106	0.3509	0.04402	0.846246
Fundus_image_traits	resnet18_PC1	Depressed subcluster (Neuroticism)	-0.03202	0.3507	0.03431	0.846246
Fundus_image_traits	squeezenet_PC2	Worry subcluster (Neuroticism)	-0.08734	0.3506	0.09357	0.846246
Fundus_image_traits	shufflenet_PC2	Neuroticism	0.1178	0.3511	0.1263	0.846281
Fundus_image_traits	shufflenet_PC6	Multiple disorders	-0.04095	0.3512	0.04393	0.846281
Fundus_image_traits	resnet18_PC9	Numerical reasoning	-0.0528	0.3515	0.05667	0.846315
Derived_OCT_measures	ISOS_RPE_thickness_inner_subfield_left	Neuroticism	-0.07924	0.3515	0.08506	0.846315
Fundus_image_traits	shufflenet_PC7	Neuroticism	-0.3764	0.3517	0.4042	0.846383
Derived_OCT_measures	ELM_ISOS_thickness_central_subfield_right	Neuroticism (Irritable)	-0.04109	0.352	0.04415	0.846383
Derived_OCT_measures	ELM_ISOS_thickness_inner_subfield_left	Neuroticism (Irritable)	-0.03361	0.3521	0.03612	0.846383
Derived_OCT_measures	INL_RPE_thickness_inner_subfield_right	Alcohol dependence	0.06847	0.3521	0.07358	0.846383
Fundus_image_traits	alexnet_PC9	ADHD	0.06547	0.3527	0.07044	0.846795
Fundus_image_traits	googlenet_PC10	Numerical reasoning	0.03359	0.3525	0.03613	0.846795
Fundus_image_traits	vgg19_PC5	Neuroticism (Guilt)	0.04345	0.3526	0.04674	0.846795
Fundus_image_traits	resnet18_PC7	Reaction time	0.03617	0.353	0.03894	0.847171
Fundus_image_traits	googlenet_PC1	Depressive symptoms	0.04506	0.3537	0.04858	0.847305
Fundus_image_traits	googlenet_PC10	Autism spectrum disorder	-0.05044	0.3542	0.05444	0.847305
Fundus_image_traits	inception_PC5	Amyotrophic lateral sclerosis	-0.178	0.3537	0.1919	0.847305
Fundus_image_traits	resnet50_PC6	Intelligence	0.06294	0.3542	0.06794	0.847305
Derived_OCT_measures	ISOS_RPE_thickness_left	Worry subcluster (Neuroticism)	-0.03066	0.3534	0.03304	0.847305
Derived_OCT_measures	INL_RPE_thickness_central_subfield_right	Risk tolerance	-0.03523	0.3538	0.03799	0.847305
Derived_OCT_measures	overall_macular_thickness_right	Autism spectrum disorder	-0.04571	0.3542	0.04934	0.847305
Derived_OCT_measures	VCDR_left	Neuroticism (Feel_nervous)	-0.03095	0.3537	0.03337	0.847305
Derived_OCT_measures	INL_ELM_thickness_inner_subfield_left	Subjective well being	0.04193	0.3548	0.04531	0.848397
Fundus_image_traits	vgg19_PC5	Neuroticism (Feel_nervous)	-0.03802	0.355	0.0411	0.84843
Derived_OCT_measures	ISOS_RPE_thickness_central_subfield_right	Neuroticism (Tense)	-0.03997	0.3551	0.04322	0.84843
Fundus_image_traits	googlenet_PC3	Neuroticism (Fed_up)	-0.03077	0.3554	0.0333	0.848462
Derived_OCT_measures	ISOS_RPE_thickness_outer_subfield_right	Anxiety disorder	-0.09836	0.3554	0.1064	0.848462
Fundus_image_traits	alexnet_PC8	Anxiety disorder	0.1308	0.3563	0.1418	0.848591
Fundus_image_traits	resnet18_PC10	Cognitive performance	-0.02501	0.3563	0.02712	0.848591
Fundus_image_traits	resnet34_PC7	Subjective well being	-0.06887	0.3563	0.07466	0.848591
Fundus_image_traits	resnet50_PC4	Alcohol dependence	0.1569	0.3562	0.17	0.848591
Fundus_image_traits	resnet50_PC6	Anorexia nervosa	0.08984	0.3565	0.09744	0.848591
Fundus_image_traits	squeezenet_PC3	Automobile speeding	0.03599	0.3566	0.03904	0.848591
Fundus_image_traits	vgg16_PC6	Alcohol dependence	-0.1618	0.3558	0.1752	0.848591
Derived_OCT_measures	INL_RPE_thickness_central_subfield_left	Neuroticism (Suffer nerves)	0.04183	0.3566	0.04537	0.848591
Fundus_image_traits	shufflenet_PC2	Multiple disorders	0.04198	0.3569	0.04556	0.848963
Fundus_image_traits	googlenet_PC3	Stroke	-0.04791	0.3571	0.05202	0.849098
Fundus_image_traits	alexnet_PC7	Neuroticism (Lonely)	0.04979	0.3577	0.05413	0.850183
Fundus_image_traits	alexnet_PC4	Anxiety disorder	0.1311	0.3588	0.1429	0.850943
Fundus_image_traits	alexnet_PC4	Major depressive disorder	0.08917	0.3587	0.09714	0.850943
Fundus_image_traits	alexnet_PC7	Worry subcluster (Neuroticism)	0.0386	0.3587	0.04205	0.850943
Fundus_image_traits	googlenet_PC6	Schizophrenia	-0.06642	0.3582	0.07229	0.850943
Fundus_image_traits	resnet18_PC1	Intelligence	-0.0275	0.3591	0.02998	0.850943
Fundus_image_traits	resnet34_PC6	Reaction time	-0.201	0.3589	0.2191	0.850943
Fundus_image_traits	squeezenet_PC8	Education	0.03203	0.3584	0.03488	0.850943
Fundus_image_traits	vgg19_PC8	Neuroticism (Guilt)	-0.03521	0.3596	0.03843	0.850943
Derived_OCT_measures	INL_ELM_thickness_left	Depressive symptoms	0.03621	0.3593	0.0395	0.850943
Derived_OCT_measures	ELM_ISOS_thickness_outer_subfield_left	Neuroticism (Fed_up)	-0.03462	0.3595	0.03779	0.850943
Derived_OCT_measures	ISOS_RPE_thickness_outer_subfield_right	Neuroticism (Guilt)	-0.0334	0.3595	0.03644	0.850943
Fundus_image_traits	alexnet_PC6	Cross disorders	-0.1974	0.3631	0.2171	0.851155
Fundus_image_traits	googlenet_PC5	Neuroticism (Tense)	0.04959	0.3605	0.05423	0.851155
Fundus_image_traits	googlenet_PC6	Multiple disorders	0.07562	0.3663	0.08371	0.851155
Fundus_image_traits	googlenet_PC8	Bipolar disorder	0.04502	0.3657	0.04977	0.851155
Fundus_image_traits	mobilenet_PC10	Subjective well being	0.05231	0.3657	0.05782	0.851155
Fundus_image_traits	resnet18_PC3	Reaction time	0.04811	0.361	0.05267	0.851155
Fundus_image_traits	resnet34_PC9	Schizophrenia	0.03718	0.3649	0.04103	0.851155
Fundus_image_traits	resnet50_PC4	Neuroticism (Guilt)	-0.05903	0.3614	0.06468	0.851155
Fundus_image_traits	resnet50_PC5	Neuroticism	-0.09351	0.3603	0.1022	0.851155
Fundus_image_traits	resnet50_PC5	Stroke	0.06416	0.3662	0.07101	0.851155
Fundus_image_traits	resnet50_PC7	Neuroticism (Sum score)	0.03118	0.3599	0.03405	0.851155
Fundus_image_traits	shufflenet_PC2	Anorexia nervosa	-0.05352	0.3642	0.05898	0.851155
Fundus_image_traits	shufflenet_PC6	Neuroticism (Miserable)	0.03658	0.3625	0.04016	0.851155
Fundus_image_traits	shufflenet_PC8	Multiple disorders	0.043	0.3654	0.04751	0.851155
Fundus_image_traits	shufflenet_PC10	Neuroticism (Guilt)	0.05835	0.366	0.06454	0.851155
Fundus_image_traits	shufflenet_PC10	Stroke	0.08851	0.3651	0.09773	0.851155
Fundus_image_traits	squeezenet_PC4	Amyotrophic lateral sclerosis	-0.1562	0.3613	0.1711	0.851155
Fundus_image_traits	squeezenet_PC4	Depression	-0.05601	0.3644	0.06175	0.851155
Fundus_image_traits	squeezenet_PC8	Amyotrophic lateral sclerosis	-0.1274	0.3658	0.1408	0.851155
Fundus_image_traits	squeezenet_PC9	Alzheimer's disease	0.1178	0.3642	0.1298	0.851155
Fundus_image_traits	squeezenet_PC9	Autism spectrum disorder	-0.05666	0.3651	0.06256	0.851155
Fundus_image_traits	squeezenet_PC10	Alzheimer's disease	-0.2946	0.3636	0.3242	0.851155
Fundus_image_traits	vgg16_PC2	Neuroticism (Hurt)	-0.08271	0.3648	0.09127	0.851155
Fundus_image_traits	vgg16_PC2	Neuroticism (Irritable)	-0.08265	0.3656	0.09136	0.851155
Fundus_image_traits	vgg16_PC3	Major depressive disorder	0.1016	0.366	0.1124	0.851155
Fundus_image_traits	vgg16_PC7	Depression	0.04639	0.3647	0.05118	0.851155
Fundus_image_traits	vgg19_PC1	Neuroticism (Fed_up)	-0.03034	0.3627	0.03334	0.851155
Fundus_image_traits	vgg19_PC8	Anorexia nervosa	-0.04639	0.3624	0.05094	0.851155
Derived_OCT_measures	INL_RPE_thickness_right	Alzheimer's disease	-0.06743	0.3644	0.07434	0.851155
Derived_OCT_measures	ISOS_RPE_thickness_left	Neuroticism (Feel_nervous)	-0.03144	0.3656	0.03475	0.851155
Derived_OCT_measures	ISOS_RPE_thickness_right	Autism spectrum disorder	-0.04183	0.3652	0.04619	0.851155
Derived_OCT_measures	INL_thickness_right	Neuroticism (Guilt)	0.02907	0.3657	0.03214	0.851155
Derived_OCT_measures	ELM_ISOS_thickness_central_subfield_right	Alcohol dependence	0.1054	0.3618	0.1156	0.851155
Derived_OCT_measures	ELM_ISOS_thickness_central_subfield_right	Neuroticism (Lonely)	-0.04349	0.3622	0.04773	0.851155
Derived_OCT_measures	ELM_ISOS_thickness_inner_subfield_left	Anxiety disorder	0.1162	0.3655	0.1284	0.851155
Derived_OCT_measures	INL_ELM_thickness_central_subfield_left	Neuroticism (Tense)	0.03394	0.3662	0.03756	0.851155
Derived_OCT_measures	INL_ELM_thickness_inner_subfield_left	Neuroticism (Lonely)	0.03298	0.3603	0.03605	0.851155
Derived_OCT_measures	INL_ELM_thickness_inner_subfield_right	Alzheimer's disease	-0.07224	0.3626	0.07934	0.851155
Derived_OCT_measures	INL_ELM_thickness_inner_subfield_right	Anorexia nervosa	-0.03544	0.3602	0.03873	0.851155
Derived_OCT_measures	INL_RPE_thickness_central_subfield_right	Neuroticism (Feel_nervous)	0.03653	0.3618	0.04005	0.851155
Derived_OCT_measures	INL_RPE_thickness_inner_subfield_right	Neuroticism (Miserable)	-0.02751	0.3646	0.03034	0.851155
Derived_OCT_measures	INL_RPE_thickness_outer_subfield_right	Alzheimer's disease	-0.06859	0.3637	0.07551	0.851155
Derived_OCT_measures	ISOS_RPE_thickness_outer_subfield_left	Neuroticism (Guilt)	-0.03424	0.3642	0.03773	0.851155
Derived_OCT_measures	ISOS_RPE_thickness_outer_subfield_right	Neuroticism (Suffer nerves)	-0.03651	0.365	0.0403	0.851155
Derived_OCT_measures	ISOS_RPE_thickness_outer_subfield_right	Stroke	-0.05275	0.3641	0.05813	0.851155
Derived_OCT_measures	overall_average_retinal_pigment_epithelium_thickness_left	Stroke	0.06348	0.3614	0.06955	0.851155
Fundus_image_traits	resnet18_PC2	Neuroticism (Tense)	-0.0352	0.3668	0.039	0.851475
Fundus_image_traits	resnet18_PC3	Neuroticism (Suffer nerves)	0.05173	0.3667	0.05731	0.851475
Fundus_image_traits	squeezenet_PC6	Anxiety disorder	0.1375	0.3673	0.1525	0.851475
Fundus_image_traits	vgg16_PC7	Reaction time	-0.04083	0.3669	0.04525	0.851475
Fundus_image_traits	vgg16_PC10	Autism spectrum disorder	0.06802	0.3672	0.07543	0.851475
Derived_OCT_measures	INL_ELM_thickness_right	Neuroticism (Irritable)	0.0265	0.3672	0.02939	0.851475
Fundus_image_traits	googlenet_PC3	Neuroticism (Lonely)	0.03141	0.3677	0.03487	0.852069
Fundus_image_traits	googlenet_PC9	Neuroticism (Tense)	-0.03196	0.3688	0.03556	0.853949
Derived_OCT_measures	GCIPL_thickness_left	Neuroticism (Guilt)	0.03214	0.3687	0.03576	0.853949
Derived_OCT_measures	ELM_ISOS_thickness_left	Anxiety disorder	0.1271	0.369	0.1415	0.854079
Fundus_image_traits	mobilenet_PC7	Automobile speeding	0.03565	0.3698	0.03975	0.85439
Fundus_image_traits	resnet50_PC6	Neuroticism (Lonely)	-0.08269	0.3694	0.09213	0.85439
Fundus_image_traits	shufflenet_PC5	Neuroticism (Guilt)	-0.05708	0.3699	0.06366	0.85439
Fundus_image_traits	squeezenet_PC8	Neuroticism (Feel_nervous)	0.04223	0.3698	0.0471	0.85439
Fundus_image_traits	vgg19_PC9	Neuroticism (Miserable)	-0.02708	0.37	0.03021	0.85439
Derived_OCT_measures	INL_ELM_thickness_right	Amyotrophic lateral sclerosis	0.07768	0.37	0.08665	0.85439
Fundus_image_traits	alexnet_PC5	Neuroticism (Sum score)	-0.04026	0.3704	0.04494	0.854828
Fundus_image_traits	googlenet_PC8	Depressive symptoms	-0.05168	0.371	0.05777	0.854828
Fundus_image_traits	resnet50_PC10	Neuroticism (Feel_nervous)	-0.1024	0.3706	0.1143	0.854828
Fundus_image_traits	vgg16_PC10	Worry subcluster (Neuroticism)	0.04428	0.371	0.04949	0.854828
Derived_OCT_measures	INL_thickness_right	Neuroticism (Feel_nervous)	0.02656	0.371	0.0297	0.854828
Derived_OCT_measures	ISOS_RPE_thickness_outer_subfield_left	Neuroticism	-0.07482	0.3711	0.08366	0.854828
Derived_OCT_measures	overall_macular_thickness_left	Neuroticism (Mood)	-0.02699	0.3712	0.03019	0.854828
Fundus_image_traits	inception_PC3	Numerical reasoning	-0.03332	0.3725	0.03736	0.855825
Fundus_image_traits	resnet18_PC1	Numerical reasoning	-0.03056	0.3724	0.03426	0.855825
Fundus_image_traits	resnet34_PC4	Bipolar disorder	0.05554	0.3723	0.06226	0.855825
Fundus_image_traits	resnet34_PC4	Cross disorders	-0.05767	0.372	0.06461	0.855825
Derived_OCT_measures	ELM_ISOS_thickness_inner_subfield_left	Alzheimer's disease	-0.07915	0.3721	0.08867	0.855825
Derived_OCT_measures	INL_RPE_thickness_inner_subfield_left	Schizophrenia	-0.02837	0.3724	0.03181	0.855825
Fundus_image_traits	alexnet_PC8	Multiple disorders	0.04004	0.3729	0.04493	0.856207
Fundus_image_traits	googlenet_PC4	Cognitive performance	0.1644	0.373	0.1846	0.856207
Derived_OCT_measures	VCDR_left	Numerical reasoning	0.02628	0.3731	0.0295	0.856207
Fundus_image_traits	vgg19_PC6	Autism spectrum disorder	0.07688	0.3735	0.08638	0.856793
Fundus_image_traits	alexnet_PC3	Neuroticism (Tense)	-0.04924	0.3759	0.05561	0.857138
Fundus_image_traits	inception_PC10	Education	-0.04214	0.3751	0.04751	0.857138
Fundus_image_traits	mobilenet_PC5	Neuroticism (Fed_up)	-0.07604	0.3763	0.08594	0.857138
Fundus_image_traits	mobilenet_PC5	Neuroticism (Tense)	0.08067	0.3762	0.09117	0.857138
Fundus_image_traits	mobilenet_PC9	Neuroticism (Feel_nervous)	-0.09485	0.3762	0.1072	0.857138
Fundus_image_traits	resnet18_PC5	Amyotrophic lateral sclerosis	-0.1494	0.375	0.1684	0.857138
Fundus_image_traits	resnet18_PC6	Neuroticism (Irritable)	0.03499	0.3764	0.03956	0.857138
Fundus_image_traits	resnet34_PC5	Neuroticism (Fed_up)	-0.04293	0.3747	0.04836	0.857138
Fundus_image_traits	resnet50_PC4	Cognitive function	0.04442	0.374	0.04997	0.857138
Fundus_image_traits	resnet50_PC9	Education	0.03152	0.3754	0.03557	0.857138
Fundus_image_traits	shufflenet_PC2	Depressive symptoms	-0.06963	0.3763	0.07871	0.857138
Fundus_image_traits	squeezenet_PC5	Anxiety disorder	0.121	0.3761	0.1367	0.857138
Fundus_image_traits	vgg19_PC7	Neuroticism (Feel_nervous)	-0.09026	0.3759	0.1019	0.857138
Derived_OCT_measures	ELM_ISOS_thickness_right	Neuroticism (Feel_nervous)	0.03536	0.3748	0.03984	0.857138
Derived_OCT_measures	INL_RPE_thickness_right	Anxiety disorder	-0.08438	0.3757	0.09526	0.857138
Derived_OCT_measures	ISOS_RPE_thickness_right	Cross disorders	-0.03685	0.3745	0.0415	0.857138
Derived_OCT_measures	INL_thickness_left	Neuroticism (Suffer nerves)	0.02879	0.375	0.03245	0.857138
Derived_OCT_measures	INL_ELM_thickness_central_subfield_right	Depressive symptoms	0.04532	0.3758	0.05116	0.857138
Derived_OCT_measures	INL_ELM_thickness_inner_subfield_right	Depressive symptoms	0.03648	0.3762	0.04123	0.857138
Fundus_image_traits	mobilenet_PC10	Neuroticism (Tense)	0.02966	0.3775	0.03361	0.858983
Fundus_image_traits	resnet50_PC6	Cross disorders	0.09985	0.3775	0.1132	0.858983
Fundus_image_traits	alexnet_PC7	Neuroticism (Fed_up)	-0.03764	0.378	0.0427	0.85946
Fundus_image_traits	inception_PC7	Subjective well being	-0.0608	0.378	0.06896	0.85946
Fundus_image_traits	squeezenet_PC3	Cognitive performance	0.031	0.3788	0.03523	0.860949
Fundus_image_traits	resnet34_PC7	Cross disorders	0.05595	0.3792	0.06363	0.861527
Fundus_image_traits	inception_PC5	Bipolar disorder	0.05828	0.3799	0.06637	0.862456
Fundus_image_traits	resnet18_PC6	Bipolar disorder	0.04436	0.3798	0.05051	0.862456
Fundus_image_traits	resnet18_PC10	Neuroticism (Lonely)	-0.03832	0.3802	0.04367	0.862476
Fundus_image_traits	vgg16_PC9	Bipolar disorder	-0.04747	0.3801	0.05408	0.862476
Fundus_image_traits	googlenet_PC4	Intelligence	0.1558	0.3805	0.1777	0.862496
Fundus_image_traits	resnet50_PC5	Anxiety disorder	-0.1196	0.3804	0.1364	0.862496
Fundus_image_traits	alexnet_PC6	Autism spectrum disorder	-0.2456	0.3823	0.2811	0.862943
Fundus_image_traits	resnet18_PC9	Major depressive disorder	0.1065	0.3821	0.1218	0.862943
Fundus_image_traits	resnet34_PC6	Cannabis use disorder	0.324	0.3813	0.3701	0.862943
Fundus_image_traits	resnet50_PC9	Neuroticism (Hurt)	-0.03417	0.3823	0.03911	0.862943
Fundus_image_traits	vgg19_PC5	Neuroticism (Tense)	-0.03775	0.3817	0.04315	0.862943
Derived_OCT_measures	Disc_diameter_trans_left	Neuroticism (Guilt)	0.0298	0.3823	0.03411	0.862943
Derived_OCT_measures	INL_RPE_thickness_central_subfield_left	Autism spectrum disorder	-0.0484	0.3812	0.05527	0.862943
Derived_OCT_measures	INL_RPE_thickness_central_subfield_right	Neuroticism (Tense)	-0.03364	0.3822	0.0385	0.862943
Derived_OCT_measures	INL_RPE_thickness_inner_subfield_right	Education	0.02184	0.3819	0.02497	0.862943
Derived_OCT_measures	ISOS_RPE_thickness_central_subfield_left	Neuroticism (Tense)	-0.03615	0.3811	0.04128	0.862943
Derived_OCT_measures	ISOS_RPE_thickness_outer_subfield_right	Cross disorders	-0.03517	0.3821	0.04025	0.862943
Fundus_image_traits	inception_PC1	Neuroticism (Hurt)	-0.03075	0.3828	0.03524	0.863085
Fundus_image_traits	squeezenet_PC1	Alcohol dependence	-0.07416	0.3827	0.08494	0.863085
Derived_OCT_measures	RNFL_thickness_left	Neuroticism (Feel_nervous)	-0.03197	0.3826	0.03662	0.863085
Fundus_image_traits	squeezenet_PC5	Anorexia nervosa	0.05224	0.3831	0.0599	0.863433
Fundus_image_traits	alexnet_PC8	Risk tolerance	0.04042	0.3833	0.04636	0.863555
Fundus_image_traits	resnet18_PC9	Cognitive function	-0.04664	0.3838	0.05355	0.863696
Fundus_image_traits	shufflenet_PC5	Neuroticism (Lonely)	-0.0599	0.3838	0.06878	0.863696
Fundus_image_traits	vgg19_PC6	Alzheimer's disease	0.1128	0.3836	0.1295	0.863696
Derived_OCT_measures	GCIPL_thickness_right	Depressive symptoms	0.04361	0.3847	0.05017	0.865064
Derived_OCT_measures	overall_average_retinal_pigment_epithelium_thickness_left	Schizophrenia	0.03053	0.3846	0.03511	0.865064
Fundus_image_traits	alexnet_PC3	Major depressive disorder	0.1072	0.3851	0.1234	0.865635
Derived_OCT_measures	ISOS_RPE_thickness_inner_subfield_right	Neuroticism (Tense)	-0.03581	0.3855	0.04126	0.865773
Derived_OCT_measures	ISOS_RPE_thickness_outer_subfield_right	Amyotrophic lateral sclerosis	0.08907	0.3855	0.1026	0.865773
Derived_OCT_measures	VCDR_left	Alcohol dependence	0.0737	0.3856	0.08495	0.865773
Fundus_image_traits	squeezenet_PC4	Neuroticism	-0.1353	0.3859	0.156	0.86579
Derived_OCT_measures	INL_RPE_thickness_right	Alcohol dependence	0.06065	0.3859	0.06995	0.86579
Fundus_image_traits	mobilenet_PC2	Cognitive performance	0.03331	0.3866	0.03847	0.865893
Fundus_image_traits	mobilenet_PC3	Neuroticism (Hurt)	-0.03142	0.3863	0.03627	0.865893
Fundus_image_traits	mobilenet_PC5	Bipolar disorder	0.09207	0.3875	0.1065	0.865893
Fundus_image_traits	shufflenet_PC2	Risk tolerance	0.0498	0.3877	0.05766	0.865893
Fundus_image_traits	shufflenet_PC8	Cannabis use disorder	-0.05445	0.3873	0.06298	0.865893
Fundus_image_traits	squeezenet_PC2	Neuroticism (Sum score)	-0.07068	0.3872	0.08173	0.865893
Fundus_image_traits	vgg16_PC4	Neuroticism (Mood)	0.02782	0.3869	0.03216	0.865893
Fundus_image_traits	vgg19_PC2	Depressed subcluster (Neuroticism)	-0.08136	0.3876	0.09417	0.865893
Fundus_image_traits	vgg19_PC8	Neuroticism (Feel_nervous)	0.03327	0.387	0.03847	0.865893
Derived_OCT_measures	INL_RPE_thickness_right	Amyotrophic lateral sclerosis	0.07088	0.3873	0.08199	0.865893
Derived_OCT_measures	ELM_ISOS_thickness_central_subfield_right	Neuroticism (Sum score)	-0.03166	0.3862	0.03654	0.865893
Derived_OCT_measures	ISOS_RPE_thickness_outer_subfield_right	Alcohol dependence	0.07525	0.3877	0.08712	0.865893
Fundus_image_traits	mobilenet_PC3	Depressed subcluster (Neuroticism)	-0.02844	0.3883	0.03297	0.865927
Fundus_image_traits	resnet34_PC9	Subjective well being	-0.05939	0.388	0.06879	0.865927
Fundus_image_traits	squeezenet_PC10	Neuroticism (Hurt)	0.09405	0.3883	0.109	0.865927
Derived_OCT_measures	overall_average_retinal_pigment_epithelium_thickness_right	Neuroticism (Hurt)	0.03749	0.3883	0.04345	0.865927
Fundus_image_traits	alexnet_PC6	Amyotrophic lateral sclerosis	0.4669	0.3886	0.5415	0.865943
Fundus_image_traits	vgg19_PC6	Neuroticism (Irritable)	0.04556	0.3886	0.05285	0.865943
Derived_OCT_measures	GCIPL_thickness_right	Reaction time	0.0326	0.3889	0.03784	0.866286
Fundus_image_traits	resnet18_PC2	Cross disorders	-0.0365	0.3898	0.04244	0.866455
Fundus_image_traits	vgg19_PC9	Risk tolerance	0.02892	0.3898	0.03363	0.866455
Derived_OCT_measures	INL_thickness_left	Neuroticism (Guilt)	0.02888	0.3896	0.03357	0.866455
Derived_OCT_measures	ELM_ISOS_thickness_central_subfield_left	Neuroticism (Feel_nervous)	0.03388	0.3892	0.03934	0.866455
Derived_OCT_measures	INL_RPE_thickness_central_subfield_right	Depressed subcluster (Neuroticism)	-0.03006	0.3899	0.03495	0.866455
Derived_OCT_measures	ISOS_RPE_thickness_outer_subfield_left	Schizophrenia	-0.02803	0.39	0.0326	0.866455
Derived_OCT_measures	mean_of_vertical_disc_diameter_left	Subjective well being	0.04428	0.3899	0.0515	0.866455
Fundus_image_traits	shufflenet_PC6	Depressed subcluster (Neuroticism)	0.03103	0.3905	0.03614	0.867241
Fundus_image_traits	googlenet_PC2	Neuroticism (Guilt)	-0.03922	0.3917	0.04579	0.86785
Fundus_image_traits	resnet34_PC5	Neuroticism (Feel_nervous)	-0.04379	0.3918	0.05113	0.86785
Fundus_image_traits	shufflenet_PC4	Intelligence	-0.1043	0.3914	0.1217	0.86785
Fundus_image_traits	vgg19_PC6	Cognitive function	0.04266	0.3914	0.04977	0.86785
Fundus_image_traits	vgg19_PC6	Neuroticism (Mood)	0.04741	0.3918	0.05535	0.86785
Derived_OCT_measures	INL_ELM_thickness_right	Numerical reasoning	-0.02266	0.3916	0.02644	0.86785
Derived_OCT_measures	ISOS_RPE_thickness_left	Neuroticism	-0.07239	0.391	0.08439	0.86785
Fundus_image_traits	resnet34_PC3	Neuroticism (Lonely)	0.03478	0.3925	0.04067	0.868426
Fundus_image_traits	squeezenet_PC9	Cognitive function	-0.03369	0.3924	0.03939	0.868426
Fundus_image_traits	vgg16_PC9	Alzheimer's disease	-0.1011	0.3925	0.1183	0.868426
Fundus_image_traits	resnet34_PC4	Neuroticism (Guilt)	-0.04432	0.393	0.05189	0.869208
Fundus_image_traits	squeezenet_PC6	Alcohol dependence	-0.1047	0.3932	0.1226	0.869326
Fundus_image_traits	inception_PC3	Worry subcluster (Neuroticism)	-0.03185	0.3936	0.03733	0.869885
Fundus_image_traits	vgg16_PC8	Neuroticism (Hurt)	0.05679	0.3941	0.06663	0.870666
Derived_OCT_measures	overall_average_retinal_pigment_epithelium_thickness_left	Neuroticism (Guilt)	0.0373	0.3944	0.04379	0.871003
Fundus_image_traits	squeezenet_PC2	Risk tolerance	0.09164	0.3946	0.1076	0.871016
Fundus_image_traits	vgg16_PC1	Depressed subcluster (Neuroticism)	-0.02568	0.3947	0.03017	0.871016
Fundus_image_traits	googlenet_PC1	Stroke	-0.04359	0.3962	0.05138	0.871405
Fundus_image_traits	googlenet_PC10	Depressed subcluster (Neuroticism)	-0.03445	0.3958	0.04058	0.871405
Fundus_image_traits	resnet18_PC6	Depressed subcluster (Neuroticism)	0.03036	0.3957	0.03574	0.871405
Fundus_image_traits	resnet34_PC3	Neuroticism (Fed_up)	-0.02847	0.3961	0.03355	0.871405
Fundus_image_traits	shufflenet_PC2	Neuroticism (Hurt)	0.03831	0.3954	0.04508	0.871405
Fundus_image_traits	shufflenet_PC5	Depressed subcluster (Neuroticism)	-0.0475	0.3959	0.05596	0.871405
Fundus_image_traits	vgg19_PC1	Automobile speeding	0.02604	0.3952	0.03063	0.871405
Fundus_image_traits	vgg19_PC8	Stroke	0.05291	0.3952	0.06224	0.871405
Derived_OCT_measures	Disc_diameter_trans_left	Stroke	-0.04553	0.3962	0.05366	0.871405
Fundus_image_traits	alexnet_PC5	Multiple disorders	-0.04695	0.3967	0.0554	0.871857
Derived_OCT_measures	ELM_ISOS_thickness_inner_subfield_left	Neuroticism (Suffer nerves)	-0.0345	0.3967	0.04071	0.871857
Fundus_image_traits	alexnet_PC1	Neuroticism (Fed_up)	-0.02823	0.4036	0.0338	0.872045
Fundus_image_traits	alexnet_PC3	Neuroticism (Suffer nerves)	-0.04685	0.4001	0.05568	0.872045
Fundus_image_traits	alexnet_PC5	Depressive symptoms	0.07226	0.3988	0.08564	0.872045
Fundus_image_traits	alexnet_PC9	Neuroticism (Lonely)	-0.04964	0.401	0.05912	0.872045
Fundus_image_traits	googlenet_PC6	Neuroticism (Miserable)	0.06195	0.4004	0.07367	0.872045
Fundus_image_traits	googlenet_PC9	Neuroticism (Irritable)	-0.02811	0.4035	0.03365	0.872045
Fundus_image_traits	inception_PC5	Major depressive disorder	0.1128	0.4017	0.1345	0.872045
Fundus_image_traits	inception_PC8	Neuroticism (Sum score)	0.03497	0.4022	0.04174	0.872045
Fundus_image_traits	mobilenet_PC3	Automobile speeding	0.03787	0.4018	0.04517	0.872045
Fundus_image_traits	mobilenet_PC10	Neuroticism (Guilt)	0.03102	0.4029	0.03709	0.872045
Fundus_image_traits	resnet18_PC3	Alzheimer's disease	-0.1172	0.3997	0.1392	0.872045
Fundus_image_traits	resnet18_PC6	Automobile speeding	0.03732	0.3994	0.04429	0.872045
Fundus_image_traits	resnet18_PC9	Autism spectrum disorder	-0.07576	0.4019	0.09037	0.872045
Fundus_image_traits	resnet18_PC9	Bipolar disorder	-0.06104	0.4022	0.07286	0.872045
Fundus_image_traits	resnet18_PC10	Depression	0.03235	0.4014	0.03855	0.872045
Fundus_image_traits	resnet18_PC10	Neuroticism (Suffer nerves)	-0.03446	0.3994	0.0409	0.872045
Fundus_image_traits	resnet34_PC5	Education	0.03699	0.397	0.04367	0.872045
Fundus_image_traits	resnet50_PC2	Worry subcluster (Neuroticism)	0.03875	0.4039	0.04642	0.872045
Fundus_image_traits	resnet50_PC7	Neuroticism (Feel_nervous)	0.03607	0.3994	0.0428	0.872045
Fundus_image_traits	resnet50_PC9	Bipolar disorder	0.04089	0.402	0.0488	0.872045
Fundus_image_traits	shufflenet_PC2	Amyotrophic lateral sclerosis	0.1279	0.4032	0.153	0.872045
Fundus_image_traits	shufflenet_PC2	Cross disorders	0.04723	0.3979	0.05587	0.872045
Fundus_image_traits	shufflenet_PC7	Neuroticism (Hurt)	-0.1556	0.3971	0.1837	0.872045
Fundus_image_traits	squeezenet_PC1	Major depressive disorder	0.06079	0.4	0.07222	0.872045
Fundus_image_traits	squeezenet_PC4	Neuroticism (Sum score)	-0.04315	0.3974	0.05098	0.872045
Fundus_image_traits	squeezenet_PC7	Depression	0.08599	0.4039	0.103	0.872045
Fundus_image_traits	squeezenet_PC7	Neuroticism (Tense)	0.09579	0.4033	0.1146	0.872045
Fundus_image_traits	vgg16_PC5	Cross disorders	0.03442	0.3991	0.04082	0.872045
Fundus_image_traits	vgg16_PC5	Neuroticism (Irritable)	0.02762	0.4034	0.03306	0.872045
Fundus_image_traits	vgg16_PC5	Neuroticism (Suffer nerves)	-0.03274	0.4017	0.03905	0.872045
Fundus_image_traits	vgg16_PC6	Neuroticism (Feel_nervous)	-0.0522	0.3994	0.06195	0.872045
Fundus_image_traits	vgg16_PC7	Education	-0.03313	0.4013	0.03947	0.872045
Fundus_image_traits	vgg16_PC8	Cognitive performance	0.03694	0.3984	0.04375	0.872045
Fundus_image_traits	vgg19_PC10	Neuroticism (Sum score)	0.0589	0.3987	0.0698	0.872045
Derived_OCT_measures	INL_ELM_thickness_left	Neuroticism (Guilt)	0.02534	0.4008	0.03016	0.872045
Derived_OCT_measures	INL_ELM_thickness_right	Automobile speeding	0.02423	0.4039	0.02902	0.872045
Derived_OCT_measures	INL_RPE_thickness_right	Neuroticism (Sum score)	-0.02286	0.3987	0.02709	0.872045
Derived_OCT_measures	GCIPL_thickness_right	Neuroticism (Irritable)	0.02967	0.3981	0.03511	0.872045
Derived_OCT_measures	INL_thickness_left	Neuroticism (Tense)	0.0243	0.4012	0.02894	0.872045
Derived_OCT_measures	RNFL_thickness_left	Alcohol dependence	-0.09346	0.4	0.111	0.872045
Derived_OCT_measures	ELM_ISOS_thickness_central_subfield_right	Risk tolerance	-0.03761	0.4031	0.04498	0.872045
Derived_OCT_measures	INL_ELM_thickness_outer_subfield_right	Automobile speeding	0.02443	0.4001	0.02903	0.872045
Derived_OCT_measures	INL_RPE_thickness_central_subfield_left	Multiple disorders	-0.0325	0.4006	0.03867	0.872045
Derived_OCT_measures	ISOS_RPE_thickness_outer_subfield_right	Schizophrenia	-0.02713	0.404	0.03251	0.872045
Derived_OCT_measures	overall_average_retinal_pigment_epithelium_thickness_right	Neuroticism	0.07785	0.402	0.09289	0.872045
Derived_OCT_measures	overall_macular_thickness_left	Anorexia nervosa	-0.03236	0.4032	0.03872	0.872045
Derived_OCT_measures	overall_macular_thickness_left	Cross disorders	0.03508	0.3994	0.04163	0.872045
Derived_OCT_measures	overall_macular_thickness_left	Depression	-0.02699	0.404	0.03234	0.872045
Derived_OCT_measures	overall_macular_thickness_right	Automobile speeding	0.02554	0.3996	0.03032	0.872045
Fundus_image_traits	resnet18_PC7	Education	0.02714	0.4044	0.03255	0.872591
Fundus_image_traits	mobilenet_PC3	Anorexia nervosa	0.04298	0.4047	0.05158	0.87292
Derived_OCT_measures	VCDR_regressed_left	Neuroticism (Hurt)	-0.02663	0.4051	0.03199	0.873465
Fundus_image_traits	inception_PC4	Neuroticism (Miserable)	-0.07445	0.4053	0.08946	0.873578
Fundus_image_traits	inception_PC6	Bipolar disorder	-0.03815	0.4057	0.04589	0.873599
Derived_OCT_measures	ISOS_RPE_thickness_right	Reaction time	-0.02779	0.4059	0.03344	0.873599
Derived_OCT_measures	ELM_ISOS_thickness_inner_subfield_left	Cross disorders	0.03642	0.4059	0.04381	0.873599
Derived_OCT_measures	VCDR_regressed_left	Neuroticism (Tense)	-0.02536	0.4059	0.03051	0.873599
Fundus_image_traits	shufflenet_PC8	Neuroticism (Hurt)	0.03814	0.4061	0.04591	0.873712
Derived_OCT_measures	ELM_ISOS_thickness_central_subfield_left	Neuroticism (Miserable)	-0.03059	0.4066	0.03687	0.874471
Fundus_image_traits	alexnet_PC7	Stroke	0.05853	0.4069	0.07058	0.874798
Fundus_image_traits	googlenet_PC6	Cross disorders	-0.08139	0.4071	0.09818	0.87491
Fundus_image_traits	mobilenet_PC10	Cognitive function	-0.02407	0.4073	0.02905	0.875023
Derived_OCT_measures	INL_RPE_thickness_outer_subfield_left	Neuroticism (Tense)	-0.02331	0.4076	0.02815	0.87535
Fundus_image_traits	vgg16_PC3	Reaction time	0.03864	0.4079	0.04669	0.875677
Fundus_image_traits	alexnet_PC6	Schizophrenia	-0.1129	0.4126	0.1378	0.876097
Fundus_image_traits	alexnet_PC7	Neuroticism	0.08379	0.4149	0.1028	0.876097
Fundus_image_traits	alexnet_PC9	Multiple disorders	-0.04383	0.4112	0.05334	0.876097
Fundus_image_traits	googlenet_PC3	Neuroticism (Mood)	-0.0261	0.4135	0.03191	0.876097
Fundus_image_traits	inception_PC1	Subjective well being	0.04176	0.4117	0.05087	0.876097
Fundus_image_traits	inception_PC4	Anxiety disorder	0.2364	0.4118	0.288	0.876097
Fundus_image_traits	inception_PC4	Major depressive disorder	0.1528	0.4106	0.1857	0.876097
Fundus_image_traits	inception_PC8	Neuroticism (Mood)	-0.0395	0.4136	0.04832	0.876097
Fundus_image_traits	mobilenet_PC5	Anorexia nervosa	-0.0941	0.4144	0.1153	0.876097
Fundus_image_traits	mobilenet_PC5	Intelligence	0.06338	0.4088	0.07674	0.876097
Fundus_image_traits	mobilenet_PC5	Neuroticism (Irritable)	-0.06419	0.4089	0.07773	0.876097
Fundus_image_traits	mobilenet_PC7	Neuroticism (Mood)	0.03545	0.4094	0.04297	0.876097
Fundus_image_traits	mobilenet_PC9	Neuroticism (Lonely)	0.1203	0.4146	0.1475	0.876097
Fundus_image_traits	mobilenet_PC10	Neuroticism (Mood)	0.02693	0.4149	0.03304	0.876097
Fundus_image_traits	resnet18_PC4	Neuroticism (Lonely)	0.5297	0.4113	0.6448	0.876097
Fundus_image_traits	resnet18_PC7	Bipolar disorder	0.03512	0.4142	0.04302	0.876097
Fundus_image_traits	resnet34_PC5	Autism spectrum disorder	0.05792	0.414	0.07091	0.876097
Fundus_image_traits	resnet34_PC6	Alcohol dependence	0.5626	0.4085	0.6807	0.876097
Fundus_image_traits	resnet50_PC3	Neuroticism (Hurt)	-0.0369	0.4102	0.04481	0.876097
Fundus_image_traits	shufflenet_PC5	Reaction time	0.04633	0.413	0.0566	0.876097
Fundus_image_traits	shufflenet_PC7	Alzheimer's disease	-0.3019	0.4137	0.3693	0.876097
Fundus_image_traits	shufflenet_PC8	Anxiety disorder	0.1321	0.412	0.161	0.876097
Fundus_image_traits	shufflenet_PC9	Education	0.04224	0.4134	0.05164	0.876097
Fundus_image_traits	squeezenet_PC1	Neuroticism (Fed_up)	-0.02657	0.4126	0.03243	0.876097
Fundus_image_traits	squeezenet_PC7	Alzheimer's disease	0.192	0.4105	0.2333	0.876097
Fundus_image_traits	vgg16_PC1	Neuroticism (Fed_up)	-0.0265	0.4121	0.0323	0.876097
Fundus_image_traits	vgg16_PC4	Anxiety disorder	-0.09224	0.4146	0.1131	0.876097
Fundus_image_traits	vgg16_PC4	Autism spectrum disorder	-0.05315	0.4135	0.065	0.876097
Fundus_image_traits	vgg16_PC7	Autism spectrum disorder	0.05589	0.4102	0.06787	0.876097
Fundus_image_traits	vgg16_PC7	Multiple disorders	-0.0424	0.4086	0.0513	0.876097
Fundus_image_traits	vgg19_PC2	Depressive symptoms	-0.1377	0.4146	0.1687	0.876097
Fundus_image_traits	vgg19_PC2	Education	-0.08143	0.4144	0.09977	0.876097
Fundus_image_traits	vgg19_PC3	Cross disorders	0.06425	0.4124	0.07838	0.876097
Fundus_image_traits	vgg19_PC5	Subjective well being	-0.05629	0.4148	0.06903	0.876097
Fundus_image_traits	vgg19_PC7	Neuroticism (Mood)	0.07601	0.4101	0.09227	0.876097
Fundus_image_traits	vgg19_PC8	Bipolar disorder	0.04028	0.4132	0.04923	0.876097
Fundus_image_traits	vgg19_PC9	Neuroticism (Tense)	0.02663	0.4128	0.03251	0.876097
Derived_OCT_measures	ELM_ISOS_thickness_left	Risk tolerance	0.04045	0.4149	0.04961	0.876097
Derived_OCT_measures	INL_RPE_thickness_left	Neuroticism (Sum score)	-0.02185	0.4142	0.02676	0.876097
Derived_OCT_measures	ISOS_RPE_thickness_left	Cannabis use disorder	0.03926	0.4097	0.04763	0.876097
Derived_OCT_measures	GCIPL_thickness_left	Neuroticism (Fed_up)	0.02913	0.4096	0.03533	0.876097
Derived_OCT_measures	Disc_diameter_trans_left	Neuroticism (Hurt)	0.02718	0.4116	0.03311	0.876097
Derived_OCT_measures	INL_ELM_thickness_inner_subfield_right	Alcohol dependence	0.06649	0.4094	0.08061	0.876097
Derived_OCT_measures	INL_RPE_thickness_inner_subfield_right	Neuroticism (Hurt)	-0.02469	0.4135	0.03019	0.876097
Derived_OCT_measures	ISOS_RPE_thickness_central_subfield_right	Neuroticism (Fed_up)	-0.03231	0.4148	0.03962	0.876097
Derived_OCT_measures	ISOS_RPE_thickness_central_subfield_right	Neuroticism (Hurt)	-0.03132	0.4099	0.03801	0.876097
Fundus_image_traits	resnet34_PC3	Reaction time	0.02806	0.4153	0.03445	0.876326
Derived_OCT_measures	INL_ELM_thickness_central_subfield_right	Automobile speeding	-0.02687	0.4156	0.03301	0.876326
Derived_OCT_measures	ISOS_RPE_thickness_central_subfield_right	Cross disorders	-0.04407	0.4154	0.05412	0.876326
Derived_OCT_measures	ISOS_RPE_thickness_inner_subfield_right	Alcohol dependence	0.08634	0.4156	0.1061	0.876326
Fundus_image_traits	squeezenet_PC2	Neuroticism	-0.2202	0.4164	0.271	0.877388
Derived_OCT_measures	ELM_ISOS_thickness_central_subfield_left	Neuroticism (Suffer nerves)	0.03746	0.4164	0.04609	0.877388
Fundus_image_traits	inception_PC3	Alzheimer's disease	0.0793	0.4168	0.09767	0.87752
Fundus_image_traits	mobilenet_PC2	Education	0.03179	0.4172	0.03918	0.87752
Fundus_image_traits	shufflenet_PC1	Neuroticism (Hurt)	-0.02823	0.4167	0.03476	0.87752
Fundus_image_traits	shufflenet_PC5	Cannabis use disorder	-0.073	0.4175	0.09003	0.87752
Fundus_image_traits	vgg19_PC5	Alzheimer's disease	0.09162	0.4172	0.1129	0.87752
Derived_OCT_measures	ISOS_RPE_thickness_outer_subfield_left	Neuroticism (Suffer nerves)	-0.0339	0.4174	0.0418	0.87752
Derived_OCT_measures	overall_macular_thickness_right	Neuroticism (Suffer nerves)	0.03149	0.4173	0.03883	0.87752
Fundus_image_traits	vgg19_PC6	Schizophrenia	0.04842	0.4179	0.05977	0.87805
Derived_OCT_measures	RNFL_thickness_right	Depressive symptoms	-0.04273	0.4183	0.0528	0.878578
Fundus_image_traits	vgg19_PC7	Depressed subcluster (Neuroticism)	0.06876	0.4185	0.085	0.878585
Derived_OCT_measures	overall_macular_thickness_right	Schizophrenia	0.02607	0.4186	0.03223	0.878585
Fundus_image_traits	alexnet_PC7	Numerical reasoning	0.03043	0.419	0.03765	0.879012
Derived_OCT_measures	INL_ELM_thickness_central_subfield_left	Cross disorders	0.03754	0.4191	0.04646	0.879012
Fundus_image_traits	googlenet_PC3	Autism spectrum disorder	0.05321	0.4196	0.06593	0.879127
Fundus_image_traits	squeezenet_PC7	Numerical reasoning	-0.07166	0.4196	0.08878	0.879127
Derived_OCT_measures	INL_ELM_thickness_outer_subfield_right	Neuroticism (Miserable)	-0.02305	0.4194	0.02855	0.879127
Fundus_image_traits	alexnet_PC4	Neuroticism (Sum score)	0.02939	0.4208	0.03651	0.879362
Fundus_image_traits	googlenet_PC9	Neuroticism (Fed_up)	-0.02776	0.4202	0.03443	0.879362
Fundus_image_traits	mobilenet_PC6	Neuroticism (Sum score)	0.03138	0.4206	0.03896	0.879362
Fundus_image_traits	resnet50_PC7	Neuroticism (Suffer nerves)	-0.03636	0.4205	0.04514	0.879362
Fundus_image_traits	shufflenet_PC3	Amyotrophic lateral sclerosis	-0.1069	0.4208	0.1328	0.879362
Fundus_image_traits	shufflenet_PC6	Alzheimer's disease	-0.08012	0.4203	0.09942	0.879362
Fundus_image_traits	squeezenet_PC1	Depressed subcluster (Neuroticism)	-0.02481	0.4209	0.03082	0.879362
Derived_OCT_measures	INL_RPE_thickness_inner_subfield_left	Neuroticism (Hurt)	-0.02313	0.42	0.02868	0.879362
Fundus_image_traits	squeezenet_PC3	Neuroticism (Feel_nervous)	0.03284	0.4211	0.04082	0.879469
Fundus_image_traits	shufflenet_PC1	Neuroticism (Fed_up)	-0.0276	0.4214	0.03433	0.879476
Derived_OCT_measures	INL_ELM_thickness_central_subfield_right	Worry subcluster (Neuroticism)	0.02925	0.4213	0.03637	0.879476
Fundus_image_traits	alexnet_PC2	Autism spectrum disorder	-0.09899	0.422	0.1233	0.880418
Fundus_image_traits	alexnet_PC2	Neuroticism (Feel_nervous)	0.07468	0.4225	0.09311	0.880542
Fundus_image_traits	alexnet_PC6	Neuroticism (Lonely)	0.1402	0.4229	0.1749	0.880542
Fundus_image_traits	inception_PC3	Neuroticism (Fed_up)	-0.03352	0.4225	0.04179	0.880542
Fundus_image_traits	inception_PC4	Depression	-0.07011	0.4231	0.08752	0.880542
Fundus_image_traits	mobilenet_PC4	Cross disorders	-0.05658	0.4226	0.07056	0.880542
Fundus_image_traits	resnet18_PC5	Neuroticism (Fed_up)	-0.04038	0.4231	0.05041	0.880542
Fundus_image_traits	vgg16_PC4	Neuroticism (Irritable)	-0.02832	0.4228	0.03533	0.880542
Fundus_image_traits	googlenet_PC3	Neuroticism (Irritable)	0.02644	0.4235	0.03303	0.880755
Fundus_image_traits	vgg19_PC2	Cannabis use disorder	-0.1417	0.4235	0.177	0.880755
Fundus_image_traits	alexnet_PC2	Cross disorders	-0.09407	0.4256	0.1181	0.880899
Fundus_image_traits	googlenet_PC5	Alcohol dependence	-0.122	0.4244	0.1527	0.880899
Fundus_image_traits	mobilenet_PC3	Amyotrophic lateral sclerosis	-0.1013	0.4238	0.1267	0.880899
Fundus_image_traits	resnet34_PC6	Depressive symptoms	0.3347	0.4257	0.4201	0.880899
Fundus_image_traits	shufflenet_PC9	Neuroticism (Guilt)	0.05317	0.425	0.06665	0.880899
Fundus_image_traits	shufflenet_PC10	Education	0.03987	0.4258	0.05007	0.880899
Fundus_image_traits	vgg16_PC4	Amyotrophic lateral sclerosis	-0.1023	0.424	0.1279	0.880899
Fundus_image_traits	vgg16_PC6	Neuroticism (Suffer nerves)	-0.05267	0.4257	0.06612	0.880899
Fundus_image_traits	vgg16_PC10	Neuroticism (Guilt)	0.04751	0.4252	0.05958	0.880899
Derived_OCT_measures	INL_thickness_right	Cannabis use disorder	0.03963	0.4245	0.04963	0.880899
Derived_OCT_measures	ELM_ISOS_thickness_inner_subfield_right	Subjective well being	0.05018	0.4245	0.06282	0.880899
Derived_OCT_measures	ISOS_RPE_thickness_outer_subfield_left	Anorexia nervosa	-0.03292	0.4246	0.04123	0.880899
Derived_OCT_measures	mean_of_vertical_disc_diameter_left	Neuroticism (Hurt)	-0.02888	0.4258	0.03626	0.880899
Derived_OCT_measures	overall_macular_thickness_left	Neuroticism	-0.05967	0.4252	0.07483	0.880899
Derived_OCT_measures	VCDR_left	Anxiety disorder	-0.08826	0.4256	0.1108	0.880899
Fundus_image_traits	resnet34_PC4	Intelligence	0.034	0.4263	0.04274	0.881625
Fundus_image_traits	shufflenet_PC3	Worry subcluster (Neuroticism)	0.03253	0.4265	0.04091	0.881731
Fundus_image_traits	alexnet_PC7	Cognitive function	0.02736	0.4267	0.03442	0.881736
Fundus_image_traits	vgg16_PC1	Major depressive disorder	0.05648	0.4268	0.07106	0.881736
Fundus_image_traits	googlenet_PC9	Neuroticism (Suffer nerves)	-0.03067	0.4276	0.03866	0.882979
Fundus_image_traits	resnet50_PC9	Worry subcluster (Neuroticism)	0.02985	0.4277	0.03763	0.882979
Derived_OCT_measures	INL_RPE_thickness_central_subfield_left	Reaction time	0.02721	0.4279	0.03432	0.883084
Fundus_image_traits	mobilenet_PC6	Neuroticism (Irritable)	0.03522	0.4287	0.0445	0.883095
Fundus_image_traits	shufflenet_PC10	ADHD	0.06032	0.4288	0.07623	0.883095
Derived_OCT_measures	ELM_ISOS_thickness_right	ADHD	-0.04083	0.4285	0.05157	0.883095
Derived_OCT_measures	INL_ELM_thickness_central_subfield_left	Neuroticism (Sum score)	0.02693	0.4286	0.03403	0.883095
Derived_OCT_measures	overall_macular_thickness_right	Stroke	0.04132	0.4282	0.05215	0.883095
Derived_OCT_measures	VCDR_left	Cannabis use disorder	0.03599	0.4287	0.04547	0.883095
Derived_OCT_measures	INL_ELM_thickness_outer_subfield_right	Cannabis use disorder	0.03295	0.4291	0.04167	0.883099
Derived_OCT_measures	INL_RPE_thickness_inner_subfield_left	Depressed subcluster (Neuroticism)	-0.02259	0.4291	0.02857	0.883099
Fundus_image_traits	googlenet_PC8	Anorexia nervosa	-0.04525	0.4298	0.05731	0.883619
Fundus_image_traits	resnet18_PC4	Cannabis use disorder	-0.5507	0.4296	0.6972	0.883619
Fundus_image_traits	vgg19_PC4	Stroke	-0.04232	0.4297	0.05359	0.883619
Fundus_image_traits	mobilenet_PC4	Neuroticism (Sum score)	-0.03599	0.4304	0.04564	0.884036
Fundus_image_traits	resnet34_PC2	Cross disorders	0.05102	0.4306	0.06473	0.884036
Fundus_image_traits	vgg16_PC7	Cognitive function	-0.03105	0.4305	0.03939	0.884036
Derived_OCT_measures	ISOS_RPE_thickness_central_subfield_left	Cognitive performance	-0.0262	0.4306	0.03324	0.884036
Derived_OCT_measures	INL_ELM_thickness_inner_subfield_left	Neuroticism (Feel_nervous)	0.0294	0.431	0.03733	0.884551
Fundus_image_traits	googlenet_PC3	Depressed subcluster (Neuroticism)	-0.02331	0.4325	0.0297	0.884779
Fundus_image_traits	googlenet_PC9	Major depressive disorder	-0.05653	0.4316	0.07188	0.884779
Fundus_image_traits	inception_PC2	Depressed subcluster (Neuroticism)	0.02729	0.4331	0.03481	0.884779
Fundus_image_traits	inception_PC3	Cross disorders	-0.04116	0.4322	0.05241	0.884779
Fundus_image_traits	inception_PC4	Automobile speeding	0.07488	0.4335	0.09561	0.884779
Fundus_image_traits	inception_PC7	Autism spectrum disorder	0.04952	0.4331	0.06318	0.884779
Fundus_image_traits	inception_PC10	Depression	0.04427	0.4322	0.05637	0.884779
Fundus_image_traits	mobilenet_PC5	Amyotrophic lateral sclerosis	-0.2073	0.4337	0.2648	0.884779
Fundus_image_traits	resnet18_PC9	Depressed subcluster (Neuroticism)	-0.04384	0.4327	0.05588	0.884779
Fundus_image_traits	resnet34_PC5	Neuroticism (Sum score)	-0.03374	0.4326	0.04299	0.884779
Fundus_image_traits	resnet34_PC6	Neuroticism (Guilt)	0.1338	0.4318	0.1701	0.884779
Fundus_image_traits	resnet50_PC2	Neuroticism (Tense)	0.04458	0.4335	0.05691	0.884779
Fundus_image_traits	shufflenet_PC4	Alzheimer's disease	0.2625	0.4334	0.3351	0.884779
Fundus_image_traits	vgg19_PC1	Neuroticism (Lonely)	-0.03094	0.4338	0.03953	0.884779
Fundus_image_traits	vgg19_PC4	Anxiety disorder	0.09403	0.4336	0.1201	0.884779
Derived_OCT_measures	INL_ELM_thickness_inner_subfield_right	Neuroticism (Suffer nerves)	0.03175	0.432	0.04041	0.884779
Derived_OCT_measures	INL_RPE_thickness_central_subfield_left	Amyotrophic lateral sclerosis	0.09197	0.4337	0.1175	0.884779
Derived_OCT_measures	overall_macular_thickness_left	Numerical reasoning	-0.02105	0.4313	0.02675	0.884779
Fundus_image_traits	shufflenet_PC4	Schizophrenia	0.1057	0.434	0.1352	0.884882
Fundus_image_traits	alexnet_PC5	Education	0.03119	0.4352	0.03997	0.884892
Fundus_image_traits	inception_PC2	Neuroticism (Irritable)	-0.02788	0.4352	0.03573	0.884892
Fundus_image_traits	inception_PC6	Anxiety disorder	-0.1053	0.4346	0.1347	0.884892
Fundus_image_traits	resnet18_PC3	Neuroticism (Sum score)	-0.03485	0.4345	0.04459	0.884892
Fundus_image_traits	squeezenet_PC7	Neuroticism	-0.2053	0.4351	0.263	0.884892
Fundus_image_traits	squeezenet_PC8	Cannabis use disorder	0.04551	0.4345	0.05824	0.884892
Fundus_image_traits	vgg19_PC10	Subjective well being	-0.09477	0.4347	0.1213	0.884892
Derived_OCT_measures	ISOS_RPE_thickness_right	Neuroticism (Feel_nervous)	-0.02631	0.4351	0.03371	0.884892
Derived_OCT_measures	ELM_ISOS_thickness_central_subfield_right	Anxiety disorder	-0.116	0.4355	0.1487	0.885198
Fundus_image_traits	vgg16_PC7	Risk tolerance	-0.03859	0.4358	0.04952	0.885504
Fundus_image_traits	googlenet_PC4	Anxiety disorder	0.7445	0.4367	0.9573	0.887028
Fundus_image_traits	resnet34_PC8	Neuroticism (Hurt)	-0.04306	0.4372	0.05543	0.887739
Fundus_image_traits	googlenet_PC5	Subjective well being	-0.07549	0.4375	0.09723	0.88774
Fundus_image_traits	inception_PC5	Cross disorders	0.05659	0.4375	0.07288	0.88774
Fundus_image_traits	mobilenet_PC2	Autism spectrum disorder	-0.0492	0.4377	0.06339	0.887841
Fundus_image_traits	resnet50_PC9	Major depressive disorder	-0.06947	0.438	0.08956	0.887842
Derived_OCT_measures	INL_thickness_right	Risk tolerance	0.02964	0.438	0.03822	0.887842
Fundus_image_traits	alexnet_PC5	Alcohol dependence	0.1087	0.4385	0.1403	0.887944
Fundus_image_traits	alexnet_PC9	Neuroticism	-0.09838	0.4384	0.1269	0.887944
Fundus_image_traits	squeezenet_PC6	ADHD	-0.04895	0.4385	0.06318	0.887944
Fundus_image_traits	vgg16_PC5	Stroke	0.04588	0.4387	0.05925	0.888045
Fundus_image_traits	mobilenet_PC6	Depression	0.03645	0.439	0.0471	0.888349
Fundus_image_traits	googlenet_PC5	Neuroticism (Miserable)	0.0454	0.4403	0.05883	0.889056
Fundus_image_traits	mobilenet_PC5	Neuroticism (Guilt)	-0.06947	0.4401	0.08999	0.889056
Fundus_image_traits	resnet50_PC1	Neuroticism (Fed_up)	-0.02681	0.44	0.03472	0.889056
Fundus_image_traits	shufflenet_PC6	Automobile speeding	-0.0314	0.4397	0.04064	0.889056
Fundus_image_traits	shufflenet_PC7	Cross disorders	0.1773	0.4404	0.2299	0.889056
Derived_OCT_measures	RNFL_thickness_left	Neuroticism (Guilt)	-0.03156	0.4404	0.04091	0.889056
Derived_OCT_measures	INL_ELM_thickness_central_subfield_right	Neuroticism (Miserable)	-0.02873	0.4398	0.03719	0.889056
Fundus_image_traits	resnet18_PC2	Neuroticism (Hurt)	-0.02847	0.4406	0.03692	0.889156
Derived_OCT_measures	overall_average_retinal_pigment_epithelium_thickness_right	Neuroticism (Feel_nervous)	0.03281	0.4409	0.04257	0.889459
Fundus_image_traits	alexnet_PC4	Risk tolerance	-0.04583	0.4411	0.0595	0.889559
Fundus_image_traits	alexnet_PC1	Autism spectrum disorder	0.03257	0.4428	0.04244	0.890158
Fundus_image_traits	alexnet_PC1	Cross disorders	-0.03095	0.4424	0.04029	0.890158
Fundus_image_traits	alexnet_PC3	Neuroticism (Irritable)	-0.03937	0.442	0.0512	0.890158
Fundus_image_traits	alexnet_PC7	Neuroticism (Guilt)	-0.03616	0.442	0.04703	0.890158
Fundus_image_traits	resnet18_PC10	Neuroticism (Irritable)	0.02551	0.4416	0.03315	0.890158
Fundus_image_traits	squeezenet_PC10	Neuroticism (Suffer nerves)	0.09756	0.4429	0.1271	0.890158
Fundus_image_traits	vgg19_PC6	Cross disorders	-0.05296	0.4426	0.06897	0.890158
Derived_OCT_measures	ELM_ISOS_thickness_right	Cross disorders	0.03815	0.4425	0.04968	0.890158
Derived_OCT_measures	INL_ELM_thickness_right	Alzheimer's disease	-0.0608	0.4427	0.07921	0.890158
Derived_OCT_measures	overall_average_retinal_pigment_epithelium_thickness_left	Neuroticism	0.07088	0.4425	0.09229	0.890158
Fundus_image_traits	mobilenet_PC8	Intelligence	-0.03383	0.4436	0.04416	0.890961
Derived_OCT_measures	INL_RPE_thickness_outer_subfield_right	Autism spectrum disorder	-0.03349	0.4436	0.04371	0.890961
Fundus_image_traits	resnet34_PC10	Reaction time	0.02601	0.4441	0.03399	0.891662
Fundus_image_traits	squeezenet_PC9	Schizophrenia	-0.03539	0.4449	0.04633	0.892664
Fundus_image_traits	vgg19_PC4	Automobile speeding	0.03365	0.4449	0.04405	0.892664
Fundus_image_traits	mobilenet_PC9	Schizophrenia	-0.08914	0.4451	0.1167	0.892762
Fundus_image_traits	mobilenet_PC8	Neuroticism (Suffer nerves)	0.04543	0.4461	0.05963	0.89406
Fundus_image_traits	vgg19_PC7	Alcohol dependence	-0.2101	0.4462	0.2758	0.89406
Derived_OCT_measures	INL_ELM_thickness_inner_subfield_right	Cognitive function	-0.01976	0.4461	0.02593	0.89406
Fundus_image_traits	resnet18_PC1	Neuroticism (Hurt)	-0.02792	0.4469	0.03671	0.894649
Fundus_image_traits	resnet50_PC7	Major depressive disorder	0.0684	0.4474	0.09002	0.894649
Fundus_image_traits	squeezenet_PC9	Bipolar disorder	0.04148	0.4472	0.05457	0.894649
Fundus_image_traits	vgg16_PC8	Depressive symptoms	-0.05573	0.4474	0.07336	0.894649
Fundus_image_traits	vgg19_PC4	Neuroticism (Irritable)	0.02644	0.4474	0.0348	0.894649
Derived_OCT_measures	VCDR_regressed_left	Anorexia nervosa	-0.03192	0.4471	0.04198	0.894649
Fundus_image_traits	alexnet_PC4	Neuroticism (Miserable)	-0.03132	0.4497	0.04144	0.895319
Fundus_image_traits	resnet18_PC4	Bipolar disorder	0.3161	0.4493	0.4177	0.895319
Fundus_image_traits	resnet18_PC4	Reaction time	0.2047	0.4487	0.2702	0.895319
Fundus_image_traits	resnet18_PC6	Alcohol dependence	-0.0834	0.4496	0.1103	0.895319
Fundus_image_traits	resnet18_PC9	Neuroticism (Tense)	0.04922	0.449	0.06502	0.895319
Fundus_image_traits	resnet18_PC10	Multiple disorders	0.02726	0.4493	0.03603	0.895319
Fundus_image_traits	resnet50_PC6	ADHD	-0.07654	0.4493	0.1012	0.895319
Fundus_image_traits	shufflenet_PC7	Anorexia nervosa	0.182	0.449	0.2405	0.895319
Fundus_image_traits	squeezenet_PC1	Neuroticism (Guilt)	0.02512	0.4493	0.0332	0.895319
Fundus_image_traits	vgg19_PC6	Multiple disorders	0.04539	0.4497	0.06005	0.895319
Derived_OCT_measures	ELM_ISOS_thickness_right	Amyotrophic lateral sclerosis	-0.1161	0.4488	0.1532	0.895319
Derived_OCT_measures	INL_thickness_right	Neuroticism (Irritable)	0.02276	0.4485	0.03003	0.895319
Derived_OCT_measures	ELM_ISOS_thickness_outer_subfield_right	Depressive symptoms	-0.0541	0.4486	0.0714	0.895319
Fundus_image_traits	alexnet_PC5	Bipolar disorder	-0.04194	0.451	0.05563	0.895586
Fundus_image_traits	googlenet_PC2	Neuroticism (Fed_up)	0.02837	0.4514	0.03768	0.895586
Fundus_image_traits	googlenet_PC4	Cannabis use disorder	0.2049	0.4513	0.272	0.895586
Fundus_image_traits	inception_PC8	Intelligence	0.02612	0.4515	0.03469	0.895586
Fundus_image_traits	shufflenet_PC10	Neuroticism (Hurt)	-0.04266	0.4514	0.05665	0.895586
Fundus_image_traits	squeezenet_PC4	Neuroticism (Guilt)	-0.04462	0.451	0.0592	0.895586
Fundus_image_traits	squeezenet_PC8	Worry subcluster (Neuroticism)	0.03129	0.4513	0.04154	0.895586
Fundus_image_traits	squeezenet_PC10	Neuroticism (Irritable)	0.08362	0.4504	0.1108	0.895586
Fundus_image_traits	vgg19_PC3	Major depressive disorder	0.1066	0.4508	0.1413	0.895586
Derived_OCT_measures	GCIPL_thickness_left	Major depressive disorder	0.05225	0.4504	0.06924	0.895586
Derived_OCT_measures	RNFL_thickness_left	Amyotrophic lateral sclerosis	-0.08768	0.45	0.1161	0.895586
Derived_OCT_measures	INL_ELM_thickness_inner_subfield_right	Neuroticism (Miserable)	-0.02274	0.4518	0.03022	0.895586
Derived_OCT_measures	VCDR_regressed_left	Alcohol dependence	0.06258	0.4518	0.08318	0.895586
Fundus_image_traits	googlenet_PC8	Neuroticism (Feel_nervous)	0.03472	0.4528	0.04624	0.896454
Fundus_image_traits	mobilenet_PC5	Neuroticism (Mood)	-0.06266	0.4525	0.0834	0.896454
Fundus_image_traits	resnet18_PC5	Depression	0.04478	0.453	0.05967	0.896454
Fundus_image_traits	resnet34_PC3	Automobile speeding	0.03167	0.4536	0.04225	0.896454
Fundus_image_traits	resnet34_PC7	Neuroticism (Guilt)	0.04141	0.453	0.05518	0.896454
Fundus_image_traits	squeezenet_PC6	Alzheimer's disease	0.1018	0.4532	0.1358	0.896454
Fundus_image_traits	vgg19_PC9	Neuroticism (Sum score)	0.02024	0.4535	0.027	0.896454
Derived_OCT_measures	ISOS_RPE_thickness_central_subfield_left	Neuroticism (Hurt)	-0.02854	0.4536	0.03808	0.896454
Derived_OCT_measures	VCDR_left	Neuroticism (Guilt)	-0.0232	0.4532	0.03093	0.896454
Fundus_image_traits	alexnet_PC6	Depression	-0.1177	0.4542	0.1573	0.896742
Fundus_image_traits	resnet18_PC3	Neuroticism (Irritable)	-0.03915	0.4539	0.05227	0.896742
Fundus_image_traits	shufflenet_PC10	Cognitive performance	0.03379	0.4541	0.04514	0.896742
Fundus_image_traits	vgg19_PC2	Depression	-0.08959	0.4548	0.1199	0.897628
Fundus_image_traits	mobilenet_PC10	Neuroticism (Miserable)	-0.029	0.455	0.03882	0.897723
Fundus_image_traits	resnet18_PC2	Amyotrophic lateral sclerosis	-0.09254	0.4558	0.1241	0.898404
Fundus_image_traits	resnet50_PC9	Reaction time	0.02892	0.4557	0.03877	0.898404
Derived_OCT_measures	VCDR_regressed_left	Intelligence	0.01874	0.4557	0.02512	0.898404
Fundus_image_traits	resnet18_PC2	Alzheimer's disease	-0.06621	0.4565	0.08892	0.89928
Fundus_image_traits	vgg19_PC9	Reaction time	-0.02178	0.4567	0.02926	0.89928
Derived_OCT_measures	ELM_ISOS_thickness_central_subfield_right	Anorexia nervosa	0.03799	0.4567	0.05105	0.89928
Fundus_image_traits	resnet50_PC7	Automobile speeding	0.0368	0.4571	0.04949	0.899768
Fundus_image_traits	shufflenet_PC9	Neuroticism	0.09487	0.4575	0.1277	0.899958
Derived_OCT_measures	RNFL_thickness_left	Risk tolerance	0.02829	0.4575	0.03807	0.899958
Fundus_image_traits	alexnet_PC9	Bipolar disorder	0.03918	0.4577	0.05276	0.900052
Fundus_image_traits	alexnet_PC1	Depressed subcluster (Neuroticism)	-0.02302	0.459	0.03109	0.900312
Fundus_image_traits	alexnet_PC3	Neuroticism (Guilt)	0.04179	0.4588	0.0564	0.900312
Fundus_image_traits	inception_PC3	Amyotrophic lateral sclerosis	0.09134	0.4584	0.1232	0.900312
Fundus_image_traits	mobilenet_PC8	Cognitive performance	-0.03247	0.4592	0.04387	0.900312
Fundus_image_traits	resnet50_PC4	Neuroticism (Lonely)	-0.05099	0.4589	0.06885	0.900312
Fundus_image_traits	vgg16_PC7	Depressive symptoms	0.04974	0.4589	0.06715	0.900312
Fundus_image_traits	vgg19_PC3	Reaction time	0.04398	0.458	0.05926	0.900312
Derived_OCT_measures	INL_RPE_thickness_outer_subfield_left	Autism spectrum disorder	-0.03189	0.4592	0.04309	0.900312
Derived_OCT_measures	INL_RPE_thickness_outer_subfield_left	Neuroticism	-0.05106	0.4587	0.06891	0.900312
Fundus_image_traits	resnet34_PC6	Amyotrophic lateral sclerosis	0.3993	0.4594	0.5398	0.900406
Derived_OCT_measures	INL_ELM_thickness_outer_subfield_left	Multiple disorders	0.02164	0.4596	0.02926	0.9005
Fundus_image_traits	resnet34_PC6	Risk tolerance	-0.1422	0.46	0.1925	0.900985
Fundus_image_traits	resnet50_PC10	Neuroticism (Tense)	0.08406	0.4602	0.1138	0.901079
Fundus_image_traits	vgg19_PC1	Bipolar disorder	-0.02503	0.4604	0.03391	0.901173
Derived_OCT_measures	ELM_ISOS_thickness_central_subfield_right	Major depressive disorder	-0.06444	0.4613	0.08747	0.902636
Fundus_image_traits	alexnet_PC3	Autism spectrum disorder	-0.05973	0.4623	0.08126	0.902692
Fundus_image_traits	alexnet_PC6	Bipolar disorder	-0.1241	0.462	0.1688	0.902692
Fundus_image_traits	mobilenet_PC3	Neuroticism (Feel_nervous)	-0.02714	0.4621	0.03691	0.902692
Fundus_image_traits	resnet34_PC3	Cannabis use disorder	0.03982	0.4616	0.0541	0.902692
Fundus_image_traits	resnet50_PC9	Neuroticism (Mood)	-0.02883	0.462	0.03919	0.902692
Fundus_image_traits	shufflenet_PC6	Neuroticism (Lonely)	-0.03495	0.4627	0.04758	0.902692
Fundus_image_traits	vgg16_PC2	Major depressive disorder	-0.1682	0.4617	0.2285	0.902692
Fundus_image_traits	vgg16_PC10	Neuroticism (Fed_up)	-0.04154	0.4625	0.05655	0.902692
Derived_OCT_measures	mean_of_vertical_disc_diameter_left	Risk tolerance	-0.02342	0.4626	0.03189	0.902692
Fundus_image_traits	resnet34_PC4	Anxiety disorder	0.1254	0.4631	0.171	0.903175
Fundus_image_traits	googlenet_PC2	Anorexia nervosa	-0.04157	0.4647	0.05686	0.903771
Fundus_image_traits	googlenet_PC8	Risk tolerance	-0.03415	0.4659	0.04684	0.903771
Fundus_image_traits	inception_PC5	Alzheimer's disease	-0.1192	0.4651	0.1632	0.903771
Fundus_image_traits	mobilenet_PC1	Neuroticism (Fed_up)	-0.02549	0.466	0.03496	0.903771
Fundus_image_traits	mobilenet_PC2	Neuroticism (Mood)	-0.03456	0.4654	0.04734	0.903771
Fundus_image_traits	mobilenet_PC3	Neuroticism (Tense)	-0.02982	0.4654	0.04085	0.903771
Fundus_image_traits	mobilenet_PC9	Multiple disorders	-0.1359	0.4657	0.1863	0.903771
Fundus_image_traits	resnet50_PC3	Amyotrophic lateral sclerosis	-0.1031	0.4658	0.1414	0.903771
Fundus_image_traits	shufflenet_PC3	Alzheimer's disease	-0.07849	0.4652	0.1075	0.903771
Fundus_image_traits	shufflenet_PC10	Bipolar disorder	0.04777	0.4637	0.0652	0.903771
Fundus_image_traits	vgg19_PC9	Subjective well being	0.03508	0.4642	0.04793	0.903771
Fundus_image_traits	vgg19_PC10	Major depressive disorder	0.1261	0.4655	0.1728	0.903771
Derived_OCT_measures	INL_ELM_thickness_right	Neuroticism (Miserable)	-0.02096	0.4652	0.02869	0.903771
Derived_OCT_measures	ELM_ISOS_thickness_outer_subfield_right	Neuroticism (Feel_nervous)	0.03107	0.4641	0.04244	0.903771
Derived_OCT_measures	INL_ELM_thickness_central_subfield_left	Neuroticism (Lonely)	0.03285	0.4656	0.04502	0.903771
Derived_OCT_measures	INL_RPE_thickness_outer_subfield_left	Bipolar disorder	0.02244	0.4653	0.03074	0.903771
Derived_OCT_measures	mean_of_vertical_disc_diameter_left	Neuroticism (Sum score)	-0.02203	0.466	0.03021	0.903771
Fundus_image_traits	squeezenet_PC5	Subjective well being	-0.05125	0.4663	0.07035	0.903853
Fundus_image_traits	vgg19_PC10	Neuroticism (Tense)	-0.06301	0.4665	0.08654	0.903853
Derived_OCT_measures	INL_ELM_thickness_outer_subfield_left	Alzheimer's disease	-0.05713	0.4665	0.07846	0.903853
Fundus_image_traits	inception_PC8	Risk tolerance	-0.03431	0.4675	0.04722	0.904576
Fundus_image_traits	resnet18_PC9	Neuroticism (Feel_nervous)	-0.04359	0.4676	0.06001	0.904576
Fundus_image_traits	resnet50_PC4	Neuroticism (Suffer nerves)	0.05004	0.4683	0.069	0.904576
Fundus_image_traits	resnet50_PC6	Neuroticism (Mood)	0.05828	0.468	0.08031	0.904576
Fundus_image_traits	shufflenet_PC10	Depressive symptoms	0.06443	0.4674	0.08865	0.904576
Fundus_image_traits	vgg16_PC9	Neuroticism (Irritable)	0.03657	0.4681	0.0504	0.904576
Fundus_image_traits	vgg16_PC10	Reaction time	-0.04026	0.4676	0.05542	0.904576
Fundus_image_traits	vgg19_PC1	Anxiety disorder	-0.07406	0.468	0.102	0.904576
Derived_OCT_measures	INL_RPE_thickness_right	Autism spectrum disorder	-0.03076	0.4684	0.04243	0.904576
Derived_OCT_measures	ISOS_RPE_thickness_central_subfield_right	Neuroticism	0.07662	0.4681	0.1056	0.904576
Fundus_image_traits	alexnet_PC6	Neuroticism (Mood)	-0.1167	0.4689	0.1611	0.905246
Derived_OCT_measures	INL_RPE_thickness_inner_subfield_left	Neuroticism (Miserable)	-0.02128	0.4692	0.02941	0.90553
Fundus_image_traits	googlenet_PC9	Depressed subcluster (Neuroticism)	-0.02224	0.4697	0.03076	0.905984
Fundus_image_traits	squeezenet_PC8	Alzheimer's disease	-0.06895	0.4701	0.09544	0.905984
Fundus_image_traits	vgg16_PC4	Neuroticism (Hurt)	0.02637	0.47	0.0365	0.905984
Derived_OCT_measures	ISOS_RPE_thickness_central_subfield_right	Intelligence	-0.02775	0.4702	0.03842	0.905984
Derived_OCT_measures	ISOS_RPE_thickness_inner_subfield_right	Worry subcluster (Neuroticism)	-0.02534	0.4699	0.03507	0.905984
Fundus_image_traits	resnet18_PC2	Multiple disorders	-0.02567	0.4708	0.03559	0.90604
Fundus_image_traits	resnet18_PC3	Risk tolerance	0.0346	0.4709	0.04799	0.90604
Fundus_image_traits	resnet18_PC5	Automobile speeding	-0.03614	0.4712	0.05016	0.90604
Fundus_image_traits	resnet18_PC9	Neuroticism (Miserable)	-0.04306	0.4709	0.05972	0.90604
Fundus_image_traits	resnet34_PC3	Amyotrophic lateral sclerosis	-0.08639	0.4713	0.1199	0.90604
Fundus_image_traits	shufflenet_PC8	Risk tolerance	0.03615	0.4708	0.05012	0.90604
Derived_OCT_measures	INL_RPE_thickness_left	Autism spectrum disorder	-0.03025	0.4712	0.04198	0.90604
Fundus_image_traits	resnet18_PC5	Cross disorders	-0.04578	0.4718	0.06362	0.9063
Fundus_image_traits	resnet50_PC6	Reaction time	-0.05547	0.4721	0.07714	0.9063
Fundus_image_traits	shufflenet_PC3	Depressive symptoms	0.04768	0.4719	0.06628	0.9063
Fundus_image_traits	squeezenet_PC7	Depressive symptoms	0.09978	0.4719	0.1387	0.9063
Derived_OCT_measures	overall_macular_thickness_left	Neuroticism (Fed_up)	-0.02393	0.4722	0.03328	0.9063
Fundus_image_traits	resnet34_PC7	Neuroticism (Miserable)	0.03606	0.4727	0.05021	0.906965
Fundus_image_traits	alexnet_PC2	Neuroticism (Miserable)	0.06551	0.4732	0.09133	0.907631
Derived_OCT_measures	INL_ELM_thickness_inner_subfield_left	Stroke	0.03578	0.4735	0.04992	0.907912
Fundus_image_traits	inception_PC5	Autism spectrum disorder	0.07364	0.4743	0.1029	0.909152
Fundus_image_traits	shufflenet_PC10	Depression	0.04815	0.4745	0.06732	0.909241
Fundus_image_traits	resnet34_PC9	Risk tolerance	0.03053	0.4747	0.04271	0.90933
Fundus_image_traits	resnet50_PC2	Schizophrenia	0.03559	0.4759	0.04993	0.909569
Fundus_image_traits	shufflenet_PC10	Neuroticism (Fed_up)	0.04228	0.4754	0.05923	0.909569
Fundus_image_traits	squeezenet_PC1	Autism spectrum disorder	0.03068	0.4759	0.04304	0.909569
Fundus_image_traits	squeezenet_PC4	Cannabis use disorder	0.05867	0.4759	0.0823	0.909569
Derived_OCT_measures	GCIPL_thickness_right	Cross disorders	0.03184	0.4757	0.04465	0.909569
Derived_OCT_measures	ELM_ISOS_thickness_central_subfield_right	Automobile speeding	0.03214	0.4754	0.04503	0.909569
Derived_OCT_measures	ELM_ISOS_thickness_outer_subfield_right	Neuroticism (Sum score)	-0.02392	0.475	0.03349	0.909569
Fundus_image_traits	vgg19_PC4	Schizophrenia	0.0278	0.4762	0.03902	0.909849
Fundus_image_traits	resnet18_PC7	Neuroticism (Sum score)	-0.02275	0.4771	0.032	0.909883
Fundus_image_traits	resnet50_PC4	Neuroticism (Tense)	0.0407	0.4774	0.05729	0.909883
Fundus_image_traits	squeezenet_PC1	Neuroticism (Hurt)	-0.02379	0.4772	0.03348	0.909883
Fundus_image_traits	squeezenet_PC3	Neuroticism (Lonely)	0.03441	0.4768	0.04837	0.909883
Fundus_image_traits	squeezenet_PC4	Neuroticism (Irritable)	-0.03902	0.4776	0.05495	0.909883
Derived_OCT_measures	ELM_ISOS_thickness_central_subfield_right	Bipolar disorder	0.03081	0.4769	0.04331	0.909883
Derived_OCT_measures	INL_ELM_thickness_inner_subfield_left	Neuroticism (Guilt)	0.02286	0.4774	0.03218	0.909883
Derived_OCT_measures	ISOS_RPE_thickness_central_subfield_left	Numerical reasoning	-0.02473	0.4776	0.03481	0.909883
Derived_OCT_measures	overall_average_retinal_pigment_epithelium_thickness_right	Schizophrenia	0.02606	0.4764	0.03659	0.909883
Fundus_image_traits	vgg16_PC9	Subjective well being	-0.04875	0.478	0.06871	0.910352
Fundus_image_traits	vgg19_PC6	Neuroticism (Miserable)	-0.0386	0.4782	0.05443	0.91044
Fundus_image_traits	alexnet_PC7	Anxiety disorder	0.09435	0.4786	0.1332	0.910806
Fundus_image_traits	mobilenet_PC9	Anxiety disorder	0.3272	0.4787	0.4619	0.910806
Fundus_image_traits	resnet18_PC10	Neuroticism (Mood)	0.02473	0.4791	0.03493	0.911275
Fundus_image_traits	squeezenet_PC3	Amyotrophic lateral sclerosis	-0.08791	0.4794	0.1243	0.911553
Fundus_image_traits	resnet34_PC8	Bipolar disorder	0.0497	0.4799	0.07034	0.9118
Fundus_image_traits	squeezenet_PC2	Major depressive disorder	-0.1699	0.4802	0.2407	0.9118
Fundus_image_traits	squeezenet_PC8	Neuroticism (Tense)	0.03119	0.4801	0.04417	0.9118
Derived_OCT_measures	INL_ELM_thickness_outer_subfield_right	Neuroticism (Irritable)	0.02014	0.4799	0.02852	0.9118
Derived_OCT_measures	INL_RPE_thickness_inner_subfield_right	Alzheimer's disease	-0.05295	0.4803	0.07502	0.9118
Fundus_image_traits	googlenet_PC6	Worry subcluster (Neuroticism)	0.04482	0.4809	0.0636	0.911858
Fundus_image_traits	shufflenet_PC1	Depressed subcluster (Neuroticism)	-0.02278	0.4809	0.03232	0.911858
Fundus_image_traits	shufflenet_PC3	Neuroticism (Sum score)	-0.02588	0.481	0.03673	0.911858
Fundus_image_traits	shufflenet_PC4	Multiple disorders	0.122	0.4811	0.1731	0.911858
Fundus_image_traits	squeezenet_PC8	Stroke	0.04883	0.4806	0.06923	0.911858
Fundus_image_traits	alexnet_PC8	Neuroticism (Sum score)	0.0278	0.4813	0.03947	0.911945
Fundus_image_traits	mobilenet_PC8	Depressive symptoms	0.05571	0.4815	0.07914	0.912032
Fundus_image_traits	alexnet_PC5	Cross disorders	-0.0434	0.4826	0.06181	0.912365
Fundus_image_traits	squeezenet_PC4	Neuroticism (Miserable)	-0.04036	0.4825	0.05747	0.912365
Fundus_image_traits	vgg19_PC3	Autism spectrum disorder	-0.06508	0.4825	0.09267	0.912365
Derived_OCT_measures	INL_RPE_thickness_central_subfield_left	Automobile speeding	0.02493	0.482	0.03546	0.912365
Derived_OCT_measures	mean_of_vertical_disc_diameter_left	Neuroticism (Fed_up)	-0.02326	0.4823	0.0331	0.912365
Derived_OCT_measures	overall_macular_thickness_right	Neuroticism (Sum score)	0.01953	0.4819	0.02777	0.912365
Derived_OCT_measures	INL_RPE_thickness_right	Neuroticism	-0.04739	0.4829	0.06753	0.912539
Derived_OCT_measures	INL_RPE_thickness_outer_subfield_right	Neuroticism	-0.04743	0.483	0.06762	0.912539
Fundus_image_traits	squeezenet_PC10	Reaction time	-0.07386	0.4834	0.1054	0.913003
Fundus_image_traits	googlenet_PC8	Neuroticism (Suffer nerves)	-0.03573	0.4839	0.05103	0.913043
Fundus_image_traits	mobilenet_PC3	Alzheimer's disease	-0.0632	0.4843	0.09036	0.913043
Fundus_image_traits	resnet50_PC9	Neuroticism (Fed_up)	0.0269	0.4842	0.03845	0.913043
Fundus_image_traits	shufflenet_PC6	Anxiety disorder	-0.09123	0.4837	0.1303	0.913043
Fundus_image_traits	vgg19_PC8	Subjective well being	0.04258	0.4845	0.0609	0.913043
Derived_OCT_measures	ISOS_RPE_thickness_left	Intelligence	0.0202	0.4845	0.02889	0.913043
Derived_OCT_measures	Disc_diameter_trans_left	Amyotrophic lateral sclerosis	0.07145	0.484	0.1021	0.913043
Derived_OCT_measures	ELM_ISOS_thickness_right	Anorexia nervosa	0.03482	0.4847	0.04984	0.913129
Fundus_image_traits	vgg16_PC9	Neuroticism (Guilt)	0.03104	0.4856	0.0445	0.913953
Derived_OCT_measures	ELM_ISOS_thickness_central_subfield_left	Worry subcluster (Neuroticism)	0.02607	0.4854	0.03737	0.913953
Derived_OCT_measures	overall_macular_thickness_right	Neuroticism (Feel_nervous)	0.02436	0.4856	0.03494	0.913953
Fundus_image_traits	vgg16_PC1	Depressive symptoms	0.03128	0.4858	0.04488	0.914039
Fundus_image_traits	resnet50_PC1	Education	-0.01967	0.4861	0.02824	0.91421
Derived_OCT_measures	GCIPL_thickness_right	Neuroticism (Miserable)	0.02297	0.4862	0.03298	0.91421
Fundus_image_traits	googlenet_PC2	Neuroticism (Hurt)	-0.02717	0.4864	0.03903	0.914296
Fundus_image_traits	alexnet_PC8	Neuroticism (Guilt)	0.02982	0.4866	0.04287	0.914382
Fundus_image_traits	vgg19_PC7	Bipolar disorder	0.07517	0.4868	0.1081	0.914468
Fundus_image_traits	alexnet_PC6	Neuroticism (Sum score)	-0.09459	0.4875	0.1362	0.91452
Fundus_image_traits	resnet34_PC10	Autism spectrum disorder	-0.03714	0.4874	0.05347	0.91452
Fundus_image_traits	vgg19_PC1	Alcohol dependence	-0.05988	0.4876	0.08626	0.91452
Fundus_image_traits	vgg19_PC2	Neuroticism (Lonely)	0.09598	0.4871	0.1381	0.91452
Derived_OCT_measures	INL_ELM_thickness_left	Multiple disorders	0.01986	0.4875	0.02859	0.91452
Fundus_image_traits	googlenet_PC4	Automobile speeding	0.1128	0.488	0.1626	0.914879
Fundus_image_traits	vgg16_PC8	Neuroticism (Lonely)	0.04614	0.4881	0.06655	0.914879
Fundus_image_traits	squeezenet_PC10	ADHD	-0.1226	0.4888	0.1771	0.915901
Fundus_image_traits	squeezenet_PC10	Neuroticism (Miserable)	0.08248	0.489	0.1192	0.915986
Fundus_image_traits	mobilenet_PC8	Neuroticism (Feel_nervous)	0.03637	0.4903	0.05271	0.916935
Fundus_image_traits	mobilenet_PC10	Depressed subcluster (Neuroticism)	-0.02227	0.4907	0.03232	0.916935
Fundus_image_traits	resnet50_PC2	Neuroticism (Hurt)	-0.03523	0.4901	0.05104	0.916935
Fundus_image_traits	resnet50_PC9	Neuroticism	0.06773	0.4909	0.09832	0.916935
Fundus_image_traits	shufflenet_PC9	Schizophrenia	0.03637	0.4902	0.05271	0.916935
Fundus_image_traits	squeezenet_PC3	Neuroticism (Guilt)	-0.02935	0.4897	0.0425	0.916935
Fundus_image_traits	squeezenet_PC4	Risk tolerance	-0.04432	0.4907	0.0643	0.916935
Derived_OCT_measures	GCIPL_thickness_right	ADHD	0.0312	0.4902	0.04522	0.916935
Derived_OCT_measures	ELM_ISOS_thickness_central_subfield_right	Depressive symptoms	-0.04235	0.4909	0.06148	0.916935
Fundus_image_traits	alexnet_PC2	Neuroticism (Tense)	-0.06264	0.4913	0.09102	0.917152
Fundus_image_traits	mobilenet_PC10	Reaction time	-0.02252	0.4917	0.03275	0.917152
Fundus_image_traits	resnet18_PC3	Worry subcluster (Neuroticism)	0.03278	0.4918	0.04769	0.917152
Fundus_image_traits	resnet34_PC1	Major depressive disorder	0.05219	0.4921	0.07597	0.917152
Fundus_image_traits	vgg19_PC1	Major depressive disorder	0.05001	0.4921	0.0728	0.917152
Derived_OCT_measures	overall_macular_thickness_right	Neuroticism (Fed_up)	0.02201	0.4917	0.03201	0.917152
Derived_OCT_measures	overall_macular_thickness_right	Neuroticism	-0.05083	0.4921	0.074	0.917152
Fundus_image_traits	vgg16_PC4	Neuroticism (Lonely)	-0.02601	0.4927	0.03792	0.917981
Fundus_image_traits	alexnet_PC1	Alcohol dependence	-0.05783	0.4976	0.08526	0.918148
Fundus_image_traits	alexnet_PC2	Neuroticism (Sum score)	0.05035	0.498	0.07429	0.918148
Fundus_image_traits	alexnet_PC5	Neuroticism (Hurt)	-0.03644	0.4988	0.05387	0.918148
Fundus_image_traits	alexnet_PC5	Neuroticism (Lonely)	-0.0408	0.4993	0.06039	0.918148
Fundus_image_traits	alexnet_PC5	Reaction time	-0.03509	0.4962	0.05156	0.918148
Fundus_image_traits	alexnet_PC6	ADHD	0.1441	0.4971	0.2122	0.918148
Fundus_image_traits	alexnet_PC9	Anxiety disorder	-0.1157	0.4942	0.1693	0.918148
Fundus_image_traits	alexnet_PC10	Neuroticism (Lonely)	-0.06892	0.497	0.1015	0.918148
Fundus_image_traits	googlenet_PC6	Depression	0.05512	0.4953	0.08083	0.918148
Fundus_image_traits	googlenet_PC10	Cannabis use disorder	-0.03999	0.497	0.05887	0.918148
Fundus_image_traits	inception_PC4	Cannabis use disorder	-0.08696	0.4966	0.1279	0.918148
Fundus_image_traits	inception_PC6	Depressed subcluster (Neuroticism)	-0.02478	0.4954	0.03635	0.918148
Fundus_image_traits	resnet18_PC10	Neuroticism	0.05422	0.4961	0.07966	0.918148
Fundus_image_traits	resnet34_PC2	Depressive symptoms	0.05133	0.4993	0.07597	0.918148
Fundus_image_traits	resnet34_PC6	Depressed subcluster (Neuroticism)	-0.102	0.4981	0.1506	0.918148
Fundus_image_traits	resnet50_PC2	Neuroticism (Miserable)	0.03473	0.4978	0.05123	0.918148
Fundus_image_traits	resnet50_PC3	Reaction time	0.02805	0.4985	0.04144	0.918148
Fundus_image_traits	resnet50_PC4	Worry subcluster (Neuroticism)	0.03789	0.4965	0.05573	0.918148
Fundus_image_traits	resnet50_PC9	Anxiety disorder	0.08218	0.4953	0.1205	0.918148
Fundus_image_traits	shufflenet_PC4	Neuroticism (Suffer nerves)	0.1096	0.4975	0.1615	0.918148
Fundus_image_traits	shufflenet_PC6	Neuroticism	-0.06534	0.4993	0.09671	0.918148
Fundus_image_traits	vgg16_PC1	Neuroticism (Guilt)	0.02217	0.4962	0.03258	0.918148
Fundus_image_traits	vgg16_PC3	Cross disorders	0.04407	0.4962	0.06477	0.918148
Fundus_image_traits	vgg16_PC4	Alcohol dependence	-0.06223	0.4977	0.09177	0.918148
Fundus_image_traits	vgg16_PC6	Education	-0.03391	0.4936	0.04952	0.918148
Fundus_image_traits	vgg16_PC6	Major depressive disorder	0.09636	0.4984	0.1423	0.918148
Fundus_image_traits	vgg16_PC8	Neuroticism	0.08348	0.4972	0.123	0.918148
Fundus_image_traits	vgg16_PC10	Neuroticism (Hurt)	0.03937	0.4978	0.05807	0.918148
Fundus_image_traits	vgg19_PC4	Neuroticism (Fed_up)	-0.02333	0.4968	0.03433	0.918148
Fundus_image_traits	vgg19_PC9	Alcohol dependence	-0.05423	0.4936	0.07921	0.918148
Derived_OCT_measures	INL_RPE_thickness_left	Risk tolerance	0.01879	0.4987	0.02777	0.918148
Derived_OCT_measures	INL_thickness_left	Alcohol dependence	0.0571	0.4984	0.08434	0.918148
Derived_OCT_measures	INL_thickness_left	Multiple disorders	0.02142	0.4985	0.03165	0.918148
Derived_OCT_measures	INL_thickness_left	Neuroticism (Hurt)	0.02015	0.4939	0.02945	0.918148
Derived_OCT_measures	ELM_ISOS_thickness_inner_subfield_left	Multiple disorders	-0.02357	0.4938	0.03445	0.918148
Derived_OCT_measures	ELM_ISOS_thickness_outer_subfield_right	Alzheimer's disease	-0.07212	0.497	0.1062	0.918148
Derived_OCT_measures	ELM_ISOS_thickness_outer_subfield_right	Amyotrophic lateral sclerosis	-0.1078	0.493	0.1572	0.918148
Derived_OCT_measures	INL_ELM_thickness_central_subfield_right	Amyotrophic lateral sclerosis	-0.07436	0.494	0.1087	0.918148
Derived_OCT_measures	INL_ELM_thickness_central_subfield_right	Neuroticism (Mood)	-0.02593	0.496	0.03809	0.918148
Derived_OCT_measures	INL_ELM_thickness_outer_subfield_right	Anxiety disorder	-0.06679	0.4973	0.09841	0.918148
Derived_OCT_measures	ISOS_RPE_thickness_central_subfield_left	Anorexia nervosa	-0.03359	0.4991	0.04969	0.918148
Derived_OCT_measures	overall_average_retinal_pigment_epithelium_thickness_left	Neuroticism (Sum score)	0.02605	0.4951	0.03818	0.918148
Fundus_image_traits	squeezenet_PC7	Worry subcluster (Neuroticism)	0.06429	0.4996	0.09523	0.918414
Fundus_image_traits	inception_PC3	Subjective well being	0.04237	0.4999	0.06281	0.918478
Fundus_image_traits	resnet18_PC2	Schizophrenia	-0.02461	0.5001	0.0365	0.918478
Fundus_image_traits	resnet34_PC3	Neuroticism (Feel_nervous)	-0.02411	0.5001	0.03575	0.918478
Fundus_image_traits	googlenet_PC2	Alcohol dependence	-0.0773	0.501	0.1149	0.919846
Fundus_image_traits	shufflenet_PC6	Stroke	0.04291	0.5013	0.0638	0.920112
Fundus_image_traits	resnet50_PC4	Numerical reasoning	0.03432	0.5015	0.05107	0.920193
Fundus_image_traits	shufflenet_PC7	Neuroticism (Irritable)	-0.09827	0.5018	0.1463	0.920459
Fundus_image_traits	inception_PC10	Stroke	0.06171	0.5022	0.09198	0.920622
Derived_OCT_measures	INL_thickness_right	Automobile speeding	-0.02464	0.5022	0.03672	0.920622
Fundus_image_traits	squeezenet_PC9	Neuroticism	0.07238	0.5024	0.1079	0.920704
Fundus_image_traits	alexnet_PC7	Neuroticism (Suffer nerves)	0.03424	0.5036	0.05118	0.920769
Fundus_image_traits	googlenet_PC3	Neuroticism	-0.06242	0.5036	0.09332	0.920769
Fundus_image_traits	googlenet_PC5	Depressive symptoms	0.05367	0.5035	0.08022	0.920769
Fundus_image_traits	googlenet_PC8	Amyotrophic lateral sclerosis	-0.09024	0.5031	0.1348	0.920769
Fundus_image_traits	inception_PC10	Neuroticism (Tense)	0.03633	0.5056	0.05457	0.920769
Fundus_image_traits	mobilenet_PC8	Neuroticism (Sum score)	0.0324	0.5047	0.04857	0.920769
Fundus_image_traits	mobilenet_PC8	Worry subcluster (Neuroticism)	0.03378	0.5048	0.05064	0.920769
Fundus_image_traits	resnet18_PC3	Automobile speeding	0.03027	0.5045	0.04534	0.920769
Fundus_image_traits	resnet34_PC10	Anorexia nervosa	-0.02905	0.5052	0.0436	0.920769
Fundus_image_traits	shufflenet_PC3	Neuroticism (Suffer nerves)	0.03343	0.5057	0.05023	0.920769
Fundus_image_traits	shufflenet_PC9	Amyotrophic lateral sclerosis	-0.1134	0.505	0.1701	0.920769
Fundus_image_traits	vgg16_PC9	Multiple disorders	-0.03159	0.5026	0.04712	0.920769
Fundus_image_traits	vgg19_PC5	Neuroticism (Hurt)	0.0284	0.5048	0.04258	0.920769
Fundus_image_traits	vgg19_PC8	Cross disorders	0.03636	0.5045	0.05448	0.920769
Fundus_image_traits	vgg19_PC9	Neuroticism (Irritable)	0.02145	0.5036	0.03206	0.920769
Derived_OCT_measures	ELM_ISOS_thickness_right	Neuroticism (Irritable)	-0.02627	0.504	0.03932	0.920769
Derived_OCT_measures	INL_ELM_thickness_right	Depressive symptoms	0.02849	0.5054	0.04278	0.920769
Derived_OCT_measures	INL_ELM_thickness_central_subfield_left	Neuroticism (Irritable)	0.02516	0.5045	0.0377	0.920769
Derived_OCT_measures	INL_ELM_thickness_outer_subfield_left	Depressive symptoms	0.02777	0.5029	0.04145	0.920769
Derived_OCT_measures	INL_RPE_thickness_outer_subfield_right	Neuroticism (Guilt)	0.02104	0.5039	0.03148	0.920769
Derived_OCT_measures	VCDR_left	Neuroticism	0.04791	0.5053	0.07192	0.920769
Fundus_image_traits	squeezenet_PC10	Risk tolerance	-0.08985	0.5059	0.1351	0.92085
Fundus_image_traits	alexnet_PC5	Neuroticism (Miserable)	-0.03398	0.5063	0.05114	0.921093
Fundus_image_traits	mobilenet_PC3	Neuroticism	-0.06345	0.5065	0.09553	0.921093
Fundus_image_traits	vgg19_PC3	Stroke	-0.06636	0.5065	0.09989	0.921093
Fundus_image_traits	shufflenet_PC4	Neuroticism (Miserable)	0.08976	0.5071	0.1353	0.921901
Fundus_image_traits	inception_PC10	Automobile speeding	-0.03501	0.5074	0.05281	0.922062
Fundus_image_traits	shufflenet_PC7	Multiple disorders	0.1044	0.5075	0.1575	0.922062
Fundus_image_traits	alexnet_PC10	Neuroticism (Suffer nerves)	-0.06306	0.5082	0.0953	0.922342
Fundus_image_traits	googlenet_PC4	Alcohol dependence	0.3923	0.5082	0.593	0.922342
Fundus_image_traits	inception_PC3	Reaction time	0.02751	0.5087	0.04162	0.922342
Fundus_image_traits	resnet18_PC2	Cannabis use disorder	0.03434	0.5087	0.05196	0.922342
Fundus_image_traits	vgg19_PC1	Neuroticism (Mood)	-0.0227	0.5081	0.0343	0.922342
Derived_OCT_measures	RNFL_thickness_right	Reaction time	0.02495	0.5089	0.03777	0.922342
Derived_OCT_measures	INL_ELM_thickness_outer_subfield_right	Neuroticism (Lonely)	-0.02247	0.5089	0.03403	0.922342
Derived_OCT_measures	INL_RPE_thickness_inner_subfield_left	Neuroticism (Fed_up)	-0.02048	0.5085	0.03097	0.922342
Fundus_image_traits	googlenet_PC9	Neuroticism (Lonely)	-0.02824	0.5105	0.04292	0.924372
Fundus_image_traits	inception_PC10	Major depressive disorder	0.07906	0.5108	0.1202	0.924372
Fundus_image_traits	resnet34_PC6	Neuroticism (Irritable)	0.1036	0.5108	0.1575	0.924372
Fundus_image_traits	vgg19_PC2	Neuroticism (Mood)	-0.06594	0.5108	0.1003	0.924372
Derived_OCT_measures	ELM_ISOS_thickness_central_subfield_left	Depression	0.0279	0.5108	0.04243	0.924372
Fundus_image_traits	shufflenet_PC10	Neuroticism (Sum score)	0.03636	0.5113	0.05535	0.924711
Derived_OCT_measures	INL_RPE_thickness_inner_subfield_left	Anorexia nervosa	-0.02424	0.5112	0.0369	0.924711
Derived_OCT_measures	ISOS_RPE_thickness_left	Cognitive performance	0.01868	0.5116	0.02846	0.924972
Fundus_image_traits	googlenet_PC2	Neuroticism	0.07213	0.5124	0.1101	0.92557
Fundus_image_traits	resnet18_PC7	Amyotrophic lateral sclerosis	0.07037	0.5121	0.1073	0.92557
Fundus_image_traits	squeezenet_PC8	Automobile speeding	0.02783	0.5124	0.04249	0.92557
Derived_OCT_measures	ISOS_RPE_thickness_inner_subfield_left	Subjective well being	0.03368	0.5131	0.0515	0.926552
Fundus_image_traits	alexnet_PC1	Neuroticism (Guilt)	0.02209	0.5143	0.03388	0.92772
Fundus_image_traits	inception_PC10	Depressive symptoms	0.05173	0.5147	0.0794	0.92772
Fundus_image_traits	resnet50_PC1	Depressive symptoms	0.03068	0.5146	0.04707	0.92772
Fundus_image_traits	resnet50_PC10	Neuroticism (Sum score)	-0.0702	0.515	0.1078	0.92772
Fundus_image_traits	shufflenet_PC10	Reaction time	-0.04	0.5142	0.06132	0.92772
Fundus_image_traits	squeezenet_PC9	Automobile speeding	0.0289	0.5146	0.04435	0.92772
Derived_OCT_measures	INL_RPE_thickness_left	Multiple disorders	-0.01778	0.5149	0.0273	0.92772
Derived_OCT_measures	INL_RPE_thickness_central_subfield_left	Depressed subcluster (Neuroticism)	-0.02326	0.5147	0.03569	0.92772
Derived_OCT_measures	INL_RPE_thickness_left	Neuroticism	-0.04354	0.5158	0.067	0.928315
Derived_OCT_measures	GCIPL_thickness_left	Amyotrophic lateral sclerosis	0.06688	0.5158	0.1029	0.928315
Derived_OCT_measures	INL_thickness_right	Major depressive disorder	0.04725	0.5158	0.07271	0.928315
Fundus_image_traits	alexnet_PC10	Alcohol dependence	-0.1671	0.5165	0.2576	0.928985
Fundus_image_traits	googlenet_PC10	Neuroticism (Lonely)	-0.03246	0.5168	0.05008	0.928985
Fundus_image_traits	inception_PC5	Depressive symptoms	0.066	0.5166	0.1018	0.928985
Fundus_image_traits	inception_PC10	Neuroticism (Fed_up)	0.03129	0.5168	0.04827	0.928985
Fundus_image_traits	alexnet_PC6	Depressive symptoms	-0.1197	0.5173	0.1848	0.929116
Fundus_image_traits	mobilenet_PC2	Schizophrenia	-0.02855	0.5173	0.0441	0.929116
Fundus_image_traits	mobilenet_PC9	Risk tolerance	0.0702	0.5175	0.1085	0.929116
Fundus_image_traits	resnet18_PC4	Depressed subcluster (Neuroticism)	0.1878	0.5174	0.2902	0.929116
Fundus_image_traits	inception_PC1	Neuroticism (Fed_up)	-0.02283	0.5177	0.0353	0.929193
Fundus_image_traits	resnet18_PC6	Neuroticism (Hurt)	0.02916	0.5184	0.04516	0.929604
Fundus_image_traits	vgg19_PC5	Alcohol dependence	-0.07841	0.5183	0.1214	0.929604
Derived_OCT_measures	INL_ELM_thickness_right	Cannabis use disorder	0.02626	0.5183	0.04065	0.929604
Fundus_image_traits	vgg16_PC3	Stroke	-0.05629	0.5187	0.08723	0.929759
Derived_OCT_measures	ELM_ISOS_thickness_inner_subfield_left	Risk tolerance	0.02746	0.5188	0.04256	0.929759
Fundus_image_traits	resnet34_PC4	Automobile speeding	-0.02892	0.5194	0.04489	0.930169
Fundus_image_traits	resnet34_PC8	Neuroticism (Sum score)	-0.03649	0.5195	0.05666	0.930169
Derived_OCT_measures	INL_RPE_thickness_right	Education	0.01653	0.5194	0.02565	0.930169
Fundus_image_traits	squeezenet_PC6	Autism spectrum disorder	0.04847	0.5198	0.07531	0.930425
Derived_OCT_measures	ISOS_RPE_thickness_inner_subfield_right	Major depressive disorder	-0.05011	0.5206	0.07799	0.931575
Fundus_image_traits	vgg19_PC6	Risk tolerance	0.03628	0.521	0.05653	0.931728
Derived_OCT_measures	INL_RPE_thickness_outer_subfield_right	Neuroticism (Tense)	-0.01851	0.5209	0.02883	0.931728
Fundus_image_traits	resnet50_PC10	Amyotrophic lateral sclerosis	-0.202	0.5215	0.3152	0.932341
Fundus_image_traits	resnet50_PC1	Depressed subcluster (Neuroticism)	-0.0208	0.5219	0.03247	0.932493
Fundus_image_traits	vgg16_PC5	Neuroticism (Fed_up)	-0.02078	0.5218	0.03243	0.932493
Derived_OCT_measures	GCIPL_thickness_left	Neuroticism (Miserable)	0.0207	0.5226	0.03237	0.933462
Fundus_image_traits	alexnet_PC2	ADHD	0.07188	0.5246	0.113	0.934114
Fundus_image_traits	googlenet_PC5	Automobile speeding	0.03628	0.5246	0.05702	0.934114
Fundus_image_traits	mobilenet_PC6	Neuroticism (Guilt)	0.02903	0.5244	0.0456	0.934114
Fundus_image_traits	resnet50_PC2	Major depressive disorder	0.0808	0.5243	0.1269	0.934114
Fundus_image_traits	resnet50_PC3	Neuroticism (Irritable)	-0.02536	0.5239	0.03979	0.934114
Fundus_image_traits	resnet50_PC7	Stroke	-0.03921	0.5241	0.06154	0.934114
Fundus_image_traits	shufflenet_PC8	Major depressive disorder	0.06042	0.5235	0.09472	0.934114
Fundus_image_traits	vgg16_PC4	Alzheimer's disease	0.05901	0.5244	0.09269	0.934114
Fundus_image_traits	vgg19_PC3	Neuroticism (Sum score)	-0.0333	0.5232	0.05216	0.934114
Derived_OCT_measures	ELM_ISOS_thickness_central_subfield_right	Neuroticism (Feel_nervous)	0.02488	0.5247	0.03912	0.934114
Derived_OCT_measures	INL_RPE_thickness_central_subfield_right	Neuroticism (Guilt)	-0.02576	0.5247	0.0405	0.934114
Fundus_image_traits	resnet18_PC10	Neuroticism (Guilt)	0.0242	0.5249	0.03806	0.93419
Fundus_image_traits	googlenet_PC9	Bipolar disorder	0.02678	0.5256	0.04219	0.934277
Fundus_image_traits	mobilenet_PC9	Neuroticism (Guilt)	0.08373	0.5268	0.1323	0.934277
Fundus_image_traits	resnet18_PC5	Risk tolerance	0.03474	0.5269	0.05491	0.934277
Fundus_image_traits	resnet34_PC4	Depressed subcluster (Neuroticism)	-0.03061	0.5265	0.04833	0.934277
Fundus_image_traits	resnet34_PC6	Education	-0.102	0.5269	0.1613	0.934277
Fundus_image_traits	resnet34_PC7	Anorexia nervosa	-0.04522	0.5263	0.07136	0.934277
Fundus_image_traits	squeezenet_PC5	Neuroticism (Miserable)	-0.02699	0.5258	0.04255	0.934277
Fundus_image_traits	vgg16_PC9	Neuroticism	-0.06779	0.527	0.1072	0.934277
Fundus_image_traits	vgg19_PC3	Alzheimer's disease	0.08945	0.5265	0.1412	0.934277
Fundus_image_traits	vgg19_PC5	Multiple disorders	-0.02951	0.5265	0.0466	0.934277
Derived_OCT_measures	ELM_ISOS_thickness_right	Alzheimer's disease	-0.06421	0.5267	0.1014	0.934277
Derived_OCT_measures	INL_thickness_left	Worry subcluster (Neuroticism)	0.01609	0.5268	0.02542	0.934277
Derived_OCT_measures	VCDR_left	Reaction time	-0.02138	0.5258	0.0337	0.934277
Fundus_image_traits	alexnet_PC9	Worry subcluster (Neuroticism)	-0.03105	0.5275	0.04915	0.934325
Fundus_image_traits	inception_PC3	Multiple disorders	0.02721	0.5274	0.04305	0.934325
Fundus_image_traits	vgg19_PC8	Worry subcluster (Neuroticism)	0.02296	0.5274	0.03633	0.934325
Derived_OCT_measures	ELM_ISOS_thickness_inner_subfield_right	Stroke	-0.0365	0.5277	0.0578	0.9344
Derived_OCT_measures	overall_average_retinal_pigment_epithelium_thickness_left	Depression	0.02805	0.528	0.04444	0.934652
Fundus_image_traits	inception_PC3	Neuroticism (Tense)	-0.02587	0.5295	0.04115	0.936176
Fundus_image_traits	inception_PC7	Depression	0.02794	0.53	0.04448	0.936176
Fundus_image_traits	mobilenet_PC6	Schizophrenia	0.02708	0.5301	0.04314	0.936176
Fundus_image_traits	resnet34_PC6	Schizophrenia	0.109	0.5306	0.1739	0.936176
Fundus_image_traits	resnet34_PC10	Neuroticism (Guilt)	-0.02498	0.5295	0.03973	0.936176
Fundus_image_traits	resnet50_PC3	Depression	-0.02887	0.5306	0.04604	0.936176
Fundus_image_traits	shufflenet_PC5	Neuroticism (Sum score)	-0.03196	0.5302	0.05091	0.936176
Fundus_image_traits	squeezenet_PC5	Major depressive disorder	0.06156	0.5297	0.09795	0.936176
Fundus_image_traits	vgg16_PC6	Neuroticism (Sum score)	0.03175	0.5304	0.0506	0.936176
Fundus_image_traits	vgg19_PC9	Depressed subcluster (Neuroticism)	0.0177	0.5306	0.02822	0.936176
Derived_OCT_measures	INL_ELM_thickness_inner_subfield_left	Major depressive disorder	0.03587	0.5303	0.05716	0.936176
Fundus_image_traits	squeezenet_PC7	Cognitive function	-0.05194	0.531	0.08291	0.936501
Derived_OCT_measures	overall_macular_thickness_right	Neuroticism (Irritable)	0.01876	0.5311	0.02995	0.936501
Fundus_image_traits	mobilenet_PC9	Neuroticism	-0.1802	0.5313	0.2879	0.936574
Fundus_image_traits	resnet18_PC4	Neuroticism (Sum score)	0.1377	0.5322	0.2205	0.937398
Fundus_image_traits	shufflenet_PC5	Subjective well being	0.0496	0.5324	0.07944	0.937398
Fundus_image_traits	vgg16_PC8	Cognitive function	0.02926	0.5323	0.04685	0.937398
Derived_OCT_measures	ISOS_RPE_thickness_outer_subfield_left	Worry subcluster (Neuroticism)	-0.02017	0.5324	0.03231	0.937398
Fundus_image_traits	alexnet_PC2	Automobile speeding	0.06085	0.5338	0.09779	0.93816
Fundus_image_traits	googlenet_PC1	Autism spectrum disorder	0.0304	0.5337	0.04885	0.93816
Fundus_image_traits	inception_PC8	Depression	-0.03218	0.5332	0.05164	0.93816
Fundus_image_traits	mobilenet_PC3	Neuroticism (Irritable)	0.02175	0.5341	0.03498	0.93816
Fundus_image_traits	resnet18_PC2	Anorexia nervosa	0.03098	0.5331	0.04971	0.93816
Derived_OCT_measures	INL_ELM_thickness_right	Alcohol dependence	0.04937	0.5334	0.07927	0.93816
Derived_OCT_measures	INL_ELM_thickness_outer_subfield_right	Alcohol dependence	0.04906	0.5341	0.07891	0.93816
Derived_OCT_measures	VCDR_left	Anorexia nervosa	-0.02545	0.5337	0.04089	0.93816
Derived_OCT_measures	INL_RPE_thickness_outer_subfield_left	Depressive symptoms	-0.02578	0.5344	0.0415	0.938408
Fundus_image_traits	googlenet_PC4	Reaction time	-0.0943	0.5362	0.1524	0.939414
Fundus_image_traits	inception_PC8	Subjective well being	-0.04619	0.5358	0.0746	0.939414
Fundus_image_traits	resnet18_PC4	Neuroticism (Suffer nerves)	0.1731	0.5358	0.2796	0.939414
Fundus_image_traits	resnet34_PC10	Bipolar disorder	-0.02642	0.5356	0.04265	0.939414
Fundus_image_traits	vgg19_PC2	Major depressive disorder	-0.1652	0.5361	0.267	0.939414
Derived_OCT_measures	INL_ELM_thickness_inner_subfield_left	Neuroticism (Irritable)	0.02005	0.5363	0.03242	0.939414
Derived_OCT_measures	ISOS_RPE_thickness_central_subfield_left	Cannabis use disorder	0.037	0.536	0.05978	0.939414
Derived_OCT_measures	overall_macular_thickness_left	Bipolar disorder	0.02221	0.5364	0.03592	0.939414
Derived_OCT_measures	VCDR_left	Cognitive function	0.01728	0.5359	0.02792	0.939414
Fundus_image_traits	alexnet_PC10	Anorexia nervosa	-0.08402	0.541	0.1375	0.939457
Fundus_image_traits	googlenet_PC2	Depressed subcluster (Neuroticism)	0.02145	0.5397	0.03498	0.939457
Fundus_image_traits	googlenet_PC8	Neuroticism (Miserable)	-0.02979	0.5377	0.04834	0.939457
Fundus_image_traits	googlenet_PC9	Neuroticism	-0.05288	0.5415	0.08663	0.939457
Fundus_image_traits	inception_PC1	Depressed subcluster (Neuroticism)	-0.02017	0.5387	0.03281	0.939457
Fundus_image_traits	inception_PC3	Schizophrenia	0.02343	0.538	0.03805	0.939457
Fundus_image_traits	inception_PC10	Amyotrophic lateral sclerosis	0.1026	0.5404	0.1677	0.939457
Fundus_image_traits	mobilenet_PC2	Intelligence	0.02381	0.5411	0.03896	0.939457
Fundus_image_traits	resnet18_PC6	Subjective well being	-0.04406	0.5403	0.07194	0.939457
Fundus_image_traits	resnet18_PC10	Anxiety disorder	0.06123	0.5415	0.1003	0.939457
Fundus_image_traits	resnet34_PC3	Schizophrenia	0.02144	0.5384	0.03485	0.939457
Fundus_image_traits	resnet34_PC4	Depression	-0.03624	0.5378	0.05882	0.939457
Fundus_image_traits	resnet34_PC5	Anorexia nervosa	0.0388	0.54	0.06331	0.939457
Fundus_image_traits	resnet34_PC9	Reaction time	0.02673	0.5399	0.04361	0.939457
Fundus_image_traits	resnet50_PC3	Neuroticism	0.07026	0.5408	0.1149	0.939457
Fundus_image_traits	resnet50_PC9	Cross disorders	0.03108	0.5375	0.05039	0.939457
Fundus_image_traits	shufflenet_PC6	Anorexia nervosa	0.03074	0.5367	0.04976	0.939457
Fundus_image_traits	shufflenet_PC7	Neuroticism (Guilt)	-0.1017	0.5383	0.1652	0.939457
Fundus_image_traits	squeezenet_PC10	Cannabis use disorder	0.1131	0.5395	0.1843	0.939457
Fundus_image_traits	vgg16_PC1	Anorexia nervosa	0.02341	0.5385	0.03805	0.939457
Fundus_image_traits	vgg19_PC4	Neuroticism (Suffer nerves)	-0.02423	0.54	0.03954	0.939457
Derived_OCT_measures	ELM_ISOS_thickness_left	Reaction time	-0.02386	0.5413	0.03906	0.939457
Derived_OCT_measures	ISOS_RPE_thickness_left	Bipolar disorder	-0.02559	0.5384	0.0416	0.939457
Derived_OCT_measures	ISOS_RPE_thickness_right	Bipolar disorder	-0.0233	0.5415	0.03816	0.939457
Derived_OCT_measures	ELM_ISOS_thickness_inner_subfield_right	Amyotrophic lateral sclerosis	-0.08482	0.5376	0.1376	0.939457
Derived_OCT_measures	INL_ELM_thickness_inner_subfield_right	Cognitive performance	-0.01485	0.5383	0.02413	0.939457
Derived_OCT_measures	INL_ELM_thickness_outer_subfield_left	Autism spectrum disorder	-0.02727	0.5407	0.04458	0.939457
Derived_OCT_measures	INL_ELM_thickness_outer_subfield_right	Alzheimer's disease	-0.04916	0.5409	0.08041	0.939457
Derived_OCT_measures	INL_RPE_thickness_outer_subfield_left	Stroke	0.02864	0.541	0.04685	0.939457
Derived_OCT_measures	mean_of_vertical_disc_diameter_left	Neuroticism (Tense)	-0.0209	0.5405	0.03415	0.939457
Derived_OCT_measures	overall_macular_thickness_right	Depressed subcluster (Neuroticism)	0.01798	0.5396	0.02932	0.939457
Derived_OCT_measures	VCDR_regressed_left	Cannabis use disorder	0.02778	0.5408	0.04542	0.939457
Fundus_image_traits	vgg19_PC7	Amyotrophic lateral sclerosis	0.1947	0.5417	0.3191	0.939528
Fundus_image_traits	squeezenet_PC1	Depressive symptoms	0.02776	0.5419	0.0455	0.9396
Derived_OCT_measures	RNFL_thickness_left	Neuroticism (Sum score)	-0.02019	0.5423	0.03314	0.940018
Fundus_image_traits	alexnet_PC6	Cannabis use disorder	-0.1187	0.5434	0.1954	0.941099
Fundus_image_traits	inception_PC5	Anorexia nervosa	-0.04977	0.5433	0.08189	0.941099
Derived_OCT_measures	GCIPL_thickness_right	Multiple disorders	0.02281	0.5432	0.03752	0.941099
Derived_OCT_measures	ISOS_RPE_thickness_right	Worry subcluster (Neuroticism)	-0.01919	0.5437	0.0316	0.941343
Derived_OCT_measures	INL_RPE_thickness_inner_subfield_right	Neuroticism (Guilt)	0.02062	0.5439	0.03398	0.941414
Fundus_image_traits	squeezenet_PC6	Neuroticism (Guilt)	-0.03086	0.5446	0.05092	0.941423
Fundus_image_traits	vgg16_PC1	Autism spectrum disorder	0.02563	0.5444	0.04228	0.941423
Derived_OCT_measures	INL_RPE_thickness_left	Neuroticism (Tense)	-0.01702	0.5446	0.02809	0.941423
Derived_OCT_measures	ELM_ISOS_thickness_outer_subfield_left	Amyotrophic lateral sclerosis	-0.09484	0.5446	0.1566	0.941423
Derived_OCT_measures	overall_macular_thickness_right	Risk tolerance	0.01874	0.5447	0.03094	0.941423
Fundus_image_traits	vgg16_PC10	Amyotrophic lateral sclerosis	-0.09332	0.545	0.1542	0.941667
Fundus_image_traits	inception_PC2	Neuroticism (Guilt)	-0.02673	0.547	0.04439	0.941998
Fundus_image_traits	inception_PC2	Schizophrenia	0.02539	0.5463	0.04208	0.941998
Fundus_image_traits	resnet18_PC5	Neuroticism (Mood)	-0.03087	0.546	0.05113	0.941998
Fundus_image_traits	resnet34_PC1	Bipolar disorder	-0.02158	0.5471	0.03585	0.941998
Fundus_image_traits	resnet50_PC5	Risk tolerance	-0.02479	0.5464	0.04109	0.941998
Fundus_image_traits	shufflenet_PC4	Alcohol dependence	0.2823	0.5458	0.4673	0.941998
Fundus_image_traits	squeezenet_PC7	Cognitive performance	-0.0491	0.5462	0.08135	0.941998
Fundus_image_traits	vgg19_PC4	Neuroticism (Guilt)	0.02437	0.5465	0.04042	0.941998
Derived_OCT_measures	RNFL_thickness_right	Multiple disorders	0.02411	0.5455	0.03988	0.941998
Derived_OCT_measures	INL_RPE_thickness_outer_subfield_left	Multiple disorders	-0.01666	0.5471	0.02767	0.941998
Derived_OCT_measures	INL_RPE_thickness_outer_subfield_right	Stroke	0.02783	0.5456	0.04604	0.941998
Derived_OCT_measures	VCDR_left	Automobile speeding	0.01814	0.5468	0.0301	0.941998
Fundus_image_traits	alexnet_PC1	Neuroticism (Lonely)	-0.02291	0.5511	0.03843	0.942024
Fundus_image_traits	alexnet_PC2	Worry subcluster (Neuroticism)	0.04791	0.5498	0.08012	0.942024
Fundus_image_traits	alexnet_PC3	Depression	0.03628	0.5503	0.06074	0.942024
Fundus_image_traits	alexnet_PC7	Cross disorders	0.03427	0.5477	0.05701	0.942024
Fundus_image_traits	alexnet_PC10	Neuroticism (Guilt)	-0.05648	0.553	0.09519	0.942024
Fundus_image_traits	googlenet_PC1	Neuroticism (Mood)	-0.0228	0.5504	0.03818	0.942024
Fundus_image_traits	googlenet_PC4	Neuroticism (Guilt)	-0.094	0.5508	0.1576	0.942024
Fundus_image_traits	googlenet_PC9	Neuroticism (Sum score)	-0.01644	0.5496	0.02748	0.942024
Fundus_image_traits	inception_PC2	Multiple disorders	0.02288	0.5518	0.03845	0.942024
Fundus_image_traits	resnet18_PC3	Depression	-0.03279	0.5527	0.05523	0.942024
Fundus_image_traits	resnet18_PC4	Automobile speeding	-0.1171	0.5507	0.1962	0.942024
Fundus_image_traits	resnet18_PC4	Cross disorders	0.2219	0.553	0.374	0.942024
Fundus_image_traits	resnet18_PC7	Neuroticism (Tense)	-0.02325	0.5503	0.03892	0.942024
Fundus_image_traits	resnet34_PC4	Cognitive performance	0.02562	0.5486	0.04271	0.942024
Fundus_image_traits	resnet34_PC7	Risk tolerance	-0.02897	0.5486	0.0483	0.942024
Fundus_image_traits	resnet34_PC8	Major depressive disorder	-0.07976	0.5518	0.1341	0.942024
Fundus_image_traits	resnet34_PC10	Neuroticism (Feel_nervous)	0.02227	0.5506	0.03731	0.942024
Fundus_image_traits	resnet50_PC4	Alzheimer's disease	0.09182	0.5476	0.1527	0.942024
Fundus_image_traits	shufflenet_PC3	Cross disorders	0.03094	0.5523	0.05207	0.942024
Fundus_image_traits	shufflenet_PC7	Schizophrenia	0.09132	0.5526	0.1538	0.942024
Fundus_image_traits	shufflenet_PC9	Reaction time	0.03175	0.5477	0.05281	0.942024
Fundus_image_traits	shufflenet_PC9	Worry subcluster (Neuroticism)	0.03011	0.5511	0.0505	0.942024
Fundus_image_traits	squeezenet_PC5	Depression	0.02675	0.5502	0.04477	0.942024
Fundus_image_traits	squeezenet_PC8	Reaction time	-0.02659	0.5489	0.04436	0.942024
Fundus_image_traits	vgg16_PC1	Cross disorders	-0.02375	0.5521	0.03995	0.942024
Fundus_image_traits	vgg16_PC3	Neuroticism (Fed_up)	-0.03082	0.5489	0.05141	0.942024
Fundus_image_traits	vgg16_PC6	Alzheimer's disease	0.08477	0.553	0.1429	0.942024
Fundus_image_traits	vgg16_PC7	Neuroticism (Irritable)	0.02734	0.5508	0.04583	0.942024
Fundus_image_traits	vgg16_PC7	Neuroticism (Tense)	0.02842	0.5529	0.0479	0.942024
Fundus_image_traits	vgg19_PC2	Alzheimer's disease	-0.1607	0.5504	0.2691	0.942024
Fundus_image_traits	vgg19_PC6	Depression	0.03383	0.5481	0.05633	0.942024
Fundus_image_traits	vgg19_PC8	Depressive symptoms	-0.03215	0.5484	0.05356	0.942024
Fundus_image_traits	vgg19_PC9	Bipolar disorder	0.01948	0.5515	0.03272	0.942024
Derived_OCT_measures	INL_ELM_thickness_left	Education	-0.0164	0.5483	0.02732	0.942024
Derived_OCT_measures	GCIPL_thickness_left	Alcohol dependence	-0.05555	0.5517	0.09334	0.942024
Derived_OCT_measures	GCIPL_thickness_right	Schizophrenia	0.01917	0.5488	0.03198	0.942024
Derived_OCT_measures	Disc_diameter_trans_left	Depressed subcluster (Neuroticism)	0.01839	0.5495	0.03072	0.942024
Fundus_image_traits	mobilenet_PC9	Depression	0.07343	0.554	0.1241	0.942991
Fundus_image_traits	resnet18_PC6	Risk tolerance	0.02881	0.555	0.0488	0.942991
Fundus_image_traits	resnet50_PC4	Anxiety disorder	0.1242	0.5543	0.21	0.942991
Fundus_image_traits	resnet50_PC6	Automobile speeding	0.05221	0.5541	0.08825	0.942991
Fundus_image_traits	resnet50_PC9	Multiple disorders	-0.0269	0.555	0.04557	0.942991
Fundus_image_traits	shufflenet_PC10	Amyotrophic lateral sclerosis	-0.1185	0.5549	0.2007	0.942991
Fundus_image_traits	squeezenet_PC4	Autism spectrum disorder	0.06048	0.5547	0.1024	0.942991
Fundus_image_traits	vgg16_PC8	Neuroticism (Tense)	-0.03682	0.555	0.06237	0.942991
Derived_OCT_measures	INL_RPE_thickness_right	Neuroticism (Tense)	-0.01717	0.5539	0.029	0.942991
Fundus_image_traits	inception_PC7	ADHD	-0.03237	0.5552	0.05487	0.94306
Fundus_image_traits	shufflenet_PC4	Worry subcluster (Neuroticism)	0.07997	0.5555	0.1357	0.943299
Derived_OCT_measures	RNFL_thickness_right	Neuroticism (Tense)	0.0253	0.5558	0.04294	0.943538
Fundus_image_traits	resnet18_PC10	Alzheimer's disease	0.04822	0.557	0.08209	0.944492
Fundus_image_traits	shufflenet_PC7	Neuroticism (Sum score)	-0.07749	0.5566	0.1318	0.944492
Fundus_image_traits	vgg16_PC3	Neuroticism (Feel_nervous)	0.0301	0.5569	0.05123	0.944492
Fundus_image_traits	vgg19_PC5	Neuroticism (Sum score)	0.02122	0.557	0.03614	0.944492
Derived_OCT_measures	ELM_ISOS_thickness_left	Alcohol dependence	-0.05929	0.5572	0.101	0.944561
Fundus_image_traits	googlenet_PC2	Risk tolerance	0.03061	0.5574	0.05217	0.94463
Fundus_image_traits	inception_PC4	Alcohol dependence	0.1383	0.5584	0.2364	0.945178
Fundus_image_traits	resnet50_PC7	Anxiety disorder	0.08416	0.5587	0.1439	0.945178
Fundus_image_traits	vgg16_PC10	Neuroticism (Lonely)	0.04034	0.5579	0.06884	0.945178
Fundus_image_traits	vgg19_PC5	Anxiety disorder	0.08801	0.5581	0.1503	0.945178
Derived_OCT_measures	RNFL_thickness_right	Neuroticism (Hurt)	-0.02322	0.559	0.03974	0.945178
Derived_OCT_measures	ELM_ISOS_thickness_central_subfield_left	Anorexia nervosa	-0.0278	0.5587	0.04754	0.945178
Derived_OCT_measures	INL_ELM_thickness_central_subfield_right	Neuroticism (Lonely)	-0.02654	0.559	0.04541	0.945178
Derived_OCT_measures	INL_ELM_thickness_outer_subfield_right	Depressive symptoms	0.02586	0.5587	0.04423	0.945178
Fundus_image_traits	alexnet_PC5	Worry subcluster (Neuroticism)	-0.02658	0.5605	0.04567	0.94596
Fundus_image_traits	googlenet_PC4	Cross disorders	-0.1853	0.5603	0.3181	0.94596
Fundus_image_traits	inception_PC2	Automobile speeding	-0.03147	0.5604	0.05404	0.94596
Fundus_image_traits	inception_PC10	Autism spectrum disorder	-0.05141	0.5599	0.08819	0.94596
Fundus_image_traits	mobilenet_PC4	Stroke	-0.05302	0.5609	0.09118	0.94596
Fundus_image_traits	resnet18_PC9	Neuroticism (Sum score)	-0.03059	0.5607	0.05258	0.94596
Fundus_image_traits	shufflenet_PC4	Risk tolerance	-0.0747	0.5599	0.1281	0.94596
Fundus_image_traits	vgg19_PC1	Autism spectrum disorder	0.02648	0.5603	0.04547	0.94596
Fundus_image_traits	vgg19_PC9	Education	-0.01716	0.5609	0.02951	0.94596
Fundus_image_traits	alexnet_PC7	Bipolar disorder	0.03052	0.5613	0.05253	0.946266
Fundus_image_traits	alexnet_PC9	Cross disorders	0.03394	0.5621	0.05853	0.946266
Fundus_image_traits	mobilenet_PC1	Depressed subcluster (Neuroticism)	-0.01894	0.5618	0.03264	0.946266
Fundus_image_traits	resnet18_PC6	Neuroticism (Tense)	0.02355	0.5621	0.04062	0.946266
Fundus_image_traits	resnet50_PC4	Automobile speeding	-0.03289	0.5622	0.05674	0.946266
Derived_OCT_measures	RNFL_thickness_left	Autism spectrum disorder	0.03049	0.5615	0.05251	0.946266
Derived_OCT_measures	INL_RPE_thickness_outer_subfield_left	Risk tolerance	0.01619	0.5621	0.02792	0.946266
Fundus_image_traits	vgg19_PC10	Cannabis use disorder	-0.0702	0.5624	0.1212	0.946334
Fundus_image_traits	alexnet_PC2	Major depressive disorder	0.115	0.5759	0.2055	0.946375
Fundus_image_traits	alexnet_PC4	Cannabis use disorder	0.04002	0.571	0.07063	0.946375
Fundus_image_traits	alexnet_PC5	Neuroticism (Tense)	-0.03002	0.5797	0.05421	0.946375
Fundus_image_traits	alexnet_PC6	Reaction time	0.07019	0.5654	0.1221	0.946375
Fundus_image_traits	alexnet_PC6	Stroke	0.132	0.5653	0.2295	0.946375
Fundus_image_traits	alexnet_PC7	Automobile speeding	-0.02422	0.5783	0.04356	0.946375
Fundus_image_traits	alexnet_PC7	Depressive symptoms	0.0354	0.5729	0.0628	0.946375
Fundus_image_traits	alexnet_PC9	Schizophrenia	0.02585	0.5642	0.04484	0.946375
Fundus_image_traits	alexnet_PC10	Schizophrenia	0.05711	0.5679	0.1	0.946375
Fundus_image_traits	googlenet_PC6	Anorexia nervosa	-0.04898	0.5729	0.08687	0.946375
Fundus_image_traits	googlenet_PC6	Neuroticism (Tense)	0.04134	0.5723	0.07321	0.946375
Fundus_image_traits	googlenet_PC8	Alcohol dependence	-0.07588	0.5754	0.1355	0.946375
Fundus_image_traits	googlenet_PC8	Neuroticism (Sum score)	-0.02156	0.5781	0.03876	0.946375
Fundus_image_traits	googlenet_PC8	Neuroticism (Tense)	-0.02889	0.5724	0.05118	0.946375
Fundus_image_traits	inception_PC1	Neuroticism (Guilt)	0.01996	0.5653	0.03471	0.946375
Fundus_image_traits	inception_PC3	Bipolar disorder	-0.02662	0.5775	0.04778	0.946375
Fundus_image_traits	inception_PC3	Depression	0.02429	0.5753	0.04336	0.946375
Fundus_image_traits	inception_PC3	Intelligence	-0.01973	0.5647	0.03426	0.946375
Fundus_image_traits	inception_PC4	Neuroticism	-0.1296	0.5646	0.225	0.946375
Fundus_image_traits	inception_PC5	Multiple disorders	0.03835	0.5749	0.06837	0.946375
Fundus_image_traits	inception_PC6	Neuroticism (Guilt)	-0.02475	0.5797	0.04468	0.946375
Fundus_image_traits	inception_PC6	Neuroticism (Irritable)	-0.02349	0.5686	0.04121	0.946375
Fundus_image_traits	inception_PC8	Schizophrenia	0.02605	0.5665	0.04544	0.946375
Fundus_image_traits	mobilenet_PC4	Depressive symptoms	0.05197	0.5785	0.09354	0.946375
Fundus_image_traits	mobilenet_PC6	Neuroticism (Tense)	0.02591	0.5675	0.04532	0.946375
Fundus_image_traits	mobilenet_PC7	Neuroticism (Guilt)	0.02872	0.5711	0.05071	0.946375
Fundus_image_traits	mobilenet_PC8	Neuroticism (Guilt)	0.03276	0.5735	0.05821	0.946375
Fundus_image_traits	mobilenet_PC9	Autism spectrum disorder	-0.0856	0.5795	0.1545	0.946375
Fundus_image_traits	mobilenet_PC9	Neuroticism (Hurt)	0.06959	0.5724	0.1233	0.946375
Fundus_image_traits	mobilenet_PC9	Worry subcluster (Neuroticism)	-0.05922	0.5711	0.1046	0.946375
Fundus_image_traits	resnet18_PC2	Worry subcluster (Neuroticism)	-0.01781	0.5781	0.03202	0.946375
Fundus_image_traits	resnet18_PC4	Neuroticism (Fed_up)	0.1753	0.575	0.3126	0.946375
Fundus_image_traits	resnet18_PC4	Neuroticism (Tense)	0.1504	0.5753	0.2685	0.946375
Fundus_image_traits	resnet18_PC4	Worry subcluster (Neuroticism)	0.135	0.5675	0.2362	0.946375
Fundus_image_traits	resnet18_PC5	Neuroticism (Guilt)	0.03364	0.5704	0.05928	0.946375
Fundus_image_traits	resnet34_PC1	Cross disorders	-0.02324	0.5678	0.04068	0.946375
Fundus_image_traits	resnet34_PC1	Neuroticism (Guilt)	0.01862	0.58	0.03364	0.946375
Fundus_image_traits	resnet34_PC3	Neuroticism (Tense)	-0.02155	0.5799	0.03894	0.946375
Fundus_image_traits	resnet34_PC4	Neuroticism (Hurt)	0.0299	0.5656	0.05204	0.946375
Fundus_image_traits	resnet34_PC4	Neuroticism (Lonely)	-0.03437	0.5771	0.06164	0.946375
Fundus_image_traits	resnet34_PC5	Cross disorders	-0.03609	0.5745	0.06428	0.946375
Fundus_image_traits	resnet34_PC5	Neuroticism (Miserable)	-0.02806	0.577	0.05031	0.946375
Fundus_image_traits	resnet34_PC9	Automobile speeding	0.02403	0.5784	0.04324	0.946375
Fundus_image_traits	resnet34_PC10	Schizophrenia	-0.019	0.5756	0.03394	0.946375
Fundus_image_traits	resnet50_PC1	Autism spectrum disorder	0.0256	0.5781	0.04604	0.946375
Fundus_image_traits	resnet50_PC3	Cannabis use disorder	-0.03712	0.5656	0.0646	0.946375
Fundus_image_traits	resnet50_PC6	Amyotrophic lateral sclerosis	-0.1511	0.5742	0.269	0.946375
Fundus_image_traits	resnet50_PC9	Cognitive performance	0.0183	0.5636	0.03169	0.946375
Fundus_image_traits	shufflenet_PC1	Bipolar disorder	-0.01979	0.5751	0.0353	0.946375
Fundus_image_traits	shufflenet_PC2	Reaction time	0.02365	0.5799	0.04271	0.946375
Fundus_image_traits	shufflenet_PC4	Major depressive disorder	0.1821	0.5734	0.3234	0.946375
Fundus_image_traits	shufflenet_PC5	Amyotrophic lateral sclerosis	-0.1074	0.567	0.1876	0.946375
Fundus_image_traits	shufflenet_PC5	Automobile speeding	-0.03144	0.5798	0.05678	0.946375
Fundus_image_traits	shufflenet_PC7	Autism spectrum disorder	0.167	0.5651	0.2903	0.946375
Fundus_image_traits	shufflenet_PC7	Education	-0.06796	0.5664	0.1185	0.946375
Fundus_image_traits	shufflenet_PC9	Alcohol dependence	0.08736	0.5711	0.1542	0.946375
Fundus_image_traits	shufflenet_PC9	Depressed subcluster (Neuroticism)	0.03339	0.5707	0.05889	0.946375
Fundus_image_traits	shufflenet_PC10	Multiple disorders	0.0398	0.5782	0.07158	0.946375
Fundus_image_traits	squeezenet_PC2	Multiple disorders	-0.05792	0.578	0.1041	0.946375
Fundus_image_traits	squeezenet_PC3	Alzheimer's disease	-0.05746	0.5657	0.1	0.946375
Fundus_image_traits	squeezenet_PC5	Neuroticism (Feel_nervous)	0.02274	0.5646	0.03948	0.946375
Fundus_image_traits	squeezenet_PC6	Neuroticism (Irritable)	-0.02702	0.5658	0.04704	0.946375
Fundus_image_traits	squeezenet_PC6	Neuroticism	0.06973	0.5794	0.1258	0.946375
Fundus_image_traits	squeezenet_PC6	Subjective well being	-0.04899	0.5662	0.0854	0.946375
Fundus_image_traits	squeezenet_PC7	ADHD	-0.07862	0.5753	0.1403	0.946375
Fundus_image_traits	squeezenet_PC8	ADHD	0.0301	0.5738	0.05353	0.946375
Fundus_image_traits	squeezenet_PC8	Anorexia nervosa	0.03263	0.5733	0.05793	0.946375
Fundus_image_traits	squeezenet_PC9	Cannabis use disorder	-0.03784	0.563	0.06542	0.946375
Fundus_image_traits	vgg16_PC2	Neuroticism (Fed_up)	-0.05039	0.5781	0.0906	0.946375
Fundus_image_traits	vgg16_PC4	Anorexia nervosa	-0.0275	0.5704	0.04846	0.946375
Fundus_image_traits	vgg16_PC4	Automobile speeding	-0.02375	0.5632	0.04108	0.946375
Fundus_image_traits	vgg16_PC5	Automobile speeding	0.02139	0.5691	0.03756	0.946375
Fundus_image_traits	vgg16_PC7	Neuroticism (Sum score)	0.02254	0.5713	0.03981	0.946375
Fundus_image_traits	vgg16_PC8	Bipolar disorder	0.03813	0.5638	0.06605	0.946375
Fundus_image_traits	vgg16_PC8	Worry subcluster (Neuroticism)	-0.03092	0.5735	0.05494	0.946375
Fundus_image_traits	vgg16_PC9	Neuroticism (Fed_up)	-0.0251	0.5726	0.04448	0.946375
Fundus_image_traits	vgg19_PC2	Anorexia nervosa	0.09194	0.5709	0.1622	0.946375
Fundus_image_traits	vgg19_PC4	Neuroticism (Feel_nervous)	0.0193	0.5795	0.03484	0.946375
Fundus_image_traits	vgg19_PC5	Depressive symptoms	-0.03926	0.5706	0.06923	0.946375
Fundus_image_traits	vgg19_PC5	Stroke	-0.04084	0.5713	0.07214	0.946375
Fundus_image_traits	vgg19_PC6	ADHD	-0.04363	0.5627	0.07537	0.946375
Fundus_image_traits	vgg19_PC6	Neuroticism (Fed_up)	-0.02971	0.5764	0.05318	0.946375
Fundus_image_traits	vgg19_PC6	Neuroticism (Guilt)	0.03122	0.5755	0.05575	0.946375
Fundus_image_traits	vgg19_PC6	Worry subcluster (Neuroticism)	-0.02905	0.5759	0.05193	0.946375
Fundus_image_traits	vgg19_PC7	Automobile speeding	0.04945	0.5691	0.08686	0.946375
Derived_OCT_measures	ELM_ISOS_thickness_left	Amyotrophic lateral sclerosis	-0.08571	0.573	0.1521	0.946375
Derived_OCT_measures	GCIPL_thickness_left	Neuroticism (Irritable)	0.0186	0.5764	0.0333	0.946375
Derived_OCT_measures	GCIPL_thickness_left	Neuroticism	0.03958	0.5791	0.07135	0.946375
Derived_OCT_measures	GCIPL_thickness_left	Risk tolerance	0.01752	0.5745	0.03121	0.946375
Derived_OCT_measures	INL_thickness_left	Alzheimer's disease	0.04451	0.5745	0.07926	0.946375
Derived_OCT_measures	INL_thickness_left	Anorexia nervosa	0.02089	0.5741	0.03717	0.946375
Derived_OCT_measures	ELM_ISOS_thickness_central_subfield_right	Alzheimer's disease	-0.06709	0.5758	0.1199	0.946375
Derived_OCT_measures	ELM_ISOS_thickness_central_subfield_right	Neuroticism (Fed_up)	-0.02052	0.577	0.03679	0.946375
Derived_OCT_measures	INL_ELM_thickness_central_subfield_right	Neuroticism (Tense)	-0.0218	0.5672	0.03809	0.946375
Derived_OCT_measures	INL_ELM_thickness_inner_subfield_left	Neuroticism (Tense)	0.01608	0.5779	0.02889	0.946375
Derived_OCT_measures	INL_ELM_thickness_inner_subfield_left	Neuroticism	0.03886	0.5707	0.06853	0.946375
Derived_OCT_measures	INL_ELM_thickness_inner_subfield_right	Anxiety disorder	0.04978	0.5714	0.08795	0.946375
Derived_OCT_measures	INL_ELM_thickness_inner_subfield_right	Autism spectrum disorder	0.02526	0.5661	0.04402	0.946375
Derived_OCT_measures	INL_ELM_thickness_inner_subfield_right	Intelligence	-0.01354	0.5777	0.02432	0.946375
Derived_OCT_measures	INL_ELM_thickness_inner_subfield_right	Neuroticism (Fed_up)	0.01703	0.5752	0.03039	0.946375
Derived_OCT_measures	INL_ELM_thickness_inner_subfield_right	Neuroticism (Feel_nervous)	0.02188	0.5691	0.03843	0.946375
Derived_OCT_measures	INL_ELM_thickness_outer_subfield_right	Neuroticism (Hurt)	-0.01499	0.5795	0.02705	0.946375
Derived_OCT_measures	INL_RPE_thickness_central_subfield_right	Numerical reasoning	-0.01896	0.5744	0.03377	0.946375
Derived_OCT_measures	INL_RPE_thickness_central_subfield_right	Worry subcluster (Neuroticism)	0.0211	0.5703	0.03718	0.946375
Derived_OCT_measures	INL_RPE_thickness_inner_subfield_right	Neuroticism (Tense)	-0.01748	0.5749	0.03116	0.946375
Derived_OCT_measures	INL_RPE_thickness_outer_subfield_right	Education	0.01492	0.5719	0.0264	0.946375
Derived_OCT_measures	ISOS_RPE_thickness_outer_subfield_right	Reaction time	-0.01822	0.5708	0.03214	0.946375
Derived_OCT_measures	overall_average_retinal_pigment_epithelium_thickness_right	Anxiety disorder	-0.07235	0.5717	0.1279	0.946375
Derived_OCT_measures	overall_average_retinal_pigment_epithelium_thickness_right	Neuroticism (Lonely)	0.02653	0.5648	0.04609	0.946375
Derived_OCT_measures	overall_average_retinal_pigment_epithelium_thickness_right	Risk tolerance	0.022	0.5696	0.0387	0.946375
Fundus_image_traits	alexnet_PC8	Schizophrenia	0.02382	0.5804	0.04308	0.946506
Fundus_image_traits	inception_PC8	Neuroticism (Feel_nervous)	-0.02586	0.5804	0.04677	0.946506
Fundus_image_traits	vgg19_PC7	Neuroticism (Sum score)	0.04971	0.5806	0.08997	0.946571
Fundus_image_traits	inception_PC4	Reaction time	-0.04406	0.581	0.07983	0.946702
Fundus_image_traits	resnet18_PC5	Neuroticism (Irritable)	0.02748	0.581	0.04979	0.946702
Fundus_image_traits	alexnet_PC1	Stroke	-0.02347	0.5837	0.04283	0.946934
Fundus_image_traits	alexnet_PC3	Cross disorders	0.03822	0.5837	0.06975	0.946934
Fundus_image_traits	alexnet_PC6	Cognitive function	-0.06299	0.5828	0.1147	0.946934
Fundus_image_traits	resnet34_PC6	Cognitive function	-0.08792	0.5832	0.1602	0.946934
Fundus_image_traits	resnet50_PC5	Neuroticism (Guilt)	-0.02606	0.5814	0.04726	0.946934
Fundus_image_traits	squeezenet_PC10	Intelligence	-0.04816	0.5819	0.08748	0.946934
Fundus_image_traits	squeezenet_PC10	Stroke	0.1004	0.5821	0.1825	0.946934
Fundus_image_traits	vgg16_PC8	Autism spectrum disorder	-0.03888	0.5824	0.07071	0.946934
Fundus_image_traits	vgg19_PC4	Reaction time	0.01859	0.5821	0.03377	0.946934
Fundus_image_traits	vgg19_PC10	Neuroticism (Miserable)	0.04462	0.5837	0.08143	0.946934
Derived_OCT_measures	ELM_ISOS_thickness_right	Neuroticism (Fed_up)	-0.01974	0.5818	0.03584	0.946934
Derived_OCT_measures	INL_ELM_thickness_inner_subfield_left	ADHD	0.01816	0.5829	0.03307	0.946934
Derived_OCT_measures	INL_RPE_thickness_central_subfield_right	Neuroticism (Suffer nerves)	0.02536	0.5836	0.04626	0.946934
Derived_OCT_measures	INL_RPE_thickness_inner_subfield_right	Neuroticism (Fed_up)	-0.01724	0.5828	0.03138	0.946934
Derived_OCT_measures	overall_average_retinal_pigment_epithelium_thickness_left	Risk tolerance	-0.02006	0.5832	0.03657	0.946934
Derived_OCT_measures	VCDR_regressed_left	Bipolar disorder	0.02058	0.5836	0.03753	0.946934
Fundus_image_traits	alexnet_PC1	Major depressive disorder	0.03781	0.5905	0.07027	0.947135
Fundus_image_traits	alexnet_PC6	Alzheimer's disease	-0.241	0.5874	0.4442	0.947135
Fundus_image_traits	alexnet_PC6	Subjective well being	0.1244	0.588	0.2296	0.947135
Fundus_image_traits	alexnet_PC8	Subjective well being	-0.03801	0.5843	0.06949	0.947135
Fundus_image_traits	alexnet_PC9	Automobile speeding	0.02639	0.5906	0.04905	0.947135
Fundus_image_traits	googlenet_PC3	Schizophrenia	0.02023	0.5846	0.03701	0.947135
Fundus_image_traits	googlenet_PC4	Neuroticism (Fed_up)	-0.09272	0.5884	0.1713	0.947135
Fundus_image_traits	inception_PC4	Risk tolerance	-0.05123	0.5858	0.09401	0.947135
Fundus_image_traits	mobilenet_PC5	Anxiety disorder	-0.1614	0.5855	0.296	0.947135
Fundus_image_traits	mobilenet_PC6	Anxiety disorder	0.08487	0.5893	0.1572	0.947135
Fundus_image_traits	mobilenet_PC6	Depressive symptoms	0.03412	0.5857	0.0626	0.947135
Fundus_image_traits	mobilenet_PC6	Subjective well being	-0.03774	0.587	0.06947	0.947135
Fundus_image_traits	mobilenet_PC9	Major depressive disorder	-0.15	0.5852	0.2749	0.947135
Fundus_image_traits	resnet18_PC4	Risk tolerance	0.1183	0.5865	0.2175	0.947135
Fundus_image_traits	resnet18_PC6	Alzheimer's disease	-0.06039	0.5907	0.1123	0.947135
Fundus_image_traits	resnet18_PC9	Anxiety disorder	-0.112	0.5852	0.2052	0.947135
Fundus_image_traits	resnet50_PC1	Stroke	-0.02522	0.5854	0.04623	0.947135
Fundus_image_traits	resnet50_PC3	Neuroticism (Mood)	-0.02147	0.5899	0.03984	0.947135
Fundus_image_traits	resnet50_PC5	Depression	0.02646	0.5891	0.049	0.947135
Fundus_image_traits	shufflenet_PC8	Cross disorders	-0.03255	0.5898	0.06038	0.947135
Fundus_image_traits	squeezenet_PC4	Depressive symptoms	0.05188	0.5888	0.09598	0.947135
Fundus_image_traits	squeezenet_PC8	Neuroticism	-0.06026	0.5895	0.1117	0.947135
Fundus_image_traits	vgg16_PC1	Neuroticism (Hurt)	-0.01818	0.5873	0.0335	0.947135
Fundus_image_traits	vgg16_PC2	Depressed subcluster (Neuroticism)	-0.04442	0.5856	0.08146	0.947135
Fundus_image_traits	vgg16_PC3	ADHD	-0.03311	0.5873	0.061	0.947135
Fundus_image_traits	vgg16_PC4	Depressed subcluster (Neuroticism)	0.01721	0.5866	0.03164	0.947135
Fundus_image_traits	vgg16_PC5	Anorexia nervosa	0.02367	0.5892	0.04384	0.947135
Fundus_image_traits	vgg16_PC7	Amyotrophic lateral sclerosis	0.07727	0.5892	0.1431	0.947135
Fundus_image_traits	vgg19_PC1	Cross disorders	-0.02208	0.5875	0.0407	0.947135
Fundus_image_traits	vgg19_PC1	Neuroticism (Guilt)	0.01828	0.589	0.03384	0.947135
Fundus_image_traits	vgg19_PC6	Anorexia nervosa	0.04003	0.5858	0.07346	0.947135
Fundus_image_traits	vgg19_PC6	Neuroticism (Suffer nerves)	-0.03567	0.5907	0.06632	0.947135
Derived_OCT_measures	INL_RPE_thickness_left	Bipolar disorder	0.01663	0.5863	0.03056	0.947135
Derived_OCT_measures	RNFL_thickness_left	Anorexia nervosa	0.02325	0.5897	0.04312	0.947135
Derived_OCT_measures	ELM_ISOS_thickness_central_subfield_left	Neuroticism (Hurt)	-0.01901	0.5892	0.03521	0.947135
Derived_OCT_measures	ELM_ISOS_thickness_inner_subfield_right	Cross disorders	0.02458	0.5892	0.04552	0.947135
Derived_OCT_measures	INL_ELM_thickness_outer_subfield_left	Neuroticism (Fed_up)	-0.01601	0.5898	0.0297	0.947135
Derived_OCT_measures	INL_ELM_thickness_outer_subfield_left	Schizophrenia	0.01472	0.5902	0.02733	0.947135
Derived_OCT_measures	INL_RPE_thickness_central_subfield_left	Neuroticism (Miserable)	-0.01978	0.5876	0.03647	0.947135
Derived_OCT_measures	INL_RPE_thickness_central_subfield_left	Worry subcluster (Neuroticism)	0.02092	0.589	0.03873	0.947135
Derived_OCT_measures	INL_RPE_thickness_outer_subfield_left	Amyotrophic lateral sclerosis	0.04385	0.5906	0.0815	0.947135
Derived_OCT_measures	ISOS_RPE_thickness_inner_subfield_right	Depressive symptoms	-0.02543	0.5902	0.04721	0.947135
Derived_OCT_measures	ISOS_RPE_thickness_outer_subfield_left	Cannabis use disorder	0.02511	0.5867	0.04619	0.947135
Fundus_image_traits	resnet34_PC3	Depressed subcluster (Neuroticism)	-0.01634	0.591	0.0304	0.947359
Derived_OCT_measures	ELM_ISOS_thickness_outer_subfield_right	Risk tolerance	0.02685	0.5912	0.04998	0.947424
Fundus_image_traits	mobilenet_PC6	Depressed subcluster (Neuroticism)	0.02138	0.5916	0.03985	0.947808
Fundus_image_traits	resnet34_PC8	Amyotrophic lateral sclerosis	-0.1019	0.5919	0.1901	0.947936
Derived_OCT_measures	INL_RPE_thickness_left	Stroke	0.02485	0.592	0.04637	0.947936
Fundus_image_traits	resnet50_PC3	Cross disorders	0.02822	0.593	0.05279	0.949024
Fundus_image_traits	vgg16_PC7	Neuroticism (Lonely)	0.02954	0.5929	0.05526	0.949024
Fundus_image_traits	resnet18_PC9	ADHD	0.04275	0.5932	0.08002	0.949088
Fundus_image_traits	shufflenet_PC9	Neuroticism (Mood)	0.0323	0.5935	0.06052	0.949312
Fundus_image_traits	vgg16_PC6	Neuroticism (Irritable)	0.03253	0.5937	0.06099	0.949375
Fundus_image_traits	inception_PC6	Neuroticism (Miserable)	-0.02166	0.594	0.04064	0.949598
Derived_OCT_measures	INL_RPE_thickness_central_subfield_left	Anorexia nervosa	-0.02479	0.5946	0.04658	0.950301
Fundus_image_traits	alexnet_PC10	Cognitive function	0.03853	0.595	0.07248	0.95065
Fundus_image_traits	resnet34_PC10	Neuroticism (Hurt)	0.02047	0.5953	0.03853	0.95065
Derived_OCT_measures	ISOS_RPE_thickness_inner_subfield_right	Intelligence	0.01824	0.5952	0.03434	0.95065
Fundus_image_traits	alexnet_PC4	Anorexia nervosa	0.03208	0.5973	0.06072	0.951439
Fundus_image_traits	googlenet_PC4	Bipolar disorder	-0.1167	0.5972	0.2208	0.951439
Fundus_image_traits	mobilenet_PC6	Cross disorders	0.02888	0.597	0.05463	0.951439
Fundus_image_traits	resnet50_PC4	Risk tolerance	0.03524	0.5974	0.06671	0.951439
Fundus_image_traits	shufflenet_PC1	Depressive symptoms	0.0254	0.5967	0.048	0.951439
Fundus_image_traits	squeezenet_PC3	Intelligence	0.01895	0.597	0.03583	0.951439
Fundus_image_traits	squeezenet_PC8	Bipolar disorder	0.0268	0.597	0.05069	0.951439
Fundus_image_traits	vgg16_PC6	Bipolar disorder	-0.03571	0.5973	0.06759	0.951439
Derived_OCT_measures	ELM_ISOS_thickness_left	Neuroticism (Tense)	-0.02316	0.5971	0.04382	0.951439
Derived_OCT_measures	INL_RPE_thickness_outer_subfield_right	ADHD	0.01773	0.596	0.03344	0.951439
Fundus_image_traits	squeezenet_PC3	Schizophrenia	-0.02001	0.5983	0.03798	0.952104
Derived_OCT_measures	ELM_ISOS_thickness_outer_subfield_left	Worry subcluster (Neuroticism)	-0.02064	0.5981	0.03915	0.952104
Derived_OCT_measures	ISOS_RPE_thickness_outer_subfield_right	Neuroticism (Feel_nervous)	-0.01719	0.5983	0.03263	0.952104
Fundus_image_traits	mobilenet_PC9	Numerical reasoning	-0.05458	0.5986	0.1037	0.952325
Fundus_image_traits	alexnet_PC6	Cognitive performance	-0.05752	0.5992	0.1094	0.952927
Fundus_image_traits	resnet18_PC1	Stroke	-0.02508	0.5993	0.04773	0.952927
Fundus_image_traits	resnet18_PC2	Alcohol dependence	0.05279	0.5995	0.1005	0.952989
Fundus_image_traits	googlenet_PC5	Stroke	0.05074	0.6005	0.09689	0.953072
Fundus_image_traits	resnet18_PC2	Risk tolerance	-0.02461	0.6007	0.04702	0.953072
Fundus_image_traits	resnet34_PC2	Neuroticism (Tense)	-0.02851	0.601	0.05452	0.953072
Fundus_image_traits	resnet50_PC10	Anxiety disorder	0.2334	0.6004	0.4456	0.953072
Fundus_image_traits	shufflenet_PC2	Subjective well being	-0.04341	0.6004	0.08286	0.953072
Fundus_image_traits	shufflenet_PC7	ADHD	-0.1679	0.6006	0.3207	0.953072
Derived_OCT_measures	INL_ELM_thickness_inner_subfield_right	Automobile speeding	0.01489	0.6004	0.02843	0.953072
Derived_OCT_measures	INL_RPE_thickness_outer_subfield_right	Bipolar disorder	0.01561	0.6004	0.0298	0.953072
Derived_OCT_measures	overall_average_retinal_pigment_epithelium_thickness_left	Anxiety disorder	0.06755	0.6009	0.1291	0.953072
Fundus_image_traits	resnet34_PC1	Depressed subcluster (Neuroticism)	-0.01659	0.6016	0.03178	0.953258
Fundus_image_traits	resnet50_PC9	Neuroticism (Irritable)	-0.01985	0.6014	0.03801	0.953258
Fundus_image_traits	vgg16_PC4	Neuroticism (Fed_up)	0.01883	0.6015	0.03606	0.953258
Fundus_image_traits	googlenet_PC9	Anorexia nervosa	-0.02203	0.602	0.04226	0.953636
Fundus_image_traits	resnet34_PC1	Neuroticism (Fed_up)	-0.01795	0.6024	0.03446	0.954015
Derived_OCT_measures	ELM_ISOS_thickness_central_subfield_left	Neuroticism (Guilt)	0.02217	0.6028	0.0426	0.954393
Derived_OCT_measures	INL_ELM_thickness_inner_subfield_left	Worry subcluster (Neuroticism)	0.01668	0.603	0.03207	0.954455
Fundus_image_traits	alexnet_PC2	Schizophrenia	-0.04337	0.6069	0.0843	0.954984
Fundus_image_traits	alexnet_PC4	Subjective well being	-0.0403	0.6039	0.07769	0.954984
Fundus_image_traits	alexnet_PC5	Automobile speeding	0.02906	0.6089	0.05679	0.954984
Fundus_image_traits	alexnet_PC9	Amyotrophic lateral sclerosis	-0.0845	0.6063	0.164	0.954984
Fundus_image_traits	googlenet_PC4	Alzheimer's disease	0.1936	0.607	0.3765	0.954984
Fundus_image_traits	googlenet_PC10	Neuroticism (Suffer nerves)	-0.02435	0.6081	0.04748	0.954984
Fundus_image_traits	inception_PC5	Neuroticism (Sum score)	-0.02738	0.6049	0.05293	0.954984
Fundus_image_traits	inception_PC8	Reaction time	0.02259	0.6085	0.0441	0.954984
Fundus_image_traits	inception_PC10	Depressed subcluster (Neuroticism)	0.02398	0.6042	0.04626	0.954984
Fundus_image_traits	mobilenet_PC2	Risk tolerance	0.02428	0.6068	0.04719	0.954984
Fundus_image_traits	resnet18_PC9	Cross disorders	-0.04022	0.6086	0.07855	0.954984
Fundus_image_traits	resnet18_PC10	Automobile speeding	0.01822	0.6047	0.0352	0.954984
Fundus_image_traits	resnet34_PC2	Neuroticism (Feel_nervous)	0.02625	0.6076	0.05111	0.954984
Fundus_image_traits	resnet34_PC5	Alcohol dependence	-0.07391	0.6062	0.1434	0.954984
Fundus_image_traits	resnet34_PC7	Neuroticism (Lonely)	0.02982	0.6087	0.05825	0.954984
Fundus_image_traits	resnet34_PC10	Neuroticism	-0.04169	0.6093	0.08157	0.954984
Fundus_image_traits	resnet50_PC3	Neuroticism (Fed_up)	-0.02194	0.6085	0.04282	0.954984
Fundus_image_traits	resnet50_PC10	ADHD	0.06878	0.6076	0.1339	0.954984
Fundus_image_traits	shufflenet_PC7	Neuroticism (Tense)	-0.08107	0.6067	0.1575	0.954984
Fundus_image_traits	squeezenet_PC9	Cognitive performance	-0.01856	0.6066	0.03606	0.954984
Fundus_image_traits	vgg16_PC1	Alcohol dependence	-0.04423	0.6046	0.08542	0.954984
Fundus_image_traits	vgg16_PC2	Bipolar disorder	-0.05562	0.606	0.1078	0.954984
Fundus_image_traits	vgg16_PC7	Depressed subcluster (Neuroticism)	0.0221	0.6089	0.04319	0.954984
Fundus_image_traits	vgg16_PC7	Neuroticism (Miserable)	-0.02399	0.6052	0.04641	0.954984
Fundus_image_traits	vgg16_PC10	Neuroticism (Miserable)	-0.02826	0.6054	0.0547	0.954984
Fundus_image_traits	vgg19_PC4	Subjective well being	-0.03259	0.6057	0.06314	0.954984
Fundus_image_traits	vgg19_PC7	Alzheimer's disease	-0.1319	0.6084	0.2575	0.954984
Fundus_image_traits	vgg19_PC10	Neuroticism (Guilt)	0.04756	0.6084	0.09283	0.954984
Derived_OCT_measures	INL_ELM_thickness_left	Neuroticism (Fed_up)	-0.01501	0.6091	0.02935	0.954984
Derived_OCT_measures	RNFL_thickness_left	Alzheimer's disease	-0.05472	0.6037	0.1054	0.954984
Derived_OCT_measures	INL_ELM_thickness_central_subfield_left	Depression	0.01818	0.6083	0.03547	0.954984
Derived_OCT_measures	INL_ELM_thickness_central_subfield_right	Depression	-0.02029	0.6062	0.03937	0.954984
Derived_OCT_measures	INL_ELM_thickness_outer_subfield_right	Bipolar disorder	0.01545	0.6065	0.03	0.954984
Derived_OCT_measures	INL_RPE_thickness_central_subfield_right	Schizophrenia	-0.02062	0.6041	0.03977	0.954984
Derived_OCT_measures	INL_RPE_thickness_inner_subfield_left	Risk tolerance	0.015	0.6042	0.02894	0.954984
Derived_OCT_measures	ISOS_RPE_thickness_central_subfield_right	Alzheimer's disease	0.05223	0.6093	0.1022	0.954984
Derived_OCT_measures	overall_macular_thickness_left	Neuroticism (Suffer nerves)	0.02015	0.6052	0.03898	0.954984
Fundus_image_traits	alexnet_PC2	Multiple disorders	0.04151	0.6154	0.08262	0.95595
Fundus_image_traits	alexnet_PC4	Depressed subcluster (Neuroticism)	0.01803	0.6184	0.0362	0.95595
Fundus_image_traits	alexnet_PC5	Depression	-0.0267	0.6179	0.05354	0.95595
Fundus_image_traits	alexnet_PC9	Risk tolerance	-0.02511	0.6165	0.05014	0.95595
Fundus_image_traits	alexnet_PC10	Risk tolerance	-0.04652	0.619	0.09356	0.95595
Fundus_image_traits	googlenet_PC6	Bipolar disorder	-0.0409	0.6162	0.08158	0.95595
Fundus_image_traits	googlenet_PC9	Worry subcluster (Neuroticism)	-0.01456	0.6144	0.0289	0.95595
Fundus_image_traits	mobilenet_PC2	Neuroticism (Lonely)	0.02775	0.6119	0.0547	0.95595
Fundus_image_traits	mobilenet_PC4	Neuroticism (Miserable)	-0.02712	0.6111	0.05333	0.95595
Fundus_image_traits	mobilenet_PC5	Multiple disorders	0.04622	0.6166	0.09232	0.95595
Fundus_image_traits	mobilenet_PC10	Depressive symptoms	0.02444	0.6104	0.04798	0.95595
Fundus_image_traits	resnet18_PC1	Education	-0.01496	0.6141	0.02967	0.95595
Fundus_image_traits	resnet18_PC3	Major depressive disorder	0.0581	0.611	0.1142	0.95595
Fundus_image_traits	resnet18_PC5	Major depressive disorder	-0.05842	0.6194	0.1176	0.95595
Fundus_image_traits	resnet18_PC7	Cognitive function	-0.01694	0.6163	0.03381	0.95595
Fundus_image_traits	resnet18_PC7	Cross disorders	-0.02514	0.618	0.05042	0.95595
Fundus_image_traits	resnet18_PC7	Numerical reasoning	-0.01659	0.6153	0.03302	0.95595
Fundus_image_traits	resnet34_PC2	Autism spectrum disorder	0.03748	0.6176	0.07508	0.95595
Fundus_image_traits	resnet34_PC3	Worry subcluster (Neuroticism)	-0.0163	0.6112	0.03206	0.95595
Fundus_image_traits	resnet34_PC6	Numerical reasoning	-0.07863	0.6185	0.1579	0.95595
Fundus_image_traits	resnet34_PC9	Education	0.02082	0.6172	0.04166	0.95595
Fundus_image_traits	resnet34_PC10	Alcohol dependence	-0.04645	0.6139	0.09207	0.95595
Fundus_image_traits	resnet50_PC3	ADHD	-0.03159	0.6146	0.06274	0.95595
Fundus_image_traits	resnet50_PC6	Worry subcluster (Neuroticism)	0.04038	0.6154	0.08039	0.95595
Fundus_image_traits	shufflenet_PC1	Neuroticism (Guilt)	0.01702	0.6151	0.03386	0.95595
Fundus_image_traits	shufflenet_PC4	Automobile speeding	0.06355	0.6196	0.128	0.95595
Fundus_image_traits	shufflenet_PC4	Depressive symptoms	0.09293	0.6187	0.1867	0.95595
Fundus_image_traits	shufflenet_PC4	Neuroticism (Irritable)	0.06473	0.6164	0.1292	0.95595
Fundus_image_traits	shufflenet_PC4	Subjective well being	-0.1213	0.6157	0.2417	0.95595
Fundus_image_traits	shufflenet_PC10	Depressed subcluster (Neuroticism)	0.02792	0.6163	0.0557	0.95595
Fundus_image_traits	squeezenet_PC2	Alcohol dependence	-0.1423	0.6194	0.2865	0.95595
Fundus_image_traits	squeezenet_PC3	Neuroticism (Mood)	-0.02169	0.6158	0.04322	0.95595
Fundus_image_traits	squeezenet_PC4	Neuroticism (Feel_nervous)	0.02808	0.6154	0.05589	0.95595
Fundus_image_traits	vgg16_PC3	Multiple disorders	0.02678	0.619	0.05385	0.95595
Fundus_image_traits	vgg16_PC3	Neuroticism (Guilt)	-0.02792	0.6175	0.0559	0.95595
Fundus_image_traits	vgg16_PC5	Neuroticism (Guilt)	0.01931	0.6116	0.03802	0.95595
Fundus_image_traits	vgg16_PC5	Neuroticism (Lonely)	0.02019	0.6151	0.04016	0.95595
Fundus_image_traits	vgg16_PC6	Risk tolerance	0.03327	0.6139	0.06595	0.95595
Fundus_image_traits	vgg16_PC9	Neuroticism (Lonely)	0.02872	0.6158	0.05722	0.95595
Fundus_image_traits	vgg19_PC7	Major depressive disorder	-0.1021	0.6181	0.2048	0.95595
Derived_OCT_measures	ELM_ISOS_thickness_left	Schizophrenia	0.02132	0.6108	0.0419	0.95595
Derived_OCT_measures	ELM_ISOS_thickness_right	Neuroticism (Tense)	-0.02117	0.6135	0.04192	0.95595
Derived_OCT_measures	INL_RPE_thickness_left	Depressive symptoms	-0.02032	0.6184	0.04079	0.95595
Derived_OCT_measures	INL_RPE_thickness_left	Schizophrenia	-0.01439	0.6146	0.02857	0.95595
Derived_OCT_measures	ISOS_RPE_thickness_left	Anorexia nervosa	-0.02095	0.6113	0.04123	0.95595
Derived_OCT_measures	ISOS_RPE_thickness_left	Subjective well being	0.02303	0.6175	0.04612	0.95595
Derived_OCT_measures	INL_thickness_left	Neuroticism (Feel_nervous)	0.01382	0.6133	0.02735	0.95595
Derived_OCT_measures	ELM_ISOS_thickness_inner_subfield_right	Multiple disorders	-0.01728	0.6146	0.03432	0.95595
Derived_OCT_measures	ELM_ISOS_thickness_outer_subfield_left	Alcohol dependence	-0.05441	0.6111	0.107	0.95595
Derived_OCT_measures	INL_ELM_thickness_central_subfield_right	Education	-0.01583	0.6157	0.03153	0.95595
Derived_OCT_measures	INL_ELM_thickness_central_subfield_right	Multiple disorders	0.0173	0.6196	0.03484	0.95595
Derived_OCT_measures	INL_ELM_thickness_inner_subfield_right	Numerical reasoning	-0.01385	0.6162	0.02764	0.95595
Derived_OCT_measures	INL_ELM_thickness_inner_subfield_right	Worry subcluster (Neuroticism)	0.01621	0.6142	0.03215	0.95595
Derived_OCT_measures	INL_ELM_thickness_outer_subfield_right	Worry subcluster (Neuroticism)	-0.01661	0.6117	0.03273	0.95595
Derived_OCT_measures	INL_RPE_thickness_central_subfield_left	Neuroticism (Fed_up)	-0.01888	0.6196	0.03803	0.95595
Derived_OCT_measures	INL_RPE_thickness_outer_subfield_left	Worry subcluster (Neuroticism)	-0.0154	0.6176	0.03085	0.95595
Derived_OCT_measures	ISOS_RPE_thickness_central_subfield_left	Cognitive function	-0.01687	0.618	0.03382	0.95595
Derived_OCT_measures	ISOS_RPE_thickness_central_subfield_right	Anxiety disorder	-0.06504	0.6145	0.1291	0.95595
Derived_OCT_measures	ISOS_RPE_thickness_inner_subfield_right	Bipolar disorder	-0.02034	0.612	0.04009	0.95595
Derived_OCT_measures	overall_average_retinal_pigment_epithelium_thickness_left	Neuroticism (Suffer nerves)	0.02719	0.6119	0.05358	0.95595
Fundus_image_traits	alexnet_PC2	Depressed subcluster (Neuroticism)	0.04059	0.6208	0.08204	0.956769
Fundus_image_traits	inception_PC7	Reaction time	0.02279	0.6211	0.04611	0.956769
Fundus_image_traits	resnet50_PC2	Stroke	0.0422	0.6206	0.08524	0.956769
Fundus_image_traits	squeezenet_PC8	Neuroticism (Fed_up)	0.02128	0.6206	0.04299	0.956769
Fundus_image_traits	vgg19_PC10	Alcohol dependence	-0.1064	0.621	0.2152	0.956769
Derived_OCT_measures	RNFL_thickness_right	Neuroticism (Fed_up)	0.01866	0.621	0.03774	0.956769
Fundus_image_traits	vgg19_PC10	Neuroticism (Lonely)	-0.04945	0.6216	0.1002	0.956946
Derived_OCT_measures	INL_RPE_thickness_left	Neuroticism (Guilt)	0.01594	0.6214	0.03228	0.956946
Derived_OCT_measures	Disc_diameter_trans_left	Anorexia nervosa	0.01726	0.6217	0.03498	0.956946
Fundus_image_traits	vgg16_PC10	Depressed subcluster (Neuroticism)	-0.02496	0.6221	0.05063	0.957064
Derived_OCT_measures	ELM_ISOS_thickness_central_subfield_left	Bipolar disorder	0.02346	0.622	0.04758	0.957064
Fundus_image_traits	googlenet_PC6	Risk tolerance	0.03241	0.6225	0.06584	0.957088
Fundus_image_traits	resnet34_PC8	Neuroticism (Miserable)	-0.03528	0.6223	0.07162	0.957088
Fundus_image_traits	resnet34_PC8	Subjective well being	-0.05203	0.6226	0.1057	0.957088
Fundus_image_traits	squeezenet_PC6	Depressed subcluster (Neuroticism)	-0.02193	0.6229	0.04459	0.957301
Derived_OCT_measures	INL_RPE_thickness_central_subfield_left	Neuroticism (Guilt)	-0.02155	0.6231	0.04384	0.95736
Fundus_image_traits	alexnet_PC6	Neuroticism (Suffer nerves)	-0.08865	0.6233	0.1805	0.957383
Fundus_image_traits	inception_PC10	Neuroticism (Mood)	0.02463	0.6236	0.05019	0.957383
Fundus_image_traits	resnet34_PC6	Automobile speeding	0.0928	0.6236	0.1891	0.957383
Fundus_image_traits	resnet34_PC7	Anxiety disorder	0.07365	0.6242	0.1503	0.957771
Fundus_image_traits	squeezenet_PC7	Bipolar disorder	-0.053	0.6245	0.1083	0.957771
Fundus_image_traits	vgg19_PC5	Neuroticism (Miserable)	0.02156	0.6242	0.044	0.957771
Derived_OCT_measures	INL_RPE_thickness_central_subfield_right	Cognitive function	-0.01651	0.6244	0.03372	0.957771
Fundus_image_traits	alexnet_PC2	Neuroticism (Hurt)	0.043	0.6247	0.0879	0.95783
Fundus_image_traits	mobilenet_PC7	Anorexia nervosa	-0.02794	0.6249	0.05715	0.957889
Fundus_image_traits	alexnet_PC4	Neuroticism (Feel_nervous)	0.0208	0.6259	0.04267	0.957908
Fundus_image_traits	alexnet_PC6	Neuroticism	-0.1733	0.6261	0.3557	0.957908
Fundus_image_traits	googlenet_PC4	Amyotrophic lateral sclerosis	-0.2618	0.6259	0.5371	0.957908
Fundus_image_traits	googlenet_PC4	Depressed subcluster (Neuroticism)	-0.07687	0.6251	0.1573	0.957908
Fundus_image_traits	googlenet_PC9	Cannabis use disorder	-0.02852	0.6255	0.05844	0.957908
Fundus_image_traits	mobilenet_PC8	Cannabis use disorder	-0.04106	0.6275	0.08462	0.957908
Fundus_image_traits	resnet18_PC7	Alzheimer's disease	0.04406	0.6268	0.09061	0.957908
Fundus_image_traits	resnet34_PC7	Cannabis use disorder	-0.03304	0.6272	0.06802	0.957908
Fundus_image_traits	shufflenet_PC5	Depression	-0.03119	0.6275	0.06428	0.957908
Fundus_image_traits	squeezenet_PC3	Neuroticism (Sum score)	-0.0175	0.6271	0.03601	0.957908
Fundus_image_traits	squeezenet_PC6	Depression	0.02545	0.6261	0.05224	0.957908
Fundus_image_traits	vgg19_PC2	Neuroticism (Tense)	-0.05288	0.6264	0.1086	0.957908
Derived_OCT_measures	ISOS_RPE_thickness_right	Anorexia nervosa	-0.02204	0.6269	0.04535	0.957908
Derived_OCT_measures	ELM_ISOS_thickness_outer_subfield_right	Alcohol dependence	-0.052	0.6263	0.1068	0.957908
Derived_OCT_measures	ELM_ISOS_thickness_outer_subfield_right	Anorexia nervosa	0.02614	0.6261	0.05365	0.957908
Derived_OCT_measures	overall_macular_thickness_left	Neuroticism (Tense)	0.01516	0.6272	0.03121	0.957908
Fundus_image_traits	alexnet_PC2	Neuroticism (Irritable)	0.0421	0.6353	0.08877	0.958343
Fundus_image_traits	alexnet_PC2	Neuroticism (Lonely)	-0.05217	0.6366	0.1104	0.958343
Fundus_image_traits	googlenet_PC3	Automobile speeding	0.01779	0.6375	0.03775	0.958343
Fundus_image_traits	googlenet_PC3	Neuroticism (Guilt)	-0.01706	0.6294	0.03534	0.958343
Fundus_image_traits	googlenet_PC6	Anxiety disorder	-0.1121	0.6404	0.24	0.958343
Fundus_image_traits	googlenet_PC8	Neuroticism	0.05368	0.6284	0.1109	0.958343
Fundus_image_traits	googlenet_PC10	Depressive symptoms	-0.03141	0.6414	0.06744	0.958343
Fundus_image_traits	inception_PC2	Alcohol dependence	-0.05415	0.6398	0.1157	0.958343
Fundus_image_traits	inception_PC3	Neuroticism (Mood)	0.01981	0.639	0.04223	0.958343
Fundus_image_traits	inception_PC5	Depression	-0.03145	0.6345	0.06614	0.958343
Fundus_image_traits	inception_PC6	Subjective well being	0.0307	0.6359	0.06485	0.958343
Fundus_image_traits	inception_PC7	Anorexia nervosa	0.02499	0.6388	0.05325	0.958343
Fundus_image_traits	inception_PC8	Bipolar disorder	0.02535	0.6354	0.05348	0.958343
Fundus_image_traits	mobilenet_PC1	Neuroticism (Hurt)	-0.01656	0.6372	0.03511	0.958343
Fundus_image_traits	mobilenet_PC2	Reaction time	0.02399	0.6317	0.05005	0.958343
Fundus_image_traits	mobilenet_PC3	Cross disorders	-0.02153	0.6409	0.04615	0.958343
Fundus_image_traits	mobilenet_PC4	Autism spectrum disorder	0.04783	0.6344	0.1006	0.958343
Fundus_image_traits	mobilenet_PC5	Subjective well being	-0.06601	0.6346	0.1389	0.958343
Fundus_image_traits	mobilenet_PC7	Depressed subcluster (Neuroticism)	0.01816	0.6414	0.03898	0.958343
Fundus_image_traits	mobilenet_PC7	Neuroticism (Hurt)	0.0223	0.6365	0.04718	0.958343
Fundus_image_traits	resnet18_PC1	Neuroticism (Mood)	-0.01759	0.6412	0.03775	0.958343
Fundus_image_traits	resnet18_PC2	Neuroticism (Irritable)	0.01604	0.6331	0.0336	0.958343
Fundus_image_traits	resnet18_PC3	Neuroticism	-0.06575	0.6288	0.136	0.958343
Fundus_image_traits	resnet18_PC4	Depression	0.1184	0.6352	0.2495	0.958343
Fundus_image_traits	resnet18_PC5	Depressive symptoms	0.04147	0.6293	0.08591	0.958343
Fundus_image_traits	resnet18_PC5	Neuroticism (Lonely)	-0.02833	0.6295	0.05871	0.958343
Fundus_image_traits	resnet18_PC6	Autism spectrum disorder	0.03233	0.6383	0.06878	0.958343
Fundus_image_traits	resnet18_PC10	Amyotrophic lateral sclerosis	-0.04869	0.6313	0.1014	0.958343
Fundus_image_traits	resnet18_PC10	Worry subcluster (Neuroticism)	-0.01591	0.6291	0.03293	0.958343
Fundus_image_traits	resnet34_PC1	Stroke	-0.02094	0.6344	0.04404	0.958343
Fundus_image_traits	resnet34_PC6	Neuroticism (Miserable)	-0.07565	0.6301	0.1571	0.958343
Fundus_image_traits	resnet34_PC6	Neuroticism (Tense)	-0.08358	0.6316	0.1743	0.958343
Fundus_image_traits	resnet34_PC8	Cross disorders	0.03565	0.6366	0.07545	0.958343
Fundus_image_traits	resnet34_PC9	Cross disorders	0.02917	0.6383	0.06205	0.958343
Fundus_image_traits	resnet34_PC10	Anxiety disorder	-0.05359	0.6394	0.1144	0.958343
Fundus_image_traits	resnet50_PC1	Neuroticism (Guilt)	0.01627	0.6363	0.03441	0.958343
Fundus_image_traits	resnet50_PC5	Depressed subcluster (Neuroticism)	-0.01869	0.6382	0.03976	0.958343
Fundus_image_traits	resnet50_PC5	Neuroticism (Fed_up)	0.02	0.6406	0.04284	0.958343
Fundus_image_traits	resnet50_PC7	Bipolar disorder	-0.0217	0.6341	0.0456	0.958343
Fundus_image_traits	shufflenet_PC2	Neuroticism (Irritable)	-0.01815	0.6395	0.03874	0.958343
Fundus_image_traits	shufflenet_PC2	Stroke	0.03285	0.6377	0.06976	0.958343
Fundus_image_traits	shufflenet_PC7	Intelligence	0.05376	0.6359	0.1136	0.958343
Fundus_image_traits	shufflenet_PC8	Alzheimer's disease	-0.04862	0.6415	0.1044	0.958343
Fundus_image_traits	shufflenet_PC8	Subjective well being	-0.03439	0.6388	0.07328	0.958343
Fundus_image_traits	shufflenet_PC9	Automobile speeding	0.02343	0.638	0.0498	0.958343
Fundus_image_traits	squeezenet_PC4	Automobile speeding	0.02856	0.634	0.05999	0.958343
Fundus_image_traits	squeezenet_PC4	Cross disorders	-0.0332	0.6396	0.0709	0.958343
Fundus_image_traits	squeezenet_PC5	Multiple disorders	-0.01942	0.6345	0.04085	0.958343
Fundus_image_traits	squeezenet_PC5	Neuroticism (Sum score)	0.01724	0.6311	0.0359	0.958343
Fundus_image_traits	squeezenet_PC6	Neuroticism (Tense)	0.02203	0.634	0.04627	0.958343
Fundus_image_traits	squeezenet_PC7	Alcohol dependence	-0.1589	0.6331	0.3329	0.958343
Fundus_image_traits	squeezenet_PC7	Reaction time	-0.04236	0.637	0.08977	0.958343
Fundus_image_traits	vgg16_PC4	Neuroticism (Guilt)	-0.01717	0.6416	0.03688	0.958343
Fundus_image_traits	vgg16_PC5	Neuroticism (Hurt)	0.01494	0.6367	0.03164	0.958343
Fundus_image_traits	vgg16_PC6	Worry subcluster (Neuroticism)	-0.02625	0.6356	0.0554	0.958343
Fundus_image_traits	vgg16_PC9	Anxiety disorder	0.0731	0.6321	0.1527	0.958343
Fundus_image_traits	vgg19_PC1	Depressive symptoms	0.02211	0.6314	0.04609	0.958343
Fundus_image_traits	vgg19_PC2	Intelligence	0.04046	0.6399	0.08648	0.958343
Fundus_image_traits	vgg19_PC6	Cognitive performance	0.02163	0.6337	0.04538	0.958343
Fundus_image_traits	vgg19_PC9	Anorexia nervosa	0.01802	0.6344	0.03789	0.958343
Fundus_image_traits	vgg19_PC9	Automobile speeding	0.015	0.6292	0.03107	0.958343
Fundus_image_traits	vgg19_PC9	Intelligence	-0.0118	0.6341	0.02479	0.958343
Fundus_image_traits	vgg19_PC9	Worry subcluster (Neuroticism)	0.01417	0.6366	0.02999	0.958343
Derived_OCT_measures	ELM_ISOS_thickness_left	Neuroticism (Feel_nervous)	0.01911	0.6287	0.03952	0.958343
Derived_OCT_measures	RNFL_thickness_right	Anorexia nervosa	0.02076	0.6344	0.04366	0.958343
Derived_OCT_measures	RNFL_thickness_right	Neuroticism (Suffer nerves)	-0.02137	0.6338	0.04484	0.958343
Derived_OCT_measures	ELM_ISOS_thickness_inner_subfield_right	Reaction time	0.01813	0.6283	0.03744	0.958343
Derived_OCT_measures	ELM_ISOS_thickness_outer_subfield_left	Neuroticism (Irritable)	0.01992	0.6414	0.04277	0.958343
Derived_OCT_measures	ELM_ISOS_thickness_outer_subfield_left	Neuroticism (Tense)	-0.02147	0.636	0.04535	0.958343
Derived_OCT_measures	ELM_ISOS_thickness_outer_subfield_left	Risk tolerance	0.0245	0.6378	0.05204	0.958343
Derived_OCT_measures	INL_ELM_thickness_central_subfield_left	Anxiety disorder	-0.04788	0.6401	0.1024	0.958343
Derived_OCT_measures	INL_ELM_thickness_central_subfield_right	Neuroticism (Guilt)	-0.01864	0.6392	0.03976	0.958343
Derived_OCT_measures	INL_ELM_thickness_inner_subfield_left	Neuroticism (Sum score)	0.01317	0.6319	0.02749	0.958343
Derived_OCT_measures	INL_RPE_thickness_inner_subfield_left	ADHD	-0.01566	0.633	0.0328	0.958343
Derived_OCT_measures	INL_RPE_thickness_inner_subfield_left	Multiple disorders	-0.01367	0.6378	0.02905	0.958343
Derived_OCT_measures	INL_RPE_thickness_inner_subfield_right	Schizophrenia	-0.01485	0.6378	0.03154	0.958343
Derived_OCT_measures	INL_RPE_thickness_outer_subfield_left	Neuroticism (Guilt)	0.01509	0.6377	0.03204	0.958343
Derived_OCT_measures	ISOS_RPE_thickness_central_subfield_right	Alcohol dependence	0.05735	0.6298	0.119	0.958343
Derived_OCT_measures	ISOS_RPE_thickness_inner_subfield_right	Stroke	-0.03204	0.6331	0.06713	0.958343
Derived_OCT_measures	ISOS_RPE_thickness_outer_subfield_left	Cross disorders	-0.01936	0.6316	0.04038	0.958343
Derived_OCT_measures	ISOS_RPE_thickness_outer_subfield_right	Bipolar disorder	-0.01759	0.6417	0.03781	0.958343
Derived_OCT_measures	ISOS_RPE_thickness_outer_subfield_right	Neuroticism	-0.03819	0.6346	0.08035	0.958343
Derived_OCT_measures	overall_macular_thickness_right	Alcohol dependence	0.03541	0.6367	0.07496	0.958343
Derived_OCT_measures	overall_macular_thickness_right	Depressive symptoms	0.02259	0.6354	0.04764	0.958343
Derived_OCT_measures	VCDR_left	Bipolar disorder	0.01792	0.6404	0.03835	0.958343
Derived_OCT_measures	VCDR_regressed_left	Neuroticism (Feel_nervous)	-0.01592	0.6392	0.03395	0.958343
Fundus_image_traits	resnet18_PC9	Neuroticism (Lonely)	-0.03182	0.6419	0.06843	0.9584
Fundus_image_traits	alexnet_PC3	Amyotrophic lateral sclerosis	0.07285	0.6423	0.1569	0.958514
Fundus_image_traits	squeezenet_PC7	Neuroticism (Hurt)	-0.04877	0.6423	0.105	0.958514
Fundus_image_traits	mobilenet_PC6	Neuroticism (Miserable)	0.02009	0.643	0.04334	0.959317
Fundus_image_traits	mobilenet_PC5	Alzheimer's disease	-0.1042	0.6443	0.2257	0.959324
Fundus_image_traits	vgg19_PC9	Numerical reasoning	-0.0126	0.6441	0.02726	0.959324
Fundus_image_traits	vgg19_PC9	Schizophrenia	0.013	0.6437	0.02811	0.959324
Derived_OCT_measures	INL_ELM_thickness_left	Schizophrenia	0.01239	0.6442	0.02683	0.959324
Derived_OCT_measures	INL_RPE_thickness_right	Neuroticism (Guilt)	0.01491	0.644	0.03227	0.959324
Derived_OCT_measures	ELM_ISOS_thickness_central_subfield_left	Major depressive disorder	-0.04141	0.6441	0.08963	0.959324
Derived_OCT_measures	overall_average_retinal_pigment_epithelium_thickness_left	Major depressive disorder	0.03665	0.6434	0.07915	0.959324
Derived_OCT_measures	VCDR_regressed_left	Neuroticism (Guilt)	-0.01407	0.6432	0.03038	0.959324
Derived_OCT_measures	RNFL_thickness_left	Neuroticism (Lonely)	-0.02144	0.6445	0.04646	0.95938
Fundus_image_traits	inception_PC1	Stroke	-0.02197	0.6449	0.04767	0.959734
Fundus_image_traits	mobilenet_PC2	Neuroticism (Miserable)	0.02144	0.6452	0.04656	0.95994
Fundus_image_traits	alexnet_PC3	Depressive symptoms	0.03958	0.6468	0.08639	0.960082
Fundus_image_traits	alexnet_PC4	Neuroticism (Suffer nerves)	-0.02089	0.6461	0.04549	0.960082
Fundus_image_traits	googlenet_PC5	Neuroticism (Suffer nerves)	0.03101	0.6477	0.06785	0.960082
Fundus_image_traits	inception_PC3	Alcohol dependence	-0.05119	0.6464	0.1116	0.960082
Fundus_image_traits	inception_PC3	Neuroticism (Irritable)	0.0179	0.6484	0.03925	0.960082
Fundus_image_traits	inception_PC5	Automobile speeding	0.02943	0.6473	0.06432	0.960082
Fundus_image_traits	inception_PC10	Alcohol dependence	-0.06626	0.647	0.1447	0.960082
Fundus_image_traits	resnet18_PC9	Depression	-0.03121	0.6484	0.06845	0.960082
Fundus_image_traits	resnet18_PC10	Schizophrenia	0.01472	0.6487	0.03231	0.960082
Fundus_image_traits	resnet34_PC3	Neuroticism	-0.04264	0.6487	0.09358	0.960082
Fundus_image_traits	resnet34_PC10	Neuroticism (Tense)	0.01682	0.6487	0.03693	0.960082
Fundus_image_traits	resnet50_PC3	Autism spectrum disorder	0.03538	0.6469	0.07723	0.960082
Fundus_image_traits	resnet50_PC3	Worry subcluster (Neuroticism)	0.0175	0.6478	0.03831	0.960082
Fundus_image_traits	resnet50_PC7	Subjective well being	-0.03287	0.6479	0.07198	0.960082
Fundus_image_traits	shufflenet_PC9	Anorexia nervosa	0.03389	0.6485	0.07434	0.960082
Fundus_image_traits	shufflenet_PC9	Depressive symptoms	0.03418	0.6475	0.07476	0.960082
Derived_OCT_measures	ISOS_RPE_thickness_left	Risk tolerance	0.01537	0.6467	0.03354	0.960082
Derived_OCT_measures	GCIPL_thickness_right	Bipolar disorder	0.01845	0.6466	0.04023	0.960082
Derived_OCT_measures	ELM_ISOS_thickness_outer_subfield_left	Major depressive disorder	-0.04028	0.6482	0.08829	0.960082
Derived_OCT_measures	INL_ELM_thickness_central_subfield_right	Anxiety disorder	0.04446	0.6486	0.09758	0.960082
Derived_OCT_measures	ISOS_RPE_thickness_central_subfield_right	Cognitive performance	-0.01748	0.6455	0.03801	0.960082
Fundus_image_traits	googlenet_PC3	Subjective well being	-0.0266	0.65	0.05862	0.960327
Fundus_image_traits	resnet50_PC7	Multiple disorders	0.01793	0.6496	0.03947	0.960327
Fundus_image_traits	squeezenet_PC1	Multiple disorders	-0.01429	0.6497	0.03146	0.960327
Fundus_image_traits	vgg19_PC6	Reaction time	-0.02416	0.6497	0.0532	0.960327
Derived_OCT_measures	INL_RPE_thickness_left	Numerical reasoning	0.01211	0.6493	0.02663	0.960327
Derived_OCT_measures	RNFL_thickness_left	Neuroticism (Hurt)	-0.01716	0.6499	0.03781	0.960327
Derived_OCT_measures	INL_ELM_thickness_central_subfield_right	Depressed subcluster (Neuroticism)	-0.01605	0.65	0.03537	0.960327
Fundus_image_traits	resnet50_PC2	Alcohol dependence	-0.07042	0.6504	0.1554	0.960586
Derived_OCT_measures	INL_ELM_thickness_outer_subfield_right	Depressed subcluster (Neuroticism)	-0.01212	0.6505	0.02675	0.960586
Fundus_image_traits	squeezenet_PC3	Major depressive disorder	0.03927	0.6509	0.08679	0.960662
Fundus_image_traits	squeezenet_PC3	Neuroticism (Suffer nerves)	0.02201	0.6512	0.04867	0.960662
Derived_OCT_measures	INL_ELM_thickness_inner_subfield_left	Neuroticism (Miserable)	-0.0129	0.6512	0.02853	0.960662
Derived_OCT_measures	INL_RPE_thickness_central_subfield_left	Stroke	-0.02573	0.6511	0.05689	0.960662
Fundus_image_traits	inception_PC3	Stroke	0.02758	0.6516	0.06109	0.960773
Fundus_image_traits	resnet34_PC7	Automobile speeding	-0.02031	0.6516	0.04498	0.960773
Fundus_image_traits	alexnet_PC10	Depression	-0.04035	0.6522	0.08954	0.9613
Fundus_image_traits	googlenet_PC9	Neuroticism (Guilt)	-0.01619	0.657	0.03645	0.9613
Fundus_image_traits	inception_PC10	Reaction time	0.02191	0.654	0.04889	0.9613
Fundus_image_traits	mobilenet_PC3	Neuroticism (Lonely)	0.01879	0.6578	0.04241	0.9613
Fundus_image_traits	mobilenet_PC8	Neuroticism (Tense)	-0.02554	0.6575	0.05761	0.9613
Fundus_image_traits	mobilenet_PC8	Reaction time	-0.02647	0.6559	0.05941	0.9613
Fundus_image_traits	mobilenet_PC9	Cognitive function	-0.04492	0.6563	0.101	0.9613
Fundus_image_traits	mobilenet_PC10	Neuroticism (Suffer nerves)	-0.01741	0.6554	0.03902	0.9613
Fundus_image_traits	mobilenet_PC10	Neuroticism (Sum score)	-0.014	0.653	0.03115	0.9613
Fundus_image_traits	resnet18_PC2	Depression	-0.0167	0.6563	0.03753	0.9613
Fundus_image_traits	resnet34_PC1	Reaction time	-0.01334	0.6575	0.03008	0.9613
Fundus_image_traits	resnet34_PC4	Neuroticism (Irritable)	0.02043	0.6578	0.04613	0.9613
Fundus_image_traits	resnet34_PC6	ADHD	-0.08301	0.6567	0.1867	0.9613
Fundus_image_traits	resnet50_PC1	Bipolar disorder	-0.01585	0.6573	0.03572	0.9613
Fundus_image_traits	resnet50_PC3	Alcohol dependence	0.05055	0.6551	0.1132	0.9613
Fundus_image_traits	resnet50_PC4	Autism spectrum disorder	-0.05069	0.654	0.1131	0.9613
Fundus_image_traits	resnet50_PC10	Cross disorders	-0.06257	0.6564	0.1407	0.9613
Fundus_image_traits	shufflenet_PC9	Neuroticism (Miserable)	0.02684	0.6573	0.0605	0.9613
Fundus_image_traits	squeezenet_PC5	Cross disorders	0.02215	0.6551	0.0496	0.9613
Fundus_image_traits	vgg16_PC4	Neuroticism (Feel_nervous)	-0.01521	0.6564	0.03419	0.9613
Fundus_image_traits	vgg16_PC4	Neuroticism (Miserable)	0.01639	0.6539	0.03655	0.9613
Fundus_image_traits	vgg16_PC5	Reaction time	0.01326	0.6535	0.02953	0.9613
Fundus_image_traits	vgg16_PC6	Amyotrophic lateral sclerosis	0.08325	0.6541	0.1858	0.9613
Fundus_image_traits	vgg16_PC7	Cross disorders	0.02661	0.6559	0.05971	0.9613
Derived_OCT_measures	RNFL_thickness_right	Neuroticism (Guilt)	0.01843	0.6571	0.0415	0.9613
Derived_OCT_measures	Disc_diameter_trans_left	Neuroticism (Lonely)	0.0168	0.6571	0.03784	0.9613
Derived_OCT_measures	ELM_ISOS_thickness_central_subfield_left	Neuroticism (Fed_up)	0.01625	0.6532	0.03618	0.9613
Derived_OCT_measures	ELM_ISOS_thickness_inner_subfield_left	Neuroticism (Guilt)	0.01456	0.6578	0.03286	0.9613
Derived_OCT_measures	ELM_ISOS_thickness_inner_subfield_right	Neuroticism (Feel_nervous)	0.01516	0.6567	0.03412	0.9613
Derived_OCT_measures	INL_ELM_thickness_central_subfield_right	Anorexia nervosa	-0.01992	0.6523	0.04421	0.9613
Derived_OCT_measures	INL_ELM_thickness_central_subfield_right	Neuroticism (Irritable)	0.01728	0.6569	0.03891	0.9613
Derived_OCT_measures	INL_RPE_thickness_central_subfield_right	Autism spectrum disorder	-0.02257	0.654	0.05034	0.9613
Derived_OCT_measures	ISOS_RPE_thickness_central_subfield_right	Numerical reasoning	-0.01805	0.6556	0.04047	0.9613
Derived_OCT_measures	overall_average_retinal_pigment_epithelium_thickness_left	Autism spectrum disorder	-0.02521	0.6538	0.05621	0.9613
Derived_OCT_measures	overall_macular_thickness_left	Amyotrophic lateral sclerosis	0.04262	0.6531	0.09483	0.9613
Derived_OCT_measures	overall_macular_thickness_left	Depressed subcluster (Neuroticism)	-0.01327	0.6532	0.02953	0.9613
Derived_OCT_measures	ISOS_RPE_thickness_inner_subfield_right	Alzheimer's disease	0.03941	0.6585	0.08917	0.962086
Fundus_image_traits	alexnet_PC2	Neuroticism (Fed_up)	0.03998	0.6593	0.09067	0.962178
Fundus_image_traits	googlenet_PC4	Numerical reasoning	0.07155	0.6592	0.1623	0.962178
Fundus_image_traits	inception_PC3	Autism spectrum disorder	0.02412	0.6595	0.05473	0.962178
Fundus_image_traits	inception_PC7	Neuroticism (Fed_up)	0.01926	0.6591	0.04367	0.962178
Fundus_image_traits	mobilenet_PC3	Multiple disorders	-0.01559	0.6597	0.0354	0.962178
Fundus_image_traits	resnet34_PC4	Neuroticism (Feel_nervous)	0.02333	0.6597	0.05299	0.962178
Derived_OCT_measures	overall_average_retinal_pigment_epithelium_thickness_left	Alcohol dependence	0.04306	0.6594	0.09771	0.962178
Fundus_image_traits	resnet18_PC6	Depression	0.0191	0.6603	0.04347	0.962342
Derived_OCT_measures	INL_RPE_thickness_right	Stroke	0.02011	0.6602	0.04575	0.962342
Derived_OCT_measures	INL_RPE_thickness_central_subfield_left	Neuroticism (Tense)	0.01689	0.6603	0.03843	0.962342
Fundus_image_traits	inception_PC8	Neuroticism (Guilt)	0.0223	0.6606	0.05078	0.962542
Fundus_image_traits	alexnet_PC8	Reaction time	0.01827	0.6611	0.04169	0.96256
Fundus_image_traits	inception_PC10	Cross disorders	0.02866	0.6611	0.06538	0.96256
Fundus_image_traits	vgg19_PC10	Neuroticism (Mood)	0.03214	0.6608	0.07324	0.96256
Fundus_image_traits	vgg19_PC4	Neuroticism (Tense)	-0.01624	0.6615	0.03709	0.962906
Fundus_image_traits	alexnet_PC2	Reaction time	-0.03862	0.6645	0.08904	0.962958
Fundus_image_traits	alexnet_PC3	Worry subcluster (Neuroticism)	-0.02121	0.6647	0.04893	0.962958
Fundus_image_traits	inception_PC10	Neuroticism (Sum score)	0.01952	0.6642	0.04496	0.962958
Fundus_image_traits	mobilenet_PC1	Neuroticism (Guilt)	0.01472	0.6653	0.03403	0.962958
Fundus_image_traits	mobilenet_PC2	Depressive symptoms	0.02959	0.6654	0.06841	0.962958
Fundus_image_traits	resnet18_PC4	Education	0.07849	0.6648	0.1811	0.962958
Fundus_image_traits	resnet18_PC5	Depressed subcluster (Neuroticism)	-0.02098	0.6631	0.04817	0.962958
Fundus_image_traits	resnet18_PC7	Neuroticism (Hurt)	0.01791	0.6625	0.04103	0.962958
Fundus_image_traits	resnet34_PC3	Multiple disorders	0.01523	0.6626	0.03491	0.962958
Fundus_image_traits	resnet50_PC4	Neuroticism (Irritable)	-0.02514	0.6629	0.05767	0.962958
Fundus_image_traits	shufflenet_PC4	Amyotrophic lateral sclerosis	0.1719	0.663	0.3945	0.962958
Fundus_image_traits	shufflenet_PC8	Anorexia nervosa	0.02567	0.6627	0.05884	0.962958
Fundus_image_traits	squeezenet_PC2	Neuroticism (Fed_up)	-0.04247	0.6633	0.09755	0.962958
Fundus_image_traits	squeezenet_PC3	Worry subcluster (Neuroticism)	0.01681	0.6652	0.03885	0.962958
Fundus_image_traits	vgg16_PC1	Neuroticism (Lonely)	-0.01677	0.6644	0.03865	0.962958
Fundus_image_traits	vgg16_PC7	Automobile speeding	0.01765	0.6656	0.04084	0.962958
Fundus_image_traits	vgg19_PC8	Education	-0.01404	0.6645	0.03237	0.962958
Fundus_image_traits	vgg19_PC8	Neuroticism (Miserable)	0.01776	0.6652	0.04104	0.962958
Fundus_image_traits	vgg19_PC8	Neuroticism (Mood)	0.01635	0.6631	0.03752	0.962958
Derived_OCT_measures	INL_RPE_thickness_left	Amyotrophic lateral sclerosis	0.03476	0.6645	0.08015	0.962958
Derived_OCT_measures	GCIPL_thickness_right	Risk tolerance	0.0138	0.6646	0.03183	0.962958
Derived_OCT_measures	ELM_ISOS_thickness_inner_subfield_right	Worry subcluster (Neuroticism)	-0.01303	0.664	0.02999	0.962958
Derived_OCT_measures	INL_ELM_thickness_inner_subfield_right	Neuroticism (Sum score)	0.01244	0.6656	0.02879	0.962958
Derived_OCT_measures	mean_of_vertical_disc_diameter_left	Reaction time	0.01705	0.6652	0.0394	0.962958
Derived_OCT_measures	VCDR_regressed_left	Neuroticism	0.0312	0.6622	0.07142	0.962958
Fundus_image_traits	alexnet_PC1	Anorexia nervosa	0.01594	0.6786	0.03846	0.96339
Fundus_image_traits	alexnet_PC2	Depression	0.0406	0.6786	0.09799	0.96339
Fundus_image_traits	alexnet_PC5	Major depressive disorder	-0.04584	0.6745	0.1092	0.96339
Fundus_image_traits	alexnet_PC6	Intelligence	-0.04812	0.6694	0.1127	0.96339
Fundus_image_traits	alexnet_PC7	Neuroticism (Tense)	0.01776	0.6782	0.0428	0.96339
Fundus_image_traits	alexnet_PC8	Alzheimer's disease	-0.04627	0.6704	0.1087	0.96339
Fundus_image_traits	googlenet_PC2	Multiple disorders	0.01715	0.6804	0.04162	0.96339
Fundus_image_traits	googlenet_PC4	Neuroticism (Irritable)	0.06789	0.67	0.1593	0.96339
Fundus_image_traits	googlenet_PC4	Worry subcluster (Neuroticism)	0.06402	0.6686	0.1496	0.96339
Fundus_image_traits	googlenet_PC9	Subjective well being	-0.02619	0.6692	0.06131	0.96339
Fundus_image_traits	inception_PC2	Neuroticism (Sum score)	0.01486	0.6688	0.03473	0.96339
Fundus_image_traits	inception_PC2	Risk tolerance	0.02331	0.6786	0.05627	0.96339
Fundus_image_traits	inception_PC2	Stroke	0.02324	0.6769	0.05577	0.96339
Fundus_image_traits	inception_PC5	Worry subcluster (Neuroticism)	0.02645	0.6664	0.06137	0.96339
Fundus_image_traits	inception_PC6	Neuroticism	0.04298	0.6708	0.1011	0.96339
Fundus_image_traits	inception_PC7	Risk tolerance	0.01812	0.6779	0.04363	0.96339
Fundus_image_traits	inception_PC8	Automobile speeding	-0.02078	0.6671	0.04831	0.96339
Fundus_image_traits	mobilenet_PC2	Depressed subcluster (Neuroticism)	-0.01813	0.6739	0.04308	0.96339
Fundus_image_traits	mobilenet_PC4	Anorexia nervosa	-0.02743	0.6723	0.06486	0.96339
Fundus_image_traits	mobilenet_PC5	Neuroticism	0.08442	0.6696	0.1979	0.96339
Fundus_image_traits	mobilenet_PC8	Alcohol dependence	-0.06465	0.6696	0.1515	0.96339
Fundus_image_traits	mobilenet_PC8	Anorexia nervosa	0.02828	0.6789	0.06832	0.96339
Fundus_image_traits	mobilenet_PC8	Autism spectrum disorder	0.03242	0.6681	0.07559	0.96339
Fundus_image_traits	mobilenet_PC8	Stroke	-0.04394	0.6685	0.1026	0.96339
Fundus_image_traits	mobilenet_PC9	Anorexia nervosa	-0.06636	0.6685	0.155	0.96339
Fundus_image_traits	resnet18_PC2	Reaction time	0.01329	0.6797	0.03219	0.96339
Fundus_image_traits	resnet18_PC3	Neuroticism (Tense)	0.02215	0.6775	0.05325	0.96339
Fundus_image_traits	resnet18_PC3	Subjective well being	0.03274	0.6707	0.07699	0.96339
Fundus_image_traits	resnet18_PC5	Anorexia nervosa	0.02687	0.6689	0.06283	0.96339
Fundus_image_traits	resnet18_PC5	Neuroticism (Tense)	-0.02239	0.6753	0.05347	0.96339
Fundus_image_traits	resnet18_PC6	Neuroticism (Guilt)	0.01961	0.6755	0.04684	0.96339
Fundus_image_traits	resnet18_PC10	Education	-0.01368	0.6804	0.03319	0.96339
Fundus_image_traits	resnet18_PC10	Reaction time	-0.01329	0.6805	0.03227	0.96339
Fundus_image_traits	resnet34_PC2	Major depressive disorder	0.04665	0.6711	0.1099	0.96339
Fundus_image_traits	resnet34_PC2	Worry subcluster (Neuroticism)	-0.02058	0.6744	0.049	0.96339
Fundus_image_traits	resnet34_PC4	Autism spectrum disorder	-0.03323	0.6799	0.08054	0.96339
Fundus_image_traits	resnet34_PC5	Stroke	-0.03629	0.6665	0.08421	0.96339
Fundus_image_traits	resnet34_PC6	Major depressive disorder	0.2006	0.6799	0.4861	0.96339
Fundus_image_traits	resnet34_PC8	Anxiety disorder	0.09552	0.6727	0.2261	0.96339
Fundus_image_traits	resnet34_PC8	Risk tolerance	-0.02707	0.6731	0.06416	0.96339
Fundus_image_traits	resnet50_PC5	Amyotrophic lateral sclerosis	0.05745	0.6707	0.1351	0.96339
Fundus_image_traits	resnet50_PC5	Anorexia nervosa	0.0216	0.6798	0.05234	0.96339
Fundus_image_traits	resnet50_PC6	Neuroticism (Miserable)	0.03349	0.6801	0.0812	0.96339
Fundus_image_traits	resnet50_PC9	Depressed subcluster (Neuroticism)	0.01487	0.6729	0.03524	0.96339
Fundus_image_traits	shufflenet_PC3	Alcohol dependence	0.04906	0.6743	0.1168	0.96339
Fundus_image_traits	shufflenet_PC3	Subjective well being	-0.02911	0.668	0.06786	0.96339
Fundus_image_traits	shufflenet_PC4	Neuroticism (Mood)	0.05438	0.6797	0.1317	0.96339
Fundus_image_traits	shufflenet_PC7	Major depressive disorder	0.1162	0.6804	0.2822	0.96339
Fundus_image_traits	shufflenet_PC10	Neuroticism (Mood)	0.02457	0.6783	0.05923	0.96339
Fundus_image_traits	squeezenet_PC2	Neuroticism (Tense)	0.03863	0.6758	0.09237	0.96339
Fundus_image_traits	squeezenet_PC3	Depressive symptoms	0.02432	0.6717	0.05739	0.96339
Fundus_image_traits	squeezenet_PC3	Education	0.01429	0.6724	0.03379	0.96339
Fundus_image_traits	squeezenet_PC3	Risk tolerance	0.01727	0.6709	0.04063	0.96339
Fundus_image_traits	squeezenet_PC5	Neuroticism (Tense)	-0.01852	0.6771	0.04447	0.96339
Fundus_image_traits	squeezenet_PC5	Reaction time	-0.01672	0.672	0.03949	0.96339
Fundus_image_traits	squeezenet_PC6	Neuroticism (Suffer nerves)	0.02322	0.6751	0.05541	0.96339
Fundus_image_traits	squeezenet_PC7	Depressed subcluster (Neuroticism)	0.03936	0.6667	0.09139	0.96339
Fundus_image_traits	squeezenet_PC7	Multiple disorders	0.04976	0.6781	0.1199	0.96339
Fundus_image_traits	squeezenet_PC8	Neuroticism (Miserable)	0.01803	0.6738	0.04284	0.96339
Fundus_image_traits	squeezenet_PC9	Neuroticism (Guilt)	-0.01914	0.6779	0.04609	0.96339
Fundus_image_traits	vgg16_PC2	Cognitive performance	0.03499	0.678	0.08428	0.96339
Fundus_image_traits	vgg16_PC3	Amyotrophic lateral sclerosis	-0.05804	0.6728	0.1374	0.96339
Fundus_image_traits	vgg16_PC5	Alcohol dependence	0.03694	0.6736	0.08769	0.96339
Fundus_image_traits	vgg16_PC7	Anxiety disorder	-0.06613	0.6797	0.1602	0.96339
Fundus_image_traits	vgg19_PC2	Reaction time	0.04497	0.6781	0.1083	0.96339
Fundus_image_traits	vgg19_PC3	Cognitive performance	-0.02193	0.6807	0.05327	0.96339
Fundus_image_traits	vgg19_PC4	Alzheimer's disease	-0.03764	0.6784	0.09076	0.96339
Fundus_image_traits	vgg19_PC8	Neuroticism (Irritable)	-0.0173	0.6792	0.04183	0.96339
Derived_OCT_measures	ELM_ISOS_thickness_left	Worry subcluster (Neuroticism)	-0.01541	0.6715	0.03635	0.96339
Derived_OCT_measures	ELM_ISOS_thickness_right	Multiple disorders	-0.01587	0.6774	0.03814	0.96339
Derived_OCT_measures	INL_ELM_thickness_left	Autism spectrum disorder	-0.01832	0.6666	0.04251	0.96339
Derived_OCT_measures	INL_ELM_thickness_left	Neuroticism (Suffer nerves)	0.01663	0.6766	0.03987	0.96339
Derived_OCT_measures	INL_ELM_thickness_right	Neuroticism (Hurt)	-0.01168	0.6769	0.02804	0.96339
Derived_OCT_measures	INL_ELM_thickness_right	Neuroticism (Lonely)	-0.01441	0.6737	0.03423	0.96339
Derived_OCT_measures	INL_RPE_thickness_left	Alcohol dependence	0.02898	0.6748	0.06907	0.96339
Derived_OCT_measures	INL_RPE_thickness_left	Worry subcluster (Neuroticism)	-0.01307	0.6733	0.03099	0.96339
Derived_OCT_measures	ELM_ISOS_thickness_central_subfield_left	Multiple disorders	0.01672	0.6799	0.04051	0.96339
Derived_OCT_measures	ELM_ISOS_thickness_central_subfield_right	Subjective well being	0.03028	0.6737	0.07192	0.96339
Derived_OCT_measures	ELM_ISOS_thickness_inner_subfield_left	Reaction time	-0.01434	0.6732	0.03401	0.96339
Derived_OCT_measures	INL_ELM_thickness_central_subfield_left	Amyotrophic lateral sclerosis	0.04536	0.6715	0.107	0.96339
Derived_OCT_measures	INL_ELM_thickness_central_subfield_left	Anorexia nervosa	-0.01912	0.67	0.04486	0.96339
Derived_OCT_measures	INL_ELM_thickness_central_subfield_left	Neuroticism (Guilt)	-0.01689	0.6786	0.04076	0.96339
Derived_OCT_measures	INL_ELM_thickness_inner_subfield_left	Depression	0.01185	0.6761	0.02837	0.96339
Derived_OCT_measures	INL_RPE_thickness_central_subfield_left	Intelligence	0.01304	0.6683	0.03042	0.96339
Derived_OCT_measures	INL_RPE_thickness_central_subfield_right	Subjective well being	0.0233	0.6729	0.0552	0.96339
Derived_OCT_measures	INL_RPE_thickness_inner_subfield_left	Neuroticism (Lonely)	-0.01483	0.6792	0.03585	0.96339
Derived_OCT_measures	ISOS_RPE_thickness_outer_subfield_left	Subjective well being	0.01966	0.6699	0.04612	0.96339
Derived_OCT_measures	ISOS_RPE_thickness_outer_subfield_right	Worry subcluster (Neuroticism)	-0.01253	0.6807	0.03045	0.96339
Derived_OCT_measures	mean_of_vertical_disc_diameter_left	Depression	-0.01531	0.6719	0.03616	0.96339
Derived_OCT_measures	mean_of_vertical_disc_diameter_left	Neuroticism (Lonely)	-0.01773	0.6739	0.04213	0.96339
Derived_OCT_measures	overall_average_retinal_pigment_epithelium_thickness_right	Depressive symptoms	0.02199	0.6774	0.05286	0.96339
Fundus_image_traits	mobilenet_PC4	Neuroticism (Tense)	-0.02044	0.6834	0.05011	0.963527
Fundus_image_traits	resnet34_PC4	Alcohol dependence	0.05582	0.6817	0.1361	0.963527
Fundus_image_traits	resnet50_PC5	Subjective well being	0.02906	0.6832	0.0712	0.963527
Fundus_image_traits	shufflenet_PC1	Autism spectrum disorder	0.01972	0.6821	0.04815	0.963527
Fundus_image_traits	shufflenet_PC4	Neuroticism (Sum score)	0.04608	0.6828	0.1128	0.963527
Fundus_image_traits	shufflenet_PC9	Multiple disorders	-0.02211	0.6827	0.05409	0.963527
Fundus_image_traits	vgg16_PC2	Cross disorders	0.05209	0.6834	0.1277	0.963527
Fundus_image_traits	vgg16_PC2	Multiple disorders	-0.03887	0.6827	0.0951	0.963527
Fundus_image_traits	vgg16_PC3	Worry subcluster (Neuroticism)	0.01997	0.6819	0.04871	0.963527
Fundus_image_traits	vgg19_PC1	Reaction time	-0.01181	0.6811	0.02874	0.963527
Fundus_image_traits	vgg19_PC9	Neuroticism (Lonely)	0.0152	0.6813	0.03701	0.963527
Derived_OCT_measures	INL_ELM_thickness_outer_subfield_left	Neuroticism (Suffer nerves)	0.0161	0.6812	0.0392	0.963527
Derived_OCT_measures	INL_RPE_thickness_inner_subfield_right	Stroke	0.01957	0.6827	0.04788	0.963527
Derived_OCT_measures	ISOS_RPE_thickness_inner_subfield_right	Anorexia nervosa	-0.02043	0.6817	0.04982	0.963527
Derived_OCT_measures	ISOS_RPE_thickness_outer_subfield_left	Bipolar disorder	-0.0168	0.6825	0.04108	0.963527
Derived_OCT_measures	VCDR_regressed_left	Anxiety disorder	-0.04497	0.683	0.1101	0.963527
Fundus_image_traits	alexnet_PC8	Neuroticism (Fed_up)	-0.0193	0.6854	0.04764	0.963788
Fundus_image_traits	alexnet_PC10	Anxiety disorder	0.1394	0.6854	0.3442	0.963788
Fundus_image_traits	resnet18_PC10	Neuroticism (Fed_up)	0.01349	0.685	0.03325	0.963788
Fundus_image_traits	resnet50_PC7	Reaction time	-0.01608	0.6857	0.03975	0.963788
Fundus_image_traits	squeezenet_PC1	Stroke	-0.01757	0.6844	0.04323	0.963788
Fundus_image_traits	vgg16_PC1	Neuroticism (Mood)	-0.01353	0.6855	0.03343	0.963788
Fundus_image_traits	vgg16_PC2	Neuroticism (Mood)	-0.03391	0.6857	0.08378	0.963788
Fundus_image_traits	vgg16_PC3	Neuroticism (Tense)	-0.0219	0.6844	0.05387	0.963788
Fundus_image_traits	vgg19_PC5	Depression	0.01806	0.6854	0.04458	0.963788
Derived_OCT_measures	INL_thickness_right	Bipolar disorder	-0.01517	0.6842	0.03729	0.963788
Derived_OCT_measures	ELM_ISOS_thickness_central_subfield_left	Neuroticism (Mood)	-0.01529	0.6851	0.0377	0.963788
Derived_OCT_measures	INL_RPE_thickness_central_subfield_right	Neuroticism (Miserable)	-0.01484	0.6844	0.03651	0.963788
Derived_OCT_measures	overall_average_retinal_pigment_epithelium_thickness_right	Depression	0.01905	0.6851	0.04698	0.963788
Fundus_image_traits	alexnet_PC8	Neuroticism (Mood)	0.01635	0.6869	0.04056	0.963873
Fundus_image_traits	mobilenet_PC3	Depression	0.0158	0.6863	0.03913	0.963873
Fundus_image_traits	resnet34_PC4	Major depressive disorder	-0.04586	0.6864	0.1136	0.963873
Fundus_image_traits	resnet50_PC10	Depressive symptoms	-0.07646	0.6869	0.1897	0.963873
Derived_OCT_measures	ELM_ISOS_thickness_outer_subfield_right	Neuroticism (Guilt)	0.01585	0.6866	0.03929	0.963873
Derived_OCT_measures	INL_RPE_thickness_outer_subfield_left	Alcohol dependence	0.02796	0.6865	0.06929	0.963873
Derived_OCT_measures	overall_average_retinal_pigment_epithelium_thickness_right	Neuroticism (Tense)	0.01932	0.6866	0.04788	0.963873
Fundus_image_traits	mobilenet_PC4	Cannabis use disorder	-0.0322	0.6874	0.08002	0.964346
Derived_OCT_measures	INL_thickness_right	Anorexia nervosa	0.01564	0.6876	0.03889	0.964398
Fundus_image_traits	squeezenet_PC1	Reaction time	-0.01164	0.6883	0.02902	0.965152
Fundus_image_traits	mobilenet_PC2	Amyotrophic lateral sclerosis	-0.05914	0.6902	0.1484	0.965509
Fundus_image_traits	mobilenet_PC9	Neuroticism (Irritable)	-0.04652	0.6903	0.1167	0.965509
Fundus_image_traits	resnet34_PC2	Alzheimer's disease	-0.05129	0.6907	0.1289	0.965509
Fundus_image_traits	resnet34_PC2	Subjective well being	0.03003	0.691	0.07556	0.965509
Fundus_image_traits	shufflenet_PC4	Autism spectrum disorder	-0.07857	0.6896	0.1967	0.965509
Fundus_image_traits	squeezenet_PC1	Cross disorders	-0.01637	0.6907	0.04114	0.965509
Fundus_image_traits	squeezenet_PC9	Education	-0.01676	0.6906	0.04211	0.965509
Fundus_image_traits	squeezenet_PC10	Amyotrophic lateral sclerosis	0.1556	0.6909	0.3912	0.965509
Fundus_image_traits	vgg16_PC8	Anorexia nervosa	-0.02784	0.6888	0.06952	0.965509
Fundus_image_traits	vgg19_PC3	Neuroticism (Fed_up)	-0.02428	0.6891	0.0607	0.965509
Fundus_image_traits	vgg19_PC4	Neuroticism (Hurt)	-0.01436	0.689	0.03588	0.965509
Derived_OCT_measures	ELM_ISOS_thickness_right	Risk tolerance	0.01921	0.6895	0.04808	0.965509
Derived_OCT_measures	INL_ELM_thickness_central_subfield_left	Numerical reasoning	0.01287	0.6906	0.03233	0.965509
Derived_OCT_measures	INL_ELM_thickness_outer_subfield_left	Bipolar disorder	0.01191	0.6906	0.02993	0.965509
Derived_OCT_measures	ISOS_RPE_thickness_inner_subfield_right	Neuroticism (Miserable)	-0.01466	0.6895	0.0367	0.965509
Fundus_image_traits	inception_PC7	Stroke	-0.02769	0.6912	0.06969	0.965561
Fundus_image_traits	resnet50_PC7	Schizophrenia	0.0185	0.6917	0.04665	0.966031
Fundus_image_traits	shufflenet_PC7	Depressed subcluster (Neuroticism)	-0.05617	0.6919	0.1417	0.966083
Fundus_image_traits	googlenet_PC3	Anorexia nervosa	0.01753	0.6921	0.04427	0.966134
Fundus_image_traits	alexnet_PC3	Stroke	0.0316	0.693	0.08003	0.966898
Fundus_image_traits	googlenet_PC10	Neuroticism (Fed_up)	-0.01743	0.6932	0.04419	0.966898
Fundus_image_traits	resnet18_PC4	Amyotrophic lateral sclerosis	0.2734	0.6933	0.6933	0.966898
Derived_OCT_measures	INL_RPE_thickness_right	Schizophrenia	-0.01136	0.6931	0.02878	0.966898
Fundus_image_traits	alexnet_PC2	Intelligence	-0.02788	0.6938	0.0708	0.96714
Derived_OCT_measures	INL_ELM_thickness_inner_subfield_right	Education	-0.0103	0.6938	0.02616	0.96714
Fundus_image_traits	mobilenet_PC8	Neuroticism (Miserable)	0.02215	0.6945	0.05638	0.967888
Fundus_image_traits	alexnet_PC5	Autism spectrum disorder	0.03624	0.6954	0.09258	0.968513
Fundus_image_traits	alexnet_PC7	Anorexia nervosa	-0.02294	0.6981	0.05914	0.968513
Fundus_image_traits	googlenet_PC4	Major depressive disorder	-0.1967	0.6967	0.5047	0.968513
Fundus_image_traits	inception_PC8	Neuroticism (Suffer nerves)	-0.02177	0.6979	0.0561	0.968513
Fundus_image_traits	mobilenet_PC3	Neuroticism (Sum score)	-0.01277	0.6984	0.03296	0.968513
Fundus_image_traits	mobilenet_PC5	Depression	-0.03527	0.6992	0.09125	0.968513
Fundus_image_traits	mobilenet_PC6	Neuroticism (Hurt)	-0.01849	0.6976	0.04758	0.968513
Fundus_image_traits	resnet18_PC1	Anxiety disorder	-0.04059	0.6986	0.1048	0.968513
Fundus_image_traits	resnet18_PC2	Neuroticism (Feel_nervous)	-0.01386	0.6958	0.03544	0.968513
Fundus_image_traits	resnet18_PC4	Neuroticism (Hurt)	0.08567	0.6992	0.2217	0.968513
Fundus_image_traits	resnet34_PC1	Anxiety disorder	-0.04022	0.6959	0.1029	0.968513
Fundus_image_traits	resnet34_PC4	Neuroticism (Suffer nerves)	-0.02408	0.6956	0.06156	0.968513
Fundus_image_traits	resnet50_PC9	Alcohol dependence	-0.04175	0.6973	0.1073	0.968513
Fundus_image_traits	resnet50_PC10	Neuroticism (Miserable)	-0.04858	0.6962	0.1244	0.968513
Fundus_image_traits	shufflenet_PC5	Neuroticism (Tense)	0.02245	0.6969	0.05762	0.968513
Fundus_image_traits	shufflenet_PC10	Neuroticism	0.05758	0.6991	0.1489	0.968513
Fundus_image_traits	squeezenet_PC8	Cross disorders	0.02459	0.6986	0.06349	0.968513
Fundus_image_traits	squeezenet_PC9	Numerical reasoning	-0.01641	0.6971	0.04214	0.968513
Fundus_image_traits	vgg16_PC6	Stroke	0.03798	0.6987	0.0981	0.968513
Fundus_image_traits	vgg16_PC7	Neuroticism (Suffer nerves)	0.02193	0.6963	0.05617	0.968513
Fundus_image_traits	vgg19_PC6	Intelligence	0.01768	0.6973	0.04546	0.968513
Fundus_image_traits	vgg19_PC9	Cognitive function	-0.0101	0.6981	0.02605	0.968513
Derived_OCT_measures	INL_ELM_thickness_left	Neuroticism (Feel_nervous)	0.01428	0.6961	0.03656	0.968513
Derived_OCT_measures	INL_ELM_thickness_outer_subfield_left	Neuroticism (Irritable)	0.01136	0.6977	0.02924	0.968513
Derived_OCT_measures	INL_RPE_thickness_central_subfield_left	Cognitive performance	0.01171	0.6973	0.0301	0.968513
Derived_OCT_measures	INL_RPE_thickness_central_subfield_right	ADHD	-0.01611	0.699	0.04167	0.968513
Fundus_image_traits	googlenet_PC1	Amyotrophic lateral sclerosis	-0.03979	0.6994	0.1031	0.968564
Derived_OCT_measures	ELM_ISOS_thickness_central_subfield_right	Amyotrophic lateral sclerosis	0.05348	0.6998	0.1387	0.968891
Fundus_image_traits	alexnet_PC9	Neuroticism (Tense)	-0.02085	0.7003	0.05418	0.968954
Fundus_image_traits	mobilenet_PC5	Neuroticism (Feel_nervous)	-0.03289	0.7004	0.08547	0.968954
Fundus_image_traits	resnet50_PC9	Amyotrophic lateral sclerosis	-0.04817	0.7005	0.1252	0.968954
Derived_OCT_measures	RNFL_thickness_right	Depression	0.01686	0.7004	0.04382	0.968954
Derived_OCT_measures	ELM_ISOS_thickness_inner_subfield_right	Schizophrenia	0.01514	0.7007	0.03938	0.969004
Derived_OCT_measures	ELM_ISOS_thickness_inner_subfield_right	Neuroticism (Fed_up)	-0.01271	0.7014	0.03316	0.96952
Derived_OCT_measures	INL_ELM_thickness_inner_subfield_left	Cognitive function	-0.009436	0.7014	0.02461	0.96952
Derived_OCT_measures	INL_ELM_thickness_left	Neuroticism (Hurt)	-0.01051	0.7018	0.02744	0.969846
Derived_OCT_measures	INL_RPE_thickness_central_subfield_left	Depression	-0.01457	0.7021	0.03809	0.970035
Fundus_image_traits	shufflenet_PC8	Amyotrophic lateral sclerosis	-0.05504	0.7027	0.1442	0.970147
Fundus_image_traits	vgg19_PC1	Neuroticism (Hurt)	-0.01321	0.703	0.03464	0.970147
Fundus_image_traits	vgg19_PC6	Neuroticism (Feel_nervous)	-0.02162	0.7024	0.0566	0.970147
Derived_OCT_measures	GCIPL_thickness_right	Autism spectrum disorder	-0.01845	0.7029	0.04838	0.970147
Derived_OCT_measures	ELM_ISOS_thickness_outer_subfield_left	Reaction time	-0.01573	0.7028	0.04123	0.970147
Fundus_image_traits	squeezenet_PC1	Neuroticism (Mood)	-0.01295	0.7041	0.0341	0.970986
Fundus_image_traits	vgg19_PC3	Intelligence	-0.02005	0.7039	0.05276	0.970986
Derived_OCT_measures	INL_ELM_thickness_right	Anxiety disorder	-0.03567	0.704	0.09389	0.970986
Fundus_image_traits	googlenet_PC10	Alzheimer's disease	-0.04198	0.7057	0.1112	0.972651
Fundus_image_traits	shufflenet_PC4	Bipolar disorder	0.06061	0.7058	0.1606	0.972651
Derived_OCT_measures	INL_RPE_thickness_inner_subfield_right	Neuroticism (Feel_nervous)	0.01429	0.7058	0.03786	0.972651
Fundus_image_traits	resnet34_PC4	Neuroticism (Mood)	-0.01951	0.7065	0.0518	0.973389
Fundus_image_traits	vgg19_PC3	Cognitive function	-0.02112	0.7067	0.05612	0.973438
Fundus_image_traits	alexnet_PC5	Stroke	0.02808	0.7165	0.07734	0.973995
Fundus_image_traits	alexnet_PC9	Cannabis use disorder	-0.03054	0.7166	0.08413	0.973995
Fundus_image_traits	alexnet_PC10	Autism spectrum disorder	0.04438	0.7161	0.122	0.973995
Fundus_image_traits	googlenet_PC2	Schizophrenia	0.01525	0.7136	0.04155	0.973995
Fundus_image_traits	googlenet_PC4	Depressive symptoms	0.1128	0.713	0.3066	0.973995
Fundus_image_traits	googlenet_PC6	Neuroticism (Feel_nervous)	0.0248	0.7169	0.06839	0.973995
Fundus_image_traits	inception_PC4	Neuroticism (Suffer nerves)	0.03411	0.7134	0.09288	0.973995
Fundus_image_traits	inception_PC10	Risk tolerance	0.02156	0.7096	0.05791	0.973995
Fundus_image_traits	mobilenet_PC1	Anxiety disorder	-0.03738	0.7137	0.1019	0.973995
Fundus_image_traits	mobilenet_PC1	Bipolar disorder	-0.01334	0.7165	0.03675	0.973995
Fundus_image_traits	mobilenet_PC1	Depressive symptoms	0.01786	0.716	0.04911	0.973995
Fundus_image_traits	mobilenet_PC4	Alzheimer's disease	-0.04975	0.7137	0.1356	0.973995
Fundus_image_traits	mobilenet_PC5	Cognitive performance	0.02859	0.7111	0.07718	0.973995
Fundus_image_traits	mobilenet_PC7	Neuroticism (Tense)	0.01692	0.7119	0.04581	0.973995
Fundus_image_traits	mobilenet_PC8	Alzheimer's disease	0.05266	0.7113	0.1423	0.973995
Fundus_image_traits	mobilenet_PC9	Alcohol dependence	-0.131	0.7115	0.3543	0.973995
Fundus_image_traits	mobilenet_PC9	Education	0.0373	0.7084	0.09972	0.973995
Fundus_image_traits	resnet18_PC1	Depressive symptoms	0.01826	0.7135	0.04974	0.973995
Fundus_image_traits	resnet18_PC2	Anxiety disorder	0.04353	0.7126	0.1182	0.973995
Fundus_image_traits	resnet18_PC2	Neuroticism (Sum score)	-0.0115	0.7165	0.03169	0.973995
Fundus_image_traits	resnet18_PC5	Education	-0.01543	0.7083	0.04125	0.973995
Fundus_image_traits	resnet18_PC7	Neuroticism (Feel_nervous)	-0.01422	0.7082	0.03799	0.973995
Fundus_image_traits	resnet34_PC4	Amyotrophic lateral sclerosis	-0.05672	0.7173	0.1567	0.973995
Fundus_image_traits	resnet34_PC7	Multiple disorders	0.0189	0.711	0.05102	0.973995
Fundus_image_traits	resnet34_PC10	Neuroticism (Mood)	0.01268	0.7146	0.03467	0.973995
Fundus_image_traits	resnet50_PC3	Anxiety disorder	0.05074	0.71	0.1364	0.973995
Fundus_image_traits	shufflenet_PC1	Stroke	-0.01695	0.7078	0.04523	0.973995
Fundus_image_traits	shufflenet_PC6	Amyotrophic lateral sclerosis	0.04327	0.7129	0.1176	0.973995
Fundus_image_traits	shufflenet_PC7	Bipolar disorder	-0.05188	0.7134	0.1412	0.973995
Fundus_image_traits	shufflenet_PC7	Neuroticism (Mood)	0.05134	0.7112	0.1387	0.973995
Fundus_image_traits	shufflenet_PC8	Neuroticism (Miserable)	0.0162	0.7121	0.04388	0.973995
Fundus_image_traits	shufflenet_PC10	Anorexia nervosa	-0.02823	0.7168	0.07782	0.973995
Fundus_image_traits	squeezenet_PC2	Bipolar disorder	-0.04372	0.7087	0.117	0.973995
Fundus_image_traits	squeezenet_PC2	Neuroticism (Hurt)	-0.03584	0.711	0.09674	0.973995
Fundus_image_traits	squeezenet_PC3	Neuroticism (Fed_up)	-0.01567	0.7156	0.04302	0.973995
Fundus_image_traits	squeezenet_PC4	Subjective well being	0.03345	0.7111	0.09031	0.973995
Fundus_image_traits	squeezenet_PC5	Neuroticism (Suffer nerves)	-0.01626	0.7158	0.04466	0.973995
Fundus_image_traits	vgg16_PC4	Neuroticism (Suffer nerves)	0.01405	0.7162	0.03867	0.973995
Fundus_image_traits	vgg16_PC6	Cannabis use disorder	0.03368	0.716	0.09258	0.973995
Fundus_image_traits	vgg16_PC8	Neuroticism (Fed_up)	-0.02032	0.7132	0.0553	0.973995
Fundus_image_traits	vgg16_PC10	Neuroticism (Suffer nerves)	0.02336	0.7156	0.0641	0.973995
Fundus_image_traits	vgg19_PC3	Neuroticism (Tense)	-0.02399	0.7124	0.06508	0.973995
Fundus_image_traits	vgg19_PC8	Depression	0.01612	0.7076	0.04297	0.973995
Fundus_image_traits	vgg19_PC8	Neuroticism (Suffer nerves)	0.01762	0.7143	0.04814	0.973995
Derived_OCT_measures	INL_ELM_thickness_left	Neuroticism (Irritable)	0.01094	0.7148	0.02994	0.973995
Derived_OCT_measures	INL_ELM_thickness_left	Neuroticism (Miserable)	-0.01029	0.7081	0.02747	0.973995
Derived_OCT_measures	ELM_ISOS_thickness_central_subfield_right	Reaction time	0.01531	0.7113	0.04136	0.973995
Derived_OCT_measures	ELM_ISOS_thickness_inner_subfield_right	Alzheimer's disease	-0.03459	0.7094	0.0928	0.973995
Derived_OCT_measures	ELM_ISOS_thickness_outer_subfield_left	Neuroticism (Feel_nervous)	0.01577	0.7157	0.04331	0.973995
Derived_OCT_measures	INL_ELM_thickness_central_subfield_left	Neuroticism	0.0283	0.7173	0.07817	0.973995
Derived_OCT_measures	INL_ELM_thickness_central_subfield_right	Autism spectrum disorder	0.01736	0.7094	0.04659	0.973995
Derived_OCT_measures	INL_ELM_thickness_central_subfield_right	Intelligence	0.01124	0.7081	0.03002	0.973995
Derived_OCT_measures	INL_ELM_thickness_central_subfield_right	Major depressive disorder	0.02922	0.7118	0.07909	0.973995
Derived_OCT_measures	INL_ELM_thickness_inner_subfield_left	Alcohol dependence	-0.03202	0.7157	0.08791	0.973995
Derived_OCT_measures	INL_ELM_thickness_outer_subfield_right	Autism spectrum disorder	-0.0161	0.717	0.04441	0.973995
Derived_OCT_measures	INL_RPE_thickness_central_subfield_left	Neuroticism (Irritable)	-0.0146	0.7152	0.04001	0.973995
Derived_OCT_measures	INL_RPE_thickness_central_subfield_left	Schizophrenia	-0.01469	0.7152	0.04026	0.973995
Derived_OCT_measures	INL_RPE_thickness_central_subfield_right	Depressive symptoms	0.01871	0.7173	0.05168	0.973995
Derived_OCT_measures	INL_RPE_thickness_inner_subfield_left	Anxiety disorder	-0.03293	0.7145	0.09004	0.973995
Derived_OCT_measures	INL_RPE_thickness_inner_subfield_left	Neuroticism (Guilt)	0.01268	0.7121	0.03436	0.973995
Derived_OCT_measures	INL_RPE_thickness_outer_subfield_left	Numerical reasoning	0.009756	0.716	0.02682	0.973995
Derived_OCT_measures	overall_macular_thickness_left	Alzheimer's disease	-0.03018	0.7145	0.0825	0.973995
Fundus_image_traits	resnet50_PC2	Anorexia nervosa	-0.02545	0.7177	0.07039	0.974004
Fundus_image_traits	resnet50_PC2	Neuroticism	0.05207	0.7175	0.1439	0.974004
Derived_OCT_measures	INL_RPE_thickness_central_subfield_left	Bipolar disorder	-0.01522	0.7178	0.04211	0.974004
Fundus_image_traits	resnet18_PC4	Neuroticism (Irritable)	0.06924	0.7188	0.1923	0.975138
Fundus_image_traits	inception_PC4	Bipolar disorder	0.03552	0.7211	0.09951	0.975577
Fundus_image_traits	mobilenet_PC5	Stroke	-0.05377	0.7202	0.1501	0.975577
Fundus_image_traits	resnet18_PC6	Neuroticism	0.037	0.7202	0.1033	0.975577
Fundus_image_traits	resnet34_PC4	Cognitive function	0.01598	0.7202	0.04461	0.975577
Fundus_image_traits	resnet50_PC2	Neuroticism (Lonely)	0.02151	0.7206	0.06013	0.975577
Fundus_image_traits	resnet50_PC10	Major depressive disorder	-0.08818	0.7198	0.2458	0.975577
Fundus_image_traits	resnet50_PC10	Schizophrenia	0.04185	0.7211	0.1172	0.975577
Fundus_image_traits	shufflenet_PC4	Reaction time	-0.04367	0.7208	0.1222	0.975577
Fundus_image_traits	squeezenet_PC8	Anxiety disorder	0.04963	0.7206	0.1388	0.975577
Derived_OCT_measures	ELM_ISOS_thickness_outer_subfield_right	Neuroticism (Fed_up)	-0.01328	0.721	0.03718	0.975577
Derived_OCT_measures	INL_ELM_thickness_outer_subfield_left	Neuroticism (Hurt)	-0.009774	0.7193	0.02719	0.975577
Derived_OCT_measures	INL_RPE_thickness_outer_subfield_right	Worry subcluster (Neuroticism)	-0.01135	0.7201	0.03166	0.975577
Fundus_image_traits	mobilenet_PC9	Alzheimer's disease	0.09351	0.7222	0.263	0.975728
Fundus_image_traits	resnet50_PC2	Neuroticism (Fed_up)	-0.01793	0.7221	0.05043	0.975728
Fundus_image_traits	vgg16_PC9	Stroke	-0.02527	0.722	0.07101	0.975728
Fundus_image_traits	vgg16_PC9	Worry subcluster (Neuroticism)	-0.01547	0.7219	0.04346	0.975728
Derived_OCT_measures	RNFL_thickness_left	Subjective well being	0.02057	0.7219	0.05781	0.975728
Derived_OCT_measures	INL_RPE_thickness_outer_subfield_right	Numerical reasoning	0.009549	0.7221	0.02685	0.975728
Fundus_image_traits	alexnet_PC6	Neuroticism (Irritable)	-0.04684	0.7227	0.132	0.975736
Fundus_image_traits	shufflenet_PC8	Neuroticism (Tense)	0.01559	0.7227	0.04394	0.975736
Derived_OCT_measures	INL_ELM_thickness_central_subfield_left	Stroke	0.02036	0.7226	0.05738	0.975736
Fundus_image_traits	googlenet_PC1	Anxiety disorder	-0.03763	0.7232	0.1062	0.976188
Fundus_image_traits	squeezenet_PC3	Autism spectrum disorder	-0.02018	0.7238	0.0571	0.976688
Derived_OCT_measures	INL_RPE_thickness_right	Bipolar disorder	0.01047	0.7239	0.02963	0.976688
Fundus_image_traits	mobilenet_PC5	Automobile speeding	-0.03244	0.7256	0.09241	0.976979
Fundus_image_traits	squeezenet_PC2	ADHD	0.04496	0.7251	0.1279	0.976979
Fundus_image_traits	squeezenet_PC6	Automobile speeding	0.01744	0.7245	0.0495	0.976979
Fundus_image_traits	vgg16_PC9	Neuroticism (Hurt)	-0.01694	0.7251	0.04816	0.976979
Fundus_image_traits	vgg19_PC5	Cannabis use disorder	-0.02265	0.7243	0.06421	0.976979
Derived_OCT_measures	ELM_ISOS_thickness_central_subfield_right	Neuroticism	-0.03676	0.7256	0.1047	0.976979
Derived_OCT_measures	INL_ELM_thickness_outer_subfield_left	Cannabis use disorder	0.01388	0.7252	0.0395	0.976979
Derived_OCT_measures	INL_RPE_thickness_central_subfield_left	Neuroticism	-0.02949	0.725	0.08384	0.976979
Derived_OCT_measures	overall_macular_thickness_left	Depressive symptoms	-0.01692	0.7255	0.0482	0.976979
Fundus_image_traits	alexnet_PC1	Reaction time	-0.01024	0.7272	0.02935	0.9771
Fundus_image_traits	alexnet_PC4	Cross disorders	-0.01732	0.7274	0.04968	0.9771
Fundus_image_traits	alexnet_PC7	Neuroticism (Miserable)	0.01581	0.7273	0.04533	0.9771
Fundus_image_traits	mobilenet_PC7	Neuroticism (Miserable)	0.01565	0.7273	0.04488	0.9771
Fundus_image_traits	mobilenet_PC8	Education	0.01501	0.7267	0.04294	0.9771
Fundus_image_traits	mobilenet_PC8	Schizophrenia	0.0186	0.7272	0.05331	0.9771
Fundus_image_traits	resnet18_PC4	Alzheimer's disease	-0.2255	0.7274	0.6469	0.9771
Fundus_image_traits	resnet34_PC1	Neuroticism (Hurt)	-0.01191	0.728	0.03424	0.9771
Fundus_image_traits	shufflenet_PC2	Anxiety disorder	-0.05236	0.7267	0.1498	0.9771
Fundus_image_traits	squeezenet_PC7	Neuroticism (Sum score)	0.03015	0.7277	0.08659	0.9771
Derived_OCT_measures	INL_RPE_thickness_right	Neuroticism (Feel_nervous)	0.01235	0.7268	0.03534	0.9771
Derived_OCT_measures	ELM_ISOS_thickness_central_subfield_left	Alcohol dependence	0.03744	0.7279	0.1076	0.9771
Derived_OCT_measures	INL_ELM_thickness_outer_subfield_left	Neuroticism (Feel_nervous)	0.01259	0.728	0.0362	0.9771
Derived_OCT_measures	ISOS_RPE_thickness_outer_subfield_right	Anorexia nervosa	-0.01498	0.727	0.04292	0.9771
Derived_OCT_measures	INL_thickness_left	Major depressive disorder	0.02532	0.7282	0.07284	0.977147
Fundus_image_traits	mobilenet_PC9	Neuroticism (Mood)	-0.04128	0.7287	0.119	0.977154
Fundus_image_traits	shufflenet_PC6	Alcohol dependence	-0.03603	0.7286	0.1039	0.977154
Fundus_image_traits	squeezenet_PC9	Neuroticism (Irritable)	0.01625	0.7286	0.04685	0.977154
Fundus_image_traits	alexnet_PC5	Neuroticism (Feel_nervous)	-0.01672	0.732	0.04883	0.977202
Fundus_image_traits	alexnet_PC9	Neuroticism (Feel_nervous)	-0.019	0.7304	0.05512	0.977202
Fundus_image_traits	googlenet_PC3	Alcohol dependence	0.03211	0.7306	0.09327	0.977202
Fundus_image_traits	inception_PC2	Anxiety disorder	-0.04898	0.7322	0.1431	0.977202
Fundus_image_traits	resnet18_PC4	Neuroticism (Miserable)	0.07119	0.7314	0.2074	0.977202
Fundus_image_traits	resnet18_PC4	Neuroticism (Mood)	0.07597	0.7295	0.2197	0.977202
Fundus_image_traits	resnet18_PC4	Numerical reasoning	0.06404	0.7308	0.1861	0.977202
Fundus_image_traits	resnet18_PC10	Neuroticism (Sum score)	-0.01083	0.7299	0.03135	0.977202
Fundus_image_traits	resnet34_PC6	Cognitive performance	0.04543	0.7322	0.1327	0.977202
Fundus_image_traits	resnet50_PC5	Autism spectrum disorder	0.02012	0.7292	0.05813	0.977202
Fundus_image_traits	resnet50_PC6	Alcohol dependence	0.0844	0.7308	0.2453	0.977202
Fundus_image_traits	resnet50_PC9	Neuroticism (Sum score)	0.01168	0.7293	0.03375	0.977202
Fundus_image_traits	shufflenet_PC6	Neuroticism (Hurt)	-0.01528	0.7318	0.04457	0.977202
Fundus_image_traits	squeezenet_PC1	Anorexia nervosa	0.01289	0.7305	0.03741	0.977202
Fundus_image_traits	squeezenet_PC3	Stroke	0.0225	0.7304	0.0653	0.977202
Fundus_image_traits	vgg19_PC8	Neuroticism	0.02888	0.7307	0.08392	0.977202
Derived_OCT_measures	ELM_ISOS_thickness_left	Multiple disorders	-0.01354	0.7315	0.03945	0.977202
Derived_OCT_measures	ISOS_RPE_thickness_left	Cross disorders	-0.01401	0.7311	0.04078	0.977202
Derived_OCT_measures	ISOS_RPE_thickness_right	Neuroticism	-0.02881	0.7314	0.08391	0.977202
Derived_OCT_measures	GCIPL_thickness_left	Depressive symptoms	0.01667	0.7321	0.04867	0.977202
Derived_OCT_measures	Disc_diameter_trans_left	Reaction time	0.01256	0.7297	0.03634	0.977202
Fundus_image_traits	mobilenet_PC3	Risk tolerance	-0.01623	0.7333	0.04762	0.977268
Fundus_image_traits	mobilenet_PC5	Alcohol dependence	-0.08951	0.7331	0.2625	0.977268
Fundus_image_traits	mobilenet_PC5	Cross disorders	0.03865	0.7337	0.1136	0.977268
Fundus_image_traits	resnet50_PC1	Anxiety disorder	-0.03515	0.7339	0.1034	0.977268
Fundus_image_traits	resnet50_PC2	Neuroticism (Guilt)	-0.01816	0.7339	0.05341	0.977268
Fundus_image_traits	vgg19_PC7	Neuroticism (Guilt)	0.03591	0.7327	0.1052	0.977268
Fundus_image_traits	vgg19_PC7	Reaction time	0.03099	0.7335	0.091	0.977268
Derived_OCT_measures	INL_RPE_thickness_right	Numerical reasoning	0.009072	0.7332	0.02661	0.977268
Derived_OCT_measures	GCIPL_thickness_right	Neuroticism	0.02604	0.733	0.07635	0.977268
Derived_OCT_measures	INL_ELM_thickness_inner_subfield_right	Risk tolerance	-0.009941	0.7334	0.02919	0.977268
Fundus_image_traits	mobilenet_PC8	Subjective well being	-0.02482	0.7342	0.0731	0.977362
Fundus_image_traits	squeezenet_PC2	Cognitive performance	0.02896	0.7343	0.08534	0.977362
Fundus_image_traits	resnet18_PC4	Major depressive disorder	0.1743	0.7346	0.514	0.977541
Fundus_image_traits	alexnet_PC1	Anxiety disorder	-0.03451	0.7436	0.1055	0.977602
Fundus_image_traits	alexnet_PC1	Neuroticism (Mood)	-0.01097	0.749	0.03428	0.977602
Fundus_image_traits	alexnet_PC2	Alzheimer's disease	-0.0749	0.7491	0.2342	0.977602
Fundus_image_traits	alexnet_PC3	Anxiety disorder	-0.05125	0.7463	0.1584	0.977602
Fundus_image_traits	alexnet_PC3	Automobile speeding	0.01711	0.7376	0.05107	0.977602
Fundus_image_traits	alexnet_PC4	Neuroticism (Hurt)	0.01311	0.7485	0.0409	0.977602
Fundus_image_traits	alexnet_PC4	Reaction time	-0.01309	0.7461	0.04044	0.977602
Fundus_image_traits	alexnet_PC6	Neuroticism (Fed_up)	-0.04522	0.7435	0.1382	0.977602
Fundus_image_traits	alexnet_PC6	Neuroticism (Guilt)	-0.04709	0.7413	0.1426	0.977602
Fundus_image_traits	alexnet_PC7	Depressed subcluster (Neuroticism)	-0.01287	0.7405	0.03888	0.977602
Fundus_image_traits	alexnet_PC7	Neuroticism (Irritable)	-0.01409	0.7434	0.04305	0.977602
Fundus_image_traits	alexnet_PC9	Depression	0.01871	0.747	0.058	0.977602
Fundus_image_traits	alexnet_PC10	Neuroticism (Irritable)	-0.0293	0.7473	0.09093	0.977602
Fundus_image_traits	googlenet_PC4	Cognitive function	0.04891	0.7411	0.1481	0.977602
Fundus_image_traits	googlenet_PC4	Depression	-0.05957	0.7355	0.1764	0.977602
Fundus_image_traits	googlenet_PC5	Bipolar disorder	0.02225	0.7434	0.06799	0.977602
Fundus_image_traits	googlenet_PC6	Reaction time	0.02277	0.7457	0.07021	0.977602
Fundus_image_traits	inception_PC1	Depressive symptoms	0.01615	0.7494	0.05055	0.977602
Fundus_image_traits	inception_PC10	Bipolar disorder	0.01993	0.7406	0.06022	0.977602
Fundus_image_traits	mobilenet_PC4	Neuroticism (Hurt)	0.01708	0.7411	0.05167	0.977602
Fundus_image_traits	mobilenet_PC5	ADHD	-0.03436	0.7412	0.104	0.977602
Fundus_image_traits	mobilenet_PC9	Bipolar disorder	-0.04253	0.7469	0.1318	0.977602
Fundus_image_traits	mobilenet_PC10	Neuroticism (Lonely)	-0.0133	0.7397	0.04002	0.977602
Fundus_image_traits	resnet18_PC4	Cognitive function	0.05712	0.7492	0.1787	0.977602
Fundus_image_traits	resnet18_PC5	Alzheimer's disease	-0.03834	0.7452	0.1179	0.977602
Fundus_image_traits	resnet18_PC5	Neuroticism (Miserable)	-0.01722	0.7373	0.05134	0.977602
Fundus_image_traits	resnet18_PC5	Neuroticism (Sum score)	-0.01518	0.7438	0.04644	0.977602
Fundus_image_traits	resnet18_PC5	Neuroticism	-0.04013	0.7488	0.1253	0.977602
Fundus_image_traits	resnet18_PC7	Automobile speeding	0.01162	0.7399	0.03501	0.977602
Fundus_image_traits	resnet18_PC10	Depressed subcluster (Neuroticism)	-0.01075	0.7431	0.03279	0.977602
Fundus_image_traits	resnet34_PC3	Alcohol dependence	0.03274	0.7408	0.09897	0.977602
Fundus_image_traits	resnet34_PC3	Anorexia nervosa	0.01587	0.7395	0.04773	0.977602
Fundus_image_traits	resnet34_PC3	Neuroticism (Guilt)	0.01329	0.742	0.04036	0.977602
Fundus_image_traits	resnet34_PC6	Cross disorders	0.088	0.7423	0.2676	0.977602
Fundus_image_traits	resnet34_PC6	Neuroticism (Feel_nervous)	0.04935	0.7451	0.1518	0.977602
Fundus_image_traits	resnet34_PC6	Neuroticism	0.1444	0.739	0.4336	0.977602
Fundus_image_traits	resnet34_PC7	Major depressive disorder	0.03701	0.7449	0.1138	0.977602
Fundus_image_traits	resnet34_PC10	Automobile speeding	0.01172	0.7412	0.03547	0.977602
Fundus_image_traits	resnet50_PC1	Depression	0.01156	0.7468	0.03579	0.977602
Fundus_image_traits	resnet50_PC4	Neuroticism (Sum score)	-0.01707	0.7456	0.05261	0.977602
Fundus_image_traits	resnet50_PC6	Risk tolerance	-0.0282	0.7353	0.0834	0.977602
Fundus_image_traits	resnet50_PC7	Anorexia nervosa	0.01753	0.7478	0.05451	0.977602
Fundus_image_traits	resnet50_PC9	Alzheimer's disease	-0.0314	0.7464	0.09711	0.977602
Fundus_image_traits	shufflenet_PC1	Anxiety disorder	-0.03199	0.7483	0.09969	0.977602
Fundus_image_traits	shufflenet_PC2	Depression	0.01602	0.742	0.04864	0.977602
Fundus_image_traits	shufflenet_PC10	Alzheimer's disease	-0.05759	0.741	0.1743	0.977602
Fundus_image_traits	shufflenet_PC10	Neuroticism (Miserable)	0.021	0.7365	0.06241	0.977602
Fundus_image_traits	squeezenet_PC3	Reaction time	0.01307	0.7444	0.04008	0.977602
Fundus_image_traits	squeezenet_PC7	Neuroticism (Miserable)	0.03144	0.7462	0.09713	0.977602
Fundus_image_traits	squeezenet_PC10	Anorexia nervosa	0.05329	0.7383	0.1595	0.977602
Fundus_image_traits	squeezenet_PC10	Anxiety disorder	-0.1494	0.7373	0.4454	0.977602
Fundus_image_traits	squeezenet_PC10	Cognitive performance	-0.03194	0.7452	0.09829	0.977602
Fundus_image_traits	squeezenet_PC10	Neuroticism (Lonely)	0.04713	0.7353	0.1394	0.977602
Fundus_image_traits	vgg16_PC1	Anxiety disorder	-0.03307	0.7437	0.1012	0.977602
Fundus_image_traits	vgg16_PC1	Reaction time	-0.009437	0.7449	0.02901	0.977602
Fundus_image_traits	vgg16_PC2	Alzheimer's disease	-0.07934	0.7445	0.2434	0.977602
Fundus_image_traits	vgg16_PC3	Subjective well being	-0.02452	0.7399	0.07385	0.977602
Fundus_image_traits	vgg16_PC10	Neuroticism	0.0432	0.7397	0.13	0.977602
Fundus_image_traits	vgg19_PC2	Neuroticism (Fed_up)	-0.03379	0.7369	0.1006	0.977602
Fundus_image_traits	vgg19_PC3	Amyotrophic lateral sclerosis	-0.06052	0.7405	0.1827	0.977602
Fundus_image_traits	vgg19_PC3	Anorexia nervosa	-0.02696	0.7391	0.08096	0.977602
Fundus_image_traits	vgg19_PC3	Education	-0.01662	0.7474	0.0516	0.977602
Fundus_image_traits	vgg19_PC5	Worry subcluster (Neuroticism)	-0.01212	0.7483	0.03778	0.977602
Fundus_image_traits	vgg19_PC6	Bipolar disorder	-0.02058	0.7424	0.06263	0.977602
Fundus_image_traits	vgg19_PC7	Autism spectrum disorder	0.03678	0.7495	0.1152	0.977602
Fundus_image_traits	vgg19_PC7	Depressive symptoms	-0.04244	0.7413	0.1286	0.977602
Fundus_image_traits	vgg19_PC8	Neuroticism (Fed_up)	-0.01302	0.7456	0.04013	0.977602
Derived_OCT_measures	INL_RPE_thickness_right	ADHD	0.01076	0.738	0.03215	0.977602
Derived_OCT_measures	GCIPL_thickness_left	ADHD	0.01597	0.7365	0.04746	0.977602
Derived_OCT_measures	INL_thickness_left	Automobile speeding	-0.012	0.7375	0.03581	0.977602
Derived_OCT_measures	INL_thickness_left	Reaction time	0.01033	0.7481	0.03217	0.977602
Derived_OCT_measures	ELM_ISOS_thickness_inner_subfield_right	Anorexia nervosa	0.01359	0.7469	0.04212	0.977602
Derived_OCT_measures	ELM_ISOS_thickness_outer_subfield_left	Multiple disorders	-0.0139	0.7431	0.0424	0.977602
Derived_OCT_measures	INL_ELM_thickness_central_subfield_left	ADHD	0.01371	0.7433	0.04185	0.977602
Derived_OCT_measures	INL_ELM_thickness_central_subfield_left	Bipolar disorder	0.01394	0.7416	0.04229	0.977602
Derived_OCT_measures	INL_ELM_thickness_central_subfield_right	Neuroticism (Fed_up)	0.01168	0.7418	0.03547	0.977602
Derived_OCT_measures	INL_ELM_thickness_inner_subfield_left	Anxiety disorder	0.02894	0.7483	0.09021	0.977602
Derived_OCT_measures	INL_ELM_thickness_outer_subfield_right	Neuroticism (Sum score)	-0.008371	0.7491	0.02617	0.977602
Derived_OCT_measures	INL_RPE_thickness_central_subfield_left	Alcohol dependence	0.03095	0.7414	0.09378	0.977602
Derived_OCT_measures	INL_RPE_thickness_central_subfield_left	Risk tolerance	-0.01213	0.7441	0.03717	0.977602
Derived_OCT_measures	INL_RPE_thickness_central_subfield_right	Multiple disorders	-0.01168	0.7449	0.03591	0.977602
Derived_OCT_measures	INL_RPE_thickness_inner_subfield_left	Autism spectrum disorder	-0.01395	0.7465	0.04316	0.977602
Derived_OCT_measures	INL_RPE_thickness_inner_subfield_right	Neuroticism (Sum score)	-0.00967	0.7404	0.02919	0.977602
Derived_OCT_measures	INL_RPE_thickness_inner_subfield_right	Numerical reasoning	0.009405	0.7353	0.02781	0.977602
Derived_OCT_measures	INL_RPE_thickness_outer_subfield_left	Schizophrenia	-0.00913	0.7423	0.02777	0.977602
Derived_OCT_measures	ISOS_RPE_thickness_inner_subfield_right	Anxiety disorder	-0.03811	0.7424	0.1159	0.977602
Derived_OCT_measures	ISOS_RPE_thickness_outer_subfield_left	Neuroticism (Feel_nervous)	-0.01134	0.7367	0.03374	0.977602
Derived_OCT_measures	overall_average_retinal_pigment_epithelium_thickness_right	Cannabis use disorder	0.01767	0.7403	0.05331	0.977602
Derived_OCT_measures	overall_macular_thickness_left	Neuroticism (Miserable)	-0.009999	0.7391	0.03002	0.977602
Derived_OCT_measures	VCDR_regressed_left	Reaction time	-0.01079	0.7494	0.03378	0.977602
Fundus_image_traits	googlenet_PC5	Neuroticism (Guilt)	0.02002	0.7508	0.06306	0.977841
Fundus_image_traits	googlenet_PC9	Neuroticism (Feel_nervous)	-0.01006	0.7512	0.03173	0.977841
Fundus_image_traits	mobilenet_PC2	Anorexia nervosa	-0.02079	0.75	0.06526	0.977841
Fundus_image_traits	mobilenet_PC3	Neuroticism (Mood)	-0.01061	0.7508	0.03342	0.977841
Fundus_image_traits	resnet34_PC4	Numerical reasoning	0.01496	0.7515	0.04724	0.977841
Fundus_image_traits	shufflenet_PC5	Anxiety disorder	-0.05571	0.7506	0.1752	0.977841
Fundus_image_traits	shufflenet_PC6	Neuroticism (Sum score)	0.01116	0.7507	0.03513	0.977841
Fundus_image_traits	vgg16_PC6	Cross disorders	0.0273	0.7509	0.08601	0.977841
Fundus_image_traits	vgg16_PC7	Alcohol dependence	-0.03999	0.7514	0.1262	0.977841
Fundus_image_traits	vgg19_PC4	Alcohol dependence	0.02981	0.7509	0.09392	0.977841
Derived_OCT_measures	INL_ELM_thickness_left	Neuroticism	0.02247	0.7515	0.07098	0.977841
Fundus_image_traits	vgg19_PC10	Neuroticism (Irritable)	0.02531	0.752	0.08009	0.978277
Fundus_image_traits	resnet50_PC1	Anorexia nervosa	-0.01195	0.7525	0.03789	0.978413
Fundus_image_traits	shufflenet_PC9	Subjective well being	-0.02724	0.7526	0.08641	0.978413
Fundus_image_traits	vgg16_PC8	Stroke	0.02891	0.7523	0.09161	0.978413
Fundus_image_traits	resnet18_PC1	Anorexia nervosa	-0.01251	0.7533	0.03981	0.978594
Fundus_image_traits	resnet50_PC3	Neuroticism (Lonely)	-0.01542	0.7534	0.04908	0.978594
Fundus_image_traits	resnet50_PC5	Neuroticism (Suffer nerves)	-0.0155	0.7531	0.04928	0.978594
Derived_OCT_measures	Disc_diameter_trans_left	Neuroticism (Sum score)	0.009007	0.7531	0.02863	0.978594
Fundus_image_traits	mobilenet_PC2	Neuroticism	0.03548	0.754	0.1132	0.978944
Fundus_image_traits	resnet18_PC3	Anorexia nervosa	-0.02057	0.754	0.06565	0.978944
Fundus_image_traits	vgg16_PC8	Alcohol dependence	0.04594	0.7542	0.1467	0.978989
Fundus_image_traits	alexnet_PC9	Numerical reasoning	0.01472	0.7545	0.04708	0.979164
Fundus_image_traits	resnet50_PC4	Depressive symptoms	0.0368	0.7547	0.1178	0.979209
Fundus_image_traits	googlenet_PC2	Reaction time	0.01276	0.7552	0.04093	0.979232
Fundus_image_traits	googlenet_PC3	Neuroticism (Tense)	0.01128	0.7608	0.03707	0.979232
Fundus_image_traits	googlenet_PC4	Autism spectrum disorder	-0.07583	0.7572	0.2453	0.979232
Fundus_image_traits	googlenet_PC6	Amyotrophic lateral sclerosis	-0.06439	0.7562	0.2074	0.979232
Fundus_image_traits	inception_PC8	Neuroticism (Irritable)	0.01481	0.7559	0.04764	0.979232
Fundus_image_traits	mobilenet_PC1	Stroke	-0.014	0.7578	0.04541	0.979232
Fundus_image_traits	resnet18_PC1	Amyotrophic lateral sclerosis	-0.03356	0.7578	0.1088	0.979232
Fundus_image_traits	resnet34_PC3	Cross disorders	-0.01345	0.7607	0.04415	0.979232
Fundus_image_traits	resnet34_PC4	Subjective well being	0.02648	0.7607	0.08695	0.979232
Fundus_image_traits	resnet34_PC5	Neuroticism (Guilt)	0.01567	0.7599	0.05127	0.979232
Fundus_image_traits	resnet34_PC6	Multiple disorders	0.06772	0.761	0.2227	0.979232
Fundus_image_traits	resnet50_PC2	Amyotrophic lateral sclerosis	0.05771	0.756	0.1857	0.979232
Fundus_image_traits	resnet50_PC3	Neuroticism (Guilt)	-0.01382	0.7584	0.04494	0.979232
Fundus_image_traits	shufflenet_PC1	Neuroticism (Mood)	-0.0109	0.7596	0.03562	0.979232
Fundus_image_traits	shufflenet_PC2	Major depressive disorder	0.03385	0.7582	0.1099	0.979232
Fundus_image_traits	shufflenet_PC3	Anorexia nervosa	-0.01792	0.7584	0.05829	0.979232
Fundus_image_traits	shufflenet_PC5	Schizophrenia	0.01613	0.7591	0.05259	0.979232
Fundus_image_traits	shufflenet_PC7	Neuroticism (Feel_nervous)	-0.04276	0.7604	0.1402	0.979232
Fundus_image_traits	shufflenet_PC9	Risk tolerance	-0.0155	0.7604	0.05083	0.979232
Fundus_image_traits	shufflenet_PC10	Neuroticism (Lonely)	0.02245	0.7576	0.07276	0.979232
Fundus_image_traits	squeezenet_PC3	Alcohol dependence	-0.03561	0.761	0.1171	0.979232
Fundus_image_traits	vgg16_PC7	Bipolar disorder	-0.01541	0.7576	0.04992	0.979232
Fundus_image_traits	vgg16_PC7	Neuroticism	-0.04	0.7598	0.1309	0.979232
Fundus_image_traits	vgg16_PC8	Depressed subcluster (Neuroticism)	0.01634	0.7587	0.05319	0.979232
Fundus_image_traits	vgg16_PC10	Neuroticism (Sum score)	0.01557	0.7573	0.05038	0.979232
Fundus_image_traits	vgg19_PC4	Neuroticism (Sum score)	0.009774	0.7568	0.03156	0.979232
Fundus_image_traits	vgg19_PC8	Neuroticism (Lonely)	0.01491	0.7568	0.04816	0.979232
Derived_OCT_measures	RNFL_thickness_left	Worry subcluster (Neuroticism)	0.01078	0.759	0.03515	0.979232
Derived_OCT_measures	Disc_diameter_trans_left	Cannabis use disorder	-0.01387	0.7576	0.04495	0.979232
Derived_OCT_measures	INL_ELM_thickness_outer_subfield_left	Neuroticism (Tense)	-0.008869	0.7577	0.02875	0.979232
Derived_OCT_measures	INL_RPE_thickness_central_subfield_right	Neuroticism (Irritable)	-0.01253	0.7568	0.04047	0.979232
Derived_OCT_measures	INL_RPE_thickness_inner_subfield_left	Neuroticism (Sum score)	-0.008548	0.7582	0.02776	0.979232
Derived_OCT_measures	INL_RPE_thickness_inner_subfield_left	Neuroticism	-0.02086	0.7584	0.06784	0.979232
Derived_OCT_measures	INL_RPE_thickness_inner_subfield_right	Cognitive performance	0.007352	0.7602	0.02409	0.979232
Derived_OCT_measures	INL_RPE_thickness_outer_subfield_right	Neuroticism (Suffer nerves)	-0.01257	0.7604	0.0412	0.979232
Derived_OCT_measures	mean_of_vertical_disc_diameter_left	Bipolar disorder	0.01206	0.7603	0.03953	0.979232
Derived_OCT_measures	mean_of_vertical_disc_diameter_left	Depressed subcluster (Neuroticism)	-0.01012	0.7588	0.03296	0.979232
Derived_OCT_measures	overall_macular_thickness_left	Neuroticism (Hurt)	-0.009416	0.7555	0.03023	0.979232
Fundus_image_traits	alexnet_PC10	Depressive symptoms	-0.04301	0.7613	0.1416	0.979405
Fundus_image_traits	resnet18_PC1	Autism spectrum disorder	0.01595	0.7615	0.05256	0.979449
Fundus_image_traits	vgg19_PC5	Neuroticism (Suffer nerves)	-0.01398	0.7618	0.04613	0.979623
Derived_OCT_measures	INL_RPE_thickness_central_subfield_right	Anorexia nervosa	-0.01405	0.762	0.04637	0.979667
Derived_OCT_measures	INL_ELM_thickness_outer_subfield_left	Alcohol dependence	-0.02478	0.7624	0.08199	0.979756
Derived_OCT_measures	INL_ELM_thickness_outer_subfield_right	Neuroticism (Fed_up)	-0.008758	0.7624	0.02897	0.979756
Fundus_image_traits	alexnet_PC10	Numerical reasoning	0.02235	0.7626	0.07397	0.9798
Fundus_image_traits	resnet50_PC7	Cross disorders	0.01522	0.7631	0.0505	0.979805
Fundus_image_traits	vgg16_PC4	Major depressive disorder	0.02524	0.763	0.08371	0.979805
Fundus_image_traits	vgg16_PC5	Alzheimer's disease	0.02714	0.7631	0.09004	0.979805
Fundus_image_traits	alexnet_PC3	Bipolar disorder	0.01721	0.7641	0.05733	0.979815
Fundus_image_traits	alexnet_PC8	Neuroticism (Tense)	-0.01333	0.7638	0.04438	0.979815
Fundus_image_traits	googlenet_PC2	Stroke	0.01858	0.7637	0.0618	0.979815
Fundus_image_traits	vgg16_PC5	Depressed subcluster (Neuroticism)	-0.008757	0.764	0.02917	0.979815
Derived_OCT_measures	ELM_ISOS_thickness_central_subfield_left	Neuroticism (Sum score)	0.01009	0.7638	0.03357	0.979815
Derived_OCT_measures	overall_macular_thickness_left	Neuroticism (Irritable)	0.008824	0.7637	0.02935	0.979815
Fundus_image_traits	alexnet_PC9	Stroke	-0.02565	0.7678	0.08687	0.980662
Fundus_image_traits	googlenet_PC4	Anorexia nervosa	0.1129	0.7671	0.3811	0.980662
Fundus_image_traits	inception_PC1	Neuroticism (Mood)	-0.01069	0.7659	0.03591	0.980662
Fundus_image_traits	inception_PC3	Neuroticism (Sum score)	-0.01035	0.7657	0.03473	0.980662
Fundus_image_traits	inception_PC5	Neuroticism (Hurt)	-0.01827	0.7676	0.06182	0.980662
Fundus_image_traits	inception_PC10	Anorexia nervosa	-0.01851	0.7662	0.06225	0.980662
Fundus_image_traits	mobilenet_PC1	Depression	0.01067	0.7652	0.03571	0.980662
Fundus_image_traits	mobilenet_PC2	Neuroticism (Tense)	0.01535	0.7671	0.05183	0.980662
Fundus_image_traits	mobilenet_PC4	Neuroticism (Feel_nervous)	0.01564	0.7662	0.05261	0.980662
Fundus_image_traits	mobilenet_PC6	Neuroticism (Fed_up)	-0.01397	0.7681	0.04738	0.980662
Fundus_image_traits	mobilenet_PC7	Alzheimer's disease	0.03135	0.7654	0.1051	0.980662
Fundus_image_traits	shufflenet_PC5	Alzheimer's disease	-0.04167	0.7682	0.1414	0.980662
Fundus_image_traits	shufflenet_PC10	Risk tolerance	-0.01713	0.7688	0.05827	0.980662
Fundus_image_traits	squeezenet_PC2	Neuroticism (Mood)	-0.02674	0.7689	0.09099	0.980662
Fundus_image_traits	squeezenet_PC7	Neuroticism (Fed_up)	0.02818	0.7685	0.09573	0.980662
Fundus_image_traits	vgg16_PC8	Multiple disorders	0.01795	0.768	0.06083	0.980662
Fundus_image_traits	vgg16_PC8	Neuroticism (Miserable)	0.01658	0.7655	0.05559	0.980662
Fundus_image_traits	vgg19_PC10	Neuroticism (Suffer nerves)	0.02618	0.7679	0.08872	0.980662
Derived_OCT_measures	RNFL_thickness_left	Neuroticism (Miserable)	-0.01079	0.7678	0.03656	0.980662
Derived_OCT_measures	ELM_ISOS_thickness_outer_subfield_left	Anorexia nervosa	0.01483	0.7688	0.05047	0.980662
Derived_OCT_measures	INL_ELM_thickness_central_subfield_left	Neuroticism (Mood)	-0.01134	0.7658	0.03807	0.980662
Derived_OCT_measures	INL_ELM_thickness_central_subfield_right	ADHD	0.01217	0.7689	0.04143	0.980662
Derived_OCT_measures	INL_ELM_thickness_outer_subfield_left	Anxiety disorder	-0.02713	0.7679	0.09192	0.980662
Derived_OCT_measures	INL_ELM_thickness_outer_subfield_left	Neuroticism (Miserable)	-0.008176	0.7663	0.02751	0.980662
Derived_OCT_measures	INL_RPE_thickness_inner_subfield_right	Worry subcluster (Neuroticism)	0.009892	0.7671	0.03339	0.980662
Fundus_image_traits	squeezenet_PC3	Depressed subcluster (Neuroticism)	-0.01146	0.7692	0.03905	0.980833
Fundus_image_traits	inception_PC4	Neuroticism (Irritable)	-0.02296	0.7694	0.07832	0.980877
Fundus_image_traits	vgg19_PC8	Amyotrophic lateral sclerosis	0.03045	0.7699	0.1041	0.980881
Fundus_image_traits	vgg19_PC8	Automobile speeding	-0.01115	0.7698	0.0381	0.980881
Derived_OCT_measures	INL_ELM_thickness_right	Depressed subcluster (Neuroticism)	-0.008009	0.7699	0.02738	0.980881
Fundus_image_traits	googlenet_PC3	Anxiety disorder	0.03558	0.7701	0.1218	0.980925
Fundus_image_traits	vgg19_PC6	Cannabis use disorder	-0.02054	0.7706	0.07044	0.981351
Fundus_image_traits	alexnet_PC3	Anorexia nervosa	0.0175	0.7754	0.06134	0.981454
Fundus_image_traits	alexnet_PC6	Neuroticism (Miserable)	-0.04228	0.7711	0.1454	0.981454
Fundus_image_traits	alexnet_PC10	Alzheimer's disease	0.0731	0.7788	0.2603	0.981454
Fundus_image_traits	alexnet_PC10	Automobile speeding	0.02544	0.7794	0.09086	0.981454
Fundus_image_traits	googlenet_PC1	Anorexia nervosa	-0.01149	0.7782	0.04078	0.981454
Fundus_image_traits	googlenet_PC2	Amyotrophic lateral sclerosis	0.03969	0.7813	0.1429	0.981454
Fundus_image_traits	googlenet_PC3	Neuroticism (Suffer nerves)	0.01098	0.7832	0.03992	0.981454
Fundus_image_traits	googlenet_PC4	Neuroticism	-0.1363	0.7746	0.476	0.981454
Fundus_image_traits	googlenet_PC5	Autism spectrum disorder	-0.02451	0.7843	0.08954	0.981454
Fundus_image_traits	googlenet_PC9	Autism spectrum disorder	0.01528	0.7766	0.05385	0.981454
Fundus_image_traits	googlenet_PC10	Anxiety disorder	0.0378	0.7818	0.1364	0.981454
Fundus_image_traits	googlenet_PC10	Reaction time	-0.01109	0.7833	0.0403	0.981454
Fundus_image_traits	inception_PC1	Amyotrophic lateral sclerosis	-0.02958	0.7842	0.108	0.981454
Fundus_image_traits	inception_PC1	Depression	0.01024	0.7763	0.03605	0.981454
Fundus_image_traits	inception_PC5	Anxiety disorder	-0.06052	0.7737	0.2105	0.981454
Fundus_image_traits	inception_PC8	Neuroticism (Lonely)	-0.01557	0.7815	0.05614	0.981454
Fundus_image_traits	inception_PC10	Schizophrenia	0.01405	0.7816	0.05069	0.981454
Fundus_image_traits	mobilenet_PC1	Autism spectrum disorder	0.01384	0.7841	0.05052	0.981454
Fundus_image_traits	mobilenet_PC3	Major depressive disorder	0.02375	0.783	0.08626	0.981454
Fundus_image_traits	mobilenet_PC4	Neuroticism	-0.04069	0.7828	0.1476	0.981454
Fundus_image_traits	mobilenet_PC6	Multiple disorders	0.01361	0.7756	0.04773	0.981454
Fundus_image_traits	mobilenet_PC9	Reaction time	0.03106	0.7739	0.1081	0.981454
Fundus_image_traits	resnet18_PC1	Neuroticism (Guilt)	0.01012	0.7747	0.03533	0.981454
Fundus_image_traits	resnet18_PC3	Alcohol dependence	-0.04168	0.7846	0.1525	0.981454
Fundus_image_traits	resnet18_PC3	Multiple disorders	0.01811	0.7778	0.06416	0.981454
Fundus_image_traits	resnet18_PC6	Anorexia nervosa	0.01523	0.7794	0.05436	0.981454
Fundus_image_traits	resnet18_PC6	Stroke	-0.02031	0.7741	0.07075	0.981454
Fundus_image_traits	resnet18_PC7	Intelligence	0.008742	0.775	0.03058	0.981454
Fundus_image_traits	resnet18_PC9	Cannabis use disorder	0.0272	0.7747	0.09502	0.981454
Fundus_image_traits	resnet34_PC1	Anorexia nervosa	-0.01089	0.7789	0.03879	0.981454
Fundus_image_traits	resnet34_PC1	Multiple disorders	-0.009368	0.7752	0.0328	0.981454
Fundus_image_traits	resnet34_PC2	Anxiety disorder	-0.05123	0.7825	0.1856	0.981454
Fundus_image_traits	resnet34_PC3	Anxiety disorder	0.03386	0.782	0.1224	0.981454
Fundus_image_traits	resnet34_PC4	Neuroticism (Sum score)	-0.01193	0.7845	0.04363	0.981454
Fundus_image_traits	resnet34_PC6	Neuroticism (Mood)	-0.04278	0.7757	0.1502	0.981454
Fundus_image_traits	resnet34_PC7	Depressive symptoms	0.01858	0.7814	0.06695	0.981454
Fundus_image_traits	resnet50_PC4	Anorexia nervosa	-0.01957	0.7799	0.07002	0.981454
Fundus_image_traits	resnet50_PC4	Major depressive disorder	0.04364	0.7741	0.152	0.981454
Fundus_image_traits	resnet50_PC5	Alzheimer's disease	-0.03083	0.7801	0.1104	0.981454
Fundus_image_traits	resnet50_PC5	Neuroticism (Irritable)	-0.01262	0.7785	0.04487	0.981454
Fundus_image_traits	resnet50_PC6	Alzheimer's disease	-0.05432	0.7843	0.1984	0.981454
Fundus_image_traits	resnet50_PC6	Education	0.01902	0.7751	0.06656	0.981454
Fundus_image_traits	shufflenet_PC3	Anxiety disorder	0.04484	0.7736	0.1559	0.981454
Fundus_image_traits	shufflenet_PC3	Major depressive disorder	0.02671	0.7787	0.09505	0.981454
Fundus_image_traits	shufflenet_PC5	Neuroticism (Suffer nerves)	0.01793	0.7785	0.06372	0.981454
Fundus_image_traits	shufflenet_PC7	Alcohol dependence	-0.1062	0.783	0.3856	0.981454
Fundus_image_traits	shufflenet_PC7	Worry subcluster (Neuroticism)	-0.03702	0.7723	0.128	0.981454
Fundus_image_traits	squeezenet_PC5	Worry subcluster (Neuroticism)	0.01011	0.7811	0.0364	0.981454
Fundus_image_traits	vgg16_PC1	Depression	0.00969	0.7728	0.03356	0.981454
Fundus_image_traits	vgg16_PC2	Anorexia nervosa	0.03888	0.7757	0.1365	0.981454
Fundus_image_traits	vgg16_PC3	Schizophrenia	0.01283	0.7801	0.04596	0.981454
Fundus_image_traits	vgg16_PC6	Neuroticism (Hurt)	0.01842	0.776	0.06474	0.981454
Fundus_image_traits	vgg16_PC6	Neuroticism (Miserable)	-0.01672	0.7724	0.05782	0.981454
Fundus_image_traits	vgg16_PC6	Reaction time	-0.01687	0.7842	0.06162	0.981454
Fundus_image_traits	vgg16_PC9	Neuroticism (Mood)	-0.01138	0.7825	0.04121	0.981454
Fundus_image_traits	vgg16_PC10	Neuroticism (Irritable)	-0.01523	0.784	0.05554	0.981454
Fundus_image_traits	vgg19_PC3	ADHD	0.0219	0.7731	0.07594	0.981454
Fundus_image_traits	vgg19_PC3	Depressive symptoms	-0.02644	0.7788	0.09413	0.981454
Fundus_image_traits	vgg19_PC4	Depressed subcluster (Neuroticism)	-0.008948	0.7726	0.03097	0.981454
Fundus_image_traits	vgg19_PC4	Worry subcluster (Neuroticism)	0.008632	0.7831	0.03135	0.981454
Fundus_image_traits	vgg19_PC5	Automobile speeding	-0.0117	0.779	0.0417	0.981454
Fundus_image_traits	vgg19_PC6	Depressive symptoms	0.02523	0.7787	0.08977	0.981454
Fundus_image_traits	vgg19_PC7	Neuroticism (Fed_up)	0.0247	0.7711	0.08491	0.981454
Fundus_image_traits	vgg19_PC8	Neuroticism (Sum score)	0.009669	0.7779	0.03428	0.981454
Fundus_image_traits	vgg19_PC9	Autism spectrum disorder	0.01099	0.7799	0.03935	0.981454
Derived_OCT_measures	INL_ELM_thickness_left	Bipolar disorder	0.008264	0.7798	0.02956	0.981454
Derived_OCT_measures	INL_thickness_left	Schizophrenia	-0.01001	0.7715	0.03446	0.981454
Derived_OCT_measures	INL_thickness_right	Neuroticism	-0.02303	0.7745	0.08038	0.981454
Derived_OCT_measures	ELM_ISOS_thickness_central_subfield_right	Stroke	-0.01862	0.7841	0.06797	0.981454
Derived_OCT_measures	ELM_ISOS_thickness_outer_subfield_right	Anxiety disorder	-0.03979	0.7752	0.1394	0.981454
Derived_OCT_measures	INL_ELM_thickness_central_subfield_left	Cannabis use disorder	-0.01296	0.782	0.04683	0.981454
Derived_OCT_measures	INL_ELM_thickness_central_subfield_left	Neuroticism (Hurt)	0.009735	0.783	0.03535	0.981454
Derived_OCT_measures	INL_ELM_thickness_central_subfield_right	Cognitive function	-0.009327	0.7728	0.03231	0.981454
Derived_OCT_measures	INL_ELM_thickness_inner_subfield_left	Risk tolerance	-0.008267	0.7714	0.02846	0.981454
Derived_OCT_measures	INL_ELM_thickness_inner_subfield_right	Bipolar disorder	0.008655	0.7825	0.03136	0.981454
Derived_OCT_measures	INL_ELM_thickness_outer_subfield_left	Neuroticism (Lonely)	-0.009385	0.7792	0.03347	0.981454
Derived_OCT_measures	INL_RPE_thickness_central_subfield_right	Neuroticism (Sum score)	-0.009425	0.782	0.03406	0.981454
Derived_OCT_measures	INL_RPE_thickness_inner_subfield_right	Amyotrophic lateral sclerosis	0.02537	0.7777	0.08986	0.981454
Derived_OCT_measures	INL_RPE_thickness_outer_subfield_left	Neuroticism (Feel_nervous)	0.009463	0.7842	0.03456	0.981454
Derived_OCT_measures	INL_RPE_thickness_outer_subfield_right	Schizophrenia	-0.008132	0.7756	0.02852	0.981454
Derived_OCT_measures	ISOS_RPE_thickness_inner_subfield_left	Reaction time	0.01018	0.7761	0.03578	0.981454
Derived_OCT_measures	ISOS_RPE_thickness_inner_subfield_right	Risk tolerance	0.009909	0.783	0.03597	0.981454
Derived_OCT_measures	overall_average_retinal_pigment_epithelium_thickness_left	Cannabis use disorder	0.01394	0.7806	0.05003	0.981454
Derived_OCT_measures	overall_average_retinal_pigment_epithelium_thickness_right	Subjective well being	-0.01935	0.7777	0.06852	0.981454
Fundus_image_traits	vgg16_PC8	Neuroticism (Irritable)	0.01513	0.7848	0.05539	0.981497
Fundus_image_traits	resnet34_PC2	Anorexia nervosa	-0.01871	0.7855	0.06874	0.981669
Fundus_image_traits	resnet50_PC2	Automobile speeding	0.01695	0.7854	0.06224	0.981669
Fundus_image_traits	resnet50_PC3	Alzheimer's disease	0.03057	0.7856	0.1124	0.981669
Fundus_image_traits	resnet50_PC10	Worry subcluster (Neuroticism)	-0.02892	0.7852	0.1061	0.981669
Fundus_image_traits	mobilenet_PC5	Autism spectrum disorder	0.02999	0.7871	0.111	0.981804
Fundus_image_traits	resnet18_PC4	Depressive symptoms	-0.1678	0.7867	0.6202	0.981804
Fundus_image_traits	resnet18_PC5	Subjective well being	0.02245	0.7869	0.08304	0.981804
Fundus_image_traits	squeezenet_PC3	Neuroticism (Miserable)	0.01149	0.7864	0.04241	0.981804
Fundus_image_traits	vgg16_PC5	Bipolar disorder	0.01022	0.7872	0.03786	0.981804
Derived_OCT_measures	INL_RPE_thickness_left	Neuroticism (Irritable)	-0.00797	0.787	0.0295	0.981804
Derived_OCT_measures	INL_ELM_thickness_central_subfield_left	Multiple disorders	0.009928	0.7864	0.03664	0.981804
Derived_OCT_measures	INL_ELM_thickness_inner_subfield_left	Education	0.006981	0.7866	0.02579	0.981804
Derived_OCT_measures	overall_average_retinal_pigment_epithelium_thickness_right	Cross disorders	0.01298	0.7864	0.04791	0.981804
Fundus_image_traits	inception_PC1	Bipolar disorder	-0.01021	0.7874	0.03786	0.981807
Fundus_image_traits	inception_PC2	Alzheimer's disease	0.02568	0.7877	0.09533	0.981807
Fundus_image_traits	resnet18_PC2	Neuroticism (Guilt)	0.01036	0.7877	0.03847	0.981807
Fundus_image_traits	vgg16_PC7	Subjective well being	0.02284	0.7881	0.08497	0.982099
Fundus_image_traits	squeezenet_PC2	Cross disorders	0.03598	0.7883	0.134	0.982142
Fundus_image_traits	alexnet_PC4	Schizophrenia	0.01353	0.7892	0.05063	0.98223
Fundus_image_traits	inception_PC3	Anorexia nervosa	0.01291	0.7888	0.04819	0.98223
Fundus_image_traits	resnet34_PC9	ADHD	0.01647	0.789	0.06156	0.98223
Fundus_image_traits	vgg19_PC3	Depression	0.01716	0.789	0.06412	0.98223
Derived_OCT_measures	ISOS_RPE_thickness_inner_subfield_right	Cross disorders	-0.0125	0.7892	0.04674	0.98223
Fundus_image_traits	googlenet_PC6	Cannabis use disorder	-0.02582	0.7912	0.09754	0.982285
Fundus_image_traits	inception_PC3	Education	-0.009194	0.7908	0.03466	0.982285
Fundus_image_traits	inception_PC3	Neuroticism (Guilt)	0.01147	0.7913	0.04334	0.982285
Fundus_image_traits	mobilenet_PC3	Anxiety disorder	0.03156	0.7914	0.1194	0.982285
Fundus_image_traits	resnet18_PC3	ADHD	-0.01846	0.7896	0.06918	0.982285
Fundus_image_traits	resnet34_PC7	Depression	-0.01439	0.7911	0.05432	0.982285
Fundus_image_traits	resnet50_PC7	Risk tolerance	0.01427	0.7914	0.05397	0.982285
Derived_OCT_measures	INL_ELM_thickness_left	Alcohol dependence	-0.02198	0.7903	0.08266	0.982285
Derived_OCT_measures	INL_RPE_thickness_left	Neuroticism (Feel_nervous)	0.009225	0.7904	0.03471	0.982285
Derived_OCT_measures	ELM_ISOS_thickness_central_subfield_right	Multiple disorders	-0.01101	0.7897	0.04128	0.982285
Derived_OCT_measures	INL_RPE_thickness_inner_subfield_left	Cognitive function	-0.007036	0.7903	0.02646	0.982285
Derived_OCT_measures	INL_RPE_thickness_inner_subfield_right	Major depressive disorder	0.01677	0.7901	0.06299	0.982285
Derived_OCT_measures	INL_RPE_thickness_outer_subfield_left	Neuroticism (Irritable)	-0.00757	0.7908	0.02853	0.982285
Fundus_image_traits	alexnet_PC7	Neuroticism (Sum score)	0.00997	0.7955	0.03848	0.982803
Fundus_image_traits	googlenet_PC6	Major depressive disorder	-0.0405	0.7946	0.1555	0.982803
Fundus_image_traits	inception_PC4	Stroke	0.03586	0.7937	0.1371	0.982803
Fundus_image_traits	mobilenet_PC5	Neuroticism (Suffer nerves)	0.02653	0.795	0.1021	0.982803
Fundus_image_traits	mobilenet_PC6	Major depressive disorder	-0.02246	0.7944	0.0862	0.982803
Fundus_image_traits	resnet18_PC4	Stroke	0.09111	0.7939	0.3488	0.982803
Fundus_image_traits	resnet34_PC2	Neuroticism	-0.03446	0.7924	0.131	0.982803
Fundus_image_traits	resnet50_PC6	Neuroticism (Irritable)	0.01979	0.7949	0.0761	0.982803
Fundus_image_traits	squeezenet_PC3	ADHD	0.0136	0.7954	0.05245	0.982803
Fundus_image_traits	vgg16_PC3	Anorexia nervosa	-0.01794	0.7938	0.0686	0.982803
Fundus_image_traits	vgg16_PC3	Depressive symptoms	0.01919	0.7946	0.0737	0.982803
Fundus_image_traits	vgg16_PC6	Multiple disorders	0.01765	0.7955	0.06807	0.982803
Fundus_image_traits	vgg19_PC5	Major depressive disorder	0.02588	0.7944	0.09931	0.982803
Fundus_image_traits	vgg19_PC9	Neuroticism (Hurt)	0.008281	0.7951	0.03189	0.982803
Derived_OCT_measures	INL_ELM_thickness_right	Bipolar disorder	0.007821	0.7937	0.02991	0.982803
Derived_OCT_measures	ELM_ISOS_thickness_central_subfield_left	Depressed subcluster (Neuroticism)	-0.008733	0.7958	0.03375	0.982803
Derived_OCT_measures	ELM_ISOS_thickness_central_subfield_right	Neuroticism (Suffer nerves)	-0.01262	0.7951	0.04861	0.982803
Derived_OCT_measures	INL_ELM_thickness_central_subfield_left	Alcohol dependence	-0.02493	0.7927	0.09485	0.982803
Derived_OCT_measures	INL_ELM_thickness_inner_subfield_right	Cannabis use disorder	0.01032	0.7946	0.03964	0.982803
Derived_OCT_measures	INL_ELM_thickness_inner_subfield_right	Depression	-0.007892	0.7948	0.03034	0.982803
Derived_OCT_measures	INL_ELM_thickness_outer_subfield_left	Worry subcluster (Neuroticism)	-0.008209	0.7931	0.0313	0.982803
Derived_OCT_measures	INL_RPE_thickness_central_subfield_right	Bipolar disorder	-0.009864	0.7957	0.03809	0.982803
Derived_OCT_measures	mean_of_vertical_disc_diameter_left	Amyotrophic lateral sclerosis	0.02911	0.7945	0.1117	0.982803
Derived_OCT_measures	overall_average_retinal_pigment_epithelium_thickness_left	Neuroticism (Feel_nervous)	0.01055	0.7942	0.04044	0.982803
Fundus_image_traits	vgg16_PC7	Neuroticism (Mood)	0.01235	0.7961	0.04781	0.982969
Derived_OCT_measures	RNFL_thickness_right	Neuroticism (Irritable)	0.01093	0.7965	0.04238	0.983258
Fundus_image_traits	alexnet_PC6	Numerical reasoning	-0.03122	0.7973	0.1215	0.983467
Fundus_image_traits	googlenet_PC8	Major depressive disorder	0.02681	0.7969	0.1041	0.983467
Fundus_image_traits	mobilenet_PC5	Worry subcluster (Neuroticism)	0.02153	0.7975	0.08392	0.983467
Fundus_image_traits	resnet34_PC7	Amyotrophic lateral sclerosis	0.04295	0.7974	0.1673	0.983467
Derived_OCT_measures	INL_ELM_thickness_central_subfield_left	Cognitive function	0.008161	0.7973	0.03178	0.983467
Fundus_image_traits	alexnet_PC1	Multiple disorders	-0.007735	0.8102	0.03221	0.983607
Fundus_image_traits	alexnet_PC1	Neuroticism (Hurt)	0.00629	0.8531	0.03398	0.983607
Fundus_image_traits	alexnet_PC1	Neuroticism	-0.01622	0.8135	0.06874	0.983607
Fundus_image_traits	alexnet_PC2	Bipolar disorder	0.01958	0.8477	0.102	0.983607
Fundus_image_traits	alexnet_PC2	Neuroticism (Mood)	0.01681	0.8445	0.08572	0.983607
Fundus_image_traits	alexnet_PC2	Risk tolerance	0.01971	0.841	0.09825	0.983607
Fundus_image_traits	alexnet_PC3	Cannabis use disorder	-0.01589	0.836	0.07679	0.983607
Fundus_image_traits	alexnet_PC3	Multiple disorders	0.01309	0.8173	0.05667	0.983607
Fundus_image_traits	alexnet_PC3	Reaction time	0.01028	0.8465	0.05313	0.983607
Fundus_image_traits	alexnet_PC3	Schizophrenia	0.01263	0.8085	0.05212	0.983607
Fundus_image_traits	alexnet_PC4	Alzheimer's disease	-0.01712	0.8693	0.1041	0.983607
Fundus_image_traits	alexnet_PC4	Alcohol dependence	0.02275	0.8371	0.1106	0.983607
Fundus_image_traits	alexnet_PC4	Multiple disorders	-0.006663	0.8617	0.03824	0.983607
Fundus_image_traits	alexnet_PC4	Stroke	0.01426	0.8244	0.06423	0.983607
Fundus_image_traits	alexnet_PC4	Worry subcluster (Neuroticism)	0.009423	0.7989	0.03698	0.983607
Fundus_image_traits	alexnet_PC5	Anxiety disorder	0.04023	0.8311	0.1886	0.983607
Fundus_image_traits	alexnet_PC5	Risk tolerance	0.014	0.8136	0.05938	0.983607
Fundus_image_traits	alexnet_PC6	Alcohol dependence	-0.06602	0.8724	0.4111	0.983607
Fundus_image_traits	alexnet_PC6	Anorexia nervosa	-0.04471	0.7987	0.1753	0.983607
Fundus_image_traits	alexnet_PC6	Anxiety disorder	0.08228	0.8686	0.4972	0.983607
Fundus_image_traits	alexnet_PC6	Automobile speeding	0.03035	0.827	0.1389	0.983607
Fundus_image_traits	alexnet_PC6	Depressed subcluster (Neuroticism)	-0.02184	0.8698	0.1333	0.983607
Fundus_image_traits	alexnet_PC6	Neuroticism (Hurt)	-0.02286	0.8693	0.1389	0.983607
Fundus_image_traits	alexnet_PC6	Risk tolerance	0.03562	0.8161	0.1532	0.983607
Fundus_image_traits	alexnet_PC7	ADHD	-0.01301	0.8266	0.05937	0.983607
Fundus_image_traits	alexnet_PC8	Anorexia nervosa	0.009529	0.8623	0.05495	0.983607
Fundus_image_traits	alexnet_PC8	Depressed subcluster (Neuroticism)	0.008098	0.8454	0.04153	0.983607
Fundus_image_traits	alexnet_PC8	Depression	0.007652	0.8674	0.04585	0.983607
Fundus_image_traits	alexnet_PC8	Neuroticism (Irritable)	0.007203	0.8603	0.04094	0.983607
Fundus_image_traits	alexnet_PC8	Neuroticism (Miserable)	-0.009626	0.8345	0.04607	0.983607
Fundus_image_traits	alexnet_PC9	Alcohol dependence	-0.02955	0.8359	0.1426	0.983607
Fundus_image_traits	alexnet_PC9	Neuroticism (Guilt)	0.01282	0.8024	0.05121	0.983607
Fundus_image_traits	alexnet_PC10	Bipolar disorder	-0.02035	0.8464	0.105	0.983607
Fundus_image_traits	alexnet_PC10	Cannabis use disorder	-0.02977	0.8371	0.1448	0.983607
Fundus_image_traits	alexnet_PC10	Cross disorders	-0.02647	0.8051	0.1073	0.983607
Fundus_image_traits	alexnet_PC10	Subjective well being	0.04009	0.8191	0.1753	0.983607
Fundus_image_traits	googlenet_PC1	Bipolar disorder	-0.007268	0.8475	0.03779	0.983607
Fundus_image_traits	googlenet_PC1	Education	0.006782	0.8224	0.03022	0.983607
Fundus_image_traits	googlenet_PC1	Intelligence	0.004874	0.8748	0.03093	0.983607
Fundus_image_traits	googlenet_PC1	Neuroticism	-0.01414	0.8479	0.0737	0.983607
Fundus_image_traits	googlenet_PC1	Reaction time	0.006544	0.8337	0.03116	0.983607
Fundus_image_traits	googlenet_PC2	Alzheimer's disease	-0.01669	0.8675	0.1001	0.983607
Fundus_image_traits	googlenet_PC2	Anxiety disorder	-0.03193	0.8274	0.1464	0.983607
Fundus_image_traits	googlenet_PC2	Neuroticism (Lonely)	0.01139	0.8133	0.04823	0.983607
Fundus_image_traits	googlenet_PC2	Neuroticism (Sum score)	0.007143	0.8385	0.03504	0.983607
Fundus_image_traits	googlenet_PC3	Bipolar disorder	0.008144	0.8445	0.04151	0.983607
Fundus_image_traits	googlenet_PC3	Multiple disorders	0.00602	0.8729	0.03764	0.983607
Fundus_image_traits	googlenet_PC3	Neuroticism (Sum score)	0.007208	0.8142	0.03067	0.983607
Fundus_image_traits	googlenet_PC3	Reaction time	0.006558	0.8366	0.03179	0.983607
Fundus_image_traits	googlenet_PC4	ADHD	-0.04482	0.862	0.2578	0.983607
Fundus_image_traits	googlenet_PC4	Multiple disorders	-0.05084	0.8429	0.2566	0.983607
Fundus_image_traits	googlenet_PC4	Neuroticism (Suffer nerves)	0.03742	0.8252	0.1695	0.983607
Fundus_image_traits	googlenet_PC4	Neuroticism (Tense)	0.03461	0.8327	0.1639	0.983607
Fundus_image_traits	googlenet_PC4	Schizophrenia	0.03541	0.8303	0.1652	0.983607
Fundus_image_traits	googlenet_PC4	Stroke	0.04931	0.8664	0.293	0.983607
Fundus_image_traits	googlenet_PC5	Alzheimer's disease	0.02156	0.8687	0.1305	0.983607
Fundus_image_traits	googlenet_PC5	Depression	0.01116	0.8521	0.05989	0.983607
Fundus_image_traits	googlenet_PC5	Neuroticism (Fed_up)	0.009653	0.867	0.05766	0.983607
Fundus_image_traits	googlenet_PC5	Neuroticism (Irritable)	0.01233	0.8199	0.05415	0.983607
Fundus_image_traits	googlenet_PC6	ADHD	0.01881	0.849	0.09881	0.983607
Fundus_image_traits	googlenet_PC6	Alzheimer's disease	0.03515	0.8384	0.1724	0.983607
Fundus_image_traits	googlenet_PC6	Autism spectrum disorder	0.01861	0.8429	0.09388	0.983607
Fundus_image_traits	googlenet_PC6	Neuroticism (Irritable)	-0.01682	0.8198	0.07384	0.983607
Fundus_image_traits	googlenet_PC6	Neuroticism (Lonely)	-0.01718	0.8285	0.07931	0.983607
Fundus_image_traits	googlenet_PC6	Neuroticism (Mood)	-0.01821	0.809	0.07535	0.983607
Fundus_image_traits	googlenet_PC6	Neuroticism (Sum score)	0.01443	0.8194	0.06318	0.983607
Fundus_image_traits	googlenet_PC6	Subjective well being	0.02379	0.8085	0.09819	0.983607
Fundus_image_traits	googlenet_PC8	Cross disorders	0.01156	0.8515	0.06175	0.983607
Fundus_image_traits	googlenet_PC8	Neuroticism (Hurt)	0.01169	0.8004	0.04622	0.983607
Fundus_image_traits	googlenet_PC9	Amyotrophic lateral sclerosis	0.02651	0.8042	0.1069	0.983607
Fundus_image_traits	googlenet_PC9	Anxiety disorder	0.02135	0.8507	0.1134	0.983607
Fundus_image_traits	googlenet_PC9	Reaction time	0.005602	0.8636	0.03261	0.983607
Fundus_image_traits	googlenet_PC10	Cognitive performance	0.005677	0.8587	0.03188	0.983607
Fundus_image_traits	googlenet_PC10	Neuroticism (Irritable)	-0.007615	0.8743	0.04815	0.983607
Fundus_image_traits	googlenet_PC10	Neuroticism (Miserable)	-0.008128	0.8582	0.04548	0.983607
Fundus_image_traits	googlenet_PC10	Subjective well being	-0.009303	0.871	0.05731	0.983607
Fundus_image_traits	inception_PC1	Anorexia nervosa	-0.01018	0.7997	0.04012	0.983607
Fundus_image_traits	inception_PC1	Anxiety disorder	-0.02513	0.8061	0.1024	0.983607
Fundus_image_traits	inception_PC1	Multiple disorders	-0.005448	0.8709	0.03352	0.983607
Fundus_image_traits	inception_PC1	Neuroticism	0.01675	0.8222	0.07455	0.983607
Fundus_image_traits	inception_PC1	Reaction time	-0.007468	0.8092	0.03093	0.983607
Fundus_image_traits	inception_PC2	Amyotrophic lateral sclerosis	0.02504	0.863	0.1451	0.983607
Fundus_image_traits	inception_PC2	Neuroticism	0.01888	0.8627	0.1092	0.983607
Fundus_image_traits	inception_PC3	Major depressive disorder	0.0152	0.8615	0.08709	0.983607
Fundus_image_traits	inception_PC3	Neuroticism (Miserable)	-0.00969	0.8111	0.04054	0.983607
Fundus_image_traits	inception_PC4	Alzheimer's disease	0.05229	0.8153	0.2239	0.983607
Fundus_image_traits	inception_PC4	Anorexia nervosa	0.02001	0.8396	0.09887	0.983607
Fundus_image_traits	inception_PC4	Multiple disorders	-0.01739	0.864	0.1015	0.983607
Fundus_image_traits	inception_PC5	Neuroticism (Irritable)	-0.01058	0.8591	0.0596	0.983607
Fundus_image_traits	inception_PC5	Neuroticism (Lonely)	0.01085	0.875	0.06898	0.983607
Fundus_image_traits	inception_PC5	Neuroticism	-0.03005	0.8604	0.1708	0.983607
Fundus_image_traits	inception_PC7	Cannabis use disorder	-0.0171	0.8033	0.06866	0.983607
Fundus_image_traits	inception_PC7	Neuroticism (Suffer nerves)	-0.01248	0.8055	0.05067	0.983607
Fundus_image_traits	inception_PC8	Cognitive function	0.006973	0.8609	0.0398	0.983607
Fundus_image_traits	inception_PC8	Depressed subcluster (Neuroticism)	0.009237	0.8409	0.046	0.983607
Fundus_image_traits	inception_PC8	Neuroticism (Fed_up)	0.009147	0.8536	0.04959	0.983607
Fundus_image_traits	inception_PC10	Anxiety disorder	-0.04555	0.8121	0.1916	0.983607
Fundus_image_traits	inception_PC10	Cannabis use disorder	0.01425	0.8549	0.07793	0.983607
Fundus_image_traits	inception_PC10	Neuroticism (Hurt)	0.01174	0.8306	0.05488	0.983607
Fundus_image_traits	mobilenet_PC1	Amyotrophic lateral sclerosis	-0.02385	0.8204	0.1051	0.983607
Fundus_image_traits	mobilenet_PC1	Anorexia nervosa	-0.00763	0.8443	0.03885	0.983607
Fundus_image_traits	mobilenet_PC1	Cross disorders	-0.006927	0.8668	0.0413	0.983607
Fundus_image_traits	mobilenet_PC1	Neuroticism (Mood)	-0.006552	0.8542	0.03566	0.983607
Fundus_image_traits	mobilenet_PC2	Anxiety disorder	0.03258	0.8442	0.1658	0.983607
Fundus_image_traits	mobilenet_PC2	Neuroticism (Sum score)	-0.009127	0.8201	0.04014	0.983607
Fundus_image_traits	mobilenet_PC4	Automobile speeding	0.009941	0.864	0.05806	0.983607
Fundus_image_traits	mobilenet_PC4	Major depressive disorder	0.02518	0.8506	0.1337	0.983607
Fundus_image_traits	mobilenet_PC4	Multiple disorders	0.01425	0.8248	0.06435	0.983607
Fundus_image_traits	mobilenet_PC4	Neuroticism (Irritable)	-0.01041	0.8307	0.04871	0.983607
Fundus_image_traits	mobilenet_PC5	Depressed subcluster (Neuroticism)	-0.01418	0.8532	0.07663	0.983607
Fundus_image_traits	mobilenet_PC5	Neuroticism (Sum score)	0.01286	0.8519	0.0689	0.983607
Fundus_image_traits	mobilenet_PC7	Amyotrophic lateral sclerosis	-0.02171	0.8669	0.1295	0.983607
Fundus_image_traits	mobilenet_PC7	Neuroticism (Irritable)	0.00871	0.844	0.04427	0.983607
Fundus_image_traits	mobilenet_PC7	Neuroticism (Suffer nerves)	0.0107	0.8278	0.04918	0.983607
Fundus_image_traits	mobilenet_PC7	Risk tolerance	0.00928	0.8141	0.03947	0.983607
Fundus_image_traits	mobilenet_PC8	Anxiety disorder	0.02967	0.8714	0.1833	0.983607
Fundus_image_traits	mobilenet_PC8	Multiple disorders	-0.01054	0.8696	0.06422	0.983607
Fundus_image_traits	mobilenet_PC8	Neuroticism (Mood)	0.01272	0.8303	0.05938	0.983607
Fundus_image_traits	mobilenet_PC8	Neuroticism	-0.03257	0.8115	0.1366	0.983607
Fundus_image_traits	mobilenet_PC9	Depressive symptoms	0.03634	0.8308	0.1701	0.983607
Fundus_image_traits	mobilenet_PC9	Neuroticism (Fed_up)	-0.02671	0.8252	0.1209	0.983607
Fundus_image_traits	mobilenet_PC10	Alzheimer's disease	0.01558	0.8568	0.08632	0.983607
Fundus_image_traits	mobilenet_PC10	Anxiety disorder	-0.02201	0.8309	0.1031	0.983607
Fundus_image_traits	mobilenet_PC10	Neuroticism (Hurt)	0.005826	0.8689	0.0353	0.983607
Fundus_image_traits	mobilenet_PC10	Worry subcluster (Neuroticism)	-0.005387	0.8614	0.03086	0.983607
Fundus_image_traits	resnet18_PC2	Neuroticism	-0.02365	0.8049	0.09574	0.983607
Fundus_image_traits	resnet18_PC2	Subjective well being	-0.01241	0.8462	0.06396	0.983607
Fundus_image_traits	resnet18_PC3	Autism spectrum disorder	-0.0143	0.8381	0.06999	0.983607
Fundus_image_traits	resnet18_PC3	Depressive symptoms	-0.01792	0.8178	0.0778	0.983607
Fundus_image_traits	resnet18_PC4	ADHD	-0.04577	0.8029	0.1833	0.983607
Fundus_image_traits	resnet18_PC4	Autism spectrum disorder	-0.102	0.8344	0.488	0.983607
Fundus_image_traits	resnet18_PC4	Cognitive performance	-0.03832	0.8179	0.1664	0.983607
Fundus_image_traits	resnet18_PC4	Neuroticism (Feel_nervous)	0.03928	0.8419	0.1969	0.983607
Fundus_image_traits	resnet18_PC4	Neuroticism (Guilt)	0.03675	0.8502	0.1945	0.983607
Fundus_image_traits	resnet18_PC4	Neuroticism	0.1098	0.8732	0.6882	0.983607
Fundus_image_traits	resnet18_PC5	ADHD	0.01452	0.8094	0.06021	0.983607
Fundus_image_traits	resnet18_PC5	Alcohol dependence	0.02983	0.8308	0.1396	0.983607
Fundus_image_traits	resnet18_PC5	Intelligence	0.01034	0.8109	0.04322	0.983607
Fundus_image_traits	resnet18_PC5	Stroke	0.01877	0.8195	0.08227	0.983607
Fundus_image_traits	resnet18_PC6	Neuroticism (Fed_up)	-0.01026	0.805	0.04156	0.983607
Fundus_image_traits	resnet18_PC6	Neuroticism (Suffer nerves)	0.008141	0.87	0.04973	0.983607
Fundus_image_traits	resnet18_PC7	Cognitive performance	0.006989	0.8199	0.0307	0.983607
Fundus_image_traits	resnet18_PC7	Multiple disorders	-0.009774	0.8215	0.04331	0.983607
Fundus_image_traits	resnet18_PC7	Risk tolerance	0.00673	0.8632	0.03907	0.983607
Fundus_image_traits	resnet18_PC7	Worry subcluster (Neuroticism)	-0.006028	0.8637	0.03511	0.983607
Fundus_image_traits	resnet18_PC9	Anorexia nervosa	-0.01481	0.8507	0.07868	0.983607
Fundus_image_traits	resnet18_PC9	Depressive symptoms	0.01668	0.8597	0.09436	0.983607
Fundus_image_traits	resnet18_PC9	Neuroticism (Mood)	0.01364	0.8187	0.05951	0.983607
Fundus_image_traits	resnet18_PC9	Neuroticism (Suffer nerves)	0.01628	0.8257	0.07393	0.983607
Fundus_image_traits	resnet18_PC10	Neuroticism (Tense)	-0.006266	0.8545	0.03418	0.983607
Fundus_image_traits	resnet34_PC1	Autism spectrum disorder	0.01087	0.8285	0.05019	0.983607
Fundus_image_traits	resnet34_PC1	Depression	0.006618	0.8496	0.0349	0.983607
Fundus_image_traits	resnet34_PC1	Neuroticism (Lonely)	-0.007853	0.8357	0.03785	0.983607
Fundus_image_traits	resnet34_PC1	Neuroticism (Mood)	-0.006481	0.853	0.03498	0.983607
Fundus_image_traits	resnet34_PC2	Neuroticism (Suffer nerves)	-0.01273	0.8305	0.05947	0.983607
Fundus_image_traits	resnet34_PC2	Stroke	-0.01461	0.864	0.08525	0.983607
Fundus_image_traits	resnet34_PC3	Alzheimer's disease	-0.02058	0.8249	0.09304	0.983607
Fundus_image_traits	resnet34_PC4	Neuroticism	-0.0243	0.855	0.133	0.983607
Fundus_image_traits	resnet34_PC4	Stroke	0.01935	0.841	0.09641	0.983607
Fundus_image_traits	resnet34_PC5	Anxiety disorder	-0.03646	0.8288	0.1686	0.983607
Fundus_image_traits	resnet34_PC5	Automobile speeding	-0.01006	0.8571	0.05586	0.983607
Fundus_image_traits	resnet34_PC5	Neuroticism (Hurt)	-0.01228	0.8099	0.05106	0.983607
Fundus_image_traits	resnet34_PC5	Subjective well being	-0.01913	0.809	0.07913	0.983607
Fundus_image_traits	resnet34_PC6	Intelligence	0.02007	0.8685	0.1212	0.983607
Fundus_image_traits	resnet34_PC6	Neuroticism (Fed_up)	0.03019	0.8437	0.1531	0.983607
Fundus_image_traits	resnet34_PC6	Neuroticism (Suffer nerves)	0.02968	0.8717	0.1837	0.983607
Fundus_image_traits	resnet34_PC6	Neuroticism (Sum score)	-0.02624	0.8442	0.1335	0.983607
Fundus_image_traits	resnet34_PC6	Subjective well being	-0.05593	0.8732	0.3504	0.983607
Fundus_image_traits	resnet34_PC7	Reaction time	0.009388	0.8382	0.04599	0.983607
Fundus_image_traits	resnet34_PC8	Alzheimer's disease	0.03236	0.8549	0.1769	0.983607
Fundus_image_traits	resnet34_PC8	Neuroticism (Feel_nervous)	0.01	0.8741	0.06313	0.983607
Fundus_image_traits	resnet34_PC8	Neuroticism (Lonely)	0.01211	0.8692	0.07352	0.983607
Fundus_image_traits	resnet34_PC9	Bipolar disorder	0.009014	0.857	0.05002	0.983607
Fundus_image_traits	resnet34_PC9	Neuroticism (Hurt)	-0.009263	0.8323	0.04374	0.983607
Fundus_image_traits	resnet34_PC9	Stroke	0.01925	0.8201	0.08464	0.983607
Fundus_image_traits	resnet34_PC10	Depression	-0.009729	0.813	0.04114	0.983607
Fundus_image_traits	resnet34_PC10	Depressive symptoms	-0.008474	0.8707	0.05207	0.983607
Fundus_image_traits	resnet34_PC10	Neuroticism (Irritable)	0.007834	0.8252	0.03546	0.983607
Fundus_image_traits	resnet50_PC1	Cross disorders	-0.007775	0.852	0.04167	0.983607
Fundus_image_traits	resnet50_PC1	Multiple disorders	0.008014	0.808	0.03298	0.983607
Fundus_image_traits	resnet50_PC1	Neuroticism (Hurt)	-0.006729	0.8471	0.03491	0.983607
Fundus_image_traits	resnet50_PC1	Reaction time	0.005282	0.8591	0.02975	0.983607
Fundus_image_traits	resnet50_PC2	Anxiety disorder	-0.03449	0.8379	0.1686	0.983607
Fundus_image_traits	resnet50_PC2	Neuroticism (Sum score)	-0.008888	0.8432	0.04495	0.983607
Fundus_image_traits	resnet50_PC2	Subjective well being	0.02044	0.8245	0.09218	0.983607
Fundus_image_traits	resnet50_PC3	Multiple disorders	-0.009049	0.8425	0.04554	0.983607
Fundus_image_traits	resnet50_PC3	Neuroticism (Suffer nerves)	0.009036	0.8404	0.04486	0.983607
Fundus_image_traits	resnet50_PC3	Neuroticism (Sum score)	-0.009145	0.8	0.0361	0.983607
Fundus_image_traits	resnet50_PC3	Risk tolerance	-0.01227	0.8094	0.05087	0.983607
Fundus_image_traits	resnet50_PC3	Schizophrenia	-0.01148	0.8049	0.04647	0.983607
Fundus_image_traits	resnet50_PC3	Stroke	0.01438	0.8057	0.05847	0.983607
Fundus_image_traits	resnet50_PC3	Subjective well being	0.01541	0.8178	0.06689	0.983607
Fundus_image_traits	resnet50_PC4	Cross disorders	-0.01374	0.8633	0.07984	0.983607
Fundus_image_traits	resnet50_PC4	Depression	-0.0112	0.8632	0.06503	0.983607
Fundus_image_traits	resnet50_PC4	Neuroticism (Miserable)	-0.01463	0.8154	0.06267	0.983607
Fundus_image_traits	resnet50_PC4	Schizophrenia	0.01074	0.8625	0.06198	0.983607
Fundus_image_traits	resnet50_PC4	Subjective well being	0.01826	0.8607	0.104	0.983607
Fundus_image_traits	resnet50_PC5	Alcohol dependence	0.02754	0.8132	0.1166	0.983607
Fundus_image_traits	resnet50_PC5	Depressive symptoms	-0.01257	0.84	0.06227	0.983607
Fundus_image_traits	resnet50_PC6	Cannabis use disorder	0.021	0.8596	0.1187	0.983607
Fundus_image_traits	resnet50_PC6	Neuroticism (Fed_up)	0.01489	0.8537	0.08078	0.983607
Fundus_image_traits	resnet50_PC6	Neuroticism (Suffer nerves)	-0.02015	0.8381	0.09863	0.983607
Fundus_image_traits	resnet50_PC7	Neuroticism (Fed_up)	0.006401	0.8687	0.03873	0.983607
Fundus_image_traits	resnet50_PC7	Neuroticism (Tense)	-0.009481	0.8251	0.0429	0.983607
Fundus_image_traits	resnet50_PC7	Neuroticism	-0.02265	0.836	0.1094	0.983607
Fundus_image_traits	resnet50_PC7	Worry subcluster (Neuroticism)	0.007488	0.8447	0.03823	0.983607
Fundus_image_traits	resnet50_PC9	Autism spectrum disorder	0.01363	0.813	0.05762	0.983607
Fundus_image_traits	resnet50_PC9	Automobile speeding	-0.008639	0.8223	0.03846	0.983607
Fundus_image_traits	resnet50_PC9	Cognitive function	-0.006559	0.8436	0.03324	0.983607
Fundus_image_traits	resnet50_PC9	Intelligence	0.005411	0.8559	0.02979	0.983607
Fundus_image_traits	resnet50_PC9	Numerical reasoning	-0.00701	0.8332	0.03328	0.983607
Fundus_image_traits	resnet50_PC10	Neuroticism (Suffer nerves)	-0.01936	0.8744	0.1225	0.983607
Fundus_image_traits	shufflenet_PC1	Amyotrophic lateral sclerosis	-0.02082	0.8396	0.1029	0.983607
Fundus_image_traits	shufflenet_PC1	Cross disorders	-0.008667	0.8381	0.04243	0.983607
Fundus_image_traits	shufflenet_PC1	Depression	0.008809	0.8032	0.03535	0.983607
Fundus_image_traits	shufflenet_PC1	Multiple disorders	-0.006916	0.8339	0.03297	0.983607
Fundus_image_traits	shufflenet_PC1	Reaction time	-0.005061	0.8664	0.03009	0.983607
Fundus_image_traits	shufflenet_PC2	Neuroticism (Guilt)	0.01045	0.83	0.04868	0.983607
Fundus_image_traits	shufflenet_PC3	Autism spectrum disorder	-0.01328	0.8412	0.06626	0.983607
Fundus_image_traits	shufflenet_PC3	Neuroticism (Miserable)	-0.01124	0.8008	0.04454	0.983607
Fundus_image_traits	shufflenet_PC3	Stroke	-0.01443	0.8341	0.06889	0.983607
Fundus_image_traits	shufflenet_PC4	ADHD	0.03345	0.829	0.1549	0.983607
Fundus_image_traits	shufflenet_PC4	Anorexia nervosa	0.02759	0.874	0.174	0.983607
Fundus_image_traits	shufflenet_PC4	Neuroticism (Fed_up)	0.02952	0.8299	0.1374	0.983607
Fundus_image_traits	shufflenet_PC4	Neuroticism (Guilt)	0.02874	0.8214	0.1273	0.983607
Fundus_image_traits	shufflenet_PC4	Neuroticism	0.05623	0.8697	0.3427	0.983607
Fundus_image_traits	shufflenet_PC5	Alcohol dependence	-0.03696	0.8088	0.1527	0.983607
Fundus_image_traits	shufflenet_PC5	Worry subcluster (Neuroticism)	-0.009812	0.848	0.0512	0.983607
Fundus_image_traits	shufflenet_PC6	Autism spectrum disorder	-0.0147	0.8212	0.06502	0.983607
Fundus_image_traits	shufflenet_PC6	Bipolar disorder	0.01018	0.8281	0.04685	0.983607
Fundus_image_traits	shufflenet_PC6	Depression	0.009262	0.8302	0.0432	0.983607
Fundus_image_traits	shufflenet_PC6	Neuroticism (Feel_nervous)	0.007766	0.8321	0.03664	0.983607
Fundus_image_traits	shufflenet_PC6	Neuroticism (Tense)	0.008864	0.8206	0.03908	0.983607
Fundus_image_traits	shufflenet_PC6	Subjective well being	0.01538	0.8312	0.07211	0.983607
Fundus_image_traits	shufflenet_PC6	Worry subcluster (Neuroticism)	0.007334	0.8363	0.0355	0.983607
Fundus_image_traits	shufflenet_PC7	Cannabis use disorder	0.037	0.841	0.1845	0.983607
Fundus_image_traits	shufflenet_PC7	Depression	0.03267	0.8346	0.1565	0.983607
Fundus_image_traits	shufflenet_PC7	Neuroticism (Fed_up)	0.03448	0.8133	0.146	0.983607
Fundus_image_traits	shufflenet_PC7	Subjective well being	0.03643	0.8743	0.2303	0.983607
Fundus_image_traits	shufflenet_PC8	Reaction time	0.01165	0.8006	0.04611	0.983607
Fundus_image_traits	shufflenet_PC8	Stroke	0.01256	0.8578	0.0701	0.983607
Fundus_image_traits	shufflenet_PC9	Bipolar disorder	-0.01718	0.8003	0.06789	0.983607
Fundus_image_traits	shufflenet_PC9	Depression	-0.01219	0.8581	0.06815	0.983607
Fundus_image_traits	shufflenet_PC9	Neuroticism (Fed_up)	0.01462	0.8123	0.06157	0.983607
Fundus_image_traits	shufflenet_PC9	Neuroticism (Irritable)	-0.01436	0.8093	0.0595	0.983607
Fundus_image_traits	shufflenet_PC9	Neuroticism (Suffer nerves)	0.01063	0.8642	0.0622	0.983607
Fundus_image_traits	shufflenet_PC10	Cannabis use disorder	-0.01653	0.8448	0.0844	0.983607
Fundus_image_traits	shufflenet_PC10	Cognitive function	0.01243	0.8006	0.04922	0.983607
Fundus_image_traits	shufflenet_PC10	Neuroticism (Suffer nerves)	0.01087	0.8721	0.06753	0.983607
Fundus_image_traits	shufflenet_PC10	Neuroticism (Tense)	-0.01335	0.8285	0.06162	0.983607
Fundus_image_traits	squeezenet_PC1	Anxiety disorder	-0.01653	0.8683	0.09966	0.983607
Fundus_image_traits	squeezenet_PC1	Depression	0.005395	0.8736	0.03391	0.983607
Fundus_image_traits	squeezenet_PC2	Depression	-0.01926	0.8547	0.1052	0.983607
Fundus_image_traits	squeezenet_PC2	Education	-0.01604	0.8562	0.08851	0.983607
Fundus_image_traits	squeezenet_PC2	Subjective well being	-0.04064	0.8008	0.1611	0.983607
Fundus_image_traits	squeezenet_PC3	Anxiety disorder	-0.03694	0.7992	0.1452	0.983607
Fundus_image_traits	squeezenet_PC3	Depression	0.008322	0.8534	0.04503	0.983607
Fundus_image_traits	squeezenet_PC3	Neuroticism (Tense)	-0.00772	0.8625	0.04459	0.983607
Fundus_image_traits	squeezenet_PC3	Neuroticism	-0.01742	0.8582	0.09745	0.983607
Fundus_image_traits	squeezenet_PC3	Subjective well being	0.01052	0.8683	0.06348	0.983607
Fundus_image_traits	squeezenet_PC4	Anorexia nervosa	0.01336	0.8442	0.068	0.983607
Fundus_image_traits	squeezenet_PC4	Major depressive disorder	-0.02339	0.8589	0.1316	0.983607
Fundus_image_traits	squeezenet_PC4	Multiple disorders	-0.009701	0.8731	0.06071	0.983607
Fundus_image_traits	squeezenet_PC5	Alzheimer's disease	-0.02479	0.8212	0.1097	0.983607
Fundus_image_traits	squeezenet_PC5	Amyotrophic lateral sclerosis	-0.02732	0.8664	0.1624	0.983607
Fundus_image_traits	squeezenet_PC5	Neuroticism (Mood)	0.006245	0.8692	0.03792	0.983607
Fundus_image_traits	squeezenet_PC5	Neuroticism	-0.02721	0.8074	0.1116	0.983607
Fundus_image_traits	squeezenet_PC6	Stroke	-0.02031	0.8082	0.08368	0.983607
Fundus_image_traits	squeezenet_PC7	Anxiety disorder	-0.04563	0.8719	0.283	0.983607
Fundus_image_traits	squeezenet_PC7	Autism spectrum disorder	0.0289	0.8354	0.1391	0.983607
Fundus_image_traits	squeezenet_PC7	Neuroticism (Guilt)	-0.01672	0.866	0.09908	0.983607
Fundus_image_traits	squeezenet_PC7	Neuroticism (Irritable)	0.01869	0.8417	0.0936	0.983607
Fundus_image_traits	squeezenet_PC7	Risk tolerance	-0.02322	0.8021	0.09264	0.983607
Fundus_image_traits	squeezenet_PC8	Neuroticism (Suffer nerves)	0.01019	0.8456	0.05234	0.983607
Fundus_image_traits	squeezenet_PC9	Cross disorders	0.01112	0.853	0.06	0.983607
Fundus_image_traits	squeezenet_PC9	Depressive symptoms	0.01673	0.7995	0.06586	0.983607
Fundus_image_traits	squeezenet_PC10	Alcohol dependence	0.04878	0.8737	0.307	0.983607
Fundus_image_traits	squeezenet_PC10	Automobile speeding	-0.02534	0.8156	0.1087	0.983607
Fundus_image_traits	squeezenet_PC10	Neuroticism (Tense)	-0.02011	0.8652	0.1185	0.983607
Fundus_image_traits	squeezenet_PC10	Schizophrenia	-0.02838	0.8122	0.1195	0.983607
Fundus_image_traits	squeezenet_PC10	Subjective well being	0.04188	0.8435	0.2121	0.983607
Fundus_image_traits	vgg16_PC1	Multiple disorders	-0.006823	0.8284	0.03147	0.983607
Fundus_image_traits	vgg16_PC1	Stroke	-0.008197	0.8494	0.04315	0.983607
Fundus_image_traits	vgg16_PC2	Depression	-0.01918	0.8511	0.1021	0.983607
Fundus_image_traits	vgg16_PC2	Education	-0.01385	0.8693	0.08421	0.983607
Fundus_image_traits	vgg16_PC2	Neuroticism (Tense)	0.01581	0.8661	0.09373	0.983607
Fundus_image_traits	vgg16_PC2	Reaction time	-0.01642	0.8658	0.09711	0.983607
Fundus_image_traits	vgg16_PC2	Risk tolerance	0.01931	0.8365	0.09359	0.983607
Fundus_image_traits	vgg16_PC2	Schizophrenia	0.01402	0.8748	0.08895	0.983607
Fundus_image_traits	vgg16_PC2	Subjective well being	-0.02879	0.8512	0.1535	0.983607
Fundus_image_traits	vgg16_PC3	Depressed subcluster (Neuroticism)	-0.01113	0.8087	0.04598	0.983607
Fundus_image_traits	vgg16_PC3	Neuroticism (Mood)	-0.009563	0.8452	0.04897	0.983607
Fundus_image_traits	vgg16_PC3	Neuroticism (Sum score)	-0.0106	0.8154	0.04542	0.983607
Fundus_image_traits	vgg16_PC4	Cannabis use disorder	0.01194	0.8247	0.0539	0.983607
Fundus_image_traits	vgg16_PC4	Neuroticism (Sum score)	-0.006871	0.8204	0.03026	0.983607
Fundus_image_traits	vgg16_PC4	Neuroticism	-0.01902	0.8361	0.09193	0.983607
Fundus_image_traits	vgg16_PC4	Reaction time	-0.007624	0.8289	0.03528	0.983607
Fundus_image_traits	vgg16_PC4	Worry subcluster (Neuroticism)	-0.005958	0.8487	0.03123	0.983607
Fundus_image_traits	vgg16_PC6	Anorexia nervosa	0.01631	0.8269	0.07459	0.983607
Fundus_image_traits	vgg16_PC6	Autism spectrum disorder	-0.02058	0.8278	0.09459	0.983607
Fundus_image_traits	vgg16_PC6	Depressive symptoms	-0.02465	0.8015	0.09806	0.983607
Fundus_image_traits	vgg16_PC6	Neuroticism (Tense)	-0.01341	0.825	0.06064	0.983607
Fundus_image_traits	vgg16_PC6	Neuroticism	0.04202	0.7978	0.164	0.983607
Fundus_image_traits	vgg16_PC6	Subjective well being	0.02165	0.8127	0.09138	0.983607
Fundus_image_traits	vgg16_PC7	Major depressive disorder	-0.01677	0.8658	0.09926	0.983607
Fundus_image_traits	vgg16_PC7	Neuroticism (Hurt)	-0.01088	0.8258	0.04944	0.983607
Fundus_image_traits	vgg16_PC8	Anxiety disorder	-0.03634	0.8125	0.1532	0.983607
Fundus_image_traits	vgg16_PC8	Neuroticism (Suffer nerves)	-0.01533	0.8233	0.06868	0.983607
Fundus_image_traits	vgg16_PC8	Neuroticism (Sum score)	-0.01012	0.8458	0.05204	0.983607
Fundus_image_traits	vgg16_PC8	Subjective well being	0.01497	0.875	0.09515	0.983607
Fundus_image_traits	vgg16_PC10	Bipolar disorder	0.01647	0.7992	0.06475	0.983607
Fundus_image_traits	vgg16_PC10	Depressive symptoms	0.01736	0.8153	0.07435	0.983607
Fundus_image_traits	vgg16_PC10	Neuroticism (Mood)	0.01095	0.8182	0.04762	0.983607
Fundus_image_traits	vgg16_PC10	Neuroticism (Tense)	0.01018	0.8559	0.05605	0.983607
Fundus_image_traits	vgg19_PC1	Stroke	-0.009553	0.8298	0.04443	0.983607
Fundus_image_traits	vgg19_PC2	Alcohol dependence	-0.06648	0.8295	0.3088	0.983607
Fundus_image_traits	vgg19_PC2	Autism spectrum disorder	0.02877	0.8587	0.1615	0.983607
Fundus_image_traits	vgg19_PC2	Cross disorders	-0.02234	0.8649	0.1313	0.983607
Fundus_image_traits	vgg19_PC2	Neuroticism (Hurt)	-0.02124	0.8414	0.1062	0.983607
Fundus_image_traits	vgg19_PC2	Schizophrenia	-0.02128	0.8305	0.09943	0.983607
Fundus_image_traits	vgg19_PC3	Multiple disorders	0.01115	0.858	0.06232	0.983607
Fundus_image_traits	vgg19_PC3	Neuroticism (Feel_nervous)	0.01253	0.8411	0.06251	0.983607
Fundus_image_traits	vgg19_PC3	Neuroticism (Miserable)	-0.01072	0.8525	0.05764	0.983607
Fundus_image_traits	vgg19_PC3	Numerical reasoning	0.01348	0.817	0.05827	0.983607
Fundus_image_traits	vgg19_PC3	Schizophrenia	0.0104	0.8512	0.05544	0.983607
Fundus_image_traits	vgg19_PC3	Subjective well being	-0.0175	0.847	0.09068	0.983607
Fundus_image_traits	vgg19_PC3	Worry subcluster (Neuroticism)	0.01366	0.813	0.05776	0.983607
Fundus_image_traits	vgg19_PC4	Anorexia nervosa	0.008459	0.8611	0.04833	0.983607
Fundus_image_traits	vgg19_PC4	Multiple disorders	-0.00543	0.8747	0.03443	0.983607
Fundus_image_traits	vgg19_PC4	Risk tolerance	-0.008747	0.8554	0.04799	0.983607
Fundus_image_traits	vgg19_PC5	Anorexia nervosa	-0.01104	0.8306	0.05161	0.983607
Fundus_image_traits	vgg19_PC6	Anxiety disorder	0.03294	0.8599	0.1867	0.983607
Fundus_image_traits	vgg19_PC6	Neuroticism (Sum score)	-0.01089	0.8166	0.04696	0.983607
Fundus_image_traits	vgg19_PC6	Stroke	0.01494	0.8585	0.08378	0.983607
Fundus_image_traits	vgg19_PC7	Anxiety disorder	-0.07799	0.8241	0.3509	0.983607
Fundus_image_traits	vgg19_PC7	Neuroticism (Miserable)	-0.02123	0.8215	0.09411	0.983607
Fundus_image_traits	vgg19_PC7	Neuroticism (Suffer nerves)	-0.02409	0.8284	0.1111	0.983607
Fundus_image_traits	vgg19_PC7	Neuroticism	0.04319	0.8576	0.2406	0.983607
Fundus_image_traits	vgg19_PC7	Subjective well being	0.03136	0.8353	0.1508	0.983607
Fundus_image_traits	vgg19_PC9	Anxiety disorder	-0.0177	0.8497	0.09342	0.983607
Fundus_image_traits	vgg19_PC9	Cognitive performance	-0.004319	0.8568	0.02393	0.983607
Fundus_image_traits	vgg19_PC10	Amyotrophic lateral sclerosis	0.05968	0.8295	0.2771	0.983607
Fundus_image_traits	vgg19_PC10	Risk tolerance	-0.01956	0.817	0.08451	0.983607
Derived_OCT_measures	ELM_ISOS_thickness_left	Anorexia nervosa	0.007854	0.8713	0.04846	0.983607
Derived_OCT_measures	ELM_ISOS_thickness_left	Autism spectrum disorder	-0.01436	0.8545	0.07829	0.983607
Derived_OCT_measures	ELM_ISOS_thickness_left	Major depressive disorder	-0.01616	0.8497	0.08527	0.983607
Derived_OCT_measures	ELM_ISOS_thickness_left	Neuroticism (Suffer nerves)	0.008206	0.8513	0.04377	0.983607
Derived_OCT_measures	ELM_ISOS_thickness_right	Anxiety disorder	-0.02451	0.8562	0.1353	0.983607
Derived_OCT_measures	ELM_ISOS_thickness_right	Reaction time	-0.006389	0.8719	0.03961	0.983607
Derived_OCT_measures	ELM_ISOS_thickness_right	Schizophrenia	0.007545	0.8587	0.04238	0.983607
Derived_OCT_measures	INL_ELM_thickness_left	Anxiety disorder	-0.01702	0.8491	0.08946	0.983607
Derived_OCT_measures	INL_ELM_thickness_left	Depressed subcluster (Neuroticism)	-0.005897	0.8265	0.0269	0.983607
Derived_OCT_measures	INL_ELM_thickness_left	Neuroticism (Tense)	-0.00694	0.8068	0.02838	0.983607
Derived_OCT_measures	INL_ELM_thickness_left	Worry subcluster (Neuroticism)	-0.006324	0.8423	0.03179	0.983607
Derived_OCT_measures	INL_ELM_thickness_right	Autism spectrum disorder	-0.009745	0.8242	0.04388	0.983607
Derived_OCT_measures	INL_ELM_thickness_right	Neuroticism (Feel_nervous)	0.005991	0.8749	0.03804	0.983607
Derived_OCT_measures	INL_ELM_thickness_right	Neuroticism (Suffer nerves)	0.008739	0.8286	0.04037	0.983607
Derived_OCT_measures	INL_ELM_thickness_right	Neuroticism (Tense)	-0.004877	0.8668	0.02908	0.983607
Derived_OCT_measures	INL_ELM_thickness_right	Worry subcluster (Neuroticism)	-0.006168	0.8487	0.03232	0.983607
Derived_OCT_measures	INL_RPE_thickness_left	Cognitive performance	0.00379	0.8698	0.02313	0.983607
Derived_OCT_measures	INL_RPE_thickness_left	Intelligence	0.004062	0.8653	0.02394	0.983607
Derived_OCT_measures	INL_RPE_thickness_right	Cognitive performance	0.004675	0.8368	0.0227	0.983607
Derived_OCT_measures	INL_RPE_thickness_right	Neuroticism (Irritable)	-0.005483	0.8505	0.02909	0.983607
Derived_OCT_measures	ISOS_RPE_thickness_left	Reaction time	0.008196	0.8153	0.03508	0.983607
Derived_OCT_measures	ISOS_RPE_thickness_right	Alzheimer's disease	-0.01761	0.833	0.08353	0.983607
Derived_OCT_measures	ISOS_RPE_thickness_right	Cannabis use disorder	-0.0106	0.824	0.04765	0.983607
Derived_OCT_measures	GCIPL_thickness_left	Bipolar disorder	-0.007395	0.8551	0.04051	0.983607
Derived_OCT_measures	GCIPL_thickness_left	Cross disorders	0.008089	0.8544	0.04409	0.983607
Derived_OCT_measures	GCIPL_thickness_left	Multiple disorders	0.006626	0.8592	0.03735	0.983607
Derived_OCT_measures	GCIPL_thickness_left	Schizophrenia	0.005812	0.8537	0.03152	0.983607
Derived_OCT_measures	GCIPL_thickness_right	Alcohol dependence	-0.02035	0.8176	0.08825	0.983607
Derived_OCT_measures	INL_thickness_left	Bipolar disorder	-0.008809	0.8147	0.03758	0.983607
Derived_OCT_measures	INL_thickness_left	Cross disorders	-0.006618	0.8634	0.03847	0.983607
Derived_OCT_measures	INL_thickness_left	Neuroticism (Irritable)	-0.004981	0.8654	0.02938	0.983607
Derived_OCT_measures	INL_thickness_right	Cross disorders	-0.006305	0.8676	0.03783	0.983607
Derived_OCT_measures	RNFL_thickness_left	Cross disorders	0.008524	0.8537	0.04624	0.983607
Derived_OCT_measures	RNFL_thickness_left	Multiple disorders	0.00771	0.8534	0.04172	0.983607
Derived_OCT_measures	RNFL_thickness_right	Alcohol dependence	-0.02587	0.8086	0.1068	0.983607
Derived_OCT_measures	RNFL_thickness_right	Autism spectrum disorder	0.008483	0.8664	0.05043	0.983607
Derived_OCT_measures	RNFL_thickness_right	Neuroticism (Lonely)	0.007973	0.8671	0.04763	0.983607
Derived_OCT_measures	RNFL_thickness_right	Neuroticism (Miserable)	0.008923	0.8213	0.03949	0.983607
Derived_OCT_measures	RNFL_thickness_right	Worry subcluster (Neuroticism)	0.006334	0.8616	0.03632	0.983607
Derived_OCT_measures	Disc_diameter_trans_left	Bipolar disorder	-0.005545	0.8733	0.03477	0.983607
Derived_OCT_measures	Disc_diameter_trans_left	Depression	0.008589	0.8026	0.03435	0.983607
Derived_OCT_measures	Disc_diameter_trans_left	Neuroticism (Fed_up)	0.005716	0.853	0.03085	0.983607
Derived_OCT_measures	Disc_diameter_trans_left	Neuroticism (Miserable)	0.007104	0.8374	0.03461	0.983607
Derived_OCT_measures	Disc_diameter_trans_left	Neuroticism (Tense)	-0.0058	0.8558	0.03192	0.983607
Derived_OCT_measures	ELM_ISOS_thickness_central_subfield_left	Amyotrophic lateral sclerosis	0.03209	0.8061	0.1307	0.983607
Derived_OCT_measures	ELM_ISOS_thickness_central_subfield_left	Neuroticism (Tense)	-0.00821	0.8523	0.0441	0.983607
Derived_OCT_measures	ELM_ISOS_thickness_central_subfield_right	Worry subcluster (Neuroticism)	-0.008295	0.827	0.03796	0.983607
Derived_OCT_measures	ELM_ISOS_thickness_inner_subfield_left	Amyotrophic lateral sclerosis	-0.03074	0.8112	0.1286	0.983607
Derived_OCT_measures	ELM_ISOS_thickness_inner_subfield_left	Anorexia nervosa	-0.007115	0.8722	0.04423	0.983607
Derived_OCT_measures	ELM_ISOS_thickness_inner_subfield_right	ADHD	-0.00793	0.8613	0.04538	0.983607
Derived_OCT_measures	ELM_ISOS_thickness_inner_subfield_right	Alcohol dependence	0.02046	0.8113	0.0857	0.983607
Derived_OCT_measures	ELM_ISOS_thickness_inner_subfield_right	Anxiety disorder	0.02505	0.8535	0.1356	0.983607
Derived_OCT_measures	ELM_ISOS_thickness_inner_subfield_right	Neuroticism (Guilt)	0.005965	0.8588	0.03354	0.983607
Derived_OCT_measures	ELM_ISOS_thickness_inner_subfield_right	Neuroticism (Suffer nerves)	0.009844	0.8027	0.03941	0.983607
Derived_OCT_measures	ELM_ISOS_thickness_outer_subfield_left	Schizophrenia	0.01053	0.8068	0.04308	0.983607
Derived_OCT_measures	ELM_ISOS_thickness_outer_subfield_right	Neuroticism (Tense)	-0.007723	0.8587	0.04337	0.983607
Derived_OCT_measures	ELM_ISOS_thickness_outer_subfield_right	Worry subcluster (Neuroticism)	0.007264	0.8458	0.03736	0.983607
Derived_OCT_measures	INL_ELM_thickness_central_subfield_left	Automobile speeding	-0.005998	0.8616	0.0344	0.983607
Derived_OCT_measures	INL_ELM_thickness_central_subfield_left	Major depressive disorder	-0.01371	0.8481	0.07156	0.983607
Derived_OCT_measures	INL_ELM_thickness_central_subfield_left	Neuroticism (Miserable)	-0.008269	0.8104	0.03447	0.983607
Derived_OCT_measures	INL_ELM_thickness_central_subfield_left	Schizophrenia	0.008323	0.8246	0.03755	0.983607
Derived_OCT_measures	INL_ELM_thickness_central_subfield_right	Cannabis use disorder	0.01141	0.8203	0.05025	0.983607
Derived_OCT_measures	INL_ELM_thickness_central_subfield_right	Numerical reasoning	-0.007217	0.8238	0.03242	0.983607
Derived_OCT_measures	INL_ELM_thickness_inner_subfield_left	Amyotrophic lateral sclerosis	-0.01284	0.8735	0.08062	0.983607
Derived_OCT_measures	INL_ELM_thickness_inner_subfield_left	Cannabis use disorder	-0.008257	0.8341	0.03943	0.983607
Derived_OCT_measures	INL_ELM_thickness_inner_subfield_left	Depressed subcluster (Neuroticism)	0.004547	0.8695	0.02769	0.983607
Derived_OCT_measures	INL_ELM_thickness_inner_subfield_left	Neuroticism (Hurt)	-0.005426	0.8528	0.02925	0.983607
Derived_OCT_measures	INL_ELM_thickness_inner_subfield_right	Amyotrophic lateral sclerosis	-0.01518	0.8615	0.087	0.983607
Derived_OCT_measures	INL_ELM_thickness_inner_subfield_right	Neuroticism	0.01659	0.8058	0.06748	0.983607
Derived_OCT_measures	INL_ELM_thickness_outer_subfield_left	Depressed subcluster (Neuroticism)	-0.005841	0.8261	0.02659	0.983607
Derived_OCT_measures	INL_ELM_thickness_outer_subfield_left	Neuroticism	0.01258	0.8618	0.07225	0.983607
Derived_OCT_measures	INL_ELM_thickness_outer_subfield_right	Neuroticism (Suffer nerves)	-0.009579	0.818	0.04163	0.983607
Derived_OCT_measures	INL_ELM_thickness_outer_subfield_right	Neuroticism (Tense)	-0.006249	0.8291	0.02895	0.983607
Derived_OCT_measures	INL_ELM_thickness_outer_subfield_right	Neuroticism	-0.01744	0.8105	0.07272	0.983607
Derived_OCT_measures	INL_RPE_thickness_central_subfield_left	Cross disorders	0.01212	0.8127	0.05114	0.983607
Derived_OCT_measures	INL_RPE_thickness_central_subfield_left	Neuroticism (Hurt)	0.007252	0.8471	0.0376	0.983607
Derived_OCT_measures	INL_RPE_thickness_central_subfield_right	Anxiety disorder	-0.02124	0.8408	0.1057	0.983607
Derived_OCT_measures	INL_RPE_thickness_central_subfield_right	Automobile speeding	0.008355	0.8021	0.03334	0.983607
Derived_OCT_measures	INL_RPE_thickness_central_subfield_right	Cognitive performance	-0.005946	0.845	0.0304	0.983607
Derived_OCT_measures	INL_RPE_thickness_central_subfield_right	Intelligence	-0.006338	0.8392	0.03124	0.983607
Derived_OCT_measures	INL_RPE_thickness_central_subfield_right	Neuroticism (Fed_up)	-0.008174	0.8285	0.03774	0.983607
Derived_OCT_measures	INL_RPE_thickness_central_subfield_right	Neuroticism (Hurt)	0.006536	0.8636	0.03805	0.983607
Derived_OCT_measures	INL_RPE_thickness_inner_subfield_left	Alcohol dependence	0.01303	0.8561	0.07183	0.983607
Derived_OCT_measures	INL_RPE_thickness_inner_subfield_left	Bipolar disorder	-0.005557	0.8659	0.03292	0.983607
Derived_OCT_measures	INL_RPE_thickness_inner_subfield_left	Depressive symptoms	0.008169	0.8462	0.04211	0.983607
Derived_OCT_measures	INL_RPE_thickness_inner_subfield_left	Neuroticism (Tense)	-0.006865	0.8101	0.02858	0.983607
Derived_OCT_measures	INL_RPE_thickness_inner_subfield_left	Stroke	-0.009123	0.8493	0.04801	0.983607
Derived_OCT_measures	INL_RPE_thickness_inner_subfield_left	Worry subcluster (Neuroticism)	-0.005771	0.8568	0.03197	0.983607
Derived_OCT_measures	INL_RPE_thickness_inner_subfield_right	Bipolar disorder	0.007472	0.812	0.03141	0.983607
Derived_OCT_measures	INL_RPE_thickness_inner_subfield_right	Depressive symptoms	0.01023	0.7994	0.04024	0.983607
Derived_OCT_measures	INL_RPE_thickness_inner_subfield_right	Neuroticism (Suffer nerves)	0.007994	0.8476	0.04159	0.983607
Derived_OCT_measures	INL_RPE_thickness_inner_subfield_right	Risk tolerance	-0.005782	0.8443	0.02943	0.983607
Derived_OCT_measures	INL_RPE_thickness_outer_subfield_left	Cannabis use disorder	0.007903	0.841	0.03941	0.983607
Derived_OCT_measures	INL_RPE_thickness_outer_subfield_right	Cannabis use disorder	0.007217	0.8493	0.03799	0.983607
Derived_OCT_measures	INL_RPE_thickness_outer_subfield_right	Depressive symptoms	-0.009063	0.8319	0.0427	0.983607
Derived_OCT_measures	INL_RPE_thickness_outer_subfield_right	Neuroticism (Feel_nervous)	0.008758	0.8042	0.03534	0.983607
Derived_OCT_measures	INL_RPE_thickness_outer_subfield_right	Neuroticism (Irritable)	-0.007024	0.8022	0.02804	0.983607
Derived_OCT_measures	ISOS_RPE_thickness_inner_subfield_left	Cross disorders	-0.008245	0.8584	0.04623	0.983607
Derived_OCT_measures	ISOS_RPE_thickness_inner_subfield_left	Intelligence	-0.007386	0.7998	0.02912	0.983607
Derived_OCT_measures	ISOS_RPE_thickness_inner_subfield_left	Numerical reasoning	0.007787	0.8031	0.03123	0.983607
Derived_OCT_measures	ISOS_RPE_thickness_inner_subfield_right	Cannabis use disorder	0.01125	0.8388	0.05529	0.983607
Derived_OCT_measures	ISOS_RPE_thickness_inner_subfield_right	Neuroticism	0.02216	0.815	0.0947	0.983607
Derived_OCT_measures	ISOS_RPE_thickness_outer_subfield_left	Risk tolerance	0.006708	0.8432	0.03391	0.983607
Derived_OCT_measures	ISOS_RPE_thickness_outer_subfield_right	Risk tolerance	-0.007987	0.8052	0.03239	0.983607
Derived_OCT_measures	mean_of_vertical_disc_diameter_left	Neuroticism (Mood)	-0.007435	0.8279	0.0342	0.983607
Derived_OCT_measures	overall_average_retinal_pigment_epithelium_thickness_right	Alzheimer's disease	0.02337	0.8172	0.1011	0.983607
Derived_OCT_measures	overall_macular_thickness_left	ADHD	-0.009757	0.8173	0.04222	0.983607
Derived_OCT_measures	overall_macular_thickness_left	Alcohol dependence	-0.01988	0.8055	0.08073	0.983607
Derived_OCT_measures	overall_macular_thickness_left	Major depressive disorder	-0.01811	0.8043	0.0731	0.983607
Derived_OCT_measures	overall_macular_thickness_left	Multiple disorders	-0.005672	0.8606	0.03229	0.983607
Derived_OCT_measures	overall_macular_thickness_left	Neuroticism (Guilt)	0.005978	0.859	0.03365	0.983607
Derived_OCT_measures	overall_macular_thickness_left	Neuroticism (Lonely)	-0.006597	0.8629	0.03821	0.983607
Derived_OCT_measures	overall_macular_thickness_left	Neuroticism (Sum score)	-0.006634	0.807	0.02715	0.983607
Derived_OCT_measures	overall_macular_thickness_left	Worry subcluster (Neuroticism)	0.007777	0.8037	0.03128	0.983607
Derived_OCT_measures	overall_macular_thickness_right	ADHD	0.007499	0.8473	0.03895	0.983607
Derived_OCT_measures	overall_macular_thickness_right	Alzheimer's disease	-0.01624	0.8285	0.07496	0.983607
Derived_OCT_measures	VCDR_left	Alzheimer's disease	-0.01833	0.8145	0.07814	0.983607
Derived_OCT_measures	VCDR_left	Neuroticism (Irritable)	-0.007792	0.8288	0.03602	0.983607
Derived_OCT_measures	VCDR_left	Schizophrenia	-0.007297	0.8136	0.03095	0.983607
Derived_OCT_measures	VCDR_regressed_left	Automobile speeding	0.005832	0.8456	0.02994	0.983607
Derived_OCT_measures	VCDR_regressed_left	Neuroticism (Irritable)	-0.005645	0.8745	0.03573	0.983607
Derived_OCT_measures	VCDR_regressed_left	Numerical reasoning	0.00461	0.8709	0.02838	0.983607
Derived_OCT_measures	VCDR_regressed_left	Schizophrenia	0.007584	0.8025	0.03032	0.983607
Fundus_image_traits	resnet34_PC7	Alcohol dependence	0.02237	0.8756	0.1429	0.98402
Derived_OCT_measures	mean_of_vertical_disc_diameter_left	Alcohol dependence	-0.01612	0.8757	0.103	0.98402
Fundus_image_traits	mobilenet_PC7	Autism spectrum disorder	0.008348	0.876	0.05352	0.984171
Fundus_image_traits	inception_PC1	Neuroticism (Lonely)	0.006171	0.8764	0.03966	0.984172
Fundus_image_traits	resnet50_PC9	Neuroticism (Suffer nerves)	0.007571	0.8765	0.04872	0.984172
Fundus_image_traits	vgg19_PC7	Anorexia nervosa	0.01861	0.8763	0.1195	0.984172
Fundus_image_traits	mobilenet_PC10	Anorexia nervosa	-0.006483	0.8773	0.04199	0.984511
Derived_OCT_measures	INL_RPE_thickness_right	Worry subcluster (Neuroticism)	-0.004913	0.8773	0.03183	0.984511
Derived_OCT_measures	ELM_ISOS_thickness_outer_subfield_right	Reaction time	0.006256	0.8772	0.04048	0.984511
Fundus_image_traits	resnet34_PC3	Subjective well being	-0.009655	0.8776	0.0627	0.984661
Fundus_image_traits	alexnet_PC2	Education	-0.01138	0.881	0.07604	0.984899
Fundus_image_traits	googlenet_PC5	Amyotrophic lateral sclerosis	0.02543	0.8831	0.1729	0.984899
Fundus_image_traits	mobilenet_PC4	Subjective well being	0.01413	0.8813	0.09461	0.984899
Fundus_image_traits	mobilenet_PC9	Amyotrophic lateral sclerosis	0.05241	0.8803	0.348	0.984899
Fundus_image_traits	mobilenet_PC9	Intelligence	0.01352	0.8815	0.09067	0.984899
Fundus_image_traits	mobilenet_PC10	Alcohol dependence	0.01398	0.8828	0.09484	0.984899
Fundus_image_traits	mobilenet_PC10	Autism spectrum disorder	0.006911	0.8805	0.04597	0.984899
Fundus_image_traits	mobilenet_PC10	Neuroticism (Feel_nervous)	0.005178	0.8807	0.0345	0.984899
Fundus_image_traits	resnet18_PC2	Neuroticism (Lonely)	-0.006068	0.8801	0.04024	0.984899
Fundus_image_traits	resnet18_PC5	Cognitive performance	-0.006619	0.8796	0.04371	0.984899
Fundus_image_traits	resnet18_PC6	Amyotrophic lateral sclerosis	-0.02143	0.878	0.1396	0.984899
Fundus_image_traits	resnet18_PC9	Worry subcluster (Neuroticism)	-0.008557	0.8814	0.05733	0.984899
Fundus_image_traits	resnet34_PC8	Worry subcluster (Neuroticism)	-0.008884	0.8832	0.06048	0.984899
Fundus_image_traits	shufflenet_PC3	Neuroticism (Lonely)	-0.006924	0.8825	0.04687	0.984899
Fundus_image_traits	shufflenet_PC5	Neuroticism (Feel_nervous)	-0.00798	0.8827	0.05407	0.984899
Fundus_image_traits	shufflenet_PC8	Neuroticism	-0.01591	0.8813	0.1065	0.984899
Fundus_image_traits	squeezenet_PC8	Schizophrenia	-0.007046	0.882	0.04748	0.984899
Fundus_image_traits	squeezenet_PC9	Depression	0.007561	0.8807	0.05039	0.984899
Fundus_image_traits	vgg19_PC1	Depression	-0.005186	0.8831	0.03528	0.984899
Fundus_image_traits	vgg19_PC9	Alzheimer's disease	0.01205	0.8833	0.08204	0.984899
Derived_OCT_measures	INL_RPE_thickness_right	Depressive symptoms	-0.006287	0.8801	0.04167	0.984899
Derived_OCT_measures	ISOS_RPE_thickness_right	Risk tolerance	0.004975	0.8817	0.03342	0.984899
Derived_OCT_measures	RNFL_thickness_left	Anxiety disorder	-0.01742	0.883	0.1183	0.984899
Derived_OCT_measures	Disc_diameter_trans_left	Neuroticism (Irritable)	0.004871	0.8812	0.03259	0.984899
Derived_OCT_measures	ELM_ISOS_thickness_central_subfield_left	Risk tolerance	-0.006907	0.8831	0.04696	0.984899
Derived_OCT_measures	INL_ELM_thickness_central_subfield_left	Neuroticism (Fed_up)	0.005231	0.8806	0.03483	0.984899
Derived_OCT_measures	INL_ELM_thickness_outer_subfield_left	Amyotrophic lateral sclerosis	0.01299	0.879	0.08536	0.984899
Derived_OCT_measures	INL_RPE_thickness_central_subfield_right	Amyotrophic lateral sclerosis	0.01775	0.8811	0.1187	0.984899
Derived_OCT_measures	INL_RPE_thickness_inner_subfield_left	Amyotrophic lateral sclerosis	0.01243	0.8801	0.08243	0.984899
Derived_OCT_measures	INL_RPE_thickness_inner_subfield_right	Anxiety disorder	0.01399	0.8795	0.09224	0.984899
Derived_OCT_measures	overall_average_retinal_pigment_epithelium_thickness_left	Cross disorders	0.007464	0.8796	0.04926	0.984899
Derived_OCT_measures	overall_macular_thickness_right	Neuroticism (Lonely)	0.005944	0.88	0.03938	0.984899
Derived_OCT_measures	VCDR_regressed_left	Stroke	-0.007618	0.8803	0.0506	0.984899
Fundus_image_traits	alexnet_PC4	Automobile speeding	0.008428	0.8846	0.05807	0.985274
Fundus_image_traits	resnet50_PC2	Reaction time	0.007419	0.8848	0.0512	0.985274
Fundus_image_traits	vgg16_PC5	Neuroticism (Sum score)	0.004148	0.8848	0.02863	0.985274
Fundus_image_traits	vgg16_PC8	Neuroticism (Mood)	-0.00827	0.8842	0.05679	0.985274
Fundus_image_traits	vgg19_PC5	Risk tolerance	-0.006739	0.8848	0.04652	0.985274
Derived_OCT_measures	ELM_ISOS_thickness_outer_subfield_left	Neuroticism (Suffer nerves)	-0.006917	0.884	0.04742	0.985274
Derived_OCT_measures	ISOS_RPE_thickness_outer_subfield_right	Alzheimer's disease	-0.01173	0.8839	0.08032	0.985274
Fundus_image_traits	mobilenet_PC2	ADHD	-0.009152	0.8853	0.06343	0.985645
Fundus_image_traits	googlenet_PC6	Depressed subcluster (Neuroticism)	0.009735	0.8866	0.06828	0.985648
Fundus_image_traits	resnet34_PC5	Neuroticism (Irritable)	-0.007459	0.8868	0.05241	0.985648
Fundus_image_traits	vgg16_PC3	Neuroticism (Miserable)	-0.007041	0.8868	0.04947	0.985648
Fundus_image_traits	vgg19_PC7	Multiple disorders	0.0148	0.8864	0.1036	0.985648
Fundus_image_traits	vgg19_PC8	Anxiety disorder	-0.01752	0.8857	0.1219	0.985648
Derived_OCT_measures	ELM_ISOS_thickness_inner_subfield_left	Major depressive disorder	-0.01178	0.8855	0.08184	0.985648
Derived_OCT_measures	INL_RPE_thickness_central_subfield_left	Depressive symptoms	0.007601	0.8865	0.05327	0.985648
Derived_OCT_measures	INL_RPE_thickness_inner_subfield_right	Cognitive function	0.003779	0.8866	0.02651	0.985648
Derived_OCT_measures	INL_RPE_thickness_inner_subfield_right	Neuroticism (Irritable)	0.004677	0.8861	0.03265	0.985648
Fundus_image_traits	squeezenet_PC5	Cannabis use disorder	0.009635	0.8873	0.06802	0.986018
Fundus_image_traits	alexnet_PC7	Alcohol dependence	0.01739	0.8876	0.1231	0.986167
Fundus_image_traits	vgg16_PC9	Depressed subcluster (Neuroticism)	0.005751	0.888	0.04084	0.986426
Derived_OCT_measures	INL_ELM_thickness_outer_subfield_right	Neuroticism (Mood)	-0.003612	0.8883	0.02572	0.986574
Fundus_image_traits	alexnet_PC6	Neuroticism (Tense)	-0.0198	0.8892	0.1421	0.986576
Fundus_image_traits	googlenet_PC3	Depression	-0.005092	0.89	0.03683	0.986576
Fundus_image_traits	googlenet_PC9	Neuroticism (Hurt)	0.004538	0.8907	0.03303	0.986576
Fundus_image_traits	inception_PC7	Neuroticism	0.01435	0.8897	0.1035	0.986576
Fundus_image_traits	resnet18_PC3	Stroke	0.01176	0.8908	0.08564	0.986576
Fundus_image_traits	vgg16_PC3	Autism spectrum disorder	0.009	0.8897	0.06488	0.986576
Fundus_image_traits	vgg19_PC6	Neuroticism (Hurt)	0.007593	0.889	0.05438	0.986576
Fundus_image_traits	vgg19_PC10	Anorexia nervosa	-0.01435	0.8905	0.1043	0.986576
Derived_OCT_measures	ELM_ISOS_thickness_right	Autism spectrum disorder	-0.01126	0.8896	0.08114	0.986576
Derived_OCT_measures	INL_ELM_thickness_right	Neuroticism (Mood)	-0.003765	0.8889	0.02695	0.986576
Derived_OCT_measures	Disc_diameter_trans_left	Automobile speeding	0.004418	0.8891	0.03167	0.986576
Derived_OCT_measures	INL_ELM_thickness_central_subfield_right	Cognitive performance	0.004138	0.8899	0.0299	0.986576
Derived_OCT_measures	INL_ELM_thickness_inner_subfield_right	Schizophrenia	0.004213	0.8896	0.03036	0.986576
Derived_OCT_measures	INL_RPE_thickness_outer_subfield_left	Intelligence	0.003307	0.8907	0.02407	0.986576
Derived_OCT_measures	VCDR_regressed_left	Cognitive function	-0.003829	0.8908	0.0279	0.986576
Fundus_image_traits	alexnet_PC5	ADHD	-0.009688	0.8911	0.07075	0.986724
Fundus_image_traits	resnet50_PC6	Subjective well being	-0.0181	0.8916	0.1328	0.986908
Derived_OCT_measures	RNFL_thickness_left	Neuroticism (Irritable)	0.005053	0.8915	0.03703	0.986908
Fundus_image_traits	squeezenet_PC5	Alcohol dependence	-0.01531	0.8919	0.1127	0.987056
Fundus_image_traits	inception_PC8	Autism spectrum disorder	0.007973	0.8922	0.05883	0.98713
Fundus_image_traits	shufflenet_PC7	Neuroticism (Suffer nerves)	-0.02092	0.8923	0.1544	0.98713
Fundus_image_traits	mobilenet_PC8	Bipolar disorder	0.00841	0.8931	0.06256	0.98783
Fundus_image_traits	mobilenet_PC6	Anorexia nervosa	-0.00724	0.8936	0.05412	0.987903
Fundus_image_traits	resnet50_PC1	Neuroticism (Mood)	-0.004787	0.8934	0.03572	0.987903
Fundus_image_traits	shufflenet_PC4	Depressed subcluster (Neuroticism)	-0.01655	0.894	0.1242	0.987903
Fundus_image_traits	vgg19_PC3	Neuroticism (Mood)	0.0075	0.8938	0.05616	0.987903
Derived_OCT_measures	INL_ELM_thickness_central_subfield_right	Schizophrenia	0.005142	0.8939	0.03855	0.987903
Fundus_image_traits	vgg16_PC8	Schizophrenia	-0.006664	0.8944	0.05021	0.987977
Derived_OCT_measures	ISOS_RPE_thickness_central_subfield_right	Neuroticism (Miserable)	0.005378	0.8943	0.04046	0.987977
Derived_OCT_measures	overall_average_retinal_pigment_epithelium_thickness_left	Neuroticism (Tense)	0.006225	0.895	0.04715	0.988455
Fundus_image_traits	googlenet_PC4	Neuroticism (Hurt)	0.01929	0.8954	0.1467	0.988528
Derived_OCT_measures	ELM_ISOS_thickness_central_subfield_left	Schizophrenia	0.005504	0.8953	0.04182	0.988528
Fundus_image_traits	alexnet_PC5	Neuroticism (Suffer nerves)	-0.006585	0.9007	0.05279	0.988667
Fundus_image_traits	googlenet_PC1	Cognitive function	-0.004402	0.8991	0.03473	0.988667
Fundus_image_traits	googlenet_PC1	Cross disorders	0.005719	0.8983	0.04473	0.988667
Fundus_image_traits	googlenet_PC1	Depression	-0.004855	0.8981	0.03789	0.988667
Fundus_image_traits	googlenet_PC1	Neuroticism (Lonely)	0.005711	0.8962	0.04377	0.988667
Fundus_image_traits	googlenet_PC2	Major depressive disorder	0.01243	0.898	0.09694	0.988667
Fundus_image_traits	googlenet_PC2	Subjective well being	-0.009248	0.9004	0.0739	0.988667
Fundus_image_traits	googlenet_PC9	Neuroticism (Miserable)	0.004016	0.8986	0.03152	0.988667
Fundus_image_traits	inception_PC5	Stroke	0.01331	0.8989	0.1048	0.988667
Fundus_image_traits	mobilenet_PC9	Neuroticism (Sum score)	-0.01352	0.8996	0.1072	0.988667
Fundus_image_traits	resnet18_PC2	Major depressive disorder	-0.01107	0.8985	0.08673	0.988667
Fundus_image_traits	resnet18_PC4	Schizophrenia	-0.02955	0.8971	0.2284	0.988667
Fundus_image_traits	resnet34_PC8	Neuroticism (Guilt)	-0.009635	0.8967	0.07421	0.988667
Fundus_image_traits	resnet50_PC10	Neuroticism (Fed_up)	0.01466	0.8971	0.1134	0.988667
Fundus_image_traits	resnet50_PC10	Neuroticism (Mood)	-0.01423	0.897	0.1099	0.988667
Fundus_image_traits	resnet50_PC10	Subjective well being	0.02367	0.8991	0.1867	0.988667
Fundus_image_traits	shufflenet_PC4	Cross disorders	0.02565	0.8965	0.1972	0.988667
Fundus_image_traits	shufflenet_PC9	Cross disorders	0.008396	0.9007	0.06732	0.988667
Fundus_image_traits	squeezenet_PC6	Neuroticism (Sum score)	0.00557	0.8976	0.04327	0.988667
Fundus_image_traits	squeezenet_PC8	Subjective well being	-0.009196	0.8976	0.07148	0.988667
Fundus_image_traits	squeezenet_PC9	ADHD	-0.008935	0.8973	0.06924	0.988667
Fundus_image_traits	vgg16_PC9	Automobile speeding	0.005981	0.8997	0.04745	0.988667
Fundus_image_traits	vgg19_PC2	Subjective well being	-0.02434	0.8999	0.1936	0.988667
Fundus_image_traits	vgg19_PC3	Neuroticism	0.02007	0.8961	0.1537	0.988667
Fundus_image_traits	vgg19_PC10	Anxiety disorder	0.03181	0.9005	0.2544	0.988667
Derived_OCT_measures	ELM_ISOS_thickness_left	Neuroticism (Guilt)	0.00471	0.9001	0.03751	0.988667
Derived_OCT_measures	INL_RPE_thickness_right	Neuroticism (Suffer nerves)	-0.005202	0.8995	0.04119	0.988667
Derived_OCT_measures	RNFL_thickness_right	Depressed subcluster (Neuroticism)	0.004687	0.8996	0.03716	0.988667
Derived_OCT_measures	Disc_diameter_trans_left	Risk tolerance	-0.003619	0.8987	0.02843	0.988667
Derived_OCT_measures	INL_ELM_thickness_outer_subfield_left	Neuroticism (Mood)	0.003298	0.8998	0.02619	0.988667
Derived_OCT_measures	INL_ELM_thickness_outer_subfield_right	Risk tolerance	0.003625	0.9005	0.029	0.988667
Fundus_image_traits	alexnet_PC1	Depression	-0.004237	0.9015	0.03422	0.988884
Fundus_image_traits	mobilenet_PC9	Cognitive performance	-0.01127	0.9018	0.09133	0.988884
Fundus_image_traits	shufflenet_PC7	Risk tolerance	0.01413	0.9019	0.1146	0.988884
Derived_OCT_measures	INL_ELM_thickness_inner_subfield_left	Autism spectrum disorder	0.005243	0.9017	0.04246	0.988884
Derived_OCT_measures	INL_ELM_thickness_inner_subfield_right	Neuroticism (Tense)	-0.00369	0.9014	0.02979	0.988884
Derived_OCT_measures	overall_macular_thickness_left	Schizophrenia	0.004106	0.9015	0.03318	0.988884
Fundus_image_traits	googlenet_PC2	Depression	0.005139	0.9035	0.04239	0.98921
Fundus_image_traits	resnet34_PC6	Anorexia nervosa	0.025	0.903	0.2051	0.98921
Fundus_image_traits	resnet50_PC6	Neuroticism	-0.02381	0.9026	0.1947	0.98921
Fundus_image_traits	resnet50_PC9	Neuroticism (Tense)	-0.005251	0.9032	0.04315	0.98921
Fundus_image_traits	vgg19_PC8	Depressed subcluster (Neuroticism)	0.004356	0.9036	0.03597	0.98921
Derived_OCT_measures	ELM_ISOS_thickness_right	Worry subcluster (Neuroticism)	0.004306	0.9027	0.03522	0.98921
Derived_OCT_measures	INL_RPE_thickness_central_subfield_left	Cannabis use disorder	-0.006187	0.9037	0.05115	0.98921
Derived_OCT_measures	INL_RPE_thickness_inner_subfield_left	Cognitive performance	0.002956	0.9025	0.02413	0.98921
Derived_OCT_measures	overall_macular_thickness_left	Neuroticism (Feel_nervous)	0.004136	0.9035	0.0341	0.98921
Fundus_image_traits	alexnet_PC2	Alcohol dependence	0.03092	0.9044	0.2574	0.989269
Fundus_image_traits	googlenet_PC1	Neuroticism (Guilt)	0.004308	0.9073	0.03701	0.989269
Fundus_image_traits	googlenet_PC4	Subjective well being	-0.04516	0.9059	0.382	0.989269
Fundus_image_traits	googlenet_PC9	Cross disorders	-0.005209	0.9073	0.04474	0.989269
Fundus_image_traits	inception_PC2	Depression	0.004815	0.9093	0.04224	0.989269
Fundus_image_traits	inception_PC2	Reaction time	0.004254	0.9096	0.03745	0.989269
Fundus_image_traits	inception_PC3	Cannabis use disorder	0.007642	0.9047	0.06382	0.989269
Fundus_image_traits	inception_PC5	Neuroticism (Tense)	0.006903	0.9076	0.0595	0.989269
Fundus_image_traits	inception_PC10	Neuroticism (Irritable)	-0.006041	0.9071	0.05178	0.989269
Fundus_image_traits	mobilenet_PC6	Reaction time	-0.004778	0.9063	0.04061	0.989269
Fundus_image_traits	mobilenet_PC7	Depression	-0.005718	0.9088	0.04991	0.989269
Fundus_image_traits	mobilenet_PC9	Depressed subcluster (Neuroticism)	0.01315	0.9084	0.1143	0.989269
Fundus_image_traits	resnet18_PC5	Anxiety disorder	-0.01919	0.9078	0.1657	0.989269
Fundus_image_traits	resnet50_PC1	Amyotrophic lateral sclerosis	-0.01159	0.9079	0.1002	0.989269
Fundus_image_traits	resnet50_PC6	Neuroticism (Sum score)	0.008132	0.9089	0.07106	0.989269
Fundus_image_traits	resnet50_PC9	Depressive symptoms	-0.006751	0.9084	0.05865	0.989269
Fundus_image_traits	resnet50_PC10	Depressed subcluster (Neuroticism)	0.01262	0.9076	0.1088	0.989269
Fundus_image_traits	shufflenet_PC4	Neuroticism (Hurt)	-0.01597	0.9046	0.1333	0.989269
Fundus_image_traits	shufflenet_PC6	Neuroticism (Irritable)	0.004642	0.909	0.04063	0.989269
Fundus_image_traits	shufflenet_PC10	Numerical reasoning	0.005988	0.9045	0.04991	0.989269
Fundus_image_traits	squeezenet_PC1	Neuroticism (Lonely)	-0.004625	0.9058	0.03907	0.989269
Fundus_image_traits	squeezenet_PC5	Automobile speeding	0.00658	0.9056	0.05551	0.989269
Fundus_image_traits	squeezenet_PC9	Neuroticism (Miserable)	0.005152	0.9052	0.04326	0.989269
Fundus_image_traits	squeezenet_PC10	Numerical reasoning	0.01213	0.9081	0.105	0.989269
Fundus_image_traits	vgg16_PC2	Intelligence	-0.00921	0.9054	0.07752	0.989269
Fundus_image_traits	vgg16_PC8	Automobile speeding	0.006344	0.9071	0.05436	0.989269
Fundus_image_traits	vgg19_PC7	Depression	-0.01141	0.9088	0.09958	0.989269
Fundus_image_traits	vgg19_PC10	Depression	-0.009971	0.909	0.08721	0.989269
Derived_OCT_measures	ELM_ISOS_thickness_central_subfield_left	Anxiety disorder	-0.01518	0.9093	0.1332	0.989269
Derived_OCT_measures	ELM_ISOS_thickness_outer_subfield_left	Autism spectrum disorder	0.009195	0.909	0.08041	0.989269
Derived_OCT_measures	ISOS_RPE_thickness_central_subfield_left	Neuroticism (Miserable)	-0.00437	0.9063	0.03711	0.989269
Derived_OCT_measures	ISOS_RPE_thickness_central_subfield_left	Reaction time	-0.004423	0.9076	0.03811	0.989269
Derived_OCT_measures	mean_of_vertical_disc_diameter_left	Neuroticism (Guilt)	0.004475	0.9047	0.03739	0.989269
Derived_OCT_measures	overall_average_retinal_pigment_epithelium_thickness_right	Autism spectrum disorder	-0.007121	0.9091	0.06239	0.989269
Derived_OCT_measures	overall_average_retinal_pigment_epithelium_thickness_right	Neuroticism (Irritable)	-0.005862	0.9096	0.05164	0.989269
Fundus_image_traits	resnet50_PC7	Neuroticism (Hurt)	-0.004574	0.9102	0.04055	0.989558
Fundus_image_traits	vgg16_PC9	Cannabis use disorder	0.007225	0.9101	0.06398	0.989558
Derived_OCT_measures	INL_RPE_thickness_inner_subfield_right	ADHD	0.003701	0.9104	0.03289	0.989594
Fundus_image_traits	vgg16_PC6	Anxiety disorder	0.0237	0.9107	0.2112	0.989739
Fundus_image_traits	alexnet_PC7	Amyotrophic lateral sclerosis	-0.01264	0.9128	0.1153	0.989913
Fundus_image_traits	inception_PC6	Amyotrophic lateral sclerosis	-0.01398	0.9117	0.1261	0.989913
Fundus_image_traits	inception_PC6	Cross disorders	-0.005531	0.9132	0.05074	0.989913
Fundus_image_traits	mobilenet_PC1	Reaction time	-0.003295	0.9127	0.03007	0.989913
Fundus_image_traits	resnet34_PC6	Bipolar disorder	0.02179	0.9128	0.1989	0.989913
Fundus_image_traits	resnet34_PC8	Neuroticism (Tense)	0.007206	0.912	0.06523	0.989913
Fundus_image_traits	squeezenet_PC2	Intelligence	0.008865	0.9125	0.08066	0.989913
Fundus_image_traits	squeezenet_PC4	Neuroticism (Suffer nerves)	-0.006279	0.9128	0.05735	0.989913
Fundus_image_traits	vgg16_PC5	Schizophrenia	0.003854	0.9131	0.03532	0.989913
Fundus_image_traits	vgg19_PC7	Neuroticism (Tense)	-0.01203	0.9125	0.1095	0.989913
Derived_OCT_measures	INL_ELM_thickness_right	Neuroticism	-0.007799	0.9117	0.07031	0.989913
Derived_OCT_measures	INL_RPE_thickness_right	Cognitive function	0.002735	0.912	0.02476	0.989913
Derived_OCT_measures	INL_RPE_thickness_right	Multiple disorders	-0.003032	0.9132	0.02783	0.989913
Derived_OCT_measures	overall_macular_thickness_right	Major depressive disorder	-0.007472	0.9125	0.06801	0.989913
Derived_OCT_measures	ELM_ISOS_thickness_outer_subfield_left	Neuroticism (Guilt)	0.004274	0.9135	0.03935	0.990057
Fundus_image_traits	resnet50_PC6	Bipolar disorder	-0.01075	0.9144	0.1001	0.99067
Fundus_image_traits	squeezenet_PC3	Multiple disorders	-0.004966	0.9144	0.04619	0.99067
Fundus_image_traits	alexnet_PC4	Neuroticism (Tense)	-0.004525	0.9199	0.04498	0.990937
Fundus_image_traits	alexnet_PC9	Depressive symptoms	0.007964	0.9198	0.07912	0.990937
Fundus_image_traits	googlenet_PC5	Anorexia nervosa	-0.008048	0.9156	0.07594	0.990937
Fundus_image_traits	inception_PC3	ADHD	-0.005548	0.9154	0.05221	0.990937
Fundus_image_traits	mobilenet_PC1	Neuroticism	0.007186	0.9191	0.07076	0.990937
Fundus_image_traits	mobilenet_PC2	Multiple disorders	0.005507	0.9193	0.05433	0.990937
Fundus_image_traits	mobilenet_PC8	Major depressive disorder	0.0117	0.9185	0.1143	0.990937
Fundus_image_traits	mobilenet_PC9	Neuroticism (Miserable)	0.01331	0.9158	0.1259	0.990937
Fundus_image_traits	resnet18_PC10	Neuroticism (Hurt)	0.003835	0.9177	0.03713	0.990937
Fundus_image_traits	resnet34_PC2	Multiple disorders	-0.006134	0.9173	0.05907	0.990937
Fundus_image_traits	resnet34_PC4	Alzheimer's disease	-0.01307	0.9175	0.1262	0.990937
Fundus_image_traits	resnet34_PC4	Neuroticism (Tense)	-0.005177	0.9175	0.05001	0.990937
Fundus_image_traits	resnet50_PC10	Anorexia nervosa	0.01706	0.9168	0.1634	0.990937
Fundus_image_traits	shufflenet_PC4	Neuroticism (Tense)	0.01376	0.9192	0.1357	0.990937
Fundus_image_traits	shufflenet_PC4	Stroke	0.02044	0.9183	0.1991	0.990937
Fundus_image_traits	shufflenet_PC5	Cross disorders	-0.007417	0.9189	0.07282	0.990937
Fundus_image_traits	shufflenet_PC5	Major depressive disorder	-0.01286	0.9177	0.1244	0.990937
Fundus_image_traits	squeezenet_PC2	Depressed subcluster (Neuroticism)	-0.008814	0.9191	0.0868	0.990937
Fundus_image_traits	squeezenet_PC5	Neuroticism (Fed_up)	0.004369	0.9168	0.04182	0.990937
Fundus_image_traits	squeezenet_PC5	Stroke	-0.006427	0.917	0.06165	0.990937
Fundus_image_traits	squeezenet_PC7	Anorexia nervosa	-0.01478	0.9199	0.1471	0.990937
Fundus_image_traits	vgg16_PC3	Neuroticism	-0.01247	0.9174	0.1203	0.990937
Derived_OCT_measures	INL_RPE_thickness_left	ADHD	-0.003261	0.9199	0.03243	0.990937
Derived_OCT_measures	INL_thickness_right	Schizophrenia	0.003458	0.9193	0.03412	0.990937
Derived_OCT_measures	INL_ELM_thickness_central_subfield_right	Neuroticism (Hurt)	0.003874	0.9171	0.03723	0.990937
Derived_OCT_measures	INL_ELM_thickness_inner_subfield_left	Schizophrenia	-0.003007	0.9158	0.02844	0.990937
Derived_OCT_measures	INL_RPE_thickness_central_subfield_right	Cannabis use disorder	-0.005495	0.9193	0.05425	0.990937
Derived_OCT_measures	INL_RPE_thickness_inner_subfield_left	Neuroticism (Feel_nervous)	0.003678	0.9189	0.03615	0.990937
Derived_OCT_measures	INL_RPE_thickness_inner_subfield_left	Neuroticism (Suffer nerves)	0.004158	0.9182	0.04051	0.990937
Derived_OCT_measures	INL_RPE_thickness_inner_subfield_left	Numerical reasoning	0.002783	0.92	0.02771	0.990937
Derived_OCT_measures	INL_RPE_thickness_inner_subfield_right	Cannabis use disorder	-0.004201	0.9172	0.04041	0.990937
Derived_OCT_measures	overall_average_retinal_pigment_epithelium_thickness_left	Neuroticism (Lonely)	0.004574	0.9192	0.0451	0.990937
Fundus_image_traits	inception_PC3	Depressed subcluster (Neuroticism)	0.003743	0.9204	0.03747	0.991007
Fundus_image_traits	mobilenet_PC3	Alcohol dependence	0.009941	0.9204	0.09944	0.991007
Derived_OCT_measures	ISOS_RPE_thickness_inner_subfield_left	Cognitive performance	-0.00294	0.9215	0.02982	0.992011
Derived_OCT_measures	ELM_ISOS_thickness_inner_subfield_left	Neuroticism (Feel_nervous)	0.003278	0.9221	0.03351	0.992296
Derived_OCT_measures	ISOS_RPE_thickness_central_subfield_right	Cognitive function	-0.003924	0.922	0.04005	0.992296
Fundus_image_traits	inception_PC3	Neuroticism	0.008654	0.9225	0.08891	0.992436
Fundus_image_traits	squeezenet_PC4	Worry subcluster (Neuroticism)	-0.004961	0.9229	0.05125	0.992436
Fundus_image_traits	vgg19_PC5	Neuroticism (Irritable)	0.003995	0.9228	0.04122	0.992436
Derived_OCT_measures	INL_RPE_thickness_outer_subfield_right	Multiple disorders	-0.002721	0.9227	0.02803	0.992436
Fundus_image_traits	resnet34_PC9	Anxiety disorder	-0.01442	0.9233	0.1498	0.992506
Fundus_image_traits	vgg16_PC6	Automobile speeding	0.006072	0.9232	0.06299	0.992506
Fundus_image_traits	googlenet_PC8	Multiple disorders	-0.004718	0.9238	0.04935	0.992863
Fundus_image_traits	alexnet_PC1	Amyotrophic lateral sclerosis	-0.00737	0.94	0.09784	0.992884
Fundus_image_traits	alexnet_PC2	Anorexia nervosa	0.01156	0.9273	0.1267	0.992884
Fundus_image_traits	alexnet_PC4	Neuroticism	0.008172	0.9426	0.1135	0.992884
Fundus_image_traits	alexnet_PC5	Subjective well being	0.006272	0.9402	0.08367	0.992884
Fundus_image_traits	alexnet_PC7	Depression	-0.003293	0.9433	0.04629	0.992884
Fundus_image_traits	alexnet_PC8	Neuroticism (Hurt)	-0.003359	0.9391	0.04397	0.992884
Fundus_image_traits	alexnet_PC8	Neuroticism	0.00833	0.9379	0.107	0.992884
Fundus_image_traits	alexnet_PC9	Neuroticism (Irritable)	-0.004572	0.9325	0.054	0.992884
Fundus_image_traits	googlenet_PC1	Cognitive performance	-0.002506	0.9329	0.02977	0.992884
Fundus_image_traits	googlenet_PC1	Numerical reasoning	0.002972	0.9314	0.0345	0.992884
Fundus_image_traits	googlenet_PC3	Neuroticism (Miserable)	-0.002663	0.9408	0.03587	0.992884
Fundus_image_traits	googlenet_PC6	Depressive symptoms	0.009538	0.93	0.1086	0.992884
Fundus_image_traits	googlenet_PC6	Neuroticism (Fed_up)	-0.005524	0.9387	0.07177	0.992884
Fundus_image_traits	googlenet_PC6	Stroke	0.009259	0.9396	0.1222	0.992884
Fundus_image_traits	googlenet_PC8	Worry subcluster (Neuroticism)	-0.003829	0.9285	0.04267	0.992884
Fundus_image_traits	googlenet_PC10	Neuroticism	0.008554	0.9393	0.1123	0.992884
Fundus_image_traits	inception_PC1	Autism spectrum disorder	0.004228	0.9367	0.05324	0.992884
Fundus_image_traits	inception_PC2	Neuroticism (Hurt)	0.002776	0.9419	0.03806	0.992884
Fundus_image_traits	inception_PC2	Neuroticism (Lonely)	0.003588	0.9382	0.04628	0.992884
Fundus_image_traits	inception_PC2	Subjective well being	-0.005657	0.9399	0.07505	0.992884
Fundus_image_traits	inception_PC3	Automobile speeding	0.003365	0.9258	0.03614	0.992884
Fundus_image_traits	inception_PC4	Cross disorders	0.009136	0.9327	0.1082	0.992884
Fundus_image_traits	inception_PC4	Subjective well being	0.01198	0.941	0.162	0.992884
Fundus_image_traits	inception_PC5	Neuroticism (Miserable)	0.005424	0.925	0.05759	0.992884
Fundus_image_traits	inception_PC8	ADHD	-0.00544	0.9249	0.05772	0.992884
Fundus_image_traits	inception_PC8	Cognitive performance	0.003043	0.929	0.03417	0.992884
Fundus_image_traits	inception_PC10	Neuroticism (Miserable)	0.00359	0.9429	0.05012	0.992884
Fundus_image_traits	mobilenet_PC1	Neuroticism (Lonely)	0.003319	0.9322	0.03903	0.992884
Fundus_image_traits	mobilenet_PC2	Alcohol dependence	0.01142	0.9291	0.1284	0.992884
Fundus_image_traits	mobilenet_PC2	Subjective well being	-0.005106	0.9416	0.06968	0.992884
Fundus_image_traits	mobilenet_PC3	Subjective well being	-0.005899	0.9276	0.06496	0.992884
Fundus_image_traits	mobilenet_PC4	Bipolar disorder	-0.005032	0.934	0.06072	0.992884
Fundus_image_traits	mobilenet_PC4	Schizophrenia	-0.004829	0.9321	0.05665	0.992884
Fundus_image_traits	mobilenet_PC6	Neuroticism (Suffer nerves)	0.004774	0.9273	0.05233	0.992884
Fundus_image_traits	mobilenet_PC10	Neuroticism (Irritable)	0.002995	0.9374	0.03814	0.992884
Fundus_image_traits	resnet18_PC4	Intelligence	-0.01459	0.9304	0.1671	0.992884
Fundus_image_traits	resnet18_PC5	Multiple disorders	0.00432	0.933	0.05138	0.992884
Fundus_image_traits	resnet18_PC5	Reaction time	0.003717	0.9404	0.04968	0.992884
Fundus_image_traits	resnet18_PC7	Neuroticism (Miserable)	0.003437	0.9314	0.03991	0.992884
Fundus_image_traits	resnet18_PC7	Neuroticism (Suffer nerves)	-0.003989	0.926	0.04292	0.992884
Fundus_image_traits	resnet18_PC10	Alcohol dependence	-0.007916	0.9322	0.093	0.992884
Fundus_image_traits	resnet18_PC10	Neuroticism (Feel_nervous)	-0.003111	0.9296	0.03524	0.992884
Fundus_image_traits	resnet34_PC3	Risk tolerance	-0.003813	0.9318	0.04457	0.992884
Fundus_image_traits	resnet34_PC4	Anorexia nervosa	-0.004107	0.9427	0.05716	0.992884
Fundus_image_traits	resnet34_PC4	Schizophrenia	0.004075	0.9381	0.05246	0.992884
Fundus_image_traits	resnet34_PC6	Alzheimer's disease	-0.03144	0.9354	0.3882	0.992884
Fundus_image_traits	resnet34_PC6	Depression	-0.01315	0.9372	0.1669	0.992884
Fundus_image_traits	resnet34_PC9	Alzheimer's disease	-0.01132	0.9245	0.1194	0.992884
Fundus_image_traits	resnet50_PC1	Neuroticism (Lonely)	0.002893	0.9418	0.03964	0.992884
Fundus_image_traits	resnet50_PC1	Neuroticism	0.004944	0.9424	0.06843	0.992884
Fundus_image_traits	resnet50_PC6	Neuroticism (Tense)	0.006923	0.9378	0.08878	0.992884
Fundus_image_traits	resnet50_PC9	Neuroticism (Guilt)	-0.003262	0.9428	0.04546	0.992884
Fundus_image_traits	resnet50_PC9	Neuroticism (Lonely)	0.003507	0.9436	0.04953	0.992884
Fundus_image_traits	shufflenet_PC1	Neuroticism (Lonely)	0.003617	0.9272	0.03961	0.992884
Fundus_image_traits	shufflenet_PC3	Risk tolerance	0.003878	0.9324	0.04572	0.992884
Fundus_image_traits	shufflenet_PC4	Depression	0.01084	0.9398	0.1434	0.992884
Fundus_image_traits	shufflenet_PC6	Neuroticism (Mood)	-0.00368	0.9277	0.04058	0.992884
Fundus_image_traits	shufflenet_PC7	Depressive symptoms	0.02014	0.9271	0.22	0.992884
Fundus_image_traits	shufflenet_PC8	Neuroticism (Suffer nerves)	0.00394	0.9371	0.04993	0.992884
Fundus_image_traits	shufflenet_PC9	Cannabis use disorder	-0.007166	0.9282	0.07948	0.992884
Fundus_image_traits	shufflenet_PC9	Neuroticism (Tense)	0.00463	0.9345	0.05638	0.992884
Fundus_image_traits	shufflenet_PC10	Anxiety disorder	-0.01582	0.9349	0.1936	0.992884
Fundus_image_traits	squeezenet_PC1	Neuroticism	-0.005042	0.9405	0.06758	0.992884
Fundus_image_traits	squeezenet_PC2	Alzheimer's disease	0.02128	0.9328	0.2524	0.992884
Fundus_image_traits	squeezenet_PC2	Reaction time	0.008289	0.9358	0.103	0.992884
Fundus_image_traits	squeezenet_PC4	Bipolar disorder	-0.005029	0.9334	0.06017	0.992884
Fundus_image_traits	squeezenet_PC4	Neuroticism (Hurt)	-0.004453	0.9367	0.0561	0.992884
Fundus_image_traits	squeezenet_PC9	Amyotrophic lateral sclerosis	0.01124	0.9415	0.153	0.992884
Fundus_image_traits	squeezenet_PC10	Cognitive function	0.007582	0.9407	0.1019	0.992884
Fundus_image_traits	vgg16_PC3	Depression	-0.004523	0.9364	0.0567	0.992884
Fundus_image_traits	vgg16_PC3	Neuroticism (Suffer nerves)	0.004487	0.9389	0.05854	0.992884
Fundus_image_traits	vgg16_PC5	Worry subcluster (Neuroticism)	-0.002211	0.942	0.03039	0.992884
Fundus_image_traits	vgg16_PC7	Neuroticism (Feel_nervous)	-0.003157	0.9431	0.04426	0.992884
Fundus_image_traits	vgg16_PC7	Worry subcluster (Neuroticism)	0.003515	0.9374	0.04474	0.992884
Fundus_image_traits	vgg16_PC10	Anorexia nervosa	-0.00694	0.9244	0.07318	0.992884
Fundus_image_traits	vgg16_PC10	Depression	0.004799	0.9368	0.06052	0.992884
Fundus_image_traits	vgg19_PC1	Multiple disorders	-0.002261	0.9435	0.03192	0.992884
Fundus_image_traits	vgg19_PC1	Neuroticism	-0.005642	0.9356	0.06979	0.992884
Fundus_image_traits	vgg19_PC3	Neuroticism (Suffer nerves)	0.0062	0.9276	0.06828	0.992884
Fundus_image_traits	vgg19_PC4	Neuroticism (Mood)	0.002841	0.9302	0.03245	0.992884
Fundus_image_traits	vgg19_PC4	Neuroticism	0.008377	0.9277	0.09231	0.992884
Fundus_image_traits	vgg19_PC5	Reaction time	0.002845	0.9416	0.03881	0.992884
Fundus_image_traits	vgg19_PC6	Major depressive disorder	-0.009914	0.9329	0.1177	0.992884
Fundus_image_traits	vgg19_PC6	Neuroticism (Lonely)	0.005773	0.9248	0.06117	0.992884
Fundus_image_traits	vgg19_PC6	Neuroticism (Tense)	-0.004909	0.9333	0.05865	0.992884
Fundus_image_traits	vgg19_PC10	Depressed subcluster (Neuroticism)	0.005924	0.9341	0.07165	0.992884
Derived_OCT_measures	ELM_ISOS_thickness_right	Neuroticism (Guilt)	-0.003131	0.9334	0.03748	0.992884
Derived_OCT_measures	INL_RPE_thickness_left	Major depressive disorder	-0.005253	0.9312	0.06087	0.992884
Derived_OCT_measures	INL_RPE_thickness_right	Cannabis use disorder	0.003386	0.9293	0.03818	0.992884
Derived_OCT_measures	INL_RPE_thickness_right	Major depressive disorder	0.005043	0.933	0.05995	0.992884
Derived_OCT_measures	GCIPL_thickness_left	Reaction time	0.003407	0.9286	0.03801	0.992884
Derived_OCT_measures	INL_thickness_left	Neuroticism	-0.0067	0.9316	0.07802	0.992884
Derived_OCT_measures	RNFL_thickness_right	Subjective well being	0.004978	0.9318	0.05813	0.992884
Derived_OCT_measures	Disc_diameter_trans_left	Alcohol dependence	-0.006697	0.9393	0.08788	0.992884
Derived_OCT_measures	ELM_ISOS_thickness_central_subfield_left	Neuroticism (Lonely)	-0.004134	0.9311	0.04782	0.992884
Derived_OCT_measures	ELM_ISOS_thickness_central_subfield_left	Subjective well being	-0.00522	0.9404	0.06987	0.992884
Derived_OCT_measures	ELM_ISOS_thickness_central_subfield_right	Schizophrenia	-0.003447	0.9319	0.04032	0.992884
Derived_OCT_measures	ELM_ISOS_thickness_inner_subfield_right	Risk tolerance	0.003978	0.9279	0.04394	0.992884
Derived_OCT_measures	INL_ELM_thickness_inner_subfield_left	Bipolar disorder	0.002883	0.929	0.03234	0.992884
Derived_OCT_measures	INL_ELM_thickness_inner_subfield_right	Neuroticism (Hurt)	0.002939	0.9254	0.0314	0.992884
Derived_OCT_measures	INL_ELM_thickness_inner_subfield_right	Neuroticism (Mood)	-0.002419	0.9368	0.03049	0.992884
Derived_OCT_measures	INL_RPE_thickness_central_subfield_left	Neuroticism (Sum score)	0.00282	0.9371	0.03571	0.992884
Derived_OCT_measures	INL_RPE_thickness_central_subfield_left	Numerical reasoning	-0.002461	0.9435	0.03474	0.992884
Derived_OCT_measures	INL_RPE_thickness_central_subfield_right	Major depressive disorder	0.006267	0.9384	0.08114	0.992884
Derived_OCT_measures	INL_RPE_thickness_inner_subfield_left	Major depressive disorder	-0.005832	0.9273	0.06391	0.992884
Derived_OCT_measures	INL_RPE_thickness_inner_subfield_right	Multiple disorders	-0.002216	0.9406	0.02976	0.992884
Derived_OCT_measures	INL_RPE_thickness_outer_subfield_left	ADHD	0.003058	0.9274	0.03357	0.992884
Derived_OCT_measures	INL_RPE_thickness_outer_subfield_right	Cognitive function	0.002282	0.9269	0.02487	0.992884
Derived_OCT_measures	INL_RPE_thickness_outer_subfield_right	Cognitive performance	0.001743	0.9401	0.02319	0.992884
Derived_OCT_measures	INL_RPE_thickness_outer_subfield_right	Intelligence	-0.001854	0.9387	0.0241	0.992884
Derived_OCT_measures	INL_RPE_thickness_outer_subfield_right	Major depressive disorder	0.004806	0.9367	0.0605	0.992884
Derived_OCT_measures	ISOS_RPE_thickness_outer_subfield_right	Cannabis use disorder	-0.003761	0.9357	0.04665	0.992884
Derived_OCT_measures	overall_average_retinal_pigment_epithelium_thickness_left	Subjective well being	-0.005593	0.934	0.0675	0.992884
Derived_OCT_measures	overall_average_retinal_pigment_epithelium_thickness_left	Worry subcluster (Neuroticism)	-0.00324	0.9363	0.04056	0.992884
Derived_OCT_measures	overall_average_retinal_pigment_epithelium_thickness_right	Alcohol dependence	-0.007723	0.9356	0.09563	0.992884
Derived_OCT_measures	overall_average_retinal_pigment_epithelium_thickness_right	Worry subcluster (Neuroticism)	0.003853	0.9245	0.04067	0.992884
Derived_OCT_measures	overall_macular_thickness_right	Neuroticism (Miserable)	0.002749	0.928	0.03044	0.992884
Derived_OCT_measures	VCDR_regressed_left	Alzheimer's disease	-0.005763	0.9397	0.07618	0.992884
Fundus_image_traits	resnet34_PC7	Neuroticism (Tense)	-0.00348	0.9438	0.04932	0.992918
Fundus_image_traits	alexnet_PC7	Neuroticism (Mood)	-0.002801	0.9447	0.04039	0.993159
Fundus_image_traits	resnet50_PC3	Bipolar disorder	-0.00351	0.9446	0.05054	0.993159
Fundus_image_traits	resnet50_PC3	Neuroticism (Tense)	0.003239	0.9447	0.04669	0.993159
Fundus_image_traits	shufflenet_PC7	Neuroticism (Lonely)	-0.01236	0.9447	0.1783	0.993159
Fundus_image_traits	alexnet_PC3	Neuroticism (Sum score)	0.003009	0.947	0.0453	0.993319
Fundus_image_traits	inception_PC6	Depression	0.003066	0.9462	0.04541	0.993319
Fundus_image_traits	resnet34_PC8	Neuroticism (Suffer nerves)	0.004873	0.9472	0.07361	0.993319
Fundus_image_traits	resnet50_PC3	Anorexia nervosa	-0.003722	0.9469	0.05592	0.993319
Fundus_image_traits	resnet50_PC6	Depressed subcluster (Neuroticism)	0.004864	0.9471	0.0733	0.993319
Fundus_image_traits	shufflenet_PC5	Neuroticism (Miserable)	0.003957	0.9463	0.05876	0.993319
Fundus_image_traits	shufflenet_PC6	Neuroticism (Guilt)	0.002957	0.9472	0.04466	0.993319
Fundus_image_traits	squeezenet_PC7	Neuroticism (Suffer nerves)	-0.007848	0.9455	0.1147	0.993319
Fundus_image_traits	vgg16_PC9	Neuroticism (Feel_nervous)	-0.003271	0.9454	0.04773	0.993319
Derived_OCT_measures	ELM_ISOS_thickness_outer_subfield_right	Schizophrenia	-0.002987	0.946	0.04406	0.993319
Derived_OCT_measures	INL_ELM_thickness_outer_subfield_left	Risk tolerance	0.001845	0.9461	0.02728	0.993319
Derived_OCT_measures	INL_RPE_thickness_inner_subfield_right	Neuroticism	-0.004566	0.9472	0.06898	0.993319
Derived_OCT_measures	INL_RPE_thickness_outer_subfield_left	Cognitive function	-0.00169	0.9468	0.02534	0.993319
Derived_OCT_measures	ISOS_RPE_thickness_outer_subfield_left	Reaction time	0.002282	0.9465	0.03404	0.993319
Derived_OCT_measures	INL_ELM_thickness_inner_subfield_left	Neuroticism (Fed_up)	0.00192	0.9474	0.02911	0.993353
Derived_OCT_measures	INL_ELM_thickness_central_subfield_left	Subjective well being	0.003651	0.9478	0.0558	0.993596
Derived_OCT_measures	ELM_ISOS_thickness_outer_subfield_right	Autism spectrum disorder	0.00547	0.948	0.0838	0.99363
Fundus_image_traits	googlenet_PC10	Stroke	-0.004524	0.9492	0.07101	0.99436
Fundus_image_traits	resnet18_PC3	Schizophrenia	-0.003109	0.9492	0.0488	0.99436
Derived_OCT_measures	INL_RPE_thickness_central_subfield_right	Stroke	0.003786	0.949	0.0592	0.99436
Fundus_image_traits	resnet18_PC9	Neuroticism	-0.009575	0.9496	0.1516	0.994603
Derived_OCT_measures	INL_ELM_thickness_central_subfield_right	Neuroticism (Sum score)	0.002145	0.95	0.03424	0.994846
Fundus_image_traits	mobilenet_PC5	Schizophrenia	-0.005399	0.9505	0.08702	0.995018
Fundus_image_traits	vgg19_PC5	ADHD	0.0036	0.9505	0.05795	0.995018
Fundus_image_traits	squeezenet_PC6	Neuroticism (Mood)	-0.002905	0.951	0.04726	0.99519
Derived_OCT_measures	INL_ELM_thickness_central_subfield_left	Autism spectrum disorder	0.003031	0.951	0.04936	0.99519
Derived_OCT_measures	INL_ELM_thickness_inner_subfield_left	Intelligence	-0.001404	0.9514	0.02301	0.995432
Fundus_image_traits	resnet50_PC9	Depression	-0.002652	0.9523	0.04434	0.996198
Fundus_image_traits	inception_PC8	Worry subcluster (Neuroticism)	-0.002542	0.9529	0.04305	0.996222
Fundus_image_traits	mobilenet_PC6	Neuroticism (Mood)	0.002337	0.9535	0.04005	0.996222
Fundus_image_traits	mobilenet_PC9	Cannabis use disorder	-0.009088	0.9535	0.1557	0.996222
Fundus_image_traits	resnet50_PC6	Neuroticism (Guilt)	0.005027	0.9525	0.08441	0.996222
Derived_OCT_measures	ELM_ISOS_thickness_outer_subfield_right	Multiple disorders	0.002493	0.9533	0.04256	0.996222
Derived_OCT_measures	INL_ELM_thickness_central_subfield_right	Stroke	0.003598	0.9533	0.0615	0.996222
Derived_OCT_measures	ISOS_RPE_thickness_inner_subfield_left	Cognitive function	0.001835	0.9532	0.03126	0.996222
Fundus_image_traits	alexnet_PC4	Amyotrophic lateral sclerosis	0.007052	0.9661	0.1658	0.99631
Fundus_image_traits	alexnet_PC5	Neuroticism	-0.007347	0.9576	0.1381	0.99631
Fundus_image_traits	googlenet_PC2	Automobile speeding	-0.00268	0.955	0.04751	0.99631
Fundus_image_traits	googlenet_PC2	Neuroticism (Mood)	-0.001792	0.9616	0.03726	0.99631
Fundus_image_traits	googlenet_PC4	Neuroticism (Mood)	-0.008347	0.9603	0.1677	0.99631
Fundus_image_traits	googlenet_PC5	Cross disorders	0.003914	0.9559	0.07084	0.99631
Fundus_image_traits	googlenet_PC6	Neuroticism (Hurt)	0.003464	0.9601	0.06919	0.99631
Fundus_image_traits	inception_PC3	Neuroticism (Lonely)	0.002664	0.9556	0.04789	0.99631
Fundus_image_traits	inception_PC4	Autism spectrum disorder	0.006905	0.9641	0.1534	0.99631
Fundus_image_traits	inception_PC4	Schizophrenia	0.003988	0.9655	0.09208	0.99631
Fundus_image_traits	inception_PC8	Stroke	-0.004077	0.9568	0.07529	0.99631
Fundus_image_traits	inception_PC10	Multiple disorders	-0.002412	0.9659	0.05648	0.99631
Fundus_image_traits	mobilenet_PC1	Multiple disorders	-0.001737	0.958	0.033	0.99631
Fundus_image_traits	mobilenet_PC2	Alzheimer's disease	-0.005678	0.9627	0.1215	0.99631
Fundus_image_traits	mobilenet_PC2	Neuroticism (Fed_up)	-0.002605	0.956	0.04718	0.99631
Fundus_image_traits	mobilenet_PC3	Schizophrenia	-0.001669	0.9651	0.0381	0.99631
Fundus_image_traits	mobilenet_PC4	Neuroticism (Suffer nerves)	-0.00261	0.9644	0.05845	0.99631
Fundus_image_traits	mobilenet_PC4	Worry subcluster (Neuroticism)	-0.002135	0.9655	0.0493	0.99631
Fundus_image_traits	mobilenet_PC6	Risk tolerance	0.002219	0.9595	0.04374	0.99631
Fundus_image_traits	resnet18_PC6	Neuroticism (Miserable)	0.002095	0.9595	0.04126	0.99631
Fundus_image_traits	resnet18_PC9	Neuroticism (Irritable)	-0.002642	0.9645	0.05938	0.99631
Fundus_image_traits	resnet18_PC9	Schizophrenia	0.0032	0.9582	0.06104	0.99631
Fundus_image_traits	resnet18_PC10	Autism spectrum disorder	0.002691	0.9566	0.04941	0.99631
Fundus_image_traits	resnet34_PC3	Neuroticism (Hurt)	0.002069	0.9539	0.03581	0.99631
Fundus_image_traits	resnet34_PC6	Stroke	0.01228	0.9632	0.2666	0.99631
Fundus_image_traits	resnet34_PC7	Neuroticism (Suffer nerves)	-0.002856	0.9571	0.05307	0.99631
Fundus_image_traits	resnet50_PC2	Alzheimer's disease	-0.007139	0.9553	0.1275	0.99631
Fundus_image_traits	resnet50_PC2	Depressed subcluster (Neuroticism)	0.002297	0.9606	0.04645	0.99631
Fundus_image_traits	resnet50_PC2	Depression	0.002409	0.9646	0.05427	0.99631
Fundus_image_traits	shufflenet_PC1	Anorexia nervosa	-0.001768	0.9636	0.03878	0.99631
Fundus_image_traits	shufflenet_PC3	Multiple disorders	-0.002116	0.9661	0.04976	0.99631
Fundus_image_traits	shufflenet_PC3	Neuroticism (Tense)	0.00191	0.9657	0.04444	0.99631
Fundus_image_traits	shufflenet_PC3	Neuroticism	-0.004865	0.9652	0.1116	0.99631
Fundus_image_traits	shufflenet_PC5	Stroke	0.004796	0.9607	0.09725	0.99631
Fundus_image_traits	shufflenet_PC6	Cross disorders	-0.0025	0.9591	0.04879	0.99631
Fundus_image_traits	shufflenet_PC8	Neuroticism (Fed_up)	0.00245	0.9545	0.04293	0.99631
Fundus_image_traits	squeezenet_PC4	Anxiety disorder	0.01058	0.9569	0.1958	0.99631
Fundus_image_traits	squeezenet_PC4	Neuroticism (Tense)	-0.002657	0.9637	0.05843	0.99631
Fundus_image_traits	squeezenet_PC5	Depressed subcluster (Neuroticism)	0.001766	0.9625	0.03752	0.99631
Fundus_image_traits	squeezenet_PC6	Neuroticism (Hurt)	-0.002238	0.9643	0.04998	0.99631
Fundus_image_traits	squeezenet_PC6	Neuroticism (Miserable)	-0.002429	0.96	0.04841	0.99631
Fundus_image_traits	vgg16_PC1	Amyotrophic lateral sclerosis	0.005043	0.9584	0.09657	0.99631
Fundus_image_traits	vgg16_PC1	Neuroticism	-0.003544	0.9584	0.06795	0.99631
Fundus_image_traits	vgg16_PC5	Anxiety disorder	0.004599	0.9651	0.1051	0.99631
Fundus_image_traits	vgg16_PC9	Neuroticism (Miserable)	0.002383	0.957	0.04419	0.99631
Fundus_image_traits	vgg16_PC9	Neuroticism (Sum score)	0.002018	0.9588	0.03902	0.99631
Fundus_image_traits	vgg16_PC10	Subjective well being	-0.004278	0.957	0.07926	0.99631
Fundus_image_traits	vgg19_PC1	Anorexia nervosa	0.002138	0.9557	0.03852	0.99631
Fundus_image_traits	vgg19_PC3	Depressed subcluster (Neuroticism)	-0.002758	0.9598	0.05468	0.99631
Fundus_image_traits	vgg19_PC4	Amyotrophic lateral sclerosis	0.006262	0.9614	0.1294	0.99631
Fundus_image_traits	vgg19_PC6	Alcohol dependence	0.007014	0.963	0.1512	0.99631
Fundus_image_traits	vgg19_PC6	Automobile speeding	0.002395	0.9659	0.05601	0.99631
Fundus_image_traits	vgg19_PC7	Worry subcluster (Neuroticism)	-0.004976	0.9601	0.09958	0.99631
Fundus_image_traits	vgg19_PC9	Neuroticism	0.003096	0.9655	0.07162	0.99631
Derived_OCT_measures	ELM_ISOS_thickness_right	Alcohol dependence	-0.005519	0.9553	0.09839	0.99631
Derived_OCT_measures	ELM_ISOS_thickness_right	Neuroticism (Suffer nerves)	0.00219	0.961	0.04473	0.99631
Derived_OCT_measures	INL_ELM_thickness_left	Amyotrophic lateral sclerosis	0.004127	0.9595	0.08127	0.99631
Derived_OCT_measures	INL_ELM_thickness_right	Depression	-0.001351	0.9635	0.02948	0.99631
Derived_OCT_measures	INL_ELM_thickness_right	Neuroticism (Fed_up)	-0.001268	0.9653	0.02914	0.99631
Derived_OCT_measures	INL_ELM_thickness_right	Neuroticism (Sum score)	-0.001168	0.9653	0.02682	0.99631
Derived_OCT_measures	INL_ELM_thickness_right	Risk tolerance	0.001467	0.9587	0.02833	0.99631
Derived_OCT_measures	INL_thickness_right	Reaction time	0.001411	0.9636	0.03087	0.99631
Derived_OCT_measures	ELM_ISOS_thickness_central_subfield_left	Stroke	0.002942	0.9619	0.06161	0.99631
Derived_OCT_measures	ELM_ISOS_thickness_inner_subfield_left	Schizophrenia	-0.00166	0.9655	0.03837	0.99631
Derived_OCT_measures	INL_ELM_thickness_central_subfield_left	Depressed subcluster (Neuroticism)	0.001616	0.9618	0.03371	0.99631
Derived_OCT_measures	INL_ELM_thickness_central_subfield_right	Bipolar disorder	0.001634	0.9655	0.0378	0.99631
Derived_OCT_measures	INL_ELM_thickness_outer_subfield_right	Schizophrenia	0.001316	0.9638	0.02898	0.99631
Derived_OCT_measures	INL_RPE_thickness_inner_subfield_left	Cannabis use disorder	-0.001796	0.9659	0.04199	0.99631
Derived_OCT_measures	INL_RPE_thickness_inner_subfield_left	Neuroticism (Irritable)	0.00138	0.9662	0.03259	0.99631
Derived_OCT_measures	INL_RPE_thickness_outer_subfield_left	Cognitive performance	0.001277	0.9565	0.02342	0.99631
Derived_OCT_measures	ISOS_RPE_thickness_inner_subfield_left	Anorexia nervosa	-0.002263	0.9579	0.04284	0.99631
Derived_OCT_measures	mean_of_vertical_disc_diameter_left	Neuroticism (Irritable)	0.001657	0.9614	0.03429	0.99631
Derived_OCT_measures	overall_macular_thickness_left	Education	0.001617	0.9548	0.02854	0.99631
Derived_OCT_measures	overall_macular_thickness_right	Neuroticism (Hurt)	-0.001496	0.9612	0.03073	0.99631
Derived_OCT_measures	overall_macular_thickness_right	Neuroticism (Mood)	0.001636	0.9559	0.02957	0.99631
Derived_OCT_measures	INL_RPE_thickness_central_subfield_left	Neuroticism (Lonely)	-0.00197	0.9664	0.04671	0.996342
Fundus_image_traits	resnet50_PC7	Neuroticism (Miserable)	0.001601	0.9666	0.03828	0.996375
Fundus_image_traits	alexnet_PC3	Neuroticism (Miserable)	-0.0014	0.9769	0.04832	0.996544
Fundus_image_traits	alexnet_PC4	Neuroticism (Fed_up)	0.001217	0.9762	0.04081	0.996544
Fundus_image_traits	alexnet_PC8	Neuroticism (Suffer nerves)	-0.001485	0.9768	0.051	0.996544
Fundus_image_traits	googlenet_PC1	Multiple disorders	0.001232	0.9723	0.03544	0.996544
Fundus_image_traits	googlenet_PC4	Risk tolerance	-0.004375	0.976	0.1456	0.996544
Fundus_image_traits	googlenet_PC9	Automobile speeding	0.001063	0.9769	0.03666	0.996544
Fundus_image_traits	googlenet_PC10	Education	0.001084	0.9759	0.03593	0.996544
Fundus_image_traits	inception_PC1	Cross disorders	-0.001392	0.9743	0.04324	0.996544
Fundus_image_traits	inception_PC2	Major depressive disorder	-0.00324	0.9732	0.09651	0.996544
Fundus_image_traits	inception_PC2	Neuroticism (Mood)	0.001017	0.9774	0.03584	0.996544
Fundus_image_traits	inception_PC3	Depressive symptoms	0.001992	0.9718	0.05635	0.996544
Fundus_image_traits	inception_PC5	Neuroticism (Suffer nerves)	-0.002438	0.9734	0.07308	0.996544
Fundus_image_traits	inception_PC5	Schizophrenia	-0.001859	0.9767	0.0638	0.996544
Fundus_image_traits	inception_PC5	Subjective well being	0.003786	0.9716	0.1063	0.996544
Fundus_image_traits	inception_PC8	Alcohol dependence	-0.004905	0.969	0.1263	0.996544
Fundus_image_traits	inception_PC8	Cross disorders	-0.002001	0.9713	0.05568	0.996544
Fundus_image_traits	mobilenet_PC5	Major depressive disorder	-0.007352	0.9688	0.1879	0.996544
Fundus_image_traits	mobilenet_PC5	Neuroticism (Miserable)	0.002588	0.9758	0.08521	0.996544
Fundus_image_traits	resnet18_PC1	Bipolar disorder	0.001569	0.9675	0.03845	0.996544
Fundus_image_traits	resnet18_PC1	Cross disorders	0.001325	0.9757	0.04343	0.996544
Fundus_image_traits	resnet18_PC1	Multiple disorders	0.001108	0.974	0.03402	0.996544
Fundus_image_traits	resnet18_PC3	Anxiety disorder	0.005646	0.9759	0.1865	0.996544
Fundus_image_traits	resnet18_PC7	Anxiety disorder	0.004633	0.9676	0.114	0.996544
Fundus_image_traits	resnet18_PC9	Neuroticism (Hurt)	-0.002144	0.9727	0.06259	0.996544
Fundus_image_traits	resnet18_PC10	Anorexia nervosa	0.001218	0.977	0.04225	0.996544
Fundus_image_traits	resnet34_PC3	Neuroticism (Mood)	-0.001103	0.9717	0.03108	0.996544
Fundus_image_traits	resnet34_PC3	Neuroticism (Sum score)	0.001247	0.9683	0.03136	0.996544
Fundus_image_traits	resnet34_PC4	Neuroticism (Miserable)	0.001694	0.9736	0.05115	0.996544
Fundus_image_traits	resnet50_PC4	Neuroticism (Hurt)	-0.00192	0.9721	0.0549	0.996544
Fundus_image_traits	resnet50_PC5	Automobile speeding	0.001632	0.97	0.04344	0.996544
Fundus_image_traits	resnet50_PC5	Neuroticism (Miserable)	0.001652	0.97	0.04388	0.996544
Fundus_image_traits	resnet50_PC10	Bipolar disorder	0.004552	0.9709	0.1249	0.996544
Fundus_image_traits	resnet50_PC10	Neuroticism (Hurt)	0.003425	0.9747	0.108	0.996544
Fundus_image_traits	shufflenet_PC3	Schizophrenia	-0.001645	0.9697	0.04334	0.996544
Fundus_image_traits	shufflenet_PC7	Automobile speeding	0.004086	0.9768	0.1403	0.996544
Fundus_image_traits	shufflenet_PC8	Bipolar disorder	0.001569	0.9758	0.05174	0.996544
Fundus_image_traits	shufflenet_PC8	Schizophrenia	0.001486	0.9743	0.04611	0.996544
Fundus_image_traits	squeezenet_PC1	Amyotrophic lateral sclerosis	-0.002946	0.9758	0.09718	0.996544
Fundus_image_traits	squeezenet_PC3	Anorexia nervosa	-0.001563	0.9773	0.05489	0.996544
Fundus_image_traits	squeezenet_PC4	Reaction time	-0.001514	0.9773	0.05332	0.996544
Fundus_image_traits	squeezenet_PC5	Schizophrenia	0.001285	0.9777	0.04597	0.996544
Fundus_image_traits	vgg16_PC3	Alzheimer's disease	-0.004496	0.9705	0.1216	0.996544
Fundus_image_traits	vgg16_PC3	Anxiety disorder	0.005157	0.976	0.1714	0.996544
Fundus_image_traits	vgg16_PC5	Neuroticism (Feel_nervous)	-0.001145	0.9727	0.03342	0.996544
Fundus_image_traits	vgg16_PC9	Amyotrophic lateral sclerosis	0.003904	0.9762	0.131	0.996544
Fundus_image_traits	vgg16_PC9	Depression	-0.002041	0.9678	0.05056	0.996544
Fundus_image_traits	vgg16_PC9	Neuroticism (Suffer nerves)	0.002074	0.9699	0.05489	0.996544
Fundus_image_traits	vgg19_PC1	Amyotrophic lateral sclerosis	-0.004095	0.9672	0.09973	0.996544
Fundus_image_traits	vgg19_PC6	Depressed subcluster (Neuroticism)	-0.001694	0.9727	0.04944	0.996544
Fundus_image_traits	vgg19_PC7	ADHD	-0.003249	0.976	0.1079	0.996544
Derived_OCT_measures	INL_ELM_thickness_left	Cannabis use disorder	0.001463	0.9699	0.03876	0.996544
Derived_OCT_measures	INL_ELM_thickness_left	Depression	-0.001109	0.9692	0.0287	0.996544
Derived_OCT_measures	INL_ELM_thickness_left	Neuroticism (Lonely)	0.00103	0.9754	0.03342	0.996544
Derived_OCT_measures	INL_RPE_thickness_left	Neuroticism (Suffer nerves)	0.001477	0.9704	0.03978	0.996544
Derived_OCT_measures	INL_RPE_thickness_right	Intelligence	-0.0007256	0.9758	0.02388	0.996544
Derived_OCT_measures	ELM_ISOS_thickness_central_subfield_left	Depressive symptoms	0.001763	0.9776	0.06272	0.996544
Derived_OCT_measures	ELM_ISOS_thickness_central_subfield_left	Neuroticism	0.00326	0.976	0.1082	0.996544
Derived_OCT_measures	ELM_ISOS_thickness_central_subfield_right	Neuroticism (Hurt)	-0.001179	0.976	0.03919	0.996544
Derived_OCT_measures	INL_ELM_thickness_central_subfield_right	Subjective well being	0.001803	0.9728	0.05293	0.996544
Derived_OCT_measures	INL_ELM_thickness_inner_subfield_left	Numerical reasoning	0.0009284	0.9715	0.02598	0.996544
Derived_OCT_measures	INL_ELM_thickness_inner_subfield_right	Depressed subcluster (Neuroticism)	0.0009247	0.975	0.02951	0.996544
Derived_OCT_measures	INL_ELM_thickness_outer_subfield_right	Depression	-0.000954	0.9745	0.0299	0.996544
Derived_OCT_measures	INL_RPE_thickness_inner_subfield_right	Autism spectrum disorder	0.001513	0.9713	0.04203	0.996544
Derived_OCT_measures	ISOS_RPE_thickness_central_subfield_right	Anorexia nervosa	0.00166	0.9766	0.0566	0.996544
Derived_OCT_measures	mean_of_vertical_disc_diameter_left	Neuroticism (Miserable)	0.001135	0.9753	0.03669	0.996544
Fundus_image_traits	googlenet_PC4	Neuroticism (Sum score)	0.003491	0.9783	0.1282	0.996641
Fundus_image_traits	vgg19_PC10	Neuroticism (Fed_up)	-0.002154	0.9783	0.07906	0.996641
Derived_OCT_measures	ELM_ISOS_thickness_central_subfield_left	Neuroticism (Irritable)	-0.001125	0.9782	0.04112	0.996641
Fundus_image_traits	resnet50_PC10	Multiple disorders	-0.003595	0.9788	0.1352	0.996807
Derived_OCT_measures	INL_RPE_thickness_central_subfield_right	Education	0.000797	0.9788	0.03001	0.996807
Fundus_image_traits	googlenet_PC4	Education	-0.00283	0.9808	0.1174	0.997162
Fundus_image_traits	mobilenet_PC3	Reaction time	0.0008225	0.9807	0.03397	0.997162
Fundus_image_traits	resnet18_PC1	Depression	-0.0008812	0.981	0.03694	0.997162
Fundus_image_traits	resnet18_PC5	Cognitive function	-0.001108	0.9799	0.04407	0.997162
Fundus_image_traits	resnet34_PC9	Anorexia nervosa	-0.001526	0.98	0.06097	0.997162
Fundus_image_traits	resnet50_PC10	Stroke	0.004427	0.9809	0.1847	0.997162
Derived_OCT_measures	ELM_ISOS_thickness_left	Neuroticism (Irritable)	0.0009929	0.9807	0.04111	0.997162
Derived_OCT_measures	INL_RPE_thickness_right	Risk tolerance	0.0006962	0.9802	0.02808	0.997162
Derived_OCT_measures	RNFL_thickness_right	Neuroticism (Feel_nervous)	-0.0009725	0.9799	0.03865	0.997162
Derived_OCT_measures	INL_RPE_thickness_outer_subfield_left	Neuroticism (Suffer nerves)	0.0009921	0.9801	0.03984	0.997162
Derived_OCT_measures	VCDR_left	Autism spectrum disorder	0.001157	0.9799	0.04592	0.997162
Fundus_image_traits	shufflenet_PC1	Neuroticism	0.00163	0.9815	0.07028	0.997499
Fundus_image_traits	shufflenet_PC5	Neuroticism	0.003103	0.9818	0.1359	0.997633
Fundus_image_traits	inception_PC8	Neuroticism (Tense)	0.001099	0.983	0.0516	0.997927
Fundus_image_traits	resnet34_PC2	Alcohol dependence	-0.003199	0.9831	0.151	0.997927
Fundus_image_traits	resnet34_PC6	Worry subcluster (Neuroticism)	0.003236	0.9831	0.1531	0.997927
Derived_OCT_measures	RNFL_thickness_right	Amyotrophic lateral sclerosis	-0.002464	0.9828	0.1141	0.997927
Derived_OCT_measures	INL_ELM_thickness_inner_subfield_right	Neuroticism (Lonely)	-0.0007999	0.9829	0.03736	0.997927
Derived_OCT_measures	INL_RPE_thickness_outer_subfield_right	Risk tolerance	0.0006053	0.9831	0.02852	0.997927
Fundus_image_traits	squeezenet_PC2	Anorexia nervosa	-0.002924	0.9833	0.1395	0.997953
Fundus_image_traits	squeezenet_PC7	Neuroticism (Lonely)	-0.00237	0.9837	0.1163	0.997953
Derived_OCT_measures	INL_ELM_thickness_inner_subfield_left	Neuroticism (Mood)	0.0006057	0.9838	0.02987	0.997953
Derived_OCT_measures	ISOS_RPE_thickness_central_subfield_right	Cannabis use disorder	-0.001389	0.9836	0.06739	0.997953
Fundus_image_traits	alexnet_PC1	Depressive symptoms	0.0007081	0.9874	0.04472	0.997977
Fundus_image_traits	alexnet_PC3	Subjective well being	-0.001405	0.9858	0.0789	0.997977
Fundus_image_traits	alexnet_PC7	Subjective well being	0.001306	0.9845	0.06723	0.997977
Fundus_image_traits	googlenet_PC10	Intelligence	0.0004543	0.9891	0.03331	0.997977
Fundus_image_traits	inception_PC4	Worry subcluster (Neuroticism)	0.001435	0.9853	0.07767	0.997977
Fundus_image_traits	inception_PC8	Anorexia nervosa	-0.001074	0.9846	0.05546	0.997977
Fundus_image_traits	inception_PC8	Numerical reasoning	-0.0004756	0.9905	0.04003	0.997977
Fundus_image_traits	mobilenet_PC2	Depression	0.0007485	0.9888	0.0535	0.997977
Fundus_image_traits	mobilenet_PC2	Stroke	-0.00109	0.9884	0.07488	0.997977
Fundus_image_traits	mobilenet_PC4	Risk tolerance	0.0008886	0.9892	0.06538	0.997977
Fundus_image_traits	mobilenet_PC7	Neuroticism (Fed_up)	0.0004854	0.9908	0.04207	0.997977
Fundus_image_traits	mobilenet_PC9	Neuroticism (Suffer nerves)	0.001544	0.9905	0.1296	0.997977
Fundus_image_traits	resnet18_PC1	Neuroticism	-0.001424	0.9845	0.07319	0.997977
Fundus_image_traits	resnet18_PC1	Reaction time	0.0005751	0.9855	0.03169	0.997977
Fundus_image_traits	resnet18_PC3	Neuroticism (Miserable)	-0.0009163	0.9864	0.05389	0.997977
Fundus_image_traits	resnet18_PC5	Numerical reasoning	0.0007486	0.9867	0.04506	0.997977
Fundus_image_traits	resnet34_PC1	Amyotrophic lateral sclerosis	0.001259	0.9904	0.1045	0.997977
Fundus_image_traits	resnet34_PC1	Depressive symptoms	0.0006909	0.9887	0.04891	0.997977
Fundus_image_traits	resnet34_PC4	Worry subcluster (Neuroticism)	0.0008025	0.9871	0.04981	0.997977
Fundus_image_traits	resnet34_PC5	Depression	0.000679	0.9904	0.05655	0.997977
Fundus_image_traits	resnet34_PC5	Depressive symptoms	0.0009819	0.9895	0.07438	0.997977
Fundus_image_traits	resnet34_PC7	Neuroticism (Hurt)	0.0005732	0.9909	0.05051	0.997977
Fundus_image_traits	resnet50_PC2	Neuroticism (Mood)	-0.0005741	0.9902	0.04667	0.997977
Fundus_image_traits	shufflenet_PC2	Automobile speeding	-0.0007289	0.9893	0.05422	0.997977
Fundus_image_traits	vgg16_PC4	Schizophrenia	0.0005853	0.9874	0.03701	0.997977
Fundus_image_traits	vgg16_PC8	Alzheimer's disease	0.002021	0.9878	0.1324	0.997977
Fundus_image_traits	vgg16_PC9	Depressive symptoms	-0.0009395	0.9881	0.06312	0.997977
Fundus_image_traits	vgg19_PC4	Depression	0.0005306	0.9886	0.03715	0.997977
Fundus_image_traits	vgg19_PC5	Cross disorders	0.001076	0.9844	0.05494	0.997977
Fundus_image_traits	vgg19_PC6	Education	0.0005021	0.9909	0.04381	0.997977
Fundus_image_traits	vgg19_PC6	Subjective well being	-0.001615	0.9864	0.09491	0.997977
Fundus_image_traits	vgg19_PC9	Neuroticism (Suffer nerves)	0.0006329	0.9863	0.03693	0.997977
Derived_OCT_measures	INL_ELM_thickness_left	Neuroticism (Sum score)	-0.0004709	0.9859	0.02661	0.997977
Derived_OCT_measures	INL_ELM_thickness_right	Schizophrenia	0.0004538	0.9875	0.029	0.997977
Derived_OCT_measures	RNFL_thickness_right	Cross disorders	0.0007038	0.9882	0.04766	0.997977
Derived_OCT_measures	ELM_ISOS_thickness_outer_subfield_right	Neuroticism (Irritable)	0.0005355	0.9895	0.04051	0.997977
Derived_OCT_measures	ELM_ISOS_thickness_outer_subfield_right	Neuroticism (Suffer nerves)	-0.0007292	0.9878	0.04773	0.997977
Derived_OCT_measures	INL_ELM_thickness_inner_subfield_left	Cognitive performance	-0.0002779	0.9903	0.02274	0.997977
Derived_OCT_measures	INL_ELM_thickness_outer_subfield_left	Depression	-0.00047	0.9875	0.03008	0.997977
Derived_OCT_measures	INL_ELM_thickness_outer_subfield_left	Neuroticism (Sum score)	-0.00044	0.9865	0.02605	0.997977
Derived_OCT_measures	INL_ELM_thickness_outer_subfield_right	Neuroticism (Feel_nervous)	-0.0006272	0.9869	0.03814	0.997977
Derived_OCT_measures	INL_RPE_thickness_outer_subfield_left	Major depressive disorder	-0.0008311	0.9893	0.06186	0.997977
Fundus_image_traits	resnet50_PC10	Automobile speeding	-0.001123	0.9915	0.1056	0.998411
Fundus_image_traits	inception_PC5	Alcohol dependence	0.001803	0.9917	0.1731	0.998443
Fundus_image_traits	alexnet_PC10	Reaction time	0.0007103	0.9932	0.08353	0.999104
Fundus_image_traits	googlenet_PC8	Alzheimer's disease	0.000999	0.9929	0.1126	0.999104
Fundus_image_traits	resnet18_PC7	Alcohol dependence	-0.0009832	0.9928	0.1084	0.999104
Fundus_image_traits	squeezenet_PC2	Schizophrenia	-0.0008347	0.9932	0.09752	0.999104
Derived_OCT_measures	INL_RPE_thickness_inner_subfield_right	Intelligence	0.0002264	0.9928	0.02499	0.999104
Fundus_image_traits	vgg19_PC4	Cross disorders	0.0003406	0.9935	0.04184	0.999236
Fundus_image_traits	googlenet_PC4	Neuroticism (Miserable)	0.0003182	0.9984	0.1581	0.999344
Fundus_image_traits	inception_PC6	Neuroticism (Fed_up)	-0.0001315	0.9974	0.04065	0.999344
Fundus_image_traits	inception_PC8	Multiple disorders	0.0001174	0.9981	0.04989	0.999344
Fundus_image_traits	mobilenet_PC8	Neuroticism (Irritable)	-0.0003918	0.9946	0.05737	0.999344
Fundus_image_traits	mobilenet_PC9	Neuroticism (Tense)	-0.0004066	0.9973	0.1206	0.999344
Fundus_image_traits	resnet18_PC1	Neuroticism (Lonely)	0.0002123	0.9958	0.04074	0.999344
Fundus_image_traits	resnet34_PC1	Neuroticism	-0.0004803	0.9947	0.07188	0.999344
Fundus_image_traits	resnet34_PC3	Depression	-7.026e-05	0.9985	0.0367	0.999344
Fundus_image_traits	resnet34_PC4	Depressive symptoms	0.0003784	0.9965	0.08553	0.999344
Fundus_image_traits	resnet34_PC10	Multiple disorders	-0.000261	0.9946	0.03821	0.999344
Fundus_image_traits	resnet34_PC10	Risk tolerance	-9.265e-05	0.998	0.03656	0.999344
Fundus_image_traits	resnet50_PC4	Neuroticism	0.0007072	0.9967	0.1726	0.999344
Fundus_image_traits	resnet50_PC4	Stroke	0.0002078	0.9983	0.09843	0.999344
Fundus_image_traits	resnet50_PC10	Education	0.0005844	0.9949	0.09144	0.999344
Fundus_image_traits	squeezenet_PC10	Bipolar disorder	0.0005869	0.9966	0.1388	0.999344
Fundus_image_traits	vgg16_PC2	ADHD	-0.0007326	0.9955	0.1304	0.999344
Fundus_image_traits	vgg19_PC10	Neuroticism (Hurt)	-0.0005088	0.9946	0.07466	0.999344
Derived_OCT_measures	INL_ELM_thickness_left	Neuroticism (Mood)	0.0001851	0.9946	0.02712	0.999344
Derived_OCT_measures	INL_ELM_thickness_left	Risk tolerance	-0.0001628	0.9951	0.02672	0.999344
Derived_OCT_measures	INL_RPE_thickness_left	Cannabis use disorder	-8.771e-05	0.9982	0.03887	0.999344
Derived_OCT_measures	INL_RPE_thickness_left	Cognitive function	6.353e-05	0.998	0.02523	0.999344
Derived_OCT_measures	RNFL_thickness_left	Neuroticism (Suffer nerves)	0.0002056	0.996	0.04134	0.999344
Derived_OCT_measures	RNFL_thickness_right	Neuroticism (Sum score)	7.982e-05	0.9982	0.03542	0.999344
Derived_OCT_measures	ELM_ISOS_thickness_central_subfield_right	Neuroticism (Guilt)	-0.0002401	0.9957	0.0442	0.999344
Derived_OCT_measures	ELM_ISOS_thickness_inner_subfield_left	Stroke	-0.0002498	0.9967	0.06013	0.999344
Derived_OCT_measures	INL_RPE_thickness_central_subfield_left	ADHD	0.0002826	0.995	0.04482	0.999344
Derived_OCT_measures	INL_RPE_thickness_central_subfield_left	Cognitive function	-0.0001877	0.9957	0.03467	0.999344
Derived_OCT_measures	overall_average_retinal_pigment_epithelium_thickness_left	Neuroticism (Irritable)	-0.0001608	0.9973	0.04842	0.999344
Derived_OCT_measures	VCDR_regressed_left	Autism spectrum disorder	-0.0001568	0.9973	0.04579	0.999344
Derived_OCT_measures	INL_RPE_thickness_inner_subfield_left	Intelligence	3.675e-05	0.9988	0.02446	0.999475
Fundus_image_traits	googlenet_PC9	Schizophrenia	1.385e-05	0.9997	0.03575	0.9997
Fundus_image_traits	resnet34_PC6	Autism spectrum disorder	0.000129	0.9996	0.267	0.9997
Fundus_image_traits	vgg19_PC4	Cannabis use disorder	2.536e-05	0.9996	0.05446	0.9997
Fundus_image_traits	vgg19_PC10	Depressive symptoms	5.367e-05	0.9996	0.1124	0.9997
Fundus_image_traits	googlenet_PC7	ADHD	NA	NA	NA	NA
Fundus_image_traits	googlenet_PC7	Alzheimer's disease	NA	NA	NA	NA
Fundus_image_traits	googlenet_PC7	Alcohol dependence	NA	NA	NA	NA
Fundus_image_traits	googlenet_PC7	Amyotrophic lateral sclerosis	NA	NA	NA	NA
Fundus_image_traits	googlenet_PC7	Anorexia nervosa	NA	NA	NA	NA
Fundus_image_traits	googlenet_PC7	Anxiety disorder	NA	NA	NA	NA
Fundus_image_traits	googlenet_PC7	Autism spectrum disorder	NA	NA	NA	NA
Fundus_image_traits	googlenet_PC7	Automobile speeding	NA	NA	NA	NA
Fundus_image_traits	googlenet_PC7	Bipolar disorder	NA	NA	NA	NA
Fundus_image_traits	googlenet_PC7	Cannabis use disorder	NA	NA	NA	NA
Fundus_image_traits	googlenet_PC7	Cognitive function	NA	NA	NA	NA
Fundus_image_traits	googlenet_PC7	Cognitive performance	NA	NA	NA	NA
Fundus_image_traits	googlenet_PC7	Cross disorders	NA	NA	NA	NA
Fundus_image_traits	googlenet_PC7	Depressed subcluster (Neuroticism)	NA	NA	NA	NA
Fundus_image_traits	googlenet_PC7	Depression	NA	NA	NA	NA
Fundus_image_traits	googlenet_PC7	Depressive symptoms	NA	NA	NA	NA
Fundus_image_traits	googlenet_PC7	Education	NA	NA	NA	NA
Fundus_image_traits	googlenet_PC7	Intelligence	NA	NA	NA	NA
Fundus_image_traits	googlenet_PC7	Major depressive disorder	NA	NA	NA	NA
Fundus_image_traits	googlenet_PC7	Multiple disorders	NA	NA	NA	NA
Fundus_image_traits	googlenet_PC7	Neuroticism (Fed_up)	NA	NA	NA	NA
Fundus_image_traits	googlenet_PC7	Neuroticism (Feel_nervous)	NA	NA	NA	NA
Fundus_image_traits	googlenet_PC7	Neuroticism (Guilt)	NA	NA	NA	NA
Fundus_image_traits	googlenet_PC7	Neuroticism (Hurt)	NA	NA	NA	NA
Fundus_image_traits	googlenet_PC7	Neuroticism (Irritable)	NA	NA	NA	NA
Fundus_image_traits	googlenet_PC7	Neuroticism (Lonely)	NA	NA	NA	NA
Fundus_image_traits	googlenet_PC7	Neuroticism (Miserable)	NA	NA	NA	NA
Fundus_image_traits	googlenet_PC7	Neuroticism (Mood)	NA	NA	NA	NA
Fundus_image_traits	googlenet_PC7	Neuroticism (Suffer nerves)	NA	NA	NA	NA
Fundus_image_traits	googlenet_PC7	Neuroticism (Sum score)	NA	NA	NA	NA
Fundus_image_traits	googlenet_PC7	Neuroticism (Tense)	NA	NA	NA	NA
Fundus_image_traits	googlenet_PC7	Neuroticism	NA	NA	NA	NA
Fundus_image_traits	googlenet_PC7	Numerical reasoning	NA	NA	NA	NA
Fundus_image_traits	googlenet_PC7	Reaction time	NA	NA	NA	NA
Fundus_image_traits	googlenet_PC7	Risk tolerance	NA	NA	NA	NA
Fundus_image_traits	googlenet_PC7	Schizophrenia	NA	NA	NA	NA
Fundus_image_traits	googlenet_PC7	Stroke	NA	NA	NA	NA
Fundus_image_traits	googlenet_PC7	Subjective well being	NA	NA	NA	NA
Fundus_image_traits	googlenet_PC7	Worry subcluster (Neuroticism)	NA	NA	NA	NA
Fundus_image_traits	inception_PC9	ADHD	NA	NA	NA	NA
Fundus_image_traits	inception_PC9	Alzheimer's disease	NA	NA	NA	NA
Fundus_image_traits	inception_PC9	Alcohol dependence	NA	NA	NA	NA
Fundus_image_traits	inception_PC9	Amyotrophic lateral sclerosis	NA	NA	NA	NA
Fundus_image_traits	inception_PC9	Anorexia nervosa	NA	NA	NA	NA
Fundus_image_traits	inception_PC9	Anxiety disorder	NA	NA	NA	NA
Fundus_image_traits	inception_PC9	Autism spectrum disorder	NA	NA	NA	NA
Fundus_image_traits	inception_PC9	Automobile speeding	NA	NA	NA	NA
Fundus_image_traits	inception_PC9	Bipolar disorder	NA	NA	NA	NA
Fundus_image_traits	inception_PC9	Cannabis use disorder	NA	NA	NA	NA
Fundus_image_traits	inception_PC9	Cognitive function	NA	NA	NA	NA
Fundus_image_traits	inception_PC9	Cognitive performance	NA	NA	NA	NA
Fundus_image_traits	inception_PC9	Cross disorders	NA	NA	NA	NA
Fundus_image_traits	inception_PC9	Depressed subcluster (Neuroticism)	NA	NA	NA	NA
Fundus_image_traits	inception_PC9	Depression	NA	NA	NA	NA
Fundus_image_traits	inception_PC9	Depressive symptoms	NA	NA	NA	NA
Fundus_image_traits	inception_PC9	Education	NA	NA	NA	NA
Fundus_image_traits	inception_PC9	Intelligence	NA	NA	NA	NA
Fundus_image_traits	inception_PC9	Major depressive disorder	NA	NA	NA	NA
Fundus_image_traits	inception_PC9	Multiple disorders	NA	NA	NA	NA
Fundus_image_traits	inception_PC9	Neuroticism (Fed_up)	NA	NA	NA	NA
Fundus_image_traits	inception_PC9	Neuroticism (Feel_nervous)	NA	NA	NA	NA
Fundus_image_traits	inception_PC9	Neuroticism (Guilt)	NA	NA	NA	NA
Fundus_image_traits	inception_PC9	Neuroticism (Hurt)	NA	NA	NA	NA
Fundus_image_traits	inception_PC9	Neuroticism (Irritable)	NA	NA	NA	NA
Fundus_image_traits	inception_PC9	Neuroticism (Lonely)	NA	NA	NA	NA
Fundus_image_traits	inception_PC9	Neuroticism (Miserable)	NA	NA	NA	NA
Fundus_image_traits	inception_PC9	Neuroticism (Mood)	NA	NA	NA	NA
Fundus_image_traits	inception_PC9	Neuroticism (Suffer nerves)	NA	NA	NA	NA
Fundus_image_traits	inception_PC9	Neuroticism (Sum score)	NA	NA	NA	NA
Fundus_image_traits	inception_PC9	Neuroticism (Tense)	NA	NA	NA	NA
Fundus_image_traits	inception_PC9	Neuroticism	NA	NA	NA	NA
Fundus_image_traits	inception_PC9	Numerical reasoning	NA	NA	NA	NA
Fundus_image_traits	inception_PC9	Reaction time	NA	NA	NA	NA
Fundus_image_traits	inception_PC9	Risk tolerance	NA	NA	NA	NA
Fundus_image_traits	inception_PC9	Schizophrenia	NA	NA	NA	NA
Fundus_image_traits	inception_PC9	Stroke	NA	NA	NA	NA
Fundus_image_traits	inception_PC9	Subjective well being	NA	NA	NA	NA
Fundus_image_traits	inception_PC9	Worry subcluster (Neuroticism)	NA	NA	NA	NA
Fundus_image_traits	resnet18_PC4	Alcohol dependence	NA	NA	NA	NA
Fundus_image_traits	resnet18_PC4	Anorexia nervosa	NA	NA	NA	NA
Fundus_image_traits	resnet18_PC4	Anxiety disorder	NA	NA	NA	NA
Fundus_image_traits	resnet18_PC4	Multiple disorders	NA	NA	NA	NA
Fundus_image_traits	resnet18_PC4	Subjective well being	NA	NA	NA	NA
Fundus_image_traits	resnet18_PC8	ADHD	NA	NA	NA	NA
Fundus_image_traits	resnet18_PC8	Alzheimer's disease	NA	NA	NA	NA
Fundus_image_traits	resnet18_PC8	Alcohol dependence	NA	NA	NA	NA
Fundus_image_traits	resnet18_PC8	Amyotrophic lateral sclerosis	NA	NA	NA	NA
Fundus_image_traits	resnet18_PC8	Anorexia nervosa	NA	NA	NA	NA
Fundus_image_traits	resnet18_PC8	Anxiety disorder	NA	NA	NA	NA
Fundus_image_traits	resnet18_PC8	Autism spectrum disorder	NA	NA	NA	NA
Fundus_image_traits	resnet18_PC8	Automobile speeding	NA	NA	NA	NA
Fundus_image_traits	resnet18_PC8	Bipolar disorder	NA	NA	NA	NA
Fundus_image_traits	resnet18_PC8	Cannabis use disorder	NA	NA	NA	NA
Fundus_image_traits	resnet18_PC8	Cognitive function	NA	NA	NA	NA
Fundus_image_traits	resnet18_PC8	Cognitive performance	NA	NA	NA	NA
Fundus_image_traits	resnet18_PC8	Cross disorders	NA	NA	NA	NA
Fundus_image_traits	resnet18_PC8	Depressed subcluster (Neuroticism)	NA	NA	NA	NA
Fundus_image_traits	resnet18_PC8	Depression	NA	NA	NA	NA
Fundus_image_traits	resnet18_PC8	Depressive symptoms	NA	NA	NA	NA
Fundus_image_traits	resnet18_PC8	Education	NA	NA	NA	NA
Fundus_image_traits	resnet18_PC8	Intelligence	NA	NA	NA	NA
Fundus_image_traits	resnet18_PC8	Major depressive disorder	NA	NA	NA	NA
Fundus_image_traits	resnet18_PC8	Multiple disorders	NA	NA	NA	NA
Fundus_image_traits	resnet18_PC8	Neuroticism (Fed_up)	NA	NA	NA	NA
Fundus_image_traits	resnet18_PC8	Neuroticism (Feel_nervous)	NA	NA	NA	NA
Fundus_image_traits	resnet18_PC8	Neuroticism (Guilt)	NA	NA	NA	NA
Fundus_image_traits	resnet18_PC8	Neuroticism (Hurt)	NA	NA	NA	NA
Fundus_image_traits	resnet18_PC8	Neuroticism (Irritable)	NA	NA	NA	NA
Fundus_image_traits	resnet18_PC8	Neuroticism (Lonely)	NA	NA	NA	NA
Fundus_image_traits	resnet18_PC8	Neuroticism (Miserable)	NA	NA	NA	NA
Fundus_image_traits	resnet18_PC8	Neuroticism (Mood)	NA	NA	NA	NA
Fundus_image_traits	resnet18_PC8	Neuroticism (Suffer nerves)	NA	NA	NA	NA
Fundus_image_traits	resnet18_PC8	Neuroticism (Sum score)	NA	NA	NA	NA
Fundus_image_traits	resnet18_PC8	Neuroticism (Tense)	NA	NA	NA	NA
Fundus_image_traits	resnet18_PC8	Neuroticism	NA	NA	NA	NA
Fundus_image_traits	resnet18_PC8	Numerical reasoning	NA	NA	NA	NA
Fundus_image_traits	resnet18_PC8	Reaction time	NA	NA	NA	NA
Fundus_image_traits	resnet18_PC8	Risk tolerance	NA	NA	NA	NA
Fundus_image_traits	resnet18_PC8	Schizophrenia	NA	NA	NA	NA
Fundus_image_traits	resnet18_PC8	Stroke	NA	NA	NA	NA
Fundus_image_traits	resnet18_PC8	Subjective well being	NA	NA	NA	NA
Fundus_image_traits	resnet18_PC8	Worry subcluster (Neuroticism)	NA	NA	NA	NA
Fundus_image_traits	resnet50_PC8	ADHD	NA	NA	NA	NA
Fundus_image_traits	resnet50_PC8	Alzheimer's disease	NA	NA	NA	NA
Fundus_image_traits	resnet50_PC8	Alcohol dependence	NA	NA	NA	NA
Fundus_image_traits	resnet50_PC8	Amyotrophic lateral sclerosis	NA	NA	NA	NA
Fundus_image_traits	resnet50_PC8	Anorexia nervosa	NA	NA	NA	NA
Fundus_image_traits	resnet50_PC8	Anxiety disorder	NA	NA	NA	NA
Fundus_image_traits	resnet50_PC8	Autism spectrum disorder	NA	NA	NA	NA
Fundus_image_traits	resnet50_PC8	Automobile speeding	NA	NA	NA	NA
Fundus_image_traits	resnet50_PC8	Bipolar disorder	NA	NA	NA	NA
Fundus_image_traits	resnet50_PC8	Cannabis use disorder	NA	NA	NA	NA
Fundus_image_traits	resnet50_PC8	Cognitive function	NA	NA	NA	NA
Fundus_image_traits	resnet50_PC8	Cognitive performance	NA	NA	NA	NA
Fundus_image_traits	resnet50_PC8	Cross disorders	NA	NA	NA	NA
Fundus_image_traits	resnet50_PC8	Depressed subcluster (Neuroticism)	NA	NA	NA	NA
Fundus_image_traits	resnet50_PC8	Depression	NA	NA	NA	NA
Fundus_image_traits	resnet50_PC8	Depressive symptoms	NA	NA	NA	NA
Fundus_image_traits	resnet50_PC8	Education	NA	NA	NA	NA
Fundus_image_traits	resnet50_PC8	Intelligence	NA	NA	NA	NA
Fundus_image_traits	resnet50_PC8	Major depressive disorder	NA	NA	NA	NA
Fundus_image_traits	resnet50_PC8	Multiple disorders	NA	NA	NA	NA
Fundus_image_traits	resnet50_PC8	Neuroticism (Fed_up)	NA	NA	NA	NA
Fundus_image_traits	resnet50_PC8	Neuroticism (Feel_nervous)	NA	NA	NA	NA
Fundus_image_traits	resnet50_PC8	Neuroticism (Guilt)	NA	NA	NA	NA
Fundus_image_traits	resnet50_PC8	Neuroticism (Hurt)	NA	NA	NA	NA
Fundus_image_traits	resnet50_PC8	Neuroticism (Irritable)	NA	NA	NA	NA
Fundus_image_traits	resnet50_PC8	Neuroticism (Lonely)	NA	NA	NA	NA
Fundus_image_traits	resnet50_PC8	Neuroticism (Miserable)	NA	NA	NA	NA
Fundus_image_traits	resnet50_PC8	Neuroticism (Mood)	NA	NA	NA	NA
Fundus_image_traits	resnet50_PC8	Neuroticism (Suffer nerves)	NA	NA	NA	NA
Fundus_image_traits	resnet50_PC8	Neuroticism (Sum score)	NA	NA	NA	NA
Fundus_image_traits	resnet50_PC8	Neuroticism (Tense)	NA	NA	NA	NA
Fundus_image_traits	resnet50_PC8	Neuroticism	NA	NA	NA	NA
Fundus_image_traits	resnet50_PC8	Numerical reasoning	NA	NA	NA	NA
Fundus_image_traits	resnet50_PC8	Reaction time	NA	NA	NA	NA
Fundus_image_traits	resnet50_PC8	Risk tolerance	NA	NA	NA	NA
Fundus_image_traits	resnet50_PC8	Schizophrenia	NA	NA	NA	NA
Fundus_image_traits	resnet50_PC8	Stroke	NA	NA	NA	NA
Fundus_image_traits	resnet50_PC8	Subjective well being	NA	NA	NA	NA
Fundus_image_traits	resnet50_PC8	Worry subcluster (Neuroticism)	NA	NA	NA	NA
