## Supplementary material for "Eye-brain connections revealed by multimodal retinal and brain imaging genetics in the UK Biobank": supp_table: Table_S10_Enrichment.xlsx

### Sheet: Epigenome_tissues
Table S10: LDSC partitioned heritability enrichment analysis for regulatory elements of multiple tissue an cell types from the Roadmap Epigenomics Consortium.
Traits	Tissue	Prop._SNPs	Prop._h2	Prop._h2_std_error	Enrichment	Enrichment_std_error	Enrichment_p	Coefficient	Coefficient_std_error	Coefficient_z.score
VCDR_regressed_left	FAT.MSC.DR.ADIP	0.0636082	0.51648	0.0664465	8.11971	1.04462	2.71e-11	2.03e-07	5e-08	4.0604
INL_ELM_thickness_right	BRN.ANT.CAUD	0.0458656	0.329687	0.0410234	7.18811	0.894425	6.28e-11	2.24e-07	7.69e-08	2.91661
INL_ELM_thickness_inner_subfield_right	BRN.ANT.CAUD	0.0458656	0.365076	0.0477577	7.95969	1.04125	1.32e-10	2.14e-07	6.94e-08	3.08348
INL_ELM_thickness_inner_subfield_right	BRN.SUB.NIG	0.0447252	0.328672	0.0435685	7.3487	0.974138	1.63e-10	1.65e-07	5.81e-08	2.83914
INL_ELM_thickness_inner_subfield_right	BRN.HIPP.MID	0.050066	0.336872	0.0429423	6.72855	0.857714	1.66e-10	1.33e-07	5.63e-08	2.36216
INL_ELM_thickness_right	BRN.HIPP.MID	0.050066	0.306289	0.0387308	6.11772	0.773596	2.59e-10	1.39e-07	6.34e-08	2.19393
INL_ELM_thickness_inner_subfield_right	BRN.CING.GYR	0.0430665	0.314619	0.0414535	7.30541	0.962545	2.83e-10	1.53e-07	6.38e-08	2.39659
VCDR_regressed_left	FAT.ADIP.DR.MSC	0.0779216	0.583699	0.0786062	7.49086	1.00879	5.11e-10	2.08e-07	5.06e-08	4.11884
INL_ELM_thickness_right	BRN.SUB.NIG	0.0447252	0.286289	0.0375283	6.40106	0.839088	5.46e-10	1.54e-07	6.29e-08	2.44141
VCDR_regressed_left	ESDR.CD56.MESO	0.0433225	0.441899	0.0656344	10.2002	1.51502	5.91e-10	3.41e-07	7.43e-08	4.59688
INL_ELM_thickness_outer_subfield_right	BRN.ANT.CAUD	0.0458656	0.32045	0.0424378	6.98672	0.925264	6.82e-10	2.1e-07	7.73e-08	2.71782
INL_ELM_thickness_inner_subfield_right	BRN.INF.TMP	0.0427955	0.318108	0.0443623	7.43321	1.03661	7.11e-10	1.64e-07	6.57e-08	2.49458
INL_ELM_thickness_right	BRN.CING.GYR	0.0430665	0.282133	0.0371364	6.5511	0.862302	9.08e-10	1.58e-07	7.19e-08	2.19068
VCDR_left	FAT.MSC.DR.ADIP	0.0636082	0.494823	0.0709418	7.77923	1.11529	9.41e-10	1.82e-07	5.11e-08	3.5714
overall_macular_thickness_left	BRN.HIPP.MID	0.050066	0.318398	0.0420624	6.35956	0.840139	1.16e-09	1.85e-07	5.52e-08	3.34775
INL_ELM_thickness_right	BRN.INF.TMP	0.0427955	0.285413	0.0388409	6.66923	0.907591	1.2e-09	1.71e-07	7.25e-08	2.36278
VCDR_left	ESDR.CD56.MESO	0.0433225	0.434974	0.068187	10.0404	1.57394	2.09e-09	3.27e-07	7.3e-08	4.48694
ELM_ISOS_thickness_inner_subfield_left	BRN.ANG.GYR	0.0378117	0.327103	0.0493253	8.65084	1.3045	2.73e-09	2.17e-07	5.79e-08	3.75739
INL_ELM_thickness_right	BRN.ANG.GYR	0.0378117	0.278713	0.0384201	7.37108	1.01609	2.9e-09	2.1e-07	8.29e-08	2.53445
overall_macular_thickness_right	BRN.ANT.CAUD	0.0458656	0.313109	0.0435419	6.82666	0.949338	3.15e-09	2.05e-07	7.24e-08	2.83033
INL_ELM_thickness_inner_subfield_right	BRN.ANG.GYR	0.0378117	0.313687	0.0443851	8.29602	1.17384	3.21e-09	2.06e-07	7.7e-08	2.68175
INL_thickness_right	BRN.SUB.NIG	0.0447252	0.273399	0.0379525	6.11288	0.848571	3.25e-09	1.18e-07	5.22e-08	2.26622
VCDR_left	FAT.ADIP.DR.MSC	0.0779216	0.569867	0.0825263	7.31334	1.05909	3.47e-09	1.99e-07	5.05e-08	3.93434
overall_macular_thickness_right	BRN.HIPP.MID	0.050066	0.29788	0.0405078	5.94974	0.809089	4.09e-09	1.48e-07	5.5e-08	2.68054
INL_ELM_thickness_outer_subfield_right	BRN.HIPP.MID	0.050066	0.293843	0.0402577	5.86912	0.804094	4.71e-09	1.22e-07	6.4e-08	1.90443
ELM_ISOS_thickness_inner_subfield_left	BRN.ANT.CAUD	0.0458656	0.353395	0.0484111	7.705	1.0555	5e-09	1.69e-07	5.19e-08	3.26519
INL_thickness_right	HRT.FET	0.0613111	0.268572	0.0338078	4.38049	0.551415	5.57e-09	5.69e-08	3.33e-08	1.71029
INL_RPE_thickness_right	BRN.ANT.CAUD	0.0458656	0.297251	0.0421995	6.48091	0.920069	5.83e-09	2.28e-07	7.93e-08	2.8793
INL_ELM_thickness_right	BRN.CRTX.DR.NRSPHR	0.0481752	0.323653	0.0479687	6.71825	0.995714	7.46e-09	2e-07	6.8e-08	2.94405
overall_macular_thickness_left	BRN.SUB.NIG	0.0447252	0.292375	0.0401049	6.53714	0.896697	7.68e-09	1.85e-07	5.68e-08	3.24817
INL_ELM_thickness_outer_subfield_right	BRN.SUB.NIG	0.0447252	0.271592	0.0380911	6.07247	0.851671	7.78e-09	1.29e-07	6.25e-08	2.0692
INL_ELM_thickness_outer_subfield_right	BRN.CRTX.DR.NRSPHR	0.0481752	0.320526	0.0462131	6.65333	0.959271	8.37e-09	1.97e-07	6.68e-08	2.95195
INL_RPE_thickness_inner_subfield_left	BRN.ANT.CAUD	0.0458656	0.313416	0.0481659	6.83336	1.05015	8.89e-09	2.08e-07	6.96e-08	2.98258
INL_thickness_right	BRN.ANT.CAUD	0.0458656	0.302198	0.0415745	6.58877	0.906442	8.9e-09	1.47e-07	6.52e-08	2.25513
overall_macular_thickness_right	BRN.SUB.NIG	0.0447252	0.284846	0.0395736	6.36881	0.884817	9.39e-09	1.7e-07	5.79e-08	2.92778
ELM_ISOS_thickness_inner_subfield_left	BRN.HIPP.MID	0.050066	0.333648	0.0491781	6.66417	0.982265	1.01e-08	1.25e-07	4.48e-08	2.77889
VCDR_regressed_left	SKIN.NHDFAD	0.0575411	0.459629	0.0671244	7.98784	1.16655	1.1e-08	2.09e-07	6.09e-08	3.4388
overall_macular_thickness_right	BRN.CING.GYR	0.0430665	0.273628	0.0382852	6.35361	0.888979	1.23e-08	1.61e-07	6.2e-08	2.60045
VCDR_regressed_left	LNG.FET	0.0504451	0.421389	0.0624144	8.35341	1.23727	1.25e-08	2.4e-07	6.75e-08	3.55556
INL_RPE_thickness_inner_subfield_right	BRN.SUB.NIG	0.0447252	0.269445	0.0400267	6.02447	0.894949	1.31e-08	1.56e-07	5.76e-08	2.71051
INL_ELM_thickness_right	HRT.FET	0.0613111	0.250629	0.0345379	4.08783	0.563323	1.32e-08	3.19e-08	3.94e-08	0.810653
overall_macular_thickness_right	BRN.GANGEM.DR.NRSPHR	0.0411109	0.302195	0.0422587	7.35072	1.02792	1.51e-08	2.25e-07	7.11e-08	3.16877
INL_ELM_thickness_outer_subfield_right	BRN.CING.GYR	0.0430665	0.269596	0.0384532	6.25999	0.89288	1.53e-08	1.38e-07	7.23e-08	1.90363
INL_ELM_thickness_outer_subfield_right	HRT.FET	0.0613111	0.257387	0.0352745	4.19805	0.575337	1.54e-08	4.89e-08	3.94e-08	1.24207
overall_macular_thickness_right	BRN.CRTX.DR.NRSPHR	0.0481752	0.310617	0.0424571	6.44765	0.881307	1.56e-08	1.81e-07	5.84e-08	3.09276
INL_RPE_thickness_inner_subfield_right	BRN.ANT.CAUD	0.0458656	0.30314	0.0444659	6.60931	0.969483	1.67e-08	2.04e-07	7.1e-08	2.86929
INL_ELM_thickness_outer_subfield_right	BRN.GANGEM.DR.NRSPHR	0.0411109	0.305204	0.0463619	7.4239	1.12773	1.7e-08	2.34e-07	7.72e-08	3.03468
overall_macular_thickness_left	BRN.CING.GYR	0.0430665	0.284143	0.0397482	6.59777	0.922949	1.76e-08	1.83e-07	6.44e-08	2.84015
INL_RPE_thickness_inner_subfield_left	BRN.HIPP.MID	0.050066	0.294962	0.0456037	5.89146	0.910871	1.8e-08	1.47e-07	5.61e-08	2.61583
GCIPL_thickness_right	BRN.ANG.GYR	0.0378117	0.293354	0.0440487	7.75828	1.16495	1.89e-08	1.9e-07	5.57e-08	3.40437
VCDR_left	LNG.FET	0.0504451	0.419288	0.0638909	8.31176	1.26654	2.12e-08	2.32e-07	6.77e-08	3.43281
INL_RPE_thickness_outer_subfield_right	BRN.ANT.CAUD	0.0458656	0.299403	0.0442185	6.52782	0.964089	2.2e-08	2.32e-07	8.21e-08	2.8202
ELM_ISOS_thickness_inner_subfield_left	BRN.INF.TMP	0.0427955	0.320157	0.0491961	7.48109	1.14956	2.36e-08	1.54e-07	5.15e-08	2.99109
INL_thickness_right	BRN.CING.GYR	0.0430665	0.26684	0.0391362	6.196	0.908739	2.37e-08	1.17e-07	6.07e-08	1.9298
INL_RPE_thickness_inner_subfield_right	BRN.HIPP.MID	0.050066	0.280641	0.0408436	5.60543	0.815796	2.38e-08	1.37e-07	5.65e-08	2.42959
GCIPL_thickness_right	BRN.INF.TMP	0.0427955	0.290989	0.0442599	6.79952	1.03422	2.4e-08	1.42e-07	4.94e-08	2.87767
INL_ELM_thickness_right	BRN.GANGEM.DR.NRSPHR	0.0411109	0.304996	0.0481059	7.41886	1.17015	2.47e-08	2.3e-07	7.87e-08	2.92783
GCIPL_thickness_right	BRN.HIPP.MID	0.050066	0.300706	0.0442609	6.0062	0.884052	2.52e-08	1.12e-07	4.19e-08	2.67982
ELM_ISOS_thickness_inner_subfield_left	BRN.SUB.NIG	0.0447252	0.313034	0.048343	6.99906	1.08089	2.52e-08	1.25e-07	4.51e-08	2.76586
INL_ELM_thickness_outer_subfield_right	BRN.ANG.GYR	0.0378117	0.266499	0.0392162	7.04805	1.03714	2.53e-08	1.87e-07	8.32e-08	2.24801
INL_thickness_right	BRN.HIPP.MID	0.050066	0.274744	0.0398709	5.48763	0.796367	2.61e-08	7.99e-08	5.09e-08	1.56913
Disc_diameter_trans_left	ESDR.CD56.MESO	0.0433225	0.39231	0.0542202	9.05558	1.25155	2.7e-08	2.89e-07	7.39e-08	3.91386
overall_macular_thickness_left	BRN.ANT.CAUD	0.0458656	0.310593	0.0451118	6.77181	0.983565	2.87e-08	1.98e-07	7.25e-08	2.73617
INL_ELM_thickness_outer_subfield_right	BRN.INF.TMP	0.0427955	0.271149	0.0400859	6.33592	0.936685	2.95e-08	1.47e-07	7.32e-08	2.002
INL_ELM_thickness_inner_subfield_left	BRN.ANT.CAUD	0.0458656	0.309501	0.0476459	6.74799	1.03882	3e-08	1.62e-07	7.28e-08	2.22934
GCIPL_thickness_right	BRN.SUB.NIG	0.0447252	0.290203	0.0433663	6.48858	0.969618	3.02e-08	1.32e-07	4.38e-08	3.02212
INL_ELM_thickness_right	LIV.ADLT	0.0526179	0.283471	0.0387768	5.38735	0.736952	3.11e-08	1.16e-07	5.94e-08	1.95474
ELM_ISOS_thickness_inner_subfield_left	BRN.CING.GYR	0.0430665	0.314145	0.0488053	7.29442	1.13325	3.21e-08	1.46e-07	5.14e-08	2.83181
overall_macular_thickness_right	BRN.INF.TMP	0.0427955	0.279234	0.041568	6.52483	0.971316	3.39e-08	1.78e-07	6.65e-08	2.67029
INL_ELM_thickness_outer_subfield_right	GI.S.INT.FET	0.0484791	0.256099	0.0386418	5.28267	0.797081	3.53e-08	1.21e-07	5.49e-08	2.2043
INL_RPE_thickness_right	BRN.HIPP.MID	0.050066	0.272991	0.0402632	5.45263	0.804202	3.54e-08	1.44e-07	6.42e-08	2.24831
INL_RPE_thickness_right	BRN.SUB.NIG	0.0447252	0.252822	0.0381404	5.65279	0.852774	3.75e-08	1.48e-07	6.36e-08	2.33002
overall_macular_thickness_right	BRN.ANG.GYR	0.0378117	0.267183	0.0401152	7.06614	1.06092	3.96e-08	2.06e-07	7.03e-08	2.93104
INL_RPE_thickness_left	BRN.ANT.CAUD	0.0458656	0.283684	0.0429389	6.18512	0.93619	4e-08	1.96e-07	7.75e-08	2.53401
GCIPL_thickness_right	BRN.CING.GYR	0.0430665	0.279884	0.041065	6.49886	0.953526	4.1e-08	1.26e-07	4.6e-08	2.73788
INL_RPE_thickness_inner_subfield_left	BRN.SUB.NIG	0.0447252	0.272755	0.044431	6.09848	0.993422	4.39e-08	1.45e-07	5.64e-08	2.57582
mean_of_vertical_disc_diameter_left	ESDR.CD56.MESO	0.0433225	0.415831	0.0614671	9.59851	1.41883	4.44e-08	2.28e-07	6.64e-08	3.43738
INL_ELM_thickness_inner_subfield_left	BRN.HIPP.MID	0.050066	0.295648	0.0444072	5.90516	0.886973	4.52e-08	1.08e-07	6.17e-08	1.75833
overall_macular_thickness_left	BRN.INF.TMP	0.0427955	0.288683	0.0427012	6.74563	0.997795	4.77e-08	1.99e-07	6.85e-08	2.90314
VCDR_regressed_left	STRM.CHON.MRW.DR.MSC	0.0599479	0.474567	0.0779638	7.91632	1.30053	4.82e-08	1.87e-07	7.54e-08	2.48603
VCDR_left	GI.STMC.FET	0.0400613	0.321738	0.048804	8.03115	1.21823	4.93e-08	1.84e-07	5.93e-08	3.10634
VCDR_left	SKIN.NHDFAD	0.0575411	0.44691	0.0696549	7.7668	1.21052	5.04e-08	1.98e-07	5.96e-08	3.31624
INL_ELM_thickness_right	GI.S.INT.FET	0.0484791	0.247707	0.0376269	5.10956	0.776147	5.09e-08	9.68e-08	5.37e-08	1.80266
INL_RPE_thickness_outer_subfield_right	ESDR.CD56.ECTO	0.0368728	0.28802	0.0429983	7.8112	1.16613	5.18e-08	3.41e-07	8.22e-08	4.14592
VCDR_regressed_left	BRN.NHA	0.0441392	0.390157	0.0627839	8.83926	1.42241	5.53e-08	2.08e-07	6.88e-08	3.02589
INL_ELM_thickness_right	ESDR.CD56.ECTO	0.0368728	0.289645	0.0447706	7.85525	1.21419	5.79e-08	2.71e-07	8.17e-08	3.31938
VCDR_left	BRN.NHA	0.0441392	0.392616	0.0646012	8.89496	1.46358	5.98e-08	2.2e-07	6.7e-08	3.27938
INL_RPE_thickness_right	BRN.INF.TMP	0.0427955	0.256645	0.0397416	5.997	0.92864	6.5e-08	1.75e-07	7.53e-08	2.3203
INL_RPE_thickness_outer_subfield_right	GI.S.INT.FET	0.0484791	0.25559	0.0388712	5.27217	0.801813	7.21e-08	1.66e-07	5.9e-08	2.80963
INL_thickness_right	ESDR.CD56.ECTO	0.0368728	0.30012	0.044731	8.13935	1.21312	8.5e-08	2.68e-07	8.52e-08	3.14096
INL_ELM_thickness_inner_subfield_right	LIV.ADLT	0.0526179	0.340659	0.0489633	6.4742	0.930544	8.67e-08	1.42e-07	5.99e-08	2.37129
INL_ELM_thickness_right	BRST.MYO	0.0661342	0.307554	0.0440503	4.65044	0.666074	8.72e-08	5.95e-08	4.79e-08	1.24081
overall_macular_thickness_left	BRN.ANG.GYR	0.0378117	0.273284	0.0413517	7.2275	1.09362	8.72e-08	2.19e-07	7.21e-08	3.03703
INL_ELM_thickness_outer_subfield_right	ESDR.CD56.ECTO	0.0368728	0.290665	0.0448983	7.88292	1.21765	8.76e-08	2.75e-07	8.36e-08	3.28847
INL_ELM_thickness_outer_subfield_right	LIV.ADLT	0.0526179	0.265774	0.0379705	5.05102	0.721628	9.17e-08	9.69e-08	5.72e-08	1.69412
INL_RPE_thickness_left	BRN.CRTX.DR.NRSPHR	0.0481752	0.308811	0.0484113	6.41016	1.0049	9.57e-08	2.36e-07	7.32e-08	3.22274
INL_RPE_thickness_right	BRN.CING.GYR	0.0430665	0.248329	0.0382396	5.76618	0.887918	9.9e-08	1.53e-07	7.4e-08	2.06499
INL_ELM_thickness_central_subfield_right	BRN.SUB.NIG	0.0447252	0.381516	0.0669835	8.53023	1.49767	9.96e-08	1.26e-07	5.12e-08	2.45263
INL_thickness_left	BRN.SUB.NIG	0.0447252	0.249765	0.038039	5.58444	0.850507	1.02e-07	1.16e-07	5.07e-08	2.29408
INL_ELM_thickness_inner_subfield_left	BRN.CING.GYR	0.0430665	0.271466	0.0426144	6.30341	0.989503	1.02e-07	1.21e-07	6.82e-08	1.76604
Disc_diameter_trans_left	SKIN.NHDFAD	0.0575411	0.373542	0.0573283	6.49175	0.996302	1.04e-07	1.31e-07	5.59e-08	2.34359
INL_RPE_thickness_right	ESDR.CD56.ECTO	0.0368728	0.269405	0.041349	7.30635	1.1214	1.05e-07	2.98e-07	7.96e-08	3.74194
INL_ELM_thickness_inner_subfield_left	BRN.INF.TMP	0.0427955	0.27824	0.0448494	6.50161	1.04799	1.08e-07	1.41e-07	7.06e-08	1.99963
mean_of_vertical_disc_diameter_left	SKIN.NHDFAD	0.0575411	0.394765	0.063529	6.86058	1.10406	1.1e-07	1.03e-07	4.89e-08	2.10577
INL_RPE_thickness_outer_subfield_left	BRN.CRTX.DR.NRSPHR	0.0481752	0.31523	0.0491077	6.54341	1.01936	1.13e-07	2.51e-07	7.4e-08	3.39014
INL_RPE_thickness_outer_subfield_right	BRN.CRTX.DR.NRSPHR	0.0481752	0.304204	0.0470168	6.31453	0.975955	1.15e-07	2.22e-07	7.08e-08	3.13803
INL_RPE_thickness_inner_subfield_right	BRN.INF.TMP	0.0427955	0.263328	0.0417016	6.15317	0.974438	1.16e-07	1.6e-07	6.8e-08	2.35587
INL_thickness_right	BRN.CRTX.DR.NRSPHR	0.0481752	0.350447	0.0471941	7.27443	0.979635	1.23e-07	2.09e-07	7.54e-08	2.77561
INL_ELM_thickness_inner_subfield_left	BRN.SUB.NIG	0.0447252	0.285182	0.0451988	6.37632	1.01059	1.23e-07	1.36e-07	6.46e-08	2.09959
Disc_diameter_trans_left	STRM.MRW.MSC	0.05306	0.362959	0.0595144	6.84054	1.12164	1.24e-07	1.22e-07	6.57e-08	1.85844
INL_ELM_thickness_central_subfield_right	BRN.HIPP.MID	0.050066	0.380035	0.0659916	7.59068	1.31809	1.26e-07	9.38e-08	4.63e-08	2.0257
INL_RPE_thickness_outer_subfield_right	BRN.HIPP.MID	0.050066	0.277974	0.0428893	5.55214	0.856656	1.32e-07	1.53e-07	6.8e-08	2.24516
INL_RPE_thickness_inner_subfield_left	BRN.CING.GYR	0.0430665	0.262936	0.043851	6.10535	1.01822	1.35e-07	1.41e-07	6.45e-08	2.18779
INL_ELM_thickness_right	BRN.DL.PRFRNTL.CRTX	0.0348458	0.243232	0.0391419	6.98023	1.12329	1.36e-07	1.63e-07	8.94e-08	1.82306
INL_RPE_thickness_outer_subfield_right	BRN.SUB.NIG	0.0447252	0.254097	0.039892	5.68131	0.891936	1.4e-07	1.5e-07	6.62e-08	2.26592
INL_thickness_right	BRN.GANGEM.DR.NRSPHR	0.0411109	0.340765	0.0500124	8.28891	1.21652	1.49e-07	2.61e-07	9.1e-08	2.86403
INL_RPE_thickness_inner_subfield_left	BRN.ANG.GYR	0.0378117	0.265879	0.0455597	7.03164	1.20491	1.5e-07	2.02e-07	7.68e-08	2.62927
INL_RPE_thickness_outer_subfield_left	BRN.ANT.CAUD	0.0458656	0.280453	0.0438222	6.11467	0.955448	1.57e-07	1.93e-07	7.89e-08	2.44929
INL_RPE_thickness_inner_subfield_right	BRN.CING.GYR	0.0430665	0.251013	0.0392641	5.82848	0.911707	1.58e-07	1.34e-07	6.61e-08	2.03011
INL_ELM_thickness_central_subfield_right	BRN.CING.GYR	0.0430665	0.36279	0.0647107	8.42393	1.50258	1.59e-07	1.12e-07	5.26e-08	2.13535
INL_ELM_thickness_central_subfield_right	BRN.ANT.CAUD	0.0458656	0.413272	0.0737238	9.01049	1.60739	1.61e-07	1.5e-07	5.95e-08	2.52404
VCDR_regressed_left	GI.STMC.FET	0.0400613	0.313894	0.0482472	7.83534	1.20434	1.61e-07	1.69e-07	6.1e-08	2.76985
overall_macular_thickness_left	BRN.CRTX.DR.NRSPHR	0.0481752	0.307501	0.0447195	6.38297	0.928268	1.62e-07	1.76e-07	6.25e-08	2.81631
VCDR_left	STRM.CHON.MRW.DR.MSC	0.0599479	0.468853	0.0814841	7.82101	1.35925	1.62e-07	1.83e-07	7.46e-08	2.45182
Disc_diameter_trans_left	FAT.ADIP.DR.MSC	0.0779216	0.460173	0.0743647	5.9056	0.954352	1.64e-07	1.16e-07	5.32e-08	2.17598
INL_RPE_thickness_outer_subfield_left	ESDR.H9.NEUR	0.0465053	0.278748	0.0434346	5.99391	0.933971	1.65e-07	2.07e-07	6.71e-08	3.08515
overall_macular_thickness_right	LIV.ADLT	0.0526179	0.30361	0.0462161	5.7701	0.878334	1.65e-07	1.63e-07	6.18e-08	2.63906
INL_RPE_thickness_inner_subfield_left	BRN.INF.TMP	0.0427955	0.27497	0.0475515	6.4252	1.11113	2.02e-07	1.67e-07	6.85e-08	2.44542
INL_ELM_thickness_inner_subfield_left	BRN.CRTX.DR.NRSPHR	0.0481752	0.328741	0.0555251	6.82387	1.15257	2.03e-07	1.91e-07	6.14e-08	3.10914
INL_thickness_right	BRN.ANG.GYR	0.0378117	0.253164	0.0404316	6.69538	1.06929	2.07e-07	1.31e-07	6.91e-08	1.89547
INL_RPE_thickness_left	ESDR.H9.NEUR	0.0465053	0.279177	0.0448199	6.00313	0.96376	2.08e-07	2.04e-07	6.73e-08	3.02868
GCIPL_thickness_left	BRN.HIPP.MID	0.050066	0.308069	0.0479022	6.15326	0.95678	2.08e-07	1.36e-07	4.55e-08	2.97851
INL_RPE_thickness_outer_subfield_right	ESDR.H9.NEUR	0.0465053	0.27855	0.044152	5.98965	0.949397	2.16e-07	1.97e-07	6.67e-08	2.94872
Disc_diameter_trans_left	GI.STMC.FET	0.0400613	0.336409	0.0483913	8.39737	1.20793	2.24e-07	2.34e-07	8.35e-08	2.79668
Disc_diameter_trans_left	STRM.CHON.MRW.DR.MSC	0.0599479	0.384125	0.060594	6.40766	1.01078	2.31e-07	1.03e-07	5.89e-08	1.75315
ELM_ISOS_thickness_inner_subfield_left	GI.DUO.MUC	0.0425678	0.311156	0.0449197	7.30967	1.05525	2.36e-07	1.46e-07	5.81e-08	2.50632
INL_ELM_thickness_left	HRT.FET	0.0613111	0.245097	0.0357873	3.9976	0.5837	2.39e-07	6.67e-08	4.27e-08	1.5626
INL_RPE_thickness_right	GI.S.INT.FET	0.0484791	0.245337	0.0386653	5.06067	0.797567	2.45e-07	1.44e-07	5.75e-08	2.49643
mean_of_vertical_disc_diameter_left	FAT.ADIP.DR.MSC	0.0779216	0.488748	0.0832682	6.27231	1.06861	2.47e-07	8.83e-08	4.61e-08	1.91534
INL_ELM_thickness_right	GI.DUO.MUC	0.0425678	0.237351	0.0382224	5.57584	0.897919	2.55e-07	8.8e-08	7.94e-08	1.10777
INL_thickness_left	ESDR.H9.NEUR.PROG	0.0377638	0.279673	0.0402822	7.40584	1.06669	2.57e-07	2.61e-07	7.19e-08	3.62991
ELM_ISOS_thickness_inner_subfield_left	MUS.SKLT.F	0.0542768	0.277338	0.0467102	5.1097	0.860591	2.63e-07	5.11e-08	4.69e-08	1.08949
INL_RPE_thickness_right	ESDR.H9.NEUR	0.0465053	0.27434	0.0448901	5.89912	0.965269	2.64e-07	1.91e-07	6.46e-08	2.95058
VCDR_regressed_left	LNG.IMR90	0.0547135	0.362353	0.0572965	6.62273	1.04721	2.66e-07	1.15e-07	5.32e-08	2.1712
INL_RPE_thickness_right	LIV.ADLT	0.0526179	0.287059	0.0423788	5.45554	0.805406	2.72e-07	1.7e-07	6.69e-08	2.54103
overall_macular_thickness_right	MUS.SKLT.F	0.0542768	0.271229	0.039638	4.99714	0.730293	2.81e-07	8.94e-08	5.11e-08	1.74961
INL_RPE_thickness_outer_subfield_right	BRN.GANGEM.DR.NRSPHR	0.0411109	0.288006	0.0475088	7.00558	1.15562	2.82e-07	2.6e-07	8.36e-08	3.10641
Disc_diameter_trans_left	ESDR.H9.NEUR.PROG	0.0377638	0.343485	0.0517831	9.0956	1.37124	2.9e-07	2.74e-07	8.35e-08	3.28432
VCDR_left	LNG.IMR90	0.0547135	0.364344	0.0592408	6.65912	1.08274	2.91e-07	1.25e-07	5.13e-08	2.43467
INL_ELM_thickness_outer_subfield_right	BRST.MYO	0.0661342	0.29343	0.0430982	4.43689	0.651678	3.03e-07	4.85e-08	4.54e-08	1.06967
INL_RPE_thickness_inner_subfield_right	BRN.ANG.GYR	0.0378117	0.251335	0.0410242	6.647	1.08496	3.06e-07	1.86e-07	7.67e-08	2.42418
INL_RPE_thickness_right	BRN.ANG.GYR	0.0378117	0.242207	0.0397255	6.40561	1.05061	3.12e-07	1.97e-07	8.73e-08	2.25869
INL_RPE_thickness_right	BRN.CRTX.DR.NRSPHR	0.0481752	0.289636	0.0471026	6.01214	0.977736	3.17e-07	1.96e-07	7.02e-08	2.79846
INL_ELM_thickness_outer_subfield_right	GI.L.INT.FET	0.0471475	0.234019	0.0374258	4.96355	0.793803	3.21e-07	9.68e-08	5.94e-08	1.6286
INL_ELM_thickness_left	BRN.ANT.CAUD	0.0458656	0.266227	0.0415518	5.80451	0.905947	3.22e-07	1.61e-07	7.75e-08	2.07227
INL_RPE_thickness_outer_subfield_right	ESDR.H1.NEUR.PROG	0.0284527	0.295486	0.0485372	10.3851	1.70589	3.31e-07	5.09e-07	1.34e-07	3.80118
INL_RPE_thickness_outer_subfield_right	BRN.CING.GYR	0.0430665	0.25284	0.0407339	5.87092	0.945837	3.33e-07	1.62e-07	7.71e-08	2.10478
INL_RPE_thickness_outer_subfield_right	BRN.INF.TMP	0.0427955	0.255851	0.0417495	5.97846	0.975556	3.38e-07	1.72e-07	7.84e-08	2.19369
INL_ELM_thickness_central_subfield_right	ESDR.H9.NEUR	0.0465053	0.386824	0.0708824	8.31785	1.52418	3.4e-07	1.38e-07	4.89e-08	2.81659
INL_RPE_thickness_outer_subfield_right	LIV.ADLT	0.0526179	0.272214	0.040856	5.17342	0.776466	3.4e-07	1.45e-07	6.41e-08	2.26694
INL_ELM_thickness_inner_subfield_left	BRN.ANG.GYR	0.0378117	0.266313	0.0441025	7.04313	1.16637	3.7e-07	1.69e-07	7.98e-08	2.12173
INL_thickness_right	BRN.INF.TMP	0.0427955	0.253099	0.0401851	5.91415	0.939002	3.73e-07	9.18e-08	6.43e-08	1.42867
INL_thickness_left	BRN.CRTX.DR.NRSPHR	0.0481752	0.326484	0.0454148	6.77702	0.942701	3.78e-07	2.1e-07	7.2e-08	2.90953
mean_of_vertical_disc_diameter_left	FAT.ADIP.NUC	0.0539726	0.388947	0.061101	7.20637	1.13207	3.92e-07	1.3e-07	5.29e-08	2.45613
ELM_ISOS_thickness_inner_subfield_left	BRN.DL.PRFRNTL.CRTX	0.0348458	0.279009	0.0474003	8.00696	1.36029	3.95e-07	1.71e-07	6.32e-08	2.7037
GCIPL_thickness_left	BRN.SUB.NIG	0.0447252	0.287386	0.0449795	6.4256	1.00569	4.06e-07	1.44e-07	4.58e-08	3.13749
INL_thickness_left	HRT.FET	0.0613111	0.247206	0.0375611	4.032	0.612632	4.08e-07	5.43e-08	3.59e-08	1.51393
INL_ELM_thickness_right	GI.L.INT.FET	0.0471475	0.229064	0.0370133	4.85846	0.785055	4.11e-07	7.86e-08	5.94e-08	1.32331
INL_RPE_thickness_left	BRN.HIPP.MID	0.050066	0.262108	0.042274	5.23525	0.844366	4.15e-07	1.2e-07	6.55e-08	1.83879
INL_RPE_thickness_outer_subfield_right	ESDR.H9.NEUR.PROG	0.0377638	0.254292	0.0425945	6.73375	1.12792	4.22e-07	2.44e-07	7.45e-08	3.2788
overall_macular_thickness_left	BRN.GANGEM.DR.NRSPHR	0.0411109	0.292905	0.0454889	7.12475	1.10649	4.3e-07	2.05e-07	7.26e-08	2.8301
GCIPL_thickness_right	BRN.ANT.CAUD	0.0458656	0.297419	0.0501208	6.48457	1.09278	4.32e-07	1.24e-07	5.68e-08	2.17838
INL_RPE_thickness_left	ESDR.CD56.ECTO	0.0368728	0.263514	0.0428848	7.14659	1.16305	4.49e-07	2.86e-07	8.56e-08	3.33725
INL_RPE_thickness_left	BRN.SUB.NIG	0.0447252	0.239105	0.0392117	5.3461	0.876726	4.49e-07	1.15e-07	6.3e-08	1.82654
INL_RPE_thickness_outer_subfield_right	HRT.ATR.R	0.0395925	0.245603	0.0413137	6.20326	1.04347	4.52e-07	1.96e-07	9.2e-08	2.13207
INL_ELM_thickness_inner_subfield_left	HRT.FET	0.0613111	0.276664	0.0429501	4.51247	0.700527	4.53e-07	5.59e-08	4.44e-08	1.25907
VCDR_left	LNG.NHLF	0.0416617	0.354804	0.0597452	8.51631	1.43406	4.63e-07	1.86e-07	6.87e-08	2.70823
INL_ELM_thickness_inner_subfield_right	BRN.DL.PRFRNTL.CRTX	0.0348458	0.271514	0.0480218	7.79186	1.37812	4.64e-07	1.49e-07	8.48e-08	1.75772
INL_ELM_thickness_outer_subfield_left	BRN.CRTX.DR.NRSPHR	0.0481752	0.293599	0.0471804	6.09439	0.97935	4.8e-07	2.2e-07	6.76e-08	3.25655
INL_ELM_thickness_right	BLD.MOB.CD34.PC.F	0.0544628	0.249188	0.0390051	4.57538	0.71618	4.81e-07	7.41e-08	5.35e-08	1.38298
INL_RPE_thickness_inner_subfield_left	BRN.CRTX.DR.NRSPHR	0.0481752	0.315804	0.0543161	6.55532	1.12747	4.94e-07	2.01e-07	6.59e-08	3.05087
INL_ELM_thickness_left	BRN.CRTX.DR.NRSPHR	0.0481752	0.294928	0.0487288	6.12199	1.01149	5.02e-07	2.09e-07	6.81e-08	3.06355
INL_thickness_left	BRN.CING.GYR	0.0430665	0.243092	0.0392667	5.64457	0.911769	5.21e-07	1.13e-07	5.95e-08	1.90771
ELM_ISOS_thickness_inner_subfield_right	MUS.SKLT.F	0.0542768	0.307495	0.0512737	5.66531	0.944671	5.26e-07	9.72e-08	5.12e-08	1.89994
VCDR_regressed_left	LNG.NHLF	0.0416617	0.3513	0.0583174	8.4322	1.39978	5.3e-07	1.73e-07	7.14e-08	2.42757
INL_ELM_thickness_central_subfield_right	BRN.INF.TMP	0.0427955	0.3648	0.0691426	8.52426	1.61565	5.63e-07	1.15e-07	5.73e-08	2.0124
ELM_ISOS_thickness_inner_subfield_right	BRN.ANG.GYR	0.0378117	0.276389	0.0455539	7.30962	1.20476	5.78e-07	1.48e-07	5.65e-08	2.62563
INL_RPE_thickness_outer_subfield_right	GI.L.INT.FET	0.0471475	0.230194	0.036839	4.88242	0.781357	5.91e-07	1.31e-07	6.02e-08	2.18509
INL_ELM_thickness_inner_subfield_right	BRN.CRTX.DR.NRSPHR	0.0481752	0.327211	0.0593422	6.79211	1.2318	6.12e-07	1.47e-07	6.32e-08	2.33003
INL_ELM_thickness_right	ESDR.H9.NEUR	0.0465053	0.284369	0.0478942	6.11477	1.02987	6.13e-07	1.57e-07	6.48e-08	2.42779
INL_RPE_thickness_outer_subfield_right	HRT.FET	0.0613111	0.25661	0.0411332	4.18538	0.670893	6.32e-07	9.05e-08	5.03e-08	1.79971
overall_macular_thickness_left	LIV.ADLT	0.0526179	0.280775	0.0436354	5.33611	0.829288	6.44e-07	1.2e-07	5.22e-08	2.29517
INL_thickness_right	GI.L.INT.FET	0.0471475	0.234452	0.0384479	4.97274	0.815483	6.57e-07	9.09e-08	5.36e-08	1.69755
ELM_ISOS_thickness_inner_subfield_right	BRN.ANT.CAUD	0.0458656	0.30576	0.0472017	6.66644	1.02913	6.59e-07	1.22e-07	5.29e-08	2.29821
GCIPL_thickness_left	BRN.ANG.GYR	0.0378117	0.285357	0.0458825	7.54679	1.21344	6.61e-07	1.89e-07	5.92e-08	3.18852
INL_ELM_thickness_outer_subfield_right	BRN.DL.PRFRNTL.CRTX	0.0348458	0.235423	0.0396543	6.75615	1.13799	6.65e-07	1.51e-07	9.08e-08	1.66476
INL_thickness_left	BRN.HIPP.MID	0.050066	0.247052	0.0395969	4.93453	0.790895	6.67e-07	7.11e-08	4.83e-08	1.47264
INL_ELM_thickness_inner_subfield_left	BRN.GANGEM.DR.NRSPHR	0.0411109	0.309981	0.0566509	7.54012	1.378	6.67e-07	2.19e-07	7.27e-08	3.00873
overall_macular_thickness_right	HRT.FET	0.0613111	0.281983	0.0442876	4.59922	0.722343	6.69e-07	8.91e-08	4.56e-08	1.95302
INL_thickness_left	ESDR.CD56.ECTO	0.0368728	0.275621	0.0447494	7.47493	1.21362	6.77e-07	2.57e-07	8.04e-08	3.20183
overall_macular_thickness_right	BRN.DL.PRFRNTL.CRTX	0.0348458	0.23483	0.038469	6.73913	1.10398	6.92e-07	1.73e-07	7.4e-08	2.34014
mean_of_vertical_disc_diameter_left	ESDR.H9.NEUR.PROG	0.0377638	0.357853	0.0585005	9.47607	1.54911	6.96e-07	2.04e-07	7.23e-08	2.81676
INL_ELM_thickness_outer_subfield_right	GI.DUO.MUC	0.0425678	0.234824	0.0394005	5.51648	0.925596	7.03e-07	9.65e-08	7.99e-08	1.20729
INL_ELM_thickness_right	MUS.SKLT.F	0.0542768	0.22986	0.0360359	4.23495	0.663927	7.09e-07	-1.06e-08	5e-08	-0.212422
INL_RPE_thickness_right	ESDR.H1.NEUR.PROG	0.0284527	0.279349	0.0488118	9.81801	1.71554	7.14e-07	4.63e-07	1.27e-07	3.64554
INL_RPE_thickness_left	BRN.GANGEM.DR.NRSPHR	0.0411109	0.28165	0.0488951	6.85097	1.18934	7.15e-07	2.48e-07	8.57e-08	2.89856
INL_ELM_thickness_outer_subfield_left	HRT.FET	0.0613111	0.241784	0.0362588	3.94357	0.591392	7.26e-07	7.86e-08	4.15e-08	1.89526
ELM_ISOS_thickness_outer_subfield_left	BRN.GANGEM.DR.NRSPHR	0.0411109	0.419023	0.0777394	10.1925	1.89097	7.38e-07	1.89e-07	5.05e-08	3.74093
INL_ELM_thickness_outer_subfield_right	LNG.FET	0.0504451	0.327232	0.0538885	6.48689	1.06826	7.48e-07	2.09e-07	8.01e-08	2.60888
Disc_diameter_trans_left	FAT.MSC.DR.ADIP	0.0636082	0.373654	0.0635655	5.87431	0.99933	7.59e-07	7.29e-08	5.54e-08	1.3151
INL_thickness_right	LIV.ADLT	0.0526179	0.253365	0.0389326	4.81518	0.739912	7.68e-07	5.35e-08	5.22e-08	1.02611
INL_ELM_thickness_right	MUS.SKLT.M	0.0523491	0.236943	0.0374647	4.52622	0.71567	7.75e-07	1.97e-08	5.58e-08	0.352034
INL_RPE_thickness_outer_subfield_left	BRN.GANGEM.DR.NRSPHR	0.0411109	0.283993	0.0489529	6.90798	1.19075	7.75e-07	2.59e-07	8.44e-08	3.0654
INL_RPE_thickness_outer_subfield_left	ESDR.CD56.ECTO	0.0368728	0.274224	0.04543	7.43703	1.23207	7.83e-07	3.17e-07	8.77e-08	3.61289
INL_ELM_thickness_right	BLD.CD34.CC	0.0507392	0.2384	0.0366499	4.69853	0.722319	7.87e-07	9.33e-08	5.88e-08	1.58759
INL_RPE_thickness_right	HRT.ATR.R	0.0395925	0.242778	0.0422833	6.13192	1.06796	7.94e-07	1.91e-07	9.26e-08	2.06247
GCIPL_thickness_left	BRN.CING.GYR	0.0430665	0.276587	0.0437911	6.42232	1.01682	8.02e-07	1.36e-07	5.04e-08	2.69683
INL_thickness_right	GI.S.INT.FET	0.0484791	0.246409	0.0404147	5.08278	0.833652	8.06e-07	1.03e-07	5.43e-08	1.89282
mean_of_vertical_disc_diameter_left	GI.STMC.FET	0.0400613	0.356215	0.0551962	8.89176	1.3778	8.06e-07	1.85e-07	7.44e-08	2.48269
INL_ELM_thickness_right	LIV.HEPG2.CNCR	0.0621054	0.271258	0.0435655	4.3677	0.701476	8.16e-07	9.16e-08	5.41e-08	1.69278
ELM_ISOS_thickness_inner_subfield_left	MUS.SKLT.M	0.0523491	0.263344	0.0462982	5.03053	0.884413	8.19e-07	5.15e-08	5.13e-08	1.00352
INL_RPE_thickness_left	BRN.CING.GYR	0.0430665	0.238993	0.0399348	5.54939	0.927282	8.29e-07	1.29e-07	7.42e-08	1.74011
INL_RPE_thickness_right	ESDR.H9.NEUR.PROG	0.0377638	0.246674	0.0429143	6.53202	1.13639	8.41e-07	2.29e-07	7.39e-08	3.09749
INL_RPE_thickness_right	BRN.GANGEM.DR.NRSPHR	0.0411109	0.275882	0.047935	6.71066	1.16599	8.57e-07	2.33e-07	8.38e-08	2.78365
INL_ELM_thickness_outer_subfield_right	BLD.MOB.CD34.PC.F	0.0544628	0.234667	0.0369369	4.30876	0.678204	8.58e-07	6.08e-08	5.03e-08	1.20852
Disc_diameter_trans_left	MUS.HSMMT	0.045738	0.337726	0.055943	7.38391	1.22312	8.6e-07	1.67e-07	7.04e-08	2.36625
INL_ELM_thickness_inner_subfield_right	GI.DUO.MUC	0.0425678	0.254733	0.0430803	5.98419	1.01204	8.69e-07	5.44e-08	6.99e-08	0.778278
INL_ELM_thickness_inner_subfield_right	ESDR.H9.NEUR	0.0465053	0.323456	0.0598844	6.95525	1.28769	8.7e-07	1.64e-07	6.31e-08	2.60033
INL_thickness_right	SKIN.PEN.FRSK.MEL.03	0.0536019	0.287371	0.0459007	5.36121	0.856327	8.79e-07	1.07e-07	5.68e-08	1.87649
VCDR_regressed_left	SKIN.PEN.FRSK.FIB.01	0.0564604	0.365175	0.0576204	6.4678	1.02055	8.83e-07	1.07e-07	4.88e-08	2.18251
INL_RPE_thickness_right	GI.L.INT.FET	0.0471475	0.22823	0.0373325	4.84078	0.791824	8.95e-07	1.27e-07	5.91e-08	2.1497
INL_RPE_thickness_left	BRN.INF.TMP	0.0427955	0.245709	0.041849	5.74147	0.977883	8.97e-07	1.48e-07	7.73e-08	1.90783
VCDR_regressed_left	OVRY	0.0391008	0.279997	0.0484785	7.16088	1.23983	9.1e-07	1.15e-07	5.64e-08	2.04287
INL_ELM_thickness_outer_subfield_right	ESDR.H9.NEUR	0.0465053	0.275563	0.0456587	5.92541	0.981797	9.29e-07	1.46e-07	6.37e-08	2.29221
overall_macular_thickness_right	BRST.MYO	0.0661342	0.284497	0.0426205	4.30181	0.644455	9.5e-07	4.25e-08	4.31e-08	0.986534
INL_thickness_right	HRT.ATR.R	0.0395925	0.253899	0.0464499	6.41279	1.1732	9.69e-07	1.27e-07	9.48e-08	1.34455
INL_ELM_thickness_right	BLD.K562.CNCR	0.0472131	0.225881	0.0371444	4.78428	0.78674	9.71e-07	9e-08	5.16e-08	1.74527
ELM_ISOS_thickness_inner_subfield_left	GI.RECT.MUC.29	0.033176	0.249369	0.0452979	7.51654	1.36538	9.9e-07	1.29e-07	6.88e-08	1.87195
INL_ELM_thickness_inner_subfield_left	ESDR.H9.NEUR	0.0465053	0.310098	0.0551826	6.66802	1.18659	9.9e-07	1.82e-07	6.51e-08	2.79772
INL_thickness_left	BRN.ANT.CAUD	0.0458656	0.263632	0.0423245	5.74792	0.922794	1.01e-06	1.21e-07	6.33e-08	1.91872
ELM_ISOS_thickness_inner_subfield_left	PANC.ISLT	0.0265839	0.271462	0.0572175	10.2115	2.15234	1.01e-06	2.43e-07	8.04e-08	3.02502
Disc_diameter_trans_left	ESDR.CD56.ECTO	0.0368728	0.322578	0.0521707	8.74841	1.41488	1.02e-06	2.75e-07	8.95e-08	3.07775
INL_RPE_thickness_right	BRN.DL.PRFRNTL.CRTX	0.0348458	0.225701	0.0388978	6.47714	1.11628	1.03e-06	1.95e-07	9.6e-08	2.0369
INL_RPE_thickness_inner_subfield_left	STRM.CHON.MRW.DR.MSC	0.0599479	0.334873	0.0535471	5.58607	0.893228	1.03e-06	1.36e-07	6.02e-08	2.25985
INL_thickness_right	ESDR.H9.NEUR.PROG	0.0377638	0.262791	0.0388572	6.95881	1.02895	1.04e-06	1.86e-07	7.06e-08	2.63664
INL_ELM_thickness_left	BRN.HIPP.MID	0.050066	0.247796	0.0393971	4.94939	0.786904	1.05e-06	9.15e-08	6.57e-08	1.39151
Disc_diameter_trans_left	BONE.OSTEO	0.0544905	0.324087	0.0538331	5.9476	0.987936	1.06e-06	7.64e-08	5.94e-08	1.28725
INL_RPE_thickness_outer_subfield_left	BRN.HIPP.MID	0.050066	0.262898	0.0433726	5.25104	0.866308	1.08e-06	1.26e-07	6.72e-08	1.88002
INL_RPE_thickness_inner_subfield_right	LIV.ADLT	0.0526179	0.315519	0.0483619	5.99643	0.919115	1.09e-06	1.8e-07	6.74e-08	2.66715
INL_RPE_thickness_outer_subfield_right	BRN.ANG.GYR	0.0378117	0.24251	0.0417865	6.41362	1.10512	1.13e-06	1.98e-07	9.09e-08	2.1777
INL_ELM_thickness_outer_subfield_right	LIV.HEPG2.CNCR	0.0621054	0.269519	0.0439932	4.33969	0.708363	1.14e-06	9.67e-08	5.32e-08	1.81692
ELM_ISOS_thickness_left	BRN.CING.GYR	0.0430665	0.338693	0.0664189	7.8644	1.54224	1.16e-06	1.16e-07	4.21e-08	2.75949
INL_ELM_thickness_inner_subfield_right	BRST.MYO	0.0661342	0.315416	0.0521909	4.76933	0.789165	1.17e-06	2.99e-08	4.73e-08	0.631313
INL_ELM_thickness_inner_subfield_right	STRM.CHON.MRW.DR.MSC	0.0599479	0.38701	0.0604063	6.45578	1.00765	1.19e-06	1.37e-07	6.63e-08	2.07367
GCIPL_thickness_left	BRN.INF.TMP	0.0427955	0.28205	0.0461293	6.59063	1.0779	1.22e-06	1.46e-07	5.31e-08	2.74649
INL_RPE_thickness_outer_subfield_left	BRN.SUB.NIG	0.0447252	0.238141	0.0398625	5.32454	0.891277	1.22e-06	1.19e-07	6.44e-08	1.8513
VCDR_left	OVRY	0.0391008	0.28824	0.051762	7.37172	1.32381	1.23e-06	1.29e-07	5.66e-08	2.28325
INL_RPE_thickness_left	LIV.ADLT	0.0526179	0.265405	0.0411902	5.044	0.782818	1.24e-06	1.25e-07	6.37e-08	1.95521
ELM_ISOS_thickness_left	BRN.GANGEM.DR.NRSPHR	0.0411109	0.384747	0.0687719	9.35875	1.67284	1.26e-06	1.67e-07	5.37e-08	3.11026
ELM_ISOS_thickness_left	BRN.ANG.GYR	0.0378117	0.329087	0.0660851	8.7033	1.74774	1.26e-06	1.34e-07	4.81e-08	2.78445
overall_macular_thickness_right	MUS.SKLT.M	0.0523491	0.271311	0.0422002	5.18273	0.806131	1.26e-06	1.07e-07	6.29e-08	1.69627
GCIPL_thickness_right	BRN.GRM.MTRX	0.0341442	0.29111	0.0504664	8.5259	1.47804	1.28e-06	2.2e-07	6.77e-08	3.24101
INL_ELM_thickness_inner_subfield_right	BRN.GANGEM.DR.NRSPHR	0.0411109	0.31673	0.0609504	7.70427	1.48258	1.28e-06	1.79e-07	7.52e-08	2.38314
INL_thickness_left	ESDR.H9.NEUR	0.0465053	0.33993	0.0504908	7.3095	1.0857	1.31e-06	2.59e-07	8.14e-08	3.17928
INL_thickness_right	PLCNT.FET	0.0528641	0.235795	0.0358214	4.46041	0.677613	1.32e-06	5.45e-08	4.15e-08	1.31322
overall_macular_thickness_left	ESDR.CD56.ECTO	0.0368728	0.251102	0.0425727	6.80996	1.15458	1.34e-06	2.04e-07	7.7e-08	2.6495
VCDR_regressed_left	STRM.MRW.MSC	0.05306	0.418002	0.0797817	7.87792	1.50361	1.34e-06	1.67e-07	8.34e-08	2.00765
INL_ELM_thickness_inner_subfield_right	ESDR.H9.NEUR.PROG	0.0377638	0.303355	0.0569525	8.03296	1.50812	1.35e-06	2.15e-07	7.2e-08	2.98996
INL_ELM_thickness_outer_subfield_right	ESC.4STAR	0.0491152	0.304242	0.0517705	6.19445	1.05406	1.36e-06	1.7e-07	7.95e-08	2.13954
VCDR_regressed_left	BONE.OSTEO	0.0544905	0.388125	0.0694558	7.12282	1.27464	1.36e-06	1.22e-07	6.93e-08	1.75486
overall_macular_thickness_left	HRT.FET	0.0613111	0.280624	0.045881	4.57705	0.748331	1.38e-06	8.96e-08	4.45e-08	2.01549
VCDR_left	BONE.OSTEO	0.0544905	0.397365	0.0728249	7.29238	1.33647	1.38e-06	1.41e-07	6.81e-08	2.07365
ELM_ISOS_thickness_left	MUS.SKLT.F	0.0542768	0.316273	0.0621835	5.82703	1.14567	1.39e-06	6.53e-08	3.86e-08	1.69289
INL_ELM_thickness_outer_subfield_right	ESDR.H9.NEUR.PROG	0.0377638	0.264434	0.0458619	7.0023	1.21444	1.39e-06	2.1e-07	7.48e-08	2.81208
INL_ELM_thickness_outer_subfield_left	BRN.ANT.CAUD	0.0458656	0.254036	0.0411958	5.53871	0.898185	1.42e-06	1.55e-07	7.64e-08	2.02838
INL_thickness_right	MUS.SKLT.M	0.0523491	0.230791	0.0371696	4.40869	0.710033	1.43e-06	2.55e-08	5.19e-08	0.491727
INL_ELM_thickness_outer_subfield_right	KID.FET	0.0277039	0.244734	0.0453267	8.8339	1.63611	1.43e-06	3.13e-07	1.05e-07	2.99511
INL_thickness_right	ESDR.H1.NEUR.PROG	0.0284527	0.295471	0.0486781	10.3846	1.71084	1.49e-06	3.87e-07	1.2e-07	3.22627
INL_RPE_thickness_inner_subfield_left	ESDR.H9.NEUR	0.0465053	0.292309	0.0534519	6.2855	1.14937	1.5e-06	1.86e-07	6.43e-08	2.8954
INL_ELM_thickness_right	ESDR.H1.NEUR.PROG	0.0284527	0.277564	0.0509065	9.75525	1.78916	1.55e-06	3.92e-07	1.18e-07	3.33033
INL_thickness_left	BRN.GANGEM.DR.NRSPHR	0.0411109	0.309369	0.0495931	7.52522	1.20632	1.56e-06	2.45e-07	8.92e-08	2.74233
ELM_ISOS_thickness_left	BRN.ANT.CAUD	0.0458656	0.373425	0.0689017	8.14172	1.50225	1.59e-06	1.27e-07	4.86e-08	2.61788
Disc_diameter_trans_left	ESDR.H9.NEUR	0.0465053	0.346397	0.0577655	7.44855	1.24213	1.59e-06	1.73e-07	7.15e-08	2.41435
INL_ELM_thickness_central_subfield_right	BRN.ANG.GYR	0.0378117	0.361449	0.0711504	9.55918	1.8817	1.61e-06	1.45e-07	6.74e-08	2.15216
ELM_ISOS_thickness_left	BRN.SUB.NIG	0.0447252	0.344372	0.0688091	7.69973	1.53849	1.62e-06	1.08e-07	4.06e-08	2.65859
Disc_diameter_trans_left	KID.FET	0.0277039	0.350672	0.0596222	12.6579	2.15212	1.62e-06	4.67e-07	1.29e-07	3.63062
INL_RPE_thickness_outer_subfield_left	ESDR.H9.NEUR.PROG	0.0377638	0.241176	0.0419363	6.38644	1.11049	1.64e-06	2.25e-07	7.25e-08	3.10326
VCDR_left	SKIN.PEN.FRSK.FIB.01	0.0564604	0.358062	0.0590062	6.34183	1.04509	1.75e-06	1.1e-07	4.79e-08	2.28697
INL_RPE_thickness_outer_subfield_right	BRN.DL.PRFRNTL.CRTX	0.0348458	0.225654	0.0392677	6.4758	1.1269	1.77e-06	1.96e-07	9.82e-08	1.99879
overall_macular_thickness_right	ESDR.CD56.ECTO	0.0368728	0.26859	0.0460267	7.28425	1.24826	1.77e-06	2.36e-07	8.37e-08	2.81704
INL_ELM_thickness_outer_subfield_right	MUS.SKLT.F	0.0542768	0.22695	0.0363831	4.18135	0.670325	1.79e-06	-3.08e-09	5.04e-08	-0.0611322
INL_thickness_right	BRST.MYO	0.0661342	0.261105	0.0410762	3.94811	0.621104	1.83e-06	-1.53e-09	4.02e-08	-0.0380127
INL_RPE_thickness_inner_subfield_left	BRN.GANGEM.DR.NRSPHR	0.0411109	0.299197	0.0557356	7.27779	1.35574	1.83e-06	2.32e-07	8.12e-08	2.85271
GCIPL_thickness_right	MUS.SKLT.F	0.0542768	0.309999	0.052056	5.71143	0.959083	1.84e-06	1.26e-07	5.25e-08	2.40222
INL_RPE_thickness_outer_subfield_left	LIV.ADLT	0.0526179	0.252624	0.0396976	4.8011	0.754451	1.84e-06	1.06e-07	5.86e-08	1.80397
mean_of_vertical_disc_diameter_left	LNG.NHLF	0.0416617	0.287021	0.0498889	6.88933	1.19748	1.84e-06	7.48e-08	5.58e-08	1.34134
INL_RPE_thickness_outer_subfield_left	HRT.FET	0.0613111	0.248202	0.041227	4.04824	0.672424	1.88e-06	9.03e-08	4.82e-08	1.8732
INL_ELM_thickness_right	ESDR.H9.NEUR.PROG	0.0377638	0.266823	0.0479121	7.06558	1.26873	1.9e-06	2.12e-07	7.67e-08	2.76663
INL_ELM_thickness_right	BLD.MOB.CD34.PC.M	0.0587226	0.238655	0.0378784	4.06412	0.64504	1.95e-06	3.87e-08	4.94e-08	0.784397
INL_RPE_thickness_inner_subfield_left	LIV.ADLT	0.0526179	0.31056	0.0509772	5.90219	0.96882	1.95e-06	1.57e-07	6.83e-08	2.30366
Disc_diameter_trans_left	MUS.LEG.FET	0.0617096	0.33523	0.0509583	5.43239	0.825776	1.98e-06	8.36e-08	5.5e-08	1.51861
ELM_ISOS_thickness_inner_subfield_right	BRN.SUB.NIG	0.0447252	0.277287	0.0476645	6.19981	1.06572	1.98e-06	9.09e-08	4.54e-08	2.00175
ELM_ISOS_thickness_outer_subfield_left	BRN.CRTX.DR.NRSPHR	0.0481752	0.399764	0.0716621	8.29814	1.48753	2e-06	1.39e-07	4.14e-08	3.35232
ELM_ISOS_thickness_left	BRN.HIPP.MID	0.050066	0.353766	0.0683618	7.066	1.36543	2.01e-06	9.8e-08	3.93e-08	2.49106
INL_ELM_thickness_right	HRT.ATR.R	0.0395925	0.245498	0.0445621	6.20063	1.12552	2.03e-06	1.29e-07	9.25e-08	1.39799
INL_ELM_thickness_outer_subfield_right	ESDR.H1.NEUR.PROG	0.0284527	0.282451	0.0513787	9.92701	1.80576	2.04e-06	4.05e-07	1.22e-07	3.33074
INL_RPE_thickness_left	ESDR.H9.NEUR.PROG	0.0377638	0.240601	0.0424187	6.3712	1.12326	2.06e-06	2.16e-07	7.45e-08	2.90587
overall_macular_thickness_right	FAT.ADIP.NUC	0.0539726	0.290387	0.0474293	5.38027	0.878766	2.07e-06	1.02e-07	7.2e-08	1.41667
ELM_ISOS_thickness_inner_subfield_right	MUS.SKLT.M	0.0523491	0.287647	0.0502756	5.49479	0.960392	2.09e-06	8.8e-08	5.34e-08	1.64799
mean_of_vertical_disc_diameter_left	ESDR.CD56.ECTO	0.0368728	0.331464	0.0575465	8.98939	1.56068	2.14e-06	1.96e-07	7.62e-08	2.57311
VCDR_regressed_left	BRST.MYO	0.0661342	0.349053	0.0531537	5.27794	0.803724	2.14e-06	8.58e-08	4.27e-08	2.008
INL_ELM_thickness_central_subfield_right	LIV.ADLT	0.0526179	0.378479	0.0648744	7.19297	1.23293	2.15e-06	1.03e-07	4.53e-08	2.27186
INL_RPE_thickness_inner_subfield_right	STRM.CHON.MRW.DR.MSC	0.0599479	0.331202	0.0540708	5.52483	0.901964	2.22e-06	1.43e-07	6.51e-08	2.1988
INL_ELM_thickness_inner_subfield_left	LIV.ADLT	0.0526179	0.297219	0.0480854	5.64863	0.91386	2.27e-06	1.14e-07	6.14e-08	1.85534
INL_thickness_left	BRN.ANG.GYR	0.0378117	0.233457	0.0406612	6.17419	1.07536	2.3e-06	1.38e-07	6.79e-08	2.02602
INL_thickness_right	MUS.SKLT.F	0.0542768	0.227912	0.037355	4.19906	0.688231	2.31e-06	9.9e-10	4.63e-08	0.0214012
Disc_diameter_trans_left	MUS.HSMM	0.0460003	0.302057	0.0542685	6.56641	1.17974	2.39e-06	1.07e-07	6.56e-08	1.63559
VCDR_regressed_left	KID.FET	0.0277039	0.358333	0.0693642	12.9344	2.50377	2.41e-06	4.29e-07	1.31e-07	3.28592
ELM_ISOS_thickness_inner_subfield_left	GI.CLN.SM.MUS	0.044972	0.25509	0.0482505	5.67218	1.0729	2.48e-06	4.62e-08	5.18e-08	0.891112
INL_ELM_thickness_central_subfield_right	ESDR.H9.NEUR.PROG	0.0377638	0.332063	0.0666428	8.79315	1.76473	2.55e-06	1.35e-07	5.37e-08	2.51979
VCDR_left	BRST.MYO	0.0661342	0.344914	0.0540157	5.21537	0.816758	2.58e-06	8.44e-08	4.09e-08	2.06215
GCIPL_thickness_left	BRN.ANT.CAUD	0.0458656	0.293714	0.0502733	6.40379	1.0961	2.65e-06	1.34e-07	5.59e-08	2.40234
INL_RPE_thickness_outer_subfield_right	BRST.MYO	0.0661342	0.273527	0.0433202	4.13593	0.655034	2.65e-06	5.12e-08	5.03e-08	1.01733
INL_ELM_thickness_outer_subfield_right	MUS.SKLT.M	0.0523491	0.23243	0.0381611	4.44	0.728974	2.68e-06	2.29e-08	5.63e-08	0.406244
Disc_diameter_trans_left	LNG.FET	0.0504451	0.377522	0.0582128	7.48382	1.15398	2.77e-06	1.79e-07	7.33e-08	2.43569
INL_ELM_thickness_left	BRN.SUB.NIG	0.0447252	0.228115	0.0380719	5.10036	0.851242	2.8e-06	9.62e-08	6.52e-08	1.47624
INL_RPE_thickness_outer_subfield_left	BRN.CING.GYR	0.0430665	0.236541	0.0408047	5.49245	0.947481	2.83e-06	1.29e-07	7.51e-08	1.71323
INL_ELM_thickness_left	LIV.ADLT	0.0526179	0.247163	0.0386271	4.69732	0.734106	2.84e-06	1.06e-07	5.99e-08	1.76593
ELM_ISOS_thickness_left	MUS.SKLT.M	0.0523491	0.306151	0.061838	5.84826	1.18126	2.89e-06	7.28e-08	4.33e-08	1.68009
INL_ELM_thickness_left	BRN.CING.GYR	0.0430665	0.22583	0.037854	5.24374	0.878965	2.92e-06	1.02e-07	7.29e-08	1.40116
INL_ELM_thickness_right	KID.FET	0.0277039	0.253847	0.0480834	9.16286	1.73562	2.97e-06	3.37e-07	1.1e-07	3.06522
INL_ELM_thickness_inner_subfield_left	STRM.CHON.MRW.DR.MSC	0.0599479	0.345015	0.0537974	5.75526	0.897402	2.98e-06	1.1e-07	5.94e-08	1.85345
mean_of_vertical_disc_diameter_left	ESDR.H9.NEUR	0.0465053	0.365513	0.0656205	7.8596	1.41103	2.98e-06	1.24e-07	6.2e-08	1.9953
INL_RPE_thickness_left	BRN.ANG.GYR	0.0378117	0.229616	0.0413937	6.07262	1.09473	3e-06	1.61e-07	8.84e-08	1.82493
ELM_ISOS_thickness_left	BRN.INF.TMP	0.0427955	0.342655	0.0689023	8.00678	1.61003	3.01e-06	1.19e-07	4.56e-08	2.61714
INL_ELM_thickness_central_subfield_right	FAT.ADIP.NUC	0.0539726	0.387608	0.0690859	7.18157	1.28002	3.02e-06	9.18e-08	5.71e-08	1.60919
VCDR_left	STRM.MRW.MSC	0.05306	0.415111	0.0829497	7.82344	1.56332	3.02e-06	1.68e-07	8.21e-08	2.04821
INL_ELM_thickness_inner_subfield_right	BLD.MOB.CD34.PC.M	0.0587226	0.279443	0.0474309	4.75869	0.807711	3.06e-06	5.71e-08	4.93e-08	1.15717
VCDR_left	KID.FET	0.0277039	0.361416	0.0716391	13.0456	2.58588	3.07e-06	4.21e-07	1.28e-07	3.28451
INL_thickness_right	FAT.ADIP.NUC	0.0539726	0.266986	0.0480406	4.94669	0.890092	3.08e-06	4.38e-08	6.83e-08	0.642088
INL_thickness_right	HRT.VENT.L	0.0456727	0.243855	0.0422742	5.33918	0.925589	3.09e-06	7.97e-08	7.13e-08	1.11688
ELM_ISOS_thickness_inner_subfield_left	BLD.CD4.CD25M.IL17M.PL.TPC	0.0489451	0.233449	0.0391637	4.7696	0.800155	3.1e-06	2.49e-08	3.87e-08	0.643416
INL_ELM_thickness_inner_subfield_right	GI.S.INT.FET	0.0484791	0.238569	0.0432753	4.92108	0.892659	3.2e-06	3.45e-08	4.73e-08	0.730087
INL_ELM_thickness_outer_subfield_right	BLD.K562.CNCR	0.0472131	0.212508	0.0364526	4.50104	0.772086	3.21e-06	8.05e-08	5.27e-08	1.52839
INL_RPE_thickness_right	HRT.FET	0.0613111	0.236373	0.0401105	3.85531	0.654212	3.26e-06	5.92e-08	4.79e-08	1.23571
INL_ELM_thickness_left	BRN.INF.TMP	0.0427955	0.230238	0.0395188	5.37994	0.923432	3.27e-06	1.19e-07	7.49e-08	1.59157
INL_thickness_left	ESDR.H1.NEUR.PROG	0.0284527	0.274608	0.0478446	9.65135	1.68154	3.34e-06	3.92e-07	1.14e-07	3.44466
INL_ELM_thickness_right	ESC.4STAR	0.0491152	0.29465	0.0522397	5.99915	1.06362	3.43e-06	1.45e-07	8.02e-08	1.81263
ELM_ISOS_thickness_inner_subfield_left	BLD.MOB.CD34.PC.M	0.0587226	0.263516	0.0455949	4.48747	0.776446	3.46e-06	8.71e-09	4.21e-08	0.206834
INL_ELM_thickness_inner_subfield_right	BLD.K562.CNCR	0.0472131	0.243538	0.0424315	5.15827	0.898723	3.52e-06	6.49e-08	4.61e-08	1.40666
INL_thickness_right	BRN.DL.PRFRNTL.CRTX	0.0348458	0.218024	0.0377379	6.25682	1.083	3.54e-06	8.49e-08	8.2e-08	1.03484
INL_RPE_thickness_outer_subfield_right	MUS.SKLT.F	0.0542768	0.222436	0.0364492	4.09817	0.671543	3.57e-06	3.17e-08	5.59e-08	0.568272
INL_ELM_thickness_inner_subfield_right	HRT.FET	0.0613111	0.246817	0.0422835	4.02565	0.689655	3.61e-06	-1.34e-09	3.98e-08	-0.0338167
INL_ELM_thickness_central_subfield_right	PANC	0.0429928	0.323961	0.063283	7.53524	1.47195	3.64e-06	9.31e-08	5.6e-08	1.66219
mean_of_vertical_disc_diameter_left	FAT.MSC.DR.ADIP	0.0636082	0.375106	0.0681213	5.89714	1.07095	3.71e-06	3.43e-08	4.9e-08	0.700167
ELM_ISOS_thickness_inner_subfield_left	BRST.MYO	0.0661342	0.309623	0.0509583	4.68174	0.770529	3.81e-06	3.16e-08	3.99e-08	0.790567
INL_ELM_thickness_left	BRN.GANGEM.DR.NRSPHR	0.0411109	0.267266	0.0490236	6.5011	1.19247	3.82e-06	2.19e-07	8.01e-08	2.73674
INL_ELM_thickness_inner_subfield_right	ESDR.CD56.ECTO	0.0368728	0.284654	0.0544339	7.71991	1.47626	3.82e-06	1.91e-07	7.81e-08	2.44728
INL_ELM_thickness_right	LNG.FET	0.0504451	0.325139	0.0575987	6.44539	1.14181	3.86e-06	2.03e-07	8.39e-08	2.42211
ELM_ISOS_thickness_outer_subfield_left	BRN.GRM.MTRX	0.0341442	0.325486	0.0612815	9.53269	1.79478	3.9e-06	1.63e-07	4.72e-08	3.44755
INL_RPE_thickness_right	BRST.MYO	0.0661342	0.270953	0.0437298	4.09701	0.661228	3.91e-06	4.76e-08	4.99e-08	0.954378
mean_of_vertical_disc_diameter_left	MUS.HSMM	0.0460003	0.313017	0.0591791	6.80467	1.28649	3.99e-06	7.35e-08	5.65e-08	1.2996
Disc_diameter_trans_left	BRST.MYO	0.0661342	0.342436	0.0530291	5.1779	0.801841	4.02e-06	8.51e-08	4.29e-08	1.98233
INL_ELM_thickness_inner_subfield_left	BRST.MYO	0.0661342	0.295513	0.0481098	4.46838	0.727456	4.02e-06	2.8e-08	4.66e-08	0.599884
INL_ELM_thickness_outer_subfield_right	BLD.CD34.CC	0.0507392	0.221934	0.0357119	4.37401	0.703832	4.14e-06	7.33e-08	5.64e-08	1.3004
INL_ELM_thickness_inner_subfield_right	BLD.MOB.CD34.PC.F	0.0544628	0.286025	0.0506163	5.25175	0.929373	4.23e-06	8.1e-08	5.68e-08	1.426
INL_RPE_thickness_outer_subfield_left	BRN.INF.TMP	0.0427955	0.2395	0.0426581	5.59637	0.996788	4.25e-06	1.38e-07	7.83e-08	1.76276
INL_thickness_left	BRN.INF.TMP	0.0427955	0.233181	0.0407184	5.44873	0.951463	4.3e-06	9.77e-08	6.4e-08	1.52643
overall_macular_thickness_left	ESDR.H9.NEUR	0.0465053	0.288439	0.0490894	6.2023	1.05557	4.31e-06	1.73e-07	7.08e-08	2.4465
ELM_ISOS_thickness_left	BRN.GRM.MTRX	0.0341442	0.31213	0.0577599	9.14153	1.69164	4.46e-06	1.66e-07	5.22e-08	3.17802
INL_ELM_thickness_inner_subfield_right	GI.L.INT.FET	0.0471475	0.231531	0.0430453	4.91078	0.912994	4.54e-06	3.75e-08	5.17e-08	0.724702
Disc_diameter_trans_left	FAT.ADIP.NUC	0.0539726	0.322112	0.05487	5.96807	1.01663	4.6e-06	9.84e-08	5.83e-08	1.68784
INL_thickness_right	ESDR.CD56.MESO	0.0433225	0.292721	0.0506847	6.75678	1.16994	4.61e-06	1.73e-07	7.36e-08	2.34306
INL_RPE_thickness_right	MUS.SKLT.F	0.0542768	0.217705	0.0360262	4.011	0.663749	4.63e-06	2.06e-08	5.39e-08	0.383043
INL_ELM_thickness_central_subfield_right	BRST.MYO	0.0661342	0.347433	0.0619629	5.25346	0.936927	4.66e-06	2.58e-08	3.5e-08	0.737751
ELM_ISOS_thickness_inner_subfield_right	BRN.CING.GYR	0.0430665	0.266568	0.0463114	6.18967	1.07534	4.72e-06	9.45e-08	5.09e-08	1.85828
ELM_ISOS_thickness_left	BRN.FET.F	0.0299178	0.31323	0.0590711	10.4697	1.97444	4.76e-06	1.94e-07	6.2e-08	3.12659
ELM_ISOS_thickness_inner_subfield_right	BRN.HIPP.MID	0.050066	0.281188	0.0481146	5.61635	0.961024	4.76e-06	7.44e-08	4.47e-08	1.66619
INL_ELM_thickness_right	FAT.ADIP.NUC	0.0539726	0.288174	0.0504925	5.33927	0.93552	4.82e-06	8.29e-08	7.97e-08	1.04024
ELM_ISOS_thickness_inner_subfield_left	LIV.ADLT	0.0526179	0.277086	0.0457166	5.26601	0.868842	5.01e-06	3.96e-08	4.4e-08	0.899515
INL_ELM_thickness_outer_subfield_left	BRN.GANGEM.DR.NRSPHR	0.0411109	0.262681	0.0473375	6.38957	1.15146	5.02e-06	2.27e-07	7.86e-08	2.88603
mean_of_vertical_disc_diameter_left	BRST.MYO	0.0661342	0.365675	0.0602444	5.52929	0.910941	5.06e-06	6.04e-08	3.73e-08	1.61992
ELM_ISOS_thickness_inner_subfield_right	GI.CLN.SM.MUS	0.044972	0.254779	0.0498463	5.66528	1.10838	5.2e-06	6.94e-08	5.17e-08	1.34077
INL_RPE_thickness_outer_subfield_left	IPSC.15b	0.0462879	0.265879	0.0488666	5.74401	1.05571	5.23e-06	1.95e-07	7.94e-08	2.45723
VCDR_regressed_left	LNG.A549.ETOH002.CNCR	0.0498951	0.255197	0.0440996	5.11468	0.883848	5.23e-06	4.33e-08	3.67e-08	1.179
INL_ELM_thickness_right	BLD.CD34.PC	0.0412284	0.217066	0.0386532	5.26497	0.93754	5.25e-06	1.02e-07	7.12e-08	1.43017
INL_ELM_thickness_right	GI.RECT.MUC.29	0.033176	0.188884	0.0338938	5.69338	1.02164	5.31e-06	6.15e-08	9.54e-08	0.644773
INL_thickness_right	PANC	0.0429928	0.237646	0.0442618	5.52758	1.02952	5.31e-06	7.9e-08	6.55e-08	1.20544
Disc_diameter_trans_left	LNG.NHLF	0.0416617	0.262738	0.0455367	6.30647	1.09301	5.31e-06	8.48e-08	6.4e-08	1.32449
INL_RPE_thickness_inner_subfield_right	ESDR.H9.NEUR.PROG	0.0377638	0.24867	0.0479755	6.58487	1.27041	5.38e-06	2.1e-07	7.06e-08	2.96877
overall_macular_thickness_left	BRST.MYO	0.0661342	0.273057	0.0440717	4.12883	0.666398	5.44e-06	2.89e-08	4.15e-08	0.695801
INL_RPE_thickness_outer_subfield_right	PANC	0.0429928	0.238518	0.0432165	5.54786	1.0052	5.47e-06	1.3e-07	8.52e-08	1.52482
INL_RPE_thickness_outer_subfield_right	LIV.HEPG2.CNCR	0.0621054	0.249667	0.0424811	4.02006	0.684016	5.51e-06	9.22e-08	5.64e-08	1.63515
INL_thickness_left	SKIN.PEN.FRSK.MEL.03	0.0536019	0.272335	0.0457191	5.08069	0.852938	5.55e-06	1.13e-07	5.9e-08	1.92203
INL_ELM_thickness_central_subfield_right	BRN.DL.PRFRNTL.CRTX	0.0348458	0.335948	0.0702398	9.64098	2.01573	5.56e-06	1.42e-07	7.66e-08	1.85498
GCIPL_thickness_right	MUS.SKLT.M	0.0523491	0.303737	0.0523372	5.80214	0.999773	5.59e-06	1.29e-07	5.7e-08	2.25689
VCDR_left	LNG.A549.ETOH002.CNCR	0.0498951	0.256963	0.0461496	5.15007	0.924933	5.59e-06	5.49e-08	3.65e-08	1.50552
overall_macular_thickness_right	ESDR.H9.NEUR	0.0465053	0.281145	0.0483306	6.04545	1.03925	5.65e-06	1.56e-07	6.88e-08	2.27315
INL_thickness_right	HRT.VNT.R	0.040559	0.210169	0.0368398	5.18182	0.908302	5.78e-06	2.53e-08	7.1e-08	0.356316
mean_of_vertical_disc_diameter_left	KID.FET	0.0277039	0.356664	0.0672351	12.8741	2.42692	5.81e-06	3.41e-07	1.12e-07	3.04035
INL_RPE_thickness_left	IPSC.15b	0.0462879	0.262412	0.0478094	5.66913	1.03287	5.93e-06	1.81e-07	8.16e-08	2.22175
ELM_ISOS_thickness_inner_subfield_right	GI.RECT.MUC.29	0.033176	0.244501	0.0465794	7.3698	1.40401	5.95e-06	1.6e-07	6.72e-08	2.37806
INL_ELM_thickness_right	BRN.FET.F	0.0299178	0.247827	0.0462602	8.28359	1.54624	6.05e-06	2.8e-07	1.12e-07	2.50188
INL_thickness_right	PANC.ISLT	0.0265839	0.221022	0.0482099	8.31412	1.8135	6.07e-06	1.99e-07	9.55e-08	2.07987
mean_of_vertical_disc_diameter_left	STRM.MRW.MSC	0.05306	0.354519	0.0668815	6.68148	1.26049	6.08e-06	5.72e-08	6.04e-08	0.946077
Disc_diameter_trans_left	MUS.SAT	0.0556152	0.343008	0.0646822	6.16752	1.16303	6.15e-06	9.4e-08	6.8e-08	1.38206
mean_of_vertical_disc_diameter_left	BONE.OSTEO	0.0544905	0.327445	0.0590624	6.00921	1.0839	6.16e-06	3.83e-08	5.39e-08	0.710787
overall_macular_thickness_left	FAT.ADIP.NUC	0.0539726	0.286321	0.0512779	5.30494	0.950073	6.17e-06	9.78e-08	7.42e-08	1.31919
INL_ELM_thickness_left	BRN.ANG.GYR	0.0378117	0.219833	0.0388349	5.81388	1.02706	6.18e-06	1.45e-07	8.46e-08	1.71086
overall_macular_thickness_right	MUS.LEG.FET	0.0617096	0.284231	0.0457848	4.60595	0.74194	6.18e-06	7.55e-08	5.85e-08	1.28907
INL_thickness_right	BRN.GRM.MTRX	0.0341442	0.282382	0.0473303	8.27026	1.38619	6.3e-06	2.6e-07	9.67e-08	2.6851
ELM_ISOS_thickness_left	BRN.CRTX.DR.NRSPHR	0.0481752	0.367425	0.0638645	7.62684	1.32567	6.33e-06	1.17e-07	4.44e-08	2.63236
INL_ELM_thickness_inner_subfield_right	BLD.CD34.CC	0.0507392	0.267227	0.0465283	5.26667	0.917009	6.37e-06	8.53e-08	6.28e-08	1.3577
INL_RPE_thickness_outer_subfield_left	BRN.ANG.GYR	0.0378117	0.228192	0.0418147	6.03494	1.10586	6.43e-06	1.65e-07	8.93e-08	1.8456
ELM_ISOS_thickness_inner_subfield_left	BLD.CD4.CD25M.CD45RA.NPC	0.0420067	0.206223	0.0356809	4.90928	0.84941	6.44e-06	2.29e-08	4.06e-08	0.564088
INL_ELM_thickness_left	ESDR.H9.NEUR	0.0465053	0.26362	0.0482661	5.6686	1.03786	6.47e-06	1.77e-07	6.69e-08	2.6479
INL_ELM_thickness_inner_subfield_left	ESDR.H9.NEUR.PROG	0.0377638	0.276249	0.0528176	7.31517	1.39863	6.47e-06	2.14e-07	7.41e-08	2.88948
INL_ELM_thickness_inner_subfield_right	MUS.SKLT.M	0.0523491	0.251141	0.0440927	4.79743	0.842281	6.5e-06	-2.17e-09	5.59e-08	-0.0388833
ELM_ISOS_thickness_inner_subfield_left	GI.S.INT.FET	0.0484791	0.255811	0.0435866	5.27673	0.89908	6.59e-06	4.56e-08	4.05e-08	1.12612
INL_RPE_thickness_outer_subfield_left	ESC.4STAR	0.0491152	0.301381	0.0533571	6.1362	1.08637	6.59e-06	2.27e-07	9.05e-08	2.50922
ELM_ISOS_thickness_inner_subfield_left	BLD.MOB.CD34.PC.F	0.0544628	0.249809	0.0449893	4.58678	0.826055	6.6e-06	5.44e-09	4.41e-08	0.123271
INL_RPE_thickness_right	BLD.MOB.CD34.PC.F	0.0544628	0.219122	0.0362989	4.02333	0.666489	6.65e-06	6.13e-08	5.36e-08	1.14286
INL_ELM_thickness_inner_subfield_right	SKIN.PEN.FRSK.MEL.03	0.0536019	0.278631	0.0498595	5.19816	0.93018	6.68e-06	6.2e-08	5.12e-08	1.2106
INL_RPE_thickness_right	BLD.CD34.CC	0.0507392	0.20906	0.0348477	4.12029	0.686801	6.72e-06	7.47e-08	5.88e-08	1.27023
INL_RPE_thickness_left	ESDR.H1.NEUR.PROG	0.0284527	0.255015	0.0490915	8.96275	1.72537	6.88e-06	3.87e-07	1.28e-07	3.01873
INL_ELM_thickness_outer_subfield_right	HRT.ATR.R	0.0395925	0.234237	0.0441202	5.91618	1.11436	7.19e-06	1.08e-07	8.96e-08	1.20953
INL_thickness_right	ESDR.H9.NEUR	0.0465053	0.323987	0.0501866	6.96668	1.07916	7.27e-06	1.99e-07	8.18e-08	2.43821
INL_ELM_thickness_central_subfield_right	PLCNT.FET	0.0528641	0.320951	0.0601827	6.07125	1.13844	7.28e-06	5.66e-08	4.54e-08	1.246
ELM_ISOS_thickness_inner_subfield_right	HRT.FET	0.0613111	0.332369	0.0595606	5.42103	0.971449	7.34e-06	1.02e-07	4.35e-08	2.35739
ELM_ISOS_thickness_outer_subfield_left	BRN.SUB.NIG	0.0447252	0.342387	0.0727291	7.65536	1.62613	7.43e-06	1.06e-07	3.94e-08	2.6929
ELM_ISOS_thickness_inner_subfield_right	MUS.PSOAS	0.0329118	0.26815	0.0570715	8.14753	1.73407	7.46e-06	1.74e-07	7.73e-08	2.25024
INL_ELM_thickness_outer_subfield_right	BLD.MOB.CD34.PC.M	0.0587226	0.224105	0.0369809	3.81634	0.629756	7.57e-06	2.68e-08	4.78e-08	0.560017
INL_RPE_thickness_inner_subfield_left	BRN.DL.PRFRNTL.CRTX	0.0348458	0.232455	0.0463853	6.67096	1.33116	7.57e-06	1.65e-07	8.67e-08	1.90297
ELM_ISOS_thickness_inner_subfield_left	FAT.ADIP.DR.MSC	0.0779216	0.356752	0.0654661	4.57835	0.840153	7.6e-06	5.29e-08	4.3e-08	1.23081
INL_RPE_thickness_outer_subfield_left	ESDR.H1.NEUR.PROG	0.0284527	0.262041	0.0493325	9.20969	1.73384	7.6e-06	4.11e-07	1.34e-07	3.0661
INL_RPE_thickness_central_subfield_right	BRN.SUB.NIG	0.0447252	0.32777	0.0659733	7.32855	1.47508	7.7e-06	1.16e-07	4.69e-08	2.48204
INL_RPE_thickness_left	HRT.FET	0.0613111	0.232926	0.0407719	3.79909	0.665001	7.88e-06	5.94e-08	4.78e-08	1.24141
INL_RPE_thickness_inner_subfield_right	ESDR.H9.NEUR	0.0465053	0.274171	0.0536341	5.89549	1.15329	7.92e-06	1.67e-07	6.4e-08	2.61107
INL_ELM_thickness_outer_subfield_right	PANC.ISLT	0.0265839	0.203355	0.0404003	7.64956	1.51973	7.97e-06	2.04e-07	1.05e-07	1.95184
Disc_diameter_trans_left	BRN.NHA	0.0441392	0.299821	0.0550549	6.79262	1.2473	8.07e-06	9.98e-08	7.29e-08	1.36808
overall_macular_thickness_right	HRT.ATR.R	0.0395925	0.272129	0.0495892	6.87323	1.25249	8.31e-06	2.06e-07	1.14e-07	1.8031
ELM_ISOS_thickness_inner_subfield_right	PANC.ISLT	0.0265839	0.266257	0.0589242	10.0157	2.21654	8.35e-06	2.51e-07	8.32e-08	3.01196
overall_macular_thickness_right	BRN.GRM.MTRX	0.0341442	0.256168	0.045994	7.50254	1.34705	8.4e-06	2.36e-07	8.56e-08	2.76077
INL_ELM_thickness_inner_subfield_right	FAT.ADIP.NUC	0.0539726	0.304111	0.0563843	5.63454	1.04468	8.44e-06	4.69e-08	6.85e-08	0.685701
mean_of_vertical_disc_diameter_left	LNG.FET	0.0504451	0.37583	0.0623336	7.45028	1.23567	8.44e-06	1.05e-07	6.05e-08	1.73672
overall_macular_thickness_right	ESDR.H1.NEUR.PROG	0.0284527	0.267449	0.0491199	9.39974	1.72637	8.58e-06	3.49e-07	1.2e-07	2.8984
INL_ELM_thickness_inner_subfield_right	BLD.CD34.PC	0.0412284	0.259468	0.04947	6.29343	1.1999	8.62e-06	1.23e-07	7.37e-08	1.67031
INL_RPE_thickness_inner_subfield_left	ESDR.H9.NEUR.PROG	0.0377638	0.250457	0.048909	6.63219	1.29513	8.62e-06	2.01e-07	7.01e-08	2.87291
INL_ELM_thickness_outer_subfield_right	GI.RECT.MUC.29	0.033176	0.187603	0.03466	5.65477	1.04473	8.72e-06	7.54e-08	9.68e-08	0.779569
VCDR_regressed_left	GI.CLN.SM.MUS	0.044972	0.281832	0.0511506	6.26684	1.13739	8.77e-06	6.31e-08	5.61e-08	1.12411
INL_RPE_thickness_right	BLD.K562.CNCR	0.0472131	0.213894	0.0376285	4.5304	0.796994	8.79e-06	1.04e-07	5.87e-08	1.77796
INL_ELM_thickness_central_subfield_right	BRST.HMEC	0.0561025	0.345136	0.0638846	6.15188	1.13871	9.08e-06	6.51e-08	4.7e-08	1.38315
INL_RPE_thickness_outer_subfield_right	LNG.A549.ETOH002.CNCR	0.0498951	0.224979	0.0386231	4.50903	0.774087	9.24e-06	7.98e-08	5.76e-08	1.38705
mean_of_vertical_disc_diameter_left	MUS.SAT	0.0556152	0.360342	0.0718586	6.4792	1.29207	9.32e-06	6.39e-08	6.16e-08	1.03743
INL_RPE_thickness_central_subfield_right	BRN.ANT.CAUD	0.0458656	0.354984	0.0717701	7.73966	1.56479	9.35e-06	1.35e-07	5.75e-08	2.35455
ELM_ISOS_thickness_inner_subfield_left	BLD.CD4.CD25M.TPC	0.045205	0.22063	0.0391058	4.88065	0.865076	9.36e-06	1.12e-08	4.31e-08	0.25925
ELM_ISOS_thickness_left	HRT.VNT.R	0.040559	0.277368	0.0569197	6.83863	1.40338	9.48e-06	5.11e-08	4.7e-08	1.08731
INL_ELM_thickness_inner_subfield_right	PANC.ISLT	0.0265839	0.266085	0.054718	10.0093	2.05832	9.49e-06	2.62e-07	1.12e-07	2.34152
ELM_ISOS_thickness_inner_subfield_right	GI.RECT.SM.MUS	0.0362574	0.237457	0.0478777	6.5492	1.32049	9.5e-06	9.68e-08	5.92e-08	1.63556
INL_ELM_thickness_inner_subfield_left	BLD.K562.CNCR	0.0472131	0.225593	0.039966	4.77819	0.846502	9.63e-06	8.18e-08	4.8e-08	1.70455
INL_RPE_thickness_inner_subfield_right	BRN.DL.PRFRNTL.CRTX	0.0348458	0.227705	0.0436867	6.53464	1.25371	9.7e-06	1.69e-07	8.7e-08	1.94466
ELM_ISOS_thickness_left	LIV.ADLT	0.0526179	0.308348	0.0558871	5.86014	1.06213	9.71e-06	4.62e-08	3.61e-08	1.27983
INL_RPE_thickness_right	LIV.HEPG2.CNCR	0.0621054	0.249775	0.0429167	4.02179	0.691029	9.75e-06	9.41e-08	5.68e-08	1.65606
INL_ELM_thickness_outer_subfield_right	BLD.CD34.PC	0.0412284	0.202844	0.0363631	4.92002	0.881993	9.84e-06	8.01e-08	6.67e-08	1.20155
INL_ELM_thickness_right	BRN.GRM.MTRX	0.0341442	0.239796	0.0460797	7.02302	1.34956	9.9e-06	2.01e-07	9.25e-08	2.16991
INL_RPE_thickness_outer_subfield_left	HRT.ATR.R	0.0395925	0.21907	0.0407284	5.53313	1.02869	9.91e-06	1.38e-07	9.2e-08	1.49931
overall_macular_thickness_right	IPSC.DF.6.9	0.0253543	0.226319	0.0452983	8.92623	1.78661	9.92e-06	3.26e-07	1.14e-07	2.85493
ELM_ISOS_thickness_outer_subfield_left	BRN.CING.GYR	0.0430665	0.328515	0.0698158	7.62807	1.62111	9.93e-06	1.07e-07	3.99e-08	2.69289
INL_ELM_thickness_inner_subfield_right	SKIN.PEN.FRSK.FIB.01	0.0564604	0.339493	0.0628749	6.01294	1.11361	9.95e-06	1.14e-07	7.4e-08	1.5426
INL_thickness_right	KID.FET	0.0277039	0.233943	0.0483089	8.44441	1.74376	1e-05	2.34e-07	1.07e-07	2.18473
ELM_ISOS_thickness_inner_subfield_left	GI.DUO.SM.MUS	0.032101	0.233977	0.0535727	7.28878	1.66888	1e-05	1.05e-07	8.68e-08	1.21266
INL_ELM_thickness_inner_subfield_left	SKIN.PEN.FRSK.FIB.01	0.0564604	0.342351	0.0608767	6.06357	1.07822	1e-05	1.52e-07	7.59e-08	2.00274
INL_ELM_thickness_outer_subfield_right	BRN.FET.F	0.0299178	0.252805	0.0477199	8.44997	1.59503	1.02e-05	2.93e-07	1.17e-07	2.51171
ELM_ISOS_thickness_right	MUS.SKLT.F	0.0542768	0.318158	0.0652126	5.86176	1.20148	1.04e-05	1.16e-07	4.53e-08	2.56481
ELM_ISOS_thickness_inner_subfield_right	BRST.MYO	0.0661342	0.31896	0.0563616	4.82292	0.852231	1.04e-05	5.69e-08	3.69e-08	1.54277
mean_of_vertical_disc_diameter_left	SKIN.PEN.FRSK.FIB.01	0.0564604	0.286596	0.053972	5.07605	0.955927	1.04e-05	9.21e-09	4.14e-08	0.222264
overall_macular_thickness_left	MUS.SKLT.F	0.0542768	0.246884	0.0415441	4.5486	0.765412	1.04e-05	4.7e-08	5.57e-08	0.8441
VCDR_left	MUS.SAT	0.0556152	0.389938	0.0775778	7.01135	1.3949	1.06e-05	1.35e-07	7.5e-08	1.79898
INL_thickness_right	ESDR.H1.BMP4.TROP	0.0446968	0.267032	0.0432076	5.9743	0.966682	1.07e-05	1.58e-07	6.86e-08	2.3076
INL_thickness_right	MUS.PSOAS	0.0329118	0.182031	0.0353051	5.53087	1.07272	1.07e-05	3.56e-08	6.63e-08	0.536078
INL_RPE_thickness_inner_subfield_left	LIV.HEPG2.CNCR	0.0621054	0.271279	0.0454689	4.36803	0.732124	1.07e-05	1.04e-07	5.17e-08	2.02156
INL_RPE_thickness_left	HRT.ATR.R	0.0395925	0.216627	0.0412364	5.47142	1.04152	1.08e-05	1.2e-07	9.21e-08	1.30366
INL_RPE_thickness_right	PANC	0.0429928	0.227569	0.0425027	5.2932	0.9886	1.09e-05	1.06e-07	8.35e-08	1.27226
ELM_ISOS_thickness_inner_subfield_left	GI.RECT.SM.MUS	0.0362574	0.22826	0.0448098	6.29555	1.23588	1.1e-05	4.76e-08	5.81e-08	0.820025
INL_ELM_thickness_inner_subfield_right	MUS.SKLT.F	0.0542768	0.244272	0.0439933	4.50048	0.810535	1.11e-05	-3.22e-08	5.1e-08	-0.632558
INL_ELM_thickness_right	MUS.PSOAS	0.0329118	0.194679	0.0380598	5.91516	1.15642	1.14e-05	8.68e-08	7.48e-08	1.16117
VCDR_regressed_left	MUS.SAT	0.0556152	0.381347	0.0744336	6.85689	1.33837	1.14e-05	1.15e-07	7.67e-08	1.50468
INL_RPE_thickness_left	BRN.DL.PRFRNTL.CRTX	0.0348458	0.212445	0.040355	6.09671	1.1581	1.15e-05	1.52e-07	9.91e-08	1.52977
ELM_ISOS_thickness_inner_subfield_left	BLD.CD34.CC	0.0507392	0.229182	0.0399183	4.51686	0.786734	1.15e-05	-1.86e-09	4.24e-08	-0.0439897
INL_RPE_thickness_left	GI.L.INT.FET	0.0471475	0.211232	0.0375099	4.48024	0.795587	1.17e-05	9.17e-08	6.13e-08	1.49638
INL_ELM_thickness_central_subfield_right	GI.DUO.MUC	0.0425678	0.299304	0.0556213	7.03124	1.30665	1.17e-05	6.06e-08	5.94e-08	1.01932
INL_ELM_thickness_inner_subfield_right	LIV.HEPG2.CNCR	0.0621054	0.286042	0.0514909	4.60575	0.829089	1.18e-05	8.74e-08	5.25e-08	1.66412
INL_RPE_thickness_central_subfield_right	BRN.HIPP.MID	0.050066	0.330892	0.0658726	6.60911	1.31572	1.18e-05	9.66e-08	4.38e-08	2.20404
ELM_ISOS_thickness_left	GI.RECT.MUC.29	0.033176	0.269175	0.0584404	8.11354	1.76153	1.19e-05	9.87e-08	6.36e-08	1.55367
ELM_ISOS_thickness_inner_subfield_left	HRT.FET	0.0613111	0.298046	0.0513249	4.86121	0.837123	1.19e-05	5.31e-08	4.1e-08	1.29505
INL_ELM_thickness_inner_subfield_right	BLD.CD4.CD25M.IL17M.PL.TPC	0.0489451	0.214714	0.0389997	4.38684	0.796806	1.2e-05	9.67e-09	4.54e-08	0.213192
VCDR_left	GI.CLN.SM.MUS	0.044972	0.271746	0.0508688	6.04255	1.13112	1.2e-05	5.41e-08	5.3e-08	1.01994
INL_ELM_thickness_central_subfield_right	BRST.HMEC.35	0.0532898	0.335623	0.0656595	6.29807	1.23212	1.21e-05	6.78e-08	4.7e-08	1.44372
mean_of_vertical_disc_diameter_left	BRN.NHA	0.0441392	0.30821	0.0589274	6.98268	1.33504	1.21e-05	5.75e-08	6.15e-08	0.935095
INL_ELM_thickness_left	ESDR.CD56.ECTO	0.0368728	0.248425	0.0470273	6.73737	1.27539	1.23e-05	2.45e-07	9.04e-08	2.71596
ELM_ISOS_thickness_inner_subfield_left	GI.RECT.MUC.31	0.0398838	0.246885	0.0449578	6.1901	1.12722	1.23e-05	5.75e-08	5.55e-08	1.03451
INL_RPE_thickness_central_subfield_right	BRN.CING.GYR	0.0430665	0.313332	0.064249	7.27553	1.49185	1.24e-05	1.09e-07	5.16e-08	2.10609
INL_thickness_right	LNG.A549.ETOH002.CNCR	0.0498951	0.229821	0.0382151	4.60609	0.765909	1.25e-05	5e-08	4.6e-08	1.08597
INL_RPE_thickness_inner_subfield_left	BRST.MYO	0.0661342	0.278571	0.0477956	4.2122	0.722706	1.25e-05	3.4e-08	4.51e-08	0.753487
INL_ELM_thickness_outer_subfield_left	LIV.ADLT	0.0526179	0.224348	0.0368728	4.26373	0.700766	1.26e-05	8.38e-08	5.67e-08	1.47671
ELM_ISOS_thickness_inner_subfield_left	HRT.VNT.R	0.040559	0.245518	0.0457543	6.05336	1.12809	1.29e-05	3.5e-08	5.79e-08	0.604778
INL_RPE_thickness_right	BLD.MOB.CD34.PC.M	0.0587226	0.218142	0.0362048	3.71479	0.61654	1.3e-05	4.23e-08	5.03e-08	0.840615
ELM_ISOS_thickness_outer_subfield_left	MUS.SKLT.F	0.0542768	0.304295	0.0639723	5.60635	1.17863	1.3e-05	6.58e-08	3.54e-08	1.85924
ELM_ISOS_thickness_outer_subfield_left	MUS.SKLT.M	0.0523491	0.301902	0.0642233	5.76708	1.22683	1.32e-05	7.74e-08	3.87e-08	2.00068
ELM_ISOS_thickness_inner_subfield_left	BLD.K562.CNCR	0.0472131	0.248361	0.0430668	5.26043	0.912179	1.33e-05	6.39e-08	4.28e-08	1.49366
INL_RPE_thickness_left	BRST.MYO	0.0661342	0.258048	0.0430728	3.90189	0.651294	1.35e-05	2.97e-08	4.93e-08	0.602771
INL_ELM_thickness_outer_subfield_left	BRN.HIPP.MID	0.050066	0.229536	0.0400118	4.58466	0.799181	1.35e-05	7.48e-08	6.54e-08	1.14358
overall_macular_thickness_left	BRN.GRM.MTRX	0.0341442	0.24936	0.0452316	7.30313	1.32472	1.35e-05	2.13e-07	8.39e-08	2.54493
INL_ELM_thickness_central_subfield_right	HRT.ATR.R	0.0395925	0.33844	0.0698458	8.54807	1.76411	1.37e-05	1.31e-07	7.7e-08	1.69858
INL_RPE_thickness_outer_subfield_right	LNG.FET	0.0504451	0.267686	0.0498232	5.30647	0.987671	1.37e-05	1.55e-07	8.14e-08	1.90008
VCDR_regressed_left	VAS.AOR	0.0205767	0.246716	0.0545161	11.9901	2.64941	1.39e-05	2.97e-07	1.19e-07	2.50177
Disc_diameter_trans_left	LNG.A549.ETOH002.CNCR	0.0498951	0.266326	0.0466253	5.33772	0.934468	1.4e-05	7.67e-08	4.6e-08	1.66635
ELM_ISOS_thickness_inner_subfield_left	LNG.FET	0.0504451	0.306273	0.0568035	6.07141	1.12605	1.4e-05	8.78e-08	5.77e-08	1.52141
mean_of_vertical_disc_diameter_left	MUS.HSMMT	0.045738	0.331374	0.0632835	7.24504	1.38361	1.42e-05	1e-07	6.2e-08	1.61819
INL_RPE_thickness_inner_subfield_right	BRN.CRTX.DR.NRSPHR	0.0481752	0.270244	0.0527565	5.60961	1.0951	1.44e-05	1.34e-07	6.15e-08	2.17865
INL_ELM_thickness_inner_subfield_right	IPSC.15b	0.0462879	0.32451	0.0618722	7.01067	1.33668	1.46e-05	1.57e-07	7.69e-08	2.03722
mean_of_vertical_disc_diameter_left	PLCNT.FET	0.0528641	0.309824	0.0571317	5.86078	1.08073	1.46e-05	7.9e-08	4.48e-08	1.76512
INL_ELM_thickness_outer_subfield_left	ESDR.H9.NEUR	0.0465053	0.252246	0.0463914	5.42404	0.997551	1.47e-05	1.7e-07	6.54e-08	2.60181
INL_ELM_thickness_right	STRM.CHON.MRW.DR.MSC	0.0599479	0.329163	0.0591222	5.49081	0.986227	1.48e-05	1.14e-07	7.14e-08	1.59733
INL_RPE_thickness_outer_subfield_right	ESC.4STAR	0.0491152	0.28593	0.052122	5.82161	1.06122	1.49e-05	1.84e-07	8.7e-08	2.10992
overall_macular_thickness_right	STRM.CHON.MRW.DR.MSC	0.0599479	0.317844	0.057583	5.302	0.960551	1.49e-05	1.08e-07	5.9e-08	1.8212
overall_macular_thickness_right	HRT.VENT.L	0.0456727	0.269992	0.0506266	5.91145	1.10847	1.5e-05	1.45e-07	8.72e-08	1.65898
INL_RPE_thickness_inner_subfield_right	HRT.ATR.R	0.0395925	0.228131	0.0451647	5.76197	1.14074	1.51e-05	1.25e-07	7.95e-08	1.56607
ELM_ISOS_thickness_left	BRN.DL.PRFRNTL.CRTX	0.0348458	0.302509	0.0651123	8.68137	1.86858	1.52e-05	1.32e-07	5.72e-08	2.31023
INL_RPE_thickness_right	GI.DUO.MUC	0.0425678	0.210838	0.0400475	4.95299	0.940795	1.52e-05	9.44e-08	8.82e-08	1.0706
ELM_ISOS_thickness_outer_subfield_left	BRN.ANG.GYR	0.0378117	0.315667	0.0691789	8.3484	1.82956	1.54e-05	1.19e-07	4.68e-08	2.54964
INL_RPE_thickness_outer_subfield_right	BLD.MOB.CD34.PC.F	0.0544628	0.207612	0.0350561	3.812	0.643671	1.55e-05	4.35e-08	5.11e-08	0.851053
mean_of_vertical_disc_diameter_left	LNG.A549.ETOH002.CNCR	0.0498951	0.281168	0.0508353	5.63519	1.01884	1.55e-05	4.79e-08	4.02e-08	1.1901
INL_ELM_thickness_right	PANC.ISLT	0.0265839	0.211522	0.0432973	7.95676	1.62871	1.56e-05	2.19e-07	1.12e-07	1.95625
INL_ELM_thickness_inner_subfield_right	MUS.SAT	0.0556152	0.314721	0.0577515	5.6589	1.03841	1.56e-05	6.84e-08	5.86e-08	1.16825
INL_RPE_thickness_left	ESC.4STAR	0.0491152	0.294699	0.0546823	6.00015	1.11335	1.57e-05	2.08e-07	9.82e-08	2.12138
INL_RPE_thickness_right	LNG.A549.ETOH002.CNCR	0.0498951	0.227477	0.0400745	4.55911	0.803176	1.58e-05	8.12e-08	6.09e-08	1.33418
overall_macular_thickness_right	GI.S.INT.FET	0.0484791	0.230458	0.0418278	4.75377	0.862801	1.59e-05	9.08e-08	5.63e-08	1.61265
overall_macular_thickness_left	MUS.SKLT.M	0.0523491	0.251301	0.0436391	4.80049	0.833617	1.6e-05	7.22e-08	6.44e-08	1.12053
ELM_ISOS_thickness_right	PANC.ISLT	0.0265839	0.292103	0.0751605	10.988	2.8273	1.62e-05	2.15e-07	6.87e-08	3.13715
ELM_ISOS_thickness_inner_subfield_right	GI.DUO.SM.MUS	0.032101	0.264719	0.0626692	8.24644	1.95225	1.65e-05	1.97e-07	9.47e-08	2.07974
ELM_ISOS_thickness_inner_subfield_right	SKIN.PEN.FRSK.FIB.01	0.0564604	0.249315	0.0458543	4.41574	0.812149	1.67e-05	3.12e-08	3.7e-08	0.843238
INL_thickness_left	PLCNT.FET	0.0528641	0.226357	0.0386571	4.28186	0.731254	1.68e-05	8.44e-08	4.51e-08	1.87412
overall_macular_thickness_left	ESDR.H1.NEUR.PROG	0.0284527	0.242205	0.0465206	8.51254	1.63501	1.72e-05	2.89e-07	1.07e-07	2.70898
ELM_ISOS_thickness_left	MUS.PSOAS	0.0329118	0.259449	0.06485	7.88317	1.97042	1.73e-05	7.67e-08	5.75e-08	1.33494
GCIPL_thickness_left	IPSC.DF.6.9	0.0253543	0.262197	0.054275	10.3413	2.14066	1.73e-05	3.33e-07	1.03e-07	3.22521
INL_RPE_thickness_outer_subfield_right	BLD.K562.CNCR	0.0472131	0.208012	0.0374231	4.40581	0.792642	1.73e-05	9.47e-08	5.88e-08	1.61161
INL_ELM_thickness_outer_subfield_right	LNG.A549.ETOH002.CNCR	0.0498951	0.249492	0.0448805	5.00034	0.899498	1.75e-05	9.86e-08	5.8e-08	1.69995
INL_ELM_thickness_inner_subfield_right	BLD.CD4.CD25M.TPC	0.045205	0.21174	0.0397702	4.68398	0.879773	1.76e-05	1.07e-08	5.31e-08	0.202342
INL_RPE_thickness_left	GI.S.INT.FET	0.0484791	0.218182	0.039533	4.50053	0.815465	1.77e-05	9.18e-08	6.04e-08	1.51862
ELM_ISOS_thickness_inner_subfield_left	MUS.PSOAS	0.0329118	0.221538	0.0505032	6.73125	1.5345	1.77e-05	7.94e-08	6.7e-08	1.1859
ELM_ISOS_thickness_outer_subfield_left	BRN.ANT.CAUD	0.0458656	0.365371	0.0750445	7.96613	1.63618	1.78e-05	1.18e-07	4.74e-08	2.48203
overall_macular_thickness_right	BLD.MOB.CD34.PC.M	0.0587226	0.229811	0.0381442	3.9135	0.649566	1.78e-05	4.95e-08	4.8e-08	1.03159
overall_macular_thickness_left	BRN.DL.PRFRNTL.CRTX	0.0348458	0.216093	0.0405234	6.2014	1.16293	1.8e-05	1.22e-07	8.1e-08	1.50018
INL_thickness_left	BRN.GRM.MTRX	0.0341442	0.261126	0.0467339	7.64774	1.36872	1.81e-05	2.47e-07	9.5e-08	2.59868
overall_macular_thickness_right	BRN.FET.M	0.0394564	0.246478	0.0432997	6.24686	1.09741	1.81e-05	1.91e-07	7.79e-08	2.45224
INL_ELM_thickness_outer_subfield_right	IPSC.15b	0.0462879	0.271584	0.0524766	5.86726	1.1337	1.82e-05	1.39e-07	8.15e-08	1.70045
INL_RPE_thickness_right	IPSC.15b	0.0462879	0.257479	0.0491292	5.56255	1.06138	1.84e-05	1.65e-07	8.41e-08	1.9637
overall_macular_thickness_left	IPSC.DF.6.9	0.0253543	0.21812	0.0452242	8.60287	1.78369	1.84e-05	3.1e-07	1.1e-07	2.81049
INL_thickness_left	BRST.MYO	0.0661342	0.242137	0.0413568	3.66129	0.625346	1.85e-05	3.5e-09	4.12e-08	0.0848545
INL_ELM_thickness_inner_subfield_right	HRT.ATR.R	0.0395925	0.260392	0.0530721	6.57679	1.34046	1.86e-05	9.46e-08	9.18e-08	1.03106
mean_of_vertical_disc_diameter_left	STRM.CHON.MRW.DR.MSC	0.0599479	0.360375	0.0680138	6.01147	1.13455	1.86e-05	2.68e-08	5.29e-08	0.506778
INL_ELM_thickness_right	BRN.FET.M	0.0394564	0.223911	0.0415936	5.67491	1.05417	1.87e-05	1.42e-07	7.54e-08	1.88752
ELM_ISOS_thickness_outer_subfield_left	BRN.HIPP.MID	0.050066	0.341898	0.072584	6.82894	1.44977	1.88e-05	9.08e-08	3.77e-08	2.40547
INL_ELM_thickness_inner_subfield_left	LIV.HEPG2.CNCR	0.0621054	0.279994	0.0488887	4.50836	0.787188	1.9e-05	9.5e-08	5.39e-08	1.76361
INL_ELM_thickness_outer_subfield_right	FAT.ADIP.NUC	0.0539726	0.283479	0.0527701	5.25227	0.977721	1.9e-05	8.73e-08	8.39e-08	1.04062
INL_RPE_thickness_central_subfield_right	PLCNT.FET	0.0528641	0.303194	0.0594585	5.73535	1.12474	1.9e-05	8.1e-08	4.09e-08	1.97997
ELM_ISOS_thickness_inner_subfield_left	BRN.CRTX.DR.NRSPHR	0.0481752	0.306544	0.0520758	6.3631	1.08097	1.91e-05	1.01e-07	5.07e-08	1.99579
overall_macular_thickness_left	ESC.4STAR	0.0491152	0.273576	0.0519181	5.57009	1.05707	1.91e-05	1.34e-07	7.35e-08	1.82441
INL_RPE_thickness_outer_subfield_left	BRST.MYO	0.0661342	0.254587	0.0430387	3.84955	0.650779	1.92e-05	3.06e-08	4.89e-08	0.625398
ELM_ISOS_thickness_inner_subfield_right	BRN.DL.PRFRNTL.CRTX	0.0348458	0.239705	0.0448961	6.87903	1.28842	1.98e-05	1.16e-07	6.32e-08	1.84043
INL_thickness_right	LNG.FET	0.0504451	0.296981	0.0585582	5.88721	1.16083	2.01e-05	1.27e-07	8.23e-08	1.54929
INL_ELM_thickness_outer_subfield_right	MUS.PSOAS	0.0329118	0.18999	0.0375986	5.77271	1.14241	2.02e-05	8.37e-08	7.27e-08	1.15116
INL_RPE_thickness_outer_subfield_left	BRN.DL.PRFRNTL.CRTX	0.0348458	0.211394	0.0404705	6.06655	1.16142	2.02e-05	1.59e-07	1.01e-07	1.5758
overall_macular_thickness_right	KID.FET	0.0277039	0.252229	0.0522945	9.10447	1.88762	2.03e-05	3.47e-07	1.12e-07	3.10648
overall_macular_thickness_right	HRT.VNT.R	0.040559	0.230949	0.0442218	5.69416	1.09031	2.04e-05	9.55e-08	9.2e-08	1.03846
ELM_ISOS_thickness_inner_subfield_left	GI.STMC.MUS	0.0405907	0.196292	0.0383286	4.83589	0.944271	2.1e-05	-2.11e-08	5.04e-08	-0.418396
INL_RPE_thickness_outer_subfield_right	HRT.VNT.R	0.040559	0.201929	0.0377785	4.97865	0.931444	2.1e-05	6.18e-08	8.07e-08	0.765341
overall_macular_thickness_right	ESDR.H9.NEUR.PROG	0.0377638	0.24358	0.0453149	6.45009	1.19996	2.1e-05	1.7e-07	7.05e-08	2.40575
ELM_ISOS_thickness_inner_subfield_right	BRN.INF.TMP	0.0427955	0.253812	0.0467561	5.93081	1.09255	2.11e-05	7.41e-08	4.84e-08	1.53122
INL_ELM_thickness_central_subfield_right	STRM.CHON.MRW.DR.MSC	0.0599479	0.366154	0.071751	6.10787	1.19689	2.11e-05	4.82e-08	4.67e-08	1.03333
Disc_diameter_trans_left	SKIN.PEN.FRSK.FIB.01	0.0564604	0.257965	0.0475975	4.56895	0.843025	2.12e-05	8.79e-09	4.51e-08	0.194989
INL_ELM_thickness_outer_subfield_right	GI.DUO.SM.MUS	0.032101	0.222006	0.0449534	6.91584	1.40037	2.12e-05	1.54e-07	1.06e-07	1.44231
VCDR_left	VAS.AOR	0.0205767	0.241091	0.0548274	11.7167	2.66453	2.12e-05	2.8e-07	1.13e-07	2.47954
INL_RPE_thickness_inner_subfield_right	GI.S.INT.FET	0.0484791	0.213411	0.0400534	4.40213	0.8262	2.13e-05	6.97e-08	4.67e-08	1.49295
ELM_ISOS_thickness_right	MUS.SKLT.M	0.0523491	0.311604	0.0655918	5.95243	1.25297	2.14e-05	1.21e-07	4.96e-08	2.44195
ELM_ISOS_thickness_outer_subfield_left	BRN.FET.F	0.0299178	0.312039	0.0643201	10.4299	2.14989	2.14e-05	1.74e-07	5.94e-08	2.93364
INL_ELM_thickness_right	IPSC.15b	0.0462879	0.27524	0.0532726	5.94625	1.1509	2.21e-05	1.37e-07	8.22e-08	1.66584
INL_ELM_thickness_inner_subfield_right	BRN.GRM.MTRX	0.0341442	0.233633	0.0499716	6.84254	1.46355	2.24e-05	1.31e-07	7.32e-08	1.79339
ELM_ISOS_thickness_left	BRN.FET.M	0.0394564	0.295598	0.0517106	7.49178	1.31058	2.25e-05	1.27e-07	4.78e-08	2.65274
INL_ELM_thickness_inner_subfield_right	MUS.PSOAS	0.0329118	0.222158	0.0455194	6.7501	1.38307	2.26e-05	7.63e-08	7.4e-08	1.0308
INL_ELM_thickness_outer_subfield_left	ESDR.CD56.ECTO	0.0368728	0.245155	0.0470103	6.64867	1.27493	2.26e-05	2.49e-07	8.94e-08	2.77976
GCIPL_thickness_right	HRT.VENT.L	0.0456727	0.292555	0.0550901	6.40546	1.20619	2.27e-05	1.5e-07	6.8e-08	2.1992
INL_RPE_thickness_outer_subfield_right	MUS.SKLT.M	0.0523491	0.217866	0.0388734	4.16179	0.742579	2.27e-05	3.99e-08	6.46e-08	0.616771
INL_ELM_thickness_inner_subfield_right	VAS.HUVEC	0.0458945	0.311459	0.0604282	6.78643	1.31668	2.28e-05	1.46e-07	7.91e-08	1.84766
ELM_ISOS_thickness_right	BRN.ANG.GYR	0.0378117	0.274513	0.0608079	7.26	1.60817	2.32e-05	1.27e-07	4.54e-08	2.79935
INL_ELM_thickness_right	LNG.A549.ETOH002.CNCR	0.0498951	0.25455	0.046471	5.1017	0.931374	2.34e-05	9.35e-08	6.12e-08	1.52817
INL_RPE_thickness_right	STRM.CHON.MRW.DR.MSC	0.0599479	0.288793	0.0543407	4.81741	0.906465	2.34e-05	1.09e-07	7.63e-08	1.42728
INL_RPE_thickness_outer_subfield_left	GI.L.INT.FET	0.0471475	0.206677	0.037762	4.38364	0.800935	2.37e-05	9.01e-08	6.2e-08	1.45341
INL_ELM_thickness_right	SKIN.PEN.FRSK.FIB.01	0.0564604	0.288893	0.0556926	5.11674	0.986402	2.38e-05	9.67e-08	7.04e-08	1.37388
GCIPL_thickness_left	MUS.SKLT.M	0.0523491	0.282277	0.0493334	5.39221	0.942392	2.39e-05	1.09e-07	5.25e-08	2.07147
INL_ELM_thickness_left	BRST.MYO	0.0661342	0.251928	0.0418523	3.80934	0.632839	2.4e-05	2.64e-08	4.75e-08	0.554824
INL_RPE_thickness_inner_subfield_left	HRT.ATR.R	0.0395925	0.230113	0.047452	5.81204	1.19851	2.4e-05	1.11e-07	7.91e-08	1.40957
INL_RPE_thickness_outer_subfield_right	BLD.CD34.CC	0.0507392	0.197921	0.0340279	3.90076	0.670644	2.4e-05	5.63e-08	5.69e-08	0.989184
INL_RPE_thickness_right	LNG.FET	0.0504451	0.262516	0.0508658	5.20399	1.00834	2.41e-05	1.5e-07	7.76e-08	1.93013
ELM_ISOS_thickness_inner_subfield_left	LNG.A549.ETOH002.CNCR	0.0498951	0.308168	0.0521602	6.17632	1.0454	2.41e-05	9.28e-08	5.16e-08	1.79774
INL_ELM_thickness_inner_subfield_left	BLD.MOB.CD34.PC.M	0.0587226	0.24051	0.0422338	4.0957	0.71921	2.41e-05	3.16e-08	4.85e-08	0.652072
ELM_ISOS_thickness_right	BRN.ANT.CAUD	0.0458656	0.313632	0.0633476	6.83806	1.38116	2.42e-05	1.26e-07	4.45e-08	2.83445
ELM_ISOS_thickness_inner_subfield_left	GI.STMC.MUC	0.0423776	0.27157	0.0492172	6.40833	1.1614	2.43e-05	9.95e-08	6.07e-08	1.64031
INL_RPE_thickness_outer_subfield_right	HRT.VENT.L	0.0456727	0.20169	0.0381141	4.41597	0.834504	2.44e-05	3.83e-08	6.87e-08	0.557862
INL_ELM_thickness_inner_subfield_right	ESC.HUES64	0.0462913	0.290129	0.0574593	6.26746	1.24125	2.47e-05	1e-07	6.89e-08	1.45756
overall_macular_thickness_right	ESDR.H1.BMP4.TROP	0.0446968	0.22898	0.0413233	5.12296	0.924524	2.47e-05	1.06e-07	5.9e-08	1.78931
INL_ELM_thickness_right	HRT.VENT.L	0.0456727	0.217739	0.0427909	4.76737	0.936902	2.52e-05	2.49e-08	6.9e-08	0.360825
ELM_ISOS_thickness_outer_subfield_left	HRT.VNT.R	0.040559	0.2754	0.0595993	6.7901	1.46945	2.53e-05	6.71e-08	4.37e-08	1.53516
INL_RPE_thickness_right	MUS.SKLT.M	0.0523491	0.211516	0.0377062	4.04048	0.720284	2.54e-05	2.47e-08	6.19e-08	0.399192
INL_RPE_thickness_outer_subfield_right	IPSC.15b	0.0462879	0.253704	0.0497841	5.48099	1.07553	2.55e-05	1.6e-07	8.33e-08	1.92285
INL_ELM_thickness_central_subfield_right	GI.S.INT.FET	0.0484791	0.259352	0.0489435	5.34976	1.00958	2.56e-05	2.32e-08	3.89e-08	0.595451
overall_macular_thickness_right	PLCNT.FET	0.0528641	0.235324	0.0419013	4.4515	0.792623	2.56e-05	6.62e-08	4.88e-08	1.356
ELM_ISOS_thickness_inner_subfield_right	LIV.ADLT	0.0526179	0.250905	0.0464891	4.76843	0.883523	2.58e-05	4.24e-08	4.3e-08	0.985922
INL_thickness_left	LNG.FET	0.0504451	0.296798	0.060566	5.88357	1.20063	2.59e-05	1.63e-07	8.22e-08	1.98704
INL_RPE_thickness_right	ESC.4STAR	0.0491152	0.282943	0.0534369	5.7608	1.08799	2.6e-05	1.8e-07	9.42e-08	1.91155
INL_RPE_thickness_outer_subfield_left	IPSC.DF.6.9	0.0253543	0.214647	0.0448137	8.46588	1.7675	2.61e-05	3.53e-07	1.23e-07	2.86706
INL_RPE_thickness_outer_subfield_right	GI.DUO.MUC	0.0425678	0.207089	0.0401569	4.86492	0.943365	2.62e-05	8.82e-08	9.1e-08	0.968276
overall_macular_thickness_right	BLD.MOB.CD34.PC.F	0.0544628	0.225507	0.0393543	4.14056	0.72259	2.62e-05	5.71e-08	5.28e-08	1.08213
ELM_ISOS_thickness_inner_subfield_left	BLD.CD4.MPC	0.0433718	0.204294	0.0374892	4.71029	0.864368	2.63e-05	-4.02e-09	4.21e-08	-0.0953798
overall_macular_thickness_right	GI.L.INT.FET	0.0471475	0.218272	0.0400133	4.62955	0.848684	2.63e-05	8.55e-08	5.7e-08	1.49984
overall_macular_thickness_right	ESC.4STAR	0.0491152	0.266198	0.0520091	5.41987	1.05892	2.64e-05	1.16e-07	7.53e-08	1.54149
ELM_ISOS_thickness_right	BRST.MYO	0.0661342	0.319357	0.0610506	4.82892	0.923132	2.67e-05	6.71e-08	2.69e-08	2.49276
INL_ELM_thickness_right	HRT.VNT.R	0.040559	0.204701	0.0402672	5.047	0.992805	2.67e-05	1.21e-08	7.75e-08	0.155702
ELM_ISOS_thickness_inner_subfield_right	IPSC.15b	0.0462879	0.344073	0.0712519	7.43332	1.53932	2.67e-05	1.9e-07	6.73e-08	2.82594
INL_ELM_thickness_inner_subfield_right	BLD.CD4.MPC	0.0433718	0.205266	0.0396878	4.73271	0.915061	2.67e-05	1.27e-08	5.18e-08	0.246239
Disc_diameter_trans_left	OVRY	0.0391008	0.224143	0.0434428	5.73244	1.11105	2.68e-05	3.86e-08	6.07e-08	0.636714
INL_ELM_thickness_outer_subfield_left	BRN.SUB.NIG	0.0447252	0.20891	0.0378491	4.67097	0.846259	2.69e-05	7.5e-08	6.36e-08	1.17965
VCDR_regressed_left	MUS.HSMM	0.0460003	0.290707	0.0584287	6.31969	1.27018	2.72e-05	5.88e-08	6.08e-08	0.967584
INL_ELM_thickness_left	ESDR.H9.NEUR.PROG	0.0377638	0.237957	0.0472814	6.30119	1.25203	2.73e-05	2.14e-07	7.76e-08	2.75063
INL_ELM_thickness_central_subfield_right	LNG.FET	0.0504451	0.325224	0.0658692	6.44707	1.30576	2.73e-05	6.74e-08	4.91e-08	1.37444
INL_RPE_thickness_left	LIV.HEPG2.CNCR	0.0621054	0.241155	0.0428279	3.883	0.6896	2.74e-05	8.15e-08	5.87e-08	1.38773
overall_macular_thickness_left	IPSC.15b	0.0462879	0.277137	0.0546548	5.98725	1.18076	2.76e-05	1.62e-07	7.38e-08	2.19181
GCIPL_thickness_right	MUS.PSOAS	0.0329118	0.27144	0.0538481	8.2475	1.63614	2.77e-05	2.2e-07	8.62e-08	2.54766
INL_thickness_right	BLD.K562.CNCR	0.0472131	0.206293	0.0359901	4.36939	0.76229	2.78e-05	5.87e-08	4.69e-08	1.25139
ELM_ISOS_thickness_inner_subfield_left	VAS.HUVEC	0.0458945	0.253355	0.0460655	5.52039	1.00373	2.78e-05	2.37e-08	5.14e-08	0.460444
ELM_ISOS_thickness_inner_subfield_left	IPSC.15b	0.0462879	0.327877	0.0672808	7.08343	1.45353	2.79e-05	1.55e-07	6.57e-08	2.3643
INL_ELM_thickness_inner_subfield_left	BRN.DL.PRFRNTL.CRTX	0.0348458	0.218625	0.0449245	6.27406	1.28924	2.79e-05	9e-08	8.44e-08	1.06654
Disc_diameter_trans_left	PLCNT.FET	0.0528641	0.275964	0.0493806	5.22026	0.934105	2.82e-05	9.03e-08	4.87e-08	1.85373
ELM_ISOS_thickness_left	PANC.ISLT	0.0265839	0.298799	0.0773862	11.2399	2.91102	2.83e-05	1.74e-07	6.83e-08	2.55229
GCIPL_thickness_right	LIV.ADLT	0.0526179	0.276483	0.0520712	5.25454	0.989611	2.84e-05	9.68e-08	5.09e-08	1.90167
overall_macular_thickness_left	PLCNT.FET	0.0528641	0.222996	0.0399705	4.2183	0.7561	2.94e-05	4.65e-08	4.41e-08	1.05499
INL_thickness_right	OVRY	0.0391008	0.204249	0.0393212	5.22364	1.00564	2.95e-05	3.22e-08	5.89e-08	0.546828
INL_ELM_thickness_inner_subfield_right	BLD.CD4.CD25M.CD45RO.MPC	0.0377807	0.191388	0.0375279	5.06575	0.993308	2.96e-05	3.18e-08	5.54e-08	0.573906
INL_RPE_thickness_left	MUS.SKLT.F	0.0542768	0.203327	0.0355378	3.7461	0.65475	3.01e-05	-6.14e-09	5.25e-08	-0.11695
ELM_ISOS_thickness_left	BRST.MYO	0.0661342	0.315793	0.0612778	4.77503	0.926568	3.02e-05	2.14e-08	2.79e-08	0.767242
INL_ELM_thickness_right	BLD.CD14.PC	0.0519364	0.206513	0.0361018	3.97627	0.695115	3.05e-05	6.57e-08	4.96e-08	1.32416
INL_ELM_thickness_outer_subfield_right	BRN.GRM.MTRX	0.0341442	0.239888	0.0478744	7.02573	1.40212	3.07e-05	2.02e-07	9.72e-08	2.08346
INL_thickness_left	LIV.ADLT	0.0526179	0.22042	0.0390828	4.18906	0.742767	3.08e-05	3.53e-08	5.14e-08	0.687126
INL_RPE_thickness_inner_subfield_right	GI.L.INT.FET	0.0471475	0.208894	0.0402818	4.43065	0.85438	3.1e-05	7.84e-08	4.99e-08	1.5714
GCIPL_thickness_right	IPSC.15b	0.0462879	0.287541	0.0596266	6.21201	1.28817	3.12e-05	1.31e-07	5.64e-08	2.32535
INL_RPE_thickness_outer_subfield_left	GI.S.INT.FET	0.0484791	0.214137	0.0399026	4.41709	0.823088	3.14e-05	9.29e-08	6.14e-08	1.51367
GCIPL_thickness_right	HRT.ATR.R	0.0395925	0.274449	0.0536625	6.93185	1.35537	3.15e-05	1.6e-07	8.38e-08	1.90534
ELM_ISOS_thickness_inner_subfield_left	SPLN	0.0389124	0.218425	0.0443075	5.61327	1.13865	3.21e-05	2.8e-08	6.28e-08	0.446783
GCIPL_thickness_right	BRN.CRTX.DR.NRSPHR	0.0481752	0.280452	0.0516703	5.82149	1.07255	3.26e-05	9.56e-08	5.28e-08	1.81142
VCDR_left	MUS.HSMM	0.0460003	0.291095	0.060765	6.32812	1.32097	3.26e-05	7.16e-08	5.97e-08	1.20075
mean_of_vertical_disc_diameter_left	ESC.I3	0.0510445	0.316062	0.0617972	6.19189	1.21065	3.27e-05	6.88e-08	5.54e-08	1.24099
INL_thickness_right	MUS.LEG.FET	0.0617096	0.240401	0.0446287	3.89569	0.723205	3.29e-05	9.83e-09	5.56e-08	0.176942
INL_ELM_thickness_outer_subfield_right	BRN.FET.M	0.0394564	0.23207	0.043904	5.88169	1.11272	3.32e-05	1.59e-07	7.96e-08	1.99665
INL_thickness_left	GI.L.INT.FET	0.0471475	0.207704	0.0390734	4.40542	0.828748	3.33e-05	7.57e-08	5.29e-08	1.43227
INL_ELM_thickness_outer_subfield_right	SKIN.PEN.FRSK.FIB.01	0.0564604	0.271983	0.0532249	4.81724	0.942694	3.33e-05	8.55e-08	6.58e-08	1.29951
INL_ELM_thickness_central_subfield_right	FAT.ADIP.DR.MSC	0.0779216	0.414916	0.0808641	5.32478	1.03776	3.37e-05	5.07e-08	4.52e-08	1.12295
INL_ELM_thickness_outer_subfield_left	LNG.FET	0.0504451	0.283258	0.0544566	5.61517	1.07952	3.37e-05	2.01e-07	8.22e-08	2.44038
ELM_ISOS_thickness_right	MUS.PSOAS	0.0329118	0.306809	0.0777939	9.32216	2.36371	3.4e-05	1.88e-07	7.36e-08	2.55297
INL_ELM_thickness_central_subfield_right	MUS.SAT	0.0556152	0.331906	0.0665882	5.9679	1.1973	3.41e-05	4.62e-08	4.8e-08	0.961685
INL_ELM_thickness_outer_subfield_right	BLD.CD14.PC	0.0519364	0.200709	0.035053	3.86452	0.674922	3.41e-05	6.44e-08	4.82e-08	1.33754
INL_ELM_thickness_left	LNG.FET	0.0504451	0.291812	0.0572895	5.78475	1.13568	3.42e-05	1.98e-07	8.6e-08	2.30537
overall_macular_thickness_left	MUS.LEG.FET	0.0617096	0.26006	0.0466083	4.21426	0.755285	3.44e-05	4.4e-08	5.99e-08	0.735238
INL_RPE_thickness_left	IPSC.DF.6.9	0.0253543	0.208393	0.0444247	8.21924	1.75215	3.46e-05	3.2e-07	1.23e-07	2.61388
INL_ELM_thickness_inner_subfield_right	FAT.MSC.DR.ADIP	0.0636082	0.355872	0.0685306	5.59476	1.07739	3.48e-05	6.88e-08	6.17e-08	1.11522
ELM_ISOS_thickness_outer_subfield_left	BRN.INF.TMP	0.0427955	0.328182	0.0731191	7.66861	1.70857	3.5e-05	1.05e-07	4.46e-08	2.36596
INL_ELM_thickness_left	BLD.K562.CNCR	0.0472131	0.202278	0.0376133	4.28437	0.796671	3.53e-05	1.08e-07	5.47e-08	1.96963
INL_RPE_thickness_left	BLD.MOB.CD34.PC.F	0.0544628	0.200329	0.0347745	3.67828	0.638501	3.53e-05	2.4e-08	5.22e-08	0.460671
GCIPL_thickness_right	BRN.GANGEM.DR.NRSPHR	0.0411109	0.279471	0.0526276	6.79797	1.28014	3.54e-05	1.29e-07	6.6e-08	1.9509
INL_ELM_thickness_central_subfield_left	ESDR.H9.NEUR	0.0465053	0.310208	0.0650949	6.67037	1.39973	3.57e-05	1.23e-07	4.73e-08	2.60549
INL_RPE_thickness_inner_subfield_right	GI.DUO.MUC	0.0425678	0.211224	0.0414815	4.96206	0.974482	3.59e-05	7.18e-08	7.13e-08	1.00654
overall_macular_thickness_right	IPSC.15b	0.0462879	0.26674	0.0535343	5.76263	1.15655	3.59e-05	1.44e-07	7.42e-08	1.93516
ELM_ISOS_thickness_inner_subfield_left	BLD.CD4.NPC	0.0386112	0.196113	0.0392627	5.07917	1.01687	3.6e-05	1.78e-08	4.83e-08	0.369331
mean_of_vertical_disc_diameter_left	VAS.HUVEC	0.0458945	0.299009	0.0633386	6.51515	1.38009	3.66e-05	7.46e-08	6.07e-08	1.23071
ELM_ISOS_thickness_inner_subfield_left	HRT.ATR.R	0.0395925	0.228592	0.0496051	5.77362	1.25289	3.69e-05	-1.29e-10	6.61e-08	-0.00195191
INL_RPE_thickness_outer_subfield_left	LIV.HEPG2.CNCR	0.0621054	0.231892	0.0423248	3.73384	0.681499	3.71e-05	6.39e-08	5.68e-08	1.12447
INL_RPE_thickness_right	HRT.VNT.R	0.040559	0.196689	0.0385496	4.84945	0.950457	3.72e-05	4.55e-08	8.01e-08	0.568286
VCDR_regressed_left	ESC.I3	0.0510445	0.344938	0.0693146	6.75761	1.35793	3.73e-05	1.78e-07	7.5e-08	2.37458
INL_ELM_thickness_central_subfield_right	SKIN.NHDFAD	0.0575411	0.328355	0.0658614	5.70644	1.1446	3.74e-05	4.35e-08	4.28e-08	1.01778
INL_ELM_thickness_outer_subfield_left	BRN.ANG.GYR	0.0378117	0.205562	0.0390478	5.43646	1.03269	3.77e-05	1.31e-07	8.48e-08	1.54604
INL_thickness_right	ESC.4STAR	0.0491152	0.259149	0.0479339	5.27636	0.975948	3.79e-05	7.5e-08	6.99e-08	1.07266
ELM_ISOS_thickness_inner_subfield_right	GI.DUO.MUC	0.0425678	0.281572	0.0510667	6.61467	1.19966	3.81e-05	1.36e-07	6.46e-08	2.1096
INL_RPE_thickness_central_subfield_right	BRN.ANG.GYR	0.0378117	0.310406	0.0691009	8.20924	1.8275	3.81e-05	1.35e-07	6.2e-08	2.17001
INL_ELM_thickness_outer_subfield_left	BRN.CING.GYR	0.0430665	0.206987	0.0383211	4.80622	0.889812	3.85e-05	8.1e-08	7.29e-08	1.11027
ELM_ISOS_thickness_inner_subfield_left	GI.CLN.SIG	0.0267764	0.218684	0.0534157	8.16704	1.99488	3.87e-05	1.4e-07	8.77e-08	1.60139
INL_thickness_right	BRN.NHA	0.0441392	0.236168	0.047667	5.35054	1.07993	3.89e-05	7.21e-08	6.92e-08	1.04144
INL_ELM_thickness_right	GI.DUO.SM.MUS	0.032101	0.221397	0.0463191	6.89689	1.44292	3.9e-05	1.41e-07	1.06e-07	1.33407
INL_RPE_thickness_central_subfield_right	BRN.INF.TMP	0.0427955	0.316631	0.069734	7.3987	1.62947	3.9e-05	1.11e-07	5.67e-08	1.95844
ELM_ISOS_thickness_inner_subfield_left	LIV.HEPG2.CNCR	0.0621054	0.293729	0.051194	4.72952	0.824308	3.91e-05	7.32e-08	5e-08	1.46559
INL_RPE_thickness_right	HRT.VENT.L	0.0456727	0.197958	0.0387844	4.33427	0.849181	3.92e-05	3.09e-08	6.86e-08	0.45064
mean_of_vertical_disc_diameter_left	MUS.LEG.FET	0.0617096	0.329887	0.0597013	5.34579	0.967455	3.93e-05	3.72e-08	4.93e-08	0.754597
INL_thickness_right	MUS.HSMMT	0.045738	0.267529	0.053952	5.84915	1.17959	3.94e-05	1.15e-07	7.99e-08	1.44588
ELM_ISOS_thickness_inner_subfield_right	GI.RECT.MUC.31	0.0398838	0.249319	0.0477193	6.25113	1.19646	3.94e-05	9.65e-08	5.58e-08	1.72807
INL_ELM_thickness_left	LIV.HEPG2.CNCR	0.0621054	0.23475	0.042234	3.77986	0.680037	3.95e-05	7.44e-08	5.43e-08	1.36978
INL_ELM_thickness_inner_subfield_left	BLD.MOB.CD34.PC.F	0.0544628	0.235588	0.0434031	4.32567	0.796931	3.99e-05	3.88e-08	5.33e-08	0.727726
INL_ELM_thickness_inner_subfield_right	BLD.CD14.PC	0.0519364	0.234236	0.0425919	4.51006	0.820078	4e-05	6.62e-08	5.02e-08	1.31903
ELM_ISOS_thickness_inner_subfield_right	HRT.ATR.R	0.0395925	0.254356	0.0541964	6.42435	1.36885	4.11e-05	7.1e-08	7.34e-08	0.967563
INL_ELM_thickness_outer_subfield_right	STRM.CHON.MRW.DR.MSC	0.0599479	0.31061	0.0597398	5.18134	0.996529	4.12e-05	9.9e-08	7.18e-08	1.37824
INL_ELM_thickness_inner_subfield_right	BRST.HMEC	0.0561025	0.294896	0.0572859	5.25638	1.02109	4.15e-05	5.46e-08	6.56e-08	0.832915
INL_ELM_thickness_central_subfield_left	BRN.HIPP.MID	0.050066	0.308739	0.0638919	6.16665	1.27615	4.16e-05	9.11e-08	4.9e-08	1.85943
INL_RPE_thickness_outer_subfield_right	BLD.MOB.CD34.PC.M	0.0587226	0.207218	0.0356637	3.52876	0.607325	4.18e-05	2.52e-08	4.91e-08	0.514212
INL_ELM_thickness_inner_subfield_right	PANC	0.0429928	0.252372	0.0520993	5.87009	1.21182	4.21e-05	5.36e-08	7.23e-08	0.740999
INL_ELM_thickness_central_subfield_left	BRN.CRTX.DR.NRSPHR	0.0481752	0.293713	0.0615403	6.09678	1.27743	4.25e-05	9.51e-08	4.5e-08	2.11474
INL_ELM_thickness_central_subfield_right	BRN.CRTX.DR.NRSPHR	0.0481752	0.315743	0.0689399	6.55406	1.43102	4.35e-05	4.99e-08	4.66e-08	1.0694
INL_RPE_thickness_inner_subfield_right	IPSC.15b	0.0462879	0.268314	0.0542712	5.79664	1.17247	4.38e-05	1.66e-07	7.3e-08	2.27911
ELM_ISOS_thickness_left	HRT.FET	0.0613111	0.294797	0.056066	4.80821	0.914451	4.39e-05	3.24e-08	3e-08	1.07831
INL_ELM_thickness_inner_subfield_right	HRT.VENT.L	0.0456727	0.246031	0.0517171	5.38682	1.13234	4.44e-05	2.5e-08	6.97e-08	0.358252
INL_RPE_thickness_outer_subfield_right	MUS.PSOAS	0.0329118	0.179551	0.0361614	5.45551	1.09874	4.44e-05	1.11e-07	8.24e-08	1.35103
ELM_ISOS_thickness_inner_subfield_left	BLD.CD3.CPC	0.0381475	0.198178	0.0404154	5.19505	1.05945	4.47e-05	2.23e-08	4.91e-08	0.453864
INL_ELM_thickness_inner_subfield_right	ESDR.H1.NEUR.PROG	0.0284527	0.270537	0.0614077	9.5083	2.15823	4.47e-05	2.65e-07	1.1e-07	2.409
INL_ELM_thickness_right	GI.STMC.MUS	0.0405907	0.19548	0.0376528	4.81589	0.927619	4.49e-05	-1.33e-08	6.9e-08	-0.192509
ELM_ISOS_thickness_inner_subfield_left	SKIN.PEN.FRSK.FIB.01	0.0564604	0.252758	0.0465339	4.47674	0.824186	4.49e-05	2.28e-08	4.21e-08	0.542089
overall_macular_thickness_right	OVRY	0.0391008	0.232646	0.045284	5.9499	1.15813	4.51e-05	1.11e-07	7.39e-08	1.50344
ELM_ISOS_thickness_inner_subfield_left	PANC	0.0429928	0.260062	0.0563903	6.04898	1.31162	4.53e-05	3.79e-08	5.94e-08	0.63766
INL_ELM_thickness_central_subfield_right	BONE.OSTEO	0.0544905	0.333828	0.0691314	6.12635	1.26869	4.54e-05	4.54e-08	4.98e-08	0.910973
INL_ELM_thickness_inner_subfield_right	GI.STMC.MUC	0.0423776	0.20442	0.039779	4.82379	0.938679	4.54e-05	-6.73e-10	6.6e-08	-0.0101965
INL_RPE_thickness_right	IPSC.DF.6.9	0.0253543	0.211794	0.0457744	8.35338	1.80539	4.55e-05	3.28e-07	1.28e-07	2.56076
INL_RPE_thickness_inner_subfield_left	ESDR.CD56.ECTO	0.0368728	0.224307	0.0468913	6.08327	1.27171	4.57e-05	1.64e-07	6.92e-08	2.37633
INL_thickness_right	GI.STMC.MUC	0.0423776	0.233083	0.0463599	5.50016	1.09397	4.58e-05	1.13e-07	7.75e-08	1.45935
INL_ELM_thickness_inner_subfield_right	SKIN.NHDFAD	0.0575411	0.317577	0.0615521	5.51913	1.06971	4.63e-05	6.63e-08	5.72e-08	1.15859
ISOS_RPE_thickness_inner_subfield_left	VAS.HUVEC	0.0458945	0.336091	0.0713449	7.32312	1.55454	4.64e-05	1.82e-07	5.02e-08	3.62904
ELM_ISOS_thickness_inner_subfield_left	BRN.GANGEM.DR.NRSPHR	0.0411109	0.281014	0.0538589	6.8355	1.31009	4.65e-05	9.73e-08	6.01e-08	1.61765
mean_of_vertical_disc_diameter_left	ESC.HUES64	0.0462913	0.327925	0.0672722	7.08394	1.45324	4.72e-05	1.13e-07	6.37e-08	1.7714
overall_macular_thickness_right	PANC	0.0429928	0.300237	0.061446	6.98342	1.42922	4.82e-05	2.28e-07	1.07e-07	2.12257
GCIPL_thickness_left	MUS.SKLT.F	0.0542768	0.277155	0.0509258	5.10632	0.938261	4.86e-05	9.14e-08	4.97e-08	1.84097
Disc_diameter_trans_left	ESDR.H1.NEUR.PROG	0.0284527	0.245318	0.0513856	8.62195	1.806	4.87e-05	2.24e-07	9.82e-08	2.27944
INL_ELM_thickness_inner_subfield_right	LNG.A549.ETOH002.CNCR	0.0498951	0.291141	0.0571713	5.83507	1.14583	4.88e-05	9.46e-08	6.73e-08	1.4059
INL_ELM_thickness_inner_subfield_right	GI.S.INT	0.0205286	0.209571	0.0486769	10.2087	2.37117	4.92e-05	2.72e-07	1.2e-07	2.2746
INL_RPE_thickness_inner_subfield_left	BRN.GRM.MTRX	0.0341442	0.226696	0.0486661	6.63936	1.42531	4.92e-05	1.88e-07	8.07e-08	2.33086
INL_RPE_thickness_inner_subfield_left	OVRY	0.0391008	0.217632	0.0436638	5.56591	1.1167	4.97e-05	8.51e-08	6.9e-08	1.23218
INL_RPE_thickness_inner_subfield_right	FAT.ADIP.NUC	0.0539726	0.24344	0.0472439	4.51043	0.875332	4.98e-05	3.74e-08	6e-08	0.622545
ELM_ISOS_thickness_outer_subfield_left	BRN.FET.M	0.0394564	0.300757	0.0569562	7.62252	1.44353	5e-05	1.19e-07	4.39e-08	2.72147
INL_ELM_thickness_right	FAT.MSC.DR.ADIP	0.0636082	0.314346	0.0618416	4.94192	0.972227	5.02e-05	7.11e-08	6.58e-08	1.07953
INL_ELM_thickness_central_subfield_right	SKIN.PEN.FRSK.MEL.03	0.0536019	0.323654	0.0655411	6.03811	1.22274	5.02e-05	5.99e-08	4.39e-08	1.36332
INL_RPE_thickness_left	ESC.HUES64	0.0462913	0.243802	0.0485634	5.26668	1.04908	5.05e-05	1.39e-07	8.37e-08	1.66101
INL_ELM_thickness_outer_subfield_left	BRN.INF.TMP	0.0427955	0.210932	0.0402742	4.92884	0.941085	5.06e-05	9.66e-08	7.56e-08	1.27805
ELM_ISOS_thickness_outer_subfield_left	BRN.DL.PRFRNTL.CRTX	0.0348458	0.299465	0.0689897	8.59402	1.97986	5.09e-05	1.33e-07	5.41e-08	2.44991
INL_ELM_thickness_central_subfield_right	PANC.ISLT	0.0265839	0.300496	0.0700396	11.3037	2.63467	5.09e-05	1.77e-07	7.79e-08	2.26615
INL_RPE_thickness_right	FAT.ADIP.NUC	0.0539726	0.23729	0.0452096	4.39649	0.837639	5.1e-05	4.47e-08	7.29e-08	0.613228
INL_ELM_thickness_central_subfield_right	LNG.IMR90	0.0547135	0.320113	0.0645449	5.85071	1.17969	5.11e-05	3.32e-08	5.16e-08	0.643551
INL_RPE_thickness_right	MUS.PSOAS	0.0329118	0.177093	0.0357704	5.38085	1.08686	5.14e-05	1.01e-07	7.96e-08	1.27009
GCIPL_thickness_right	BRN.FET.F	0.0299178	0.265282	0.0544061	8.86702	1.81852	5.14e-05	2.25e-07	8.6e-08	2.61552
GCIPL_thickness_right	HRT.FET	0.0613111	0.254488	0.0468302	4.15076	0.763814	5.14e-05	3.42e-08	3.22e-08	1.06264
INL_ELM_thickness_inner_subfield_right	KID.FET	0.0277039	0.270475	0.0607146	9.76306	2.19155	5.15e-05	2.73e-07	1.05e-07	2.60995
INL_RPE_thickness_outer_subfield_right	IPSC.DF.6.9	0.0253543	0.210543	0.0455694	8.30403	1.7973	5.17e-05	3.25e-07	1.28e-07	2.53226
INL_thickness_left	FAT.ADIP.NUC	0.0539726	0.248171	0.0505121	4.59808	0.935883	5.22e-05	6.08e-08	7.38e-08	0.823283
INL_ELM_thickness_outer_subfield_right	GI.STMC.MUS	0.0405907	0.199223	0.0388132	4.90808	0.956209	5.25e-05	8.82e-09	7.2e-08	0.12258
INL_ELM_thickness_inner_subfield_left	GI.DUO.MUC	0.0425678	0.220654	0.0425944	5.18358	1.00063	5.31e-05	3.94e-08	7.43e-08	0.530489
VCDR_regressed_left	MUS.HSMMT	0.045738	0.288536	0.0574225	6.30844	1.25547	5.32e-05	7.21e-08	6.21e-08	1.16088
INL_ELM_thickness_right	OVRY	0.0391008	0.221072	0.0452485	5.65389	1.15722	5.33e-05	8.34e-08	8.23e-08	1.01343
INL_thickness_right	SKIN.PEN.FRSK.MEL.01	0.0338795	0.186719	0.0362475	5.51127	1.0699	5.35e-05	6.24e-08	6.25e-08	0.997667
INL_ELM_thickness_outer_subfield_right	GI.RECT.MUC.31	0.0398838	0.175506	0.0344929	4.40044	0.864836	5.37e-05	-9.49e-09	6.46e-08	-0.147013
INL_ELM_thickness_inner_subfield_left	SKIN.PEN.FRSK.MEL.03	0.0536019	0.243415	0.0460255	4.54116	0.858654	5.39e-05	4.14e-08	5e-08	0.828835
INL_RPE_thickness_outer_subfield_right	KID.FET	0.0277039	0.199579	0.0432178	7.20401	1.55999	5.39e-05	2.51e-07	1.08e-07	2.32175
INL_ELM_thickness_outer_subfield_left	ESDR.H9.NEUR.PROG	0.0377638	0.228562	0.0461293	6.05241	1.22152	5.4e-05	2.07e-07	7.55e-08	2.74253
overall_macular_thickness_left	PANC	0.0429928	0.289685	0.059323	6.73799	1.37984	5.4e-05	2.08e-07	1.02e-07	2.03652
INL_ELM_thickness_left	HRT.ATR.R	0.0395925	0.214236	0.0428497	5.41103	1.08227	5.47e-05	1.26e-07	9.64e-08	1.30297
INL_ELM_thickness_inner_subfield_left	GI.S.INT.FET	0.0484791	0.217212	0.042028	4.48054	0.86693	5.47e-05	3.25e-08	5.11e-08	0.636025
INL_RPE_thickness_outer_subfield_left	BLD.MOB.CD34.PC.F	0.0544628	0.194042	0.0338868	3.56284	0.622201	5.47e-05	2.01e-08	4.99e-08	0.403476
Disc_diameter_trans_left	ESDR.H1.MSC	0.0469951	0.275569	0.0517438	5.86379	1.10105	5.5e-05	1.05e-07	6.75e-08	1.54954
ELM_ISOS_thickness_inner_subfield_left	BLD.CD4.CD25M.CD45RO.MPC	0.0377807	0.194796	0.038292	5.15596	1.01353	5.5e-05	2.28e-08	4.8e-08	0.474231
INL_ELM_thickness_central_subfield_right	GI.STMC.MUC	0.0423776	0.259328	0.0529319	6.11946	1.24905	5.51e-05	3.75e-08	4.92e-08	0.761601
INL_ELM_thickness_outer_subfield_right	FAT.MSC.DR.ADIP	0.0636082	0.305866	0.0612221	4.80859	0.962488	5.52e-05	7.38e-08	6.53e-08	1.13076
INL_ELM_thickness_outer_subfield_left	BRST.MYO	0.0661342	0.241976	0.0416219	3.65887	0.629355	5.54e-05	2.88e-08	4.6e-08	0.626923
INL_RPE_thickness_inner_subfield_right	BRN.GANGEM.DR.NRSPHR	0.0411109	0.25872	0.0554347	6.29322	1.34842	5.55e-05	1.62e-07	7.78e-08	2.07631
INL_ELM_thickness_inner_subfield_left	ESDR.CD56.ECTO	0.0368728	0.244186	0.0523231	6.6224	1.41902	5.59e-05	1.64e-07	8.03e-08	2.03828
ELM_ISOS_thickness_left	GI.RECT.SM.MUS	0.0362574	0.251605	0.0588746	6.9394	1.6238	5.62e-05	3.87e-08	5.23e-08	0.738885
INL_RPE_thickness_inner_subfield_right	LIV.HEPG2.CNCR	0.0621054	0.255261	0.0468136	4.11013	0.753777	5.64e-05	9.27e-08	5.2e-08	1.78258
INL_RPE_thickness_outer_subfield_right	STRM.CHON.MRW.DR.MSC	0.0599479	0.275402	0.0543903	4.59402	0.907292	5.64e-05	8.91e-08	7.88e-08	1.13147
ELM_ISOS_thickness_central_subfield_left	BRN.ANT.CAUD	0.0458656	0.401159	0.0856365	8.74639	1.86712	5.65e-05	1.62e-07	7.5e-08	2.15366
INL_RPE_thickness_left	BLD.K562.CNCR	0.0472131	0.205065	0.0391098	4.34339	0.828368	5.66e-05	8.8e-08	5.88e-08	1.49607
INL_ELM_thickness_right	BLD.CD15.PC	0.0421552	0.189969	0.0363457	4.50642	0.862189	5.67e-05	9.46e-08	5.86e-08	1.61295
GCIPL_thickness_left	BRN.GRM.MTRX	0.0341442	0.249413	0.0500992	7.30468	1.46728	5.7e-05	1.57e-07	6.65e-08	2.36869
overall_macular_thickness_right	LNG.FET	0.0504451	0.298567	0.0598658	5.91865	1.18675	5.88e-05	1.47e-07	8.14e-08	1.80885
INL_thickness_left	MUS.SKLT.M	0.0523491	0.204996	0.0379512	3.91594	0.724965	5.91e-05	1.88e-08	5.27e-08	0.356037
INL_RPE_thickness_inner_subfield_right	BLD.CD34.CC	0.0507392	0.219307	0.0421311	4.32223	0.830345	5.92e-05	8.05e-08	6.12e-08	1.31421
INL_RPE_thickness_right	BLD.CD34.PC	0.0412284	0.188095	0.0372124	4.56227	0.902592	5.93e-05	7.59e-08	7.83e-08	0.969961
VCDR_regressed_left	ESDR.H9.NEUR	0.0465053	0.32521	0.0691127	6.99296	1.48613	5.95e-05	1.41e-07	7.54e-08	1.86473
RNFL_thickness_right	BRN.GANGEM.DR.NRSPHR	0.0411109	0.282078	0.059776	6.86138	1.45402	6.01e-05	1.82e-07	4.86e-08	3.74778
INL_ELM_thickness_outer_subfield_right	GI.RECT.SM.MUS	0.0362574	0.195161	0.039294	5.38266	1.08375	6.01e-05	3.42e-08	7.28e-08	0.469962
ELM_ISOS_thickness_right	BRN.CRTX.DR.NRSPHR	0.0481752	0.334734	0.0670374	6.94826	1.39153	6.04e-05	1.46e-07	4.73e-08	3.09371
INL_ELM_thickness_central_subfield_right	MUS.SKLT.M	0.0523491	0.286151	0.0589655	5.4662	1.12639	6.06e-05	1.32e-08	4.25e-08	0.310003
INL_ELM_thickness_outer_subfield_right	HRT.VNT.R	0.040559	0.196781	0.0392963	4.85173	0.968866	6.07e-05	5.07e-09	7.46e-08	0.067899
INL_ELM_thickness_central_subfield_left	BRN.ANT.CAUD	0.0458656	0.324042	0.0701259	7.06503	1.52894	6.1e-05	1.34e-07	6.13e-08	2.18482
INL_thickness_left	ESDR.CD56.MESO	0.0433225	0.265715	0.0522427	6.13342	1.2059	6.13e-05	1.75e-07	7.41e-08	2.35586
INL_ELM_thickness_inner_subfield_right	BLD.CD19.CPC	0.0392341	0.212964	0.0416945	5.42802	1.06271	6.13e-05	7.94e-08	6.66e-08	1.19282
INL_ELM_thickness_left	BRN.DL.PRFRNTL.CRTX	0.0348458	0.192646	0.0386435	5.52854	1.10899	6.14e-05	1.07e-07	9.07e-08	1.17678
INL_RPE_thickness_outer_subfield_right	OVRY	0.0391008	0.199294	0.0391925	5.09693	1.00234	6.15e-05	7.83e-08	8.48e-08	0.923705
VCDR_left	BRST.HMEC	0.0561025	0.328774	0.0671894	5.86024	1.19762	6.15e-05	9.22e-08	5.74e-08	1.60514
ELM_ISOS_thickness_right	BRN.DL.PRFRNTL.CRTX	0.0348458	0.267816	0.0610265	7.68574	1.75133	6.24e-05	1.55e-07	5.89e-08	2.62503
INL_RPE_thickness_left	OVRY	0.0391008	0.206161	0.0409993	5.27255	1.04855	6.24e-05	9.78e-08	8.3e-08	1.17851
ELM_ISOS_thickness_outer_subfield_left	LIV.ADLT	0.0526179	0.301493	0.0608315	5.72986	1.1561	6.26e-05	5.34e-08	3.15e-08	1.69686
INL_RPE_thickness_right	PLCNT.FET	0.0528641	0.234166	0.0443592	4.4296	0.839118	6.28e-05	7.25e-08	6.57e-08	1.10318
GCIPL_thickness_right	BRN.FET.M	0.0394564	0.256061	0.0507844	6.48972	1.2871	6.29e-05	1.39e-07	6.09e-08	2.27974
overall_macular_thickness_left	STRM.CHON.MRW.DR.MSC	0.0599479	0.308856	0.0613439	5.15208	1.02329	6.3e-05	1.06e-07	6.1e-08	1.73452
ELM_ISOS_thickness_right	GI.RECT.SM.MUS	0.0362574	0.252062	0.0592058	6.95203	1.63293	6.31e-05	1.17e-07	5.43e-08	2.15748
ELM_ISOS_thickness_right	BRN.CING.GYR	0.0430665	0.263132	0.0586437	6.1099	1.3617	6.33e-05	9.28e-08	3.91e-08	2.37685
INL_ELM_thickness_left	GI.S.INT.FET	0.0484791	0.206643	0.0388097	4.26251	0.800546	6.35e-05	7.37e-08	5.91e-08	1.2477
INL_ELM_thickness_outer_subfield_right	HRT.VENT.L	0.0456727	0.209091	0.0419648	4.57803	0.918814	6.35e-05	1.55e-08	6.6e-08	0.234307
ELM_ISOS_thickness_left	LNG.A549.ETOH002.CNCR	0.0498951	0.310789	0.0606237	6.22885	1.21502	6.39e-05	5.66e-08	3.76e-08	1.50603
INL_ELM_thickness_right	GI.RECT.MUC.31	0.0398838	0.172866	0.0338346	4.33425	0.848331	6.49e-05	-3.19e-08	6.34e-08	-0.502736
INL_RPE_thickness_central_subfield_right	LIV.ADLT	0.0526179	0.335218	0.0655953	6.37079	1.24663	6.49e-05	1.01e-07	4.49e-08	2.24466
overall_macular_thickness_right	BRN.FET.F	0.0299178	0.2447	0.0488944	8.17906	1.63429	6.53e-05	2.71e-07	1.14e-07	2.37913
INL_RPE_thickness_left	LNG.FET	0.0504451	0.259997	0.0530327	5.15405	1.0513	6.55e-05	1.5e-07	8.35e-08	1.79584
ELM_ISOS_thickness_right	HRT.VNT.R	0.040559	0.272266	0.0600442	6.71282	1.48042	6.56e-05	1.13e-07	5.44e-08	2.08072
INL_ELM_thickness_outer_subfield_right	IPSC.DF.6.9	0.0253543	0.212265	0.0460091	8.37192	1.81464	6.56e-05	2.73e-07	1.23e-07	2.21411
INL_RPE_thickness_left	HRT.VENT.L	0.0456727	0.189864	0.0377148	4.15706	0.825761	6.59e-05	9.04e-09	6.5e-08	0.139048
GCIPL_thickness_right	GI.S.INT	0.0205286	0.214355	0.0489865	10.4418	2.38625	6.61e-05	3.36e-07	1.11e-07	3.02584
VCDR_regressed_left	GI.RECT.SM.MUS	0.0362574	0.238066	0.0488832	6.56601	1.34823	6.62e-05	3.77e-08	6.38e-08	0.591858
INL_ELM_thickness_inner_subfield_right	GI.RECT.MUC.29	0.033176	0.202543	0.0427473	6.10511	1.2885	6.64e-05	1.28e-08	9.23e-08	0.13864
INL_ELM_thickness_inner_subfield_left	BRN.GRM.MTRX	0.0341442	0.223234	0.0491511	6.53797	1.43951	6.65e-05	1.5e-07	7.73e-08	1.93426
INL_ELM_thickness_right	BLD.CD14.MONO	0.049191	0.201687	0.037229	4.10009	0.756826	6.68e-05	6.98e-08	5.41e-08	1.29106
overall_macular_thickness_right	SKIN.PEN.FRSK.FIB.01	0.0564604	0.287783	0.0559419	5.09707	0.990818	6.7e-05	1.19e-07	7.51e-08	1.58572
ELM_ISOS_thickness_outer_subfield_left	PANC.ISLT	0.0265839	0.29765	0.0810795	11.1966	3.04995	6.77e-05	1.61e-07	5.9e-08	2.73055
INL_ELM_thickness_inner_subfield_right	HRT.VNT.R	0.040559	0.229049	0.0496727	5.64729	1.2247	6.81e-05	-2.27e-09	7.78e-08	-0.0291985
INL_thickness_left	GI.S.INT.FET	0.0484791	0.211494	0.0410383	4.36258	0.846515	6.82e-05	7.42e-08	5.39e-08	1.37568
mean_of_vertical_disc_diameter_left	SKIN.PEN.FRSK.FIB.02	0.0410348	0.232217	0.0471095	5.65902	1.14804	6.9e-05	2.73e-08	4.93e-08	0.553762
INL_ELM_thickness_inner_subfield_left	GI.L.INT.FET	0.0471475	0.211671	0.0416008	4.48955	0.882355	6.93e-05	3.5e-08	5.67e-08	0.617499
INL_thickness_left	ESDR.H1.BMP4.TROP	0.0446968	0.240192	0.0441298	5.3738	0.987314	7e-05	1.57e-07	6.86e-08	2.28904
INL_thickness_left	HRT.ATR.R	0.0395925	0.223997	0.0480837	5.65756	1.21446	7.03e-05	1.21e-07	1.02e-07	1.18676
VCDR_regressed_left	VAS.HUVEC	0.0458945	0.289796	0.0631431	6.31441	1.37583	7.03e-05	8.39e-08	7.3e-08	1.14848
INL_ELM_thickness_central_subfield_right	BLD.CD3.CPC	0.0381475	0.240695	0.0508883	6.30958	1.33399	7.04e-05	6.11e-08	4.67e-08	1.3067
INL_RPE_thickness_right	PANC.ISLT	0.0265839	0.174791	0.0382598	6.57508	1.43921	7.05e-05	1.78e-07	1.01e-07	1.76208
INL_thickness_right	GI.DUO.MUC	0.0425678	0.220022	0.0422471	5.16875	0.992466	7.08e-05	4.82e-08	8.21e-08	0.587478
INL_RPE_thickness_outer_subfield_left	HRT.VENT.L	0.0456727	0.192841	0.038005	4.22223	0.832115	7.08e-05	2.81e-08	6.58e-08	0.426591
INL_RPE_thickness_outer_subfield_left	MUS.SKLT.F	0.0542768	0.196967	0.0355571	3.62893	0.655107	7.11e-05	-5.8e-09	5.41e-08	-0.107173
INL_ELM_thickness_outer_subfield_right	OVRY	0.0391008	0.217182	0.0448636	5.5544	1.14738	7.15e-05	8.04e-08	8.17e-08	0.983186
INL_ELM_thickness_central_subfield_right	SKIN.PEN.FRSK.KER.03	0.054655	0.286378	0.0587341	5.23974	1.07463	7.16e-05	2.49e-08	4.21e-08	0.590871
INL_ELM_thickness_outer_subfield_right	BLD.CD14.MONO	0.049191	0.196293	0.0361287	3.99044	0.734457	7.2e-05	7.08e-08	5.27e-08	1.34399
INL_ELM_thickness_inner_subfield_right	BLD.CD4.CD25M.CD45RA.NPC	0.0420067	0.185293	0.0373811	4.41103	0.889883	7.22e-05	2.19e-09	5.27e-08	0.041431
overall_macular_thickness_left	GI.STMC.MUC	0.0423776	0.209609	0.0430626	4.94623	1.01616	7.23e-05	1.02e-07	6.63e-08	1.53404
INL_ELM_thickness_outer_subfield_left	ESC.4STAR	0.0491152	0.266078	0.0536405	5.41743	1.09214	7.24e-05	1.68e-07	8.53e-08	1.97248
INL_RPE_thickness_inner_subfield_right	PANC	0.0429928	0.21727	0.0451476	5.05364	1.05012	7.31e-05	6.33e-08	6.96e-08	0.909644
INL_thickness_right	PLCNT.AMN	0.0302755	0.180517	0.0356282	5.96247	1.1768	7.34e-05	8.7e-08	7.37e-08	1.18024
INL_ELM_thickness_inner_subfield_left	MUS.SAT	0.0556152	0.29366	0.0561465	5.28021	1.00955	7.35e-05	7.34e-08	6.06e-08	1.21075
ELM_ISOS_thickness_inner_subfield_left	BLD.CD8.NPC	0.0400214	0.197137	0.0412535	4.92577	1.03079	7.36e-05	-6.63e-10	4.87e-08	-0.0136248
ELM_ISOS_thickness_outer_subfield_left	HRT.VENT.L	0.0456727	0.268447	0.0576173	5.87762	1.26152	7.43e-05	4.29e-08	3.81e-08	1.12633
ELM_ISOS_thickness_inner_subfield_right	HRT.VNT.R	0.040559	0.242346	0.0484673	5.97514	1.19498	7.44e-05	5.47e-08	6.42e-08	0.852378
ELM_ISOS_thickness_inner_subfield_right	MUS.SAT	0.0556152	0.273755	0.0623602	4.9223	1.12128	7.47e-05	5.7e-08	5.17e-08	1.10195
INL_ELM_thickness_outer_subfield_right	ESC.HUES48	0.0482201	0.266655	0.0558536	5.52996	1.15831	7.47e-05	1.11e-07	8.3e-08	1.33979
INL_RPE_thickness_outer_subfield_left	ESC.HUES64	0.0462913	0.238631	0.0489179	5.15498	1.05674	7.49e-05	1.37e-07	8.04e-08	1.70154
mean_of_vertical_disc_diameter_left	SKIN.PEN.FRSK.MEL.03	0.0536019	0.292137	0.0618865	5.45012	1.15456	7.51e-05	5.41e-08	4.51e-08	1.19778
INL_RPE_thickness_left	PANC	0.0429928	0.2023	0.0409333	4.70543	0.952096	7.6e-05	4.48e-08	7.8e-08	0.574309
INL_thickness_left	KID.FET	0.0277039	0.21821	0.0497465	7.8765	1.79565	7.62e-05	2.46e-07	1.1e-07	2.22938
Disc_diameter_trans_left	ESC.I3	0.0510445	0.271135	0.0533311	5.31175	1.0448	7.62e-05	7.75e-08	6.05e-08	1.28159
INL_ELM_thickness_central_subfield_right	ESC.HUES64	0.0462913	0.309004	0.0689917	6.6752	1.49038	7.65e-05	6.09e-08	5.32e-08	1.14486
INL_ELM_thickness_inner_subfield_left	PANC.ISLT	0.0265839	0.234599	0.0533953	8.82486	2.00856	7.69e-05	2.46e-07	1.13e-07	2.17735
INL_ELM_thickness_right	BLD.CD4.CD25M.IL17M.PL.TPC	0.0489451	0.167374	0.0306835	3.41962	0.626896	7.71e-05	-4.3e-08	4.67e-08	-0.920659
GCIPL_thickness_right	BRN.DL.PRFRNTL.CRTX	0.0348458	0.220092	0.0466687	6.31617	1.33929	7.8e-05	9.03e-08	6.8e-08	1.32861
INL_ELM_thickness_central_subfield_right	ESDR.CD56.ECTO	0.0368728	0.257259	0.0577531	6.97693	1.56628	7.8e-05	5.89e-08	5.39e-08	1.09225
GCIPL_thickness_left	ESC.4STAR	0.0491152	0.283491	0.0591111	5.77196	1.20352	7.81e-05	1.2e-07	5.86e-08	2.04343
INL_thickness_left	PANC	0.0429928	0.221737	0.04706	5.15755	1.0946	7.82e-05	1.03e-07	6.74e-08	1.52841
INL_ELM_thickness_central_subfield_right	VAS.HUVEC	0.0458945	0.316237	0.068377	6.89054	1.48988	7.83e-05	8.05e-08	5.73e-08	1.40506
INL_RPE_thickness_central_subfield_right	BRN.DL.PRFRNTL.CRTX	0.0348458	0.296438	0.0681179	8.50715	1.95484	7.83e-05	1.48e-07	7.25e-08	2.03618
INL_ELM_thickness_right	ESC.HUES64	0.0462913	0.241472	0.0497895	5.21635	1.07557	7.86e-05	6.81e-08	7.67e-08	0.888014
ELM_ISOS_thickness_outer_subfield_left	HRT.FET	0.0613111	0.293195	0.058321	4.78209	0.951232	7.9e-05	3.73e-08	2.6e-08	1.43553
ELM_ISOS_thickness_left	HRT.VENT.L	0.0456727	0.260593	0.0548608	5.70566	1.20117	7.93e-05	1.85e-08	4.21e-08	0.439744
INL_ELM_thickness_central_subfield_right	IPSC.15b	0.0462879	0.310833	0.0707496	6.7152	1.52847	7.98e-05	5.59e-08	5.25e-08	1.06573
VCDR_left	MUS.HSMMT	0.045738	0.281675	0.0583876	6.15843	1.27656	8e-05	7.11e-08	5.97e-08	1.19029
INL_ELM_thickness_outer_subfield_right	BLD.CD15.PC	0.0421552	0.178503	0.0344207	4.23441	0.816524	8.04e-05	8.19e-08	5.5e-08	1.48805
INL_RPE_thickness_inner_subfield_right	MUS.SKLT.F	0.0542768	0.200456	0.0376335	3.69322	0.693361	8.07e-05	-1.87e-08	4.78e-08	-0.39148
INL_RPE_thickness_inner_subfield_left	MUS.SKLT.F	0.0542768	0.205192	0.039283	3.78048	0.723753	8.22e-05	-2.22e-08	4.68e-08	-0.474603
ISOS_RPE_thickness_left	VAS.HUVEC	0.0458945	0.354834	0.0765856	7.73153	1.66873	8.24e-05	1.92e-07	6.04e-08	3.17693
INL_ELM_thickness_left	PANC.ISLT	0.0265839	0.191295	0.0428032	7.1959	1.61012	8.3e-05	2.38e-07	1.08e-07	2.19276
INL_RPE_thickness_inner_subfield_right	HRT.FET	0.0613111	0.223832	0.0439723	3.65076	0.7172	8.37e-05	3.2e-08	4.59e-08	0.697494
INL_RPE_thickness_left	BRN.GRM.MTRX	0.0341442	0.236976	0.0506109	6.94045	1.48227	8.38e-05	2.56e-07	1.08e-07	2.37176
INL_ELM_thickness_inner_subfield_right	ESC.HUES48	0.0482201	0.308299	0.0653287	6.39358	1.3548	8.39e-05	1.18e-07	7.91e-08	1.49409
ELM_ISOS_thickness_outer_subfield_right	BRN.CRTX.DR.NRSPHR	0.0481752	0.36605	0.0806621	7.5983	1.67435	8.45e-05	1.57e-07	4.58e-08	3.42358
INL_ELM_thickness_left	SKIN.PEN.FRSK.FIB.01	0.0564604	0.272859	0.0547742	4.83275	0.970135	8.47e-05	1.29e-07	7.49e-08	1.71965
INL_RPE_thickness_outer_subfield_left	LNG.FET	0.0504451	0.254532	0.05193	5.04573	1.02943	8.48e-05	1.44e-07	8.44e-08	1.7115
INL_RPE_thickness_inner_subfield_right	BLD.MOB.CD34.PC.M	0.0587226	0.222331	0.0413877	3.78613	0.7048	8.53e-05	4.15e-08	4.73e-08	0.875669
overall_macular_thickness_left	ESC.HUES64	0.0462913	0.255884	0.0533231	5.52768	1.1519	8.6e-05	1.21e-07	7.48e-08	1.62062
INL_ELM_thickness_left	GI.L.INT.FET	0.0471475	0.198354	0.0377786	4.20711	0.801286	8.65e-05	7.37e-08	6.36e-08	1.15831
INL_RPE_thickness_inner_subfield_left	LNG.A549.ETOH002.CNCR	0.0498951	0.228027	0.0434576	4.57013	0.87098	8.65e-05	6.07e-08	5.5e-08	1.10372
ELM_ISOS_thickness_inner_subfield_right	BRN.CRTX.DR.NRSPHR	0.0481752	0.301073	0.0578544	6.24954	1.20092	8.77e-05	1.16e-07	5.42e-08	2.13756
INL_RPE_thickness_central_subfield_left	BRN.HIPP.MID	0.050066	0.311287	0.067884	6.21754	1.35589	8.85e-05	1.1e-07	4.27e-08	2.58407
INL_ELM_thickness_central_subfield_left	BRN.INF.TMP	0.0427955	0.30123	0.0678799	7.03882	1.58614	8.86e-05	1.25e-07	6.13e-08	2.03924
INL_thickness_right	BRN.FET.M	0.0394564	0.260786	0.0477929	6.60947	1.21129	8.89e-05	1.87e-07	8.97e-08	2.08587
ELM_ISOS_thickness_inner_subfield_left	GI.CLN.MUC	0.0241697	0.182056	0.0441515	7.5324	1.82673	9.02e-05	7.45e-08	9.32e-08	0.799529
ELM_ISOS_thickness_inner_subfield_left	BRN.FET.M	0.0394564	0.249114	0.0463166	6.31365	1.17387	9.25e-05	1.25e-07	5.72e-08	2.19277
INL_ELM_thickness_outer_subfield_left	HRT.ATR.R	0.0395925	0.212281	0.0432764	5.36165	1.09305	9.26e-05	1.43e-07	9.26e-08	1.53998
mean_of_vertical_disc_diameter_left	GI.RECT.MUC.31	0.0398838	0.232889	0.0471999	5.8392	1.18344	9.29e-05	3.81e-08	5.49e-08	0.693783
INL_ELM_thickness_right	BLD.CD4.CD25M.TPC	0.045205	0.162023	0.0306811	3.58418	0.67871	9.53e-05	-5.06e-08	5.32e-08	-0.950696
INL_ELM_thickness_inner_subfield_right	BLD.CD8.NPC	0.0400214	0.185568	0.0382377	4.63671	0.955429	9.53e-05	-5.64e-09	5.46e-08	-0.103432
overall_macular_thickness_right	ESC.H1	0.0406753	0.220587	0.0463285	5.42311	1.13899	9.57e-05	1.06e-07	8.15e-08	1.30284
INL_ELM_thickness_right	SKIN.PEN.FRSK.MEL.03	0.0536019	0.220198	0.0419166	4.10803	0.781998	9.63e-05	2.22e-08	5.12e-08	0.433902
GCIPL_thickness_left	IPSC.15b	0.0462879	0.291729	0.0625417	6.30248	1.35114	9.63e-05	1.44e-07	5.75e-08	2.49816
INL_RPE_thickness_inner_subfield_right	ESDR.CD56.ECTO	0.0368728	0.218881	0.0473502	5.93611	1.28415	9.65e-05	1.64e-07	7.02e-08	2.33513
INL_RPE_thickness_central_subfield_left	LIV.ADLT	0.0526179	0.354227	0.0741725	6.73206	1.40964	9.66e-05	1.39e-07	4.71e-08	2.94327
INL_ELM_thickness_central_subfield_left	BRN.SUB.NIG	0.0447252	0.29716	0.0652784	6.64413	1.45955	9.68e-05	1.06e-07	5.37e-08	1.98035
INL_ELM_thickness_central_subfield_right	BLD.CD4.CD25M.IL17M.PL.TPC	0.0489451	0.230386	0.0465986	4.70702	0.952058	9.68e-05	5.39e-09	3.62e-08	0.148953
INL_ELM_thickness_right	GI.RECT.SM.MUS	0.0362574	0.194968	0.0403382	5.37732	1.11255	9.77e-05	2.15e-08	7.31e-08	0.29396
INL_ELM_thickness_inner_subfield_left	HRT.ATR.R	0.0395925	0.239285	0.0516766	6.04368	1.30521	9.81e-05	1.01e-07	9.54e-08	1.05658
ELM_ISOS_thickness_inner_subfield_left	GI.L.INT.FET	0.0471475	0.23161	0.0464087	4.91247	0.984331	9.86e-05	2.19e-08	4.34e-08	0.505788
mean_of_vertical_disc_diameter_left	ESDR.H1.MSC	0.0469951	0.28368	0.0569075	6.03637	1.21093	9.92e-05	6.75e-08	5.63e-08	1.19836
INL_ELM_thickness_inner_subfield_left	SKIN.PEN.FRSK.FIB.02	0.0410348	0.273899	0.056274	6.67478	1.37137	0.00010022	1.6e-07	9.53e-08	1.67673
ELM_ISOS_thickness_right	GI.DUO.SM.MUS	0.032101	0.265943	0.0728724	8.28455	2.27009	0.00010069	1.76e-07	7.79e-08	2.25846
mean_of_vertical_disc_diameter_left	OVRY	0.0391008	0.234598	0.0503915	5.99981	1.28876	0.000101339	1.26e-08	5.5e-08	0.229224
VCDR_left	GI.RECT.SM.MUS	0.0362574	0.227746	0.0484907	6.28137	1.3374	0.000101349	2.82e-08	6.03e-08	0.467602
INL_ELM_thickness_right	ESC.HUES48	0.0482201	0.264622	0.0556524	5.48779	1.15413	0.000101579	1.01e-07	8.23e-08	1.22224
INL_RPE_thickness_left	BLD.CD34.CC	0.0507392	0.192484	0.0357355	3.79359	0.704298	0.000101664	3.81e-08	5.83e-08	0.653475
INL_RPE_thickness_left	ADRL.GLND.FET	0.0524967	0.217414	0.0422698	4.14147	0.80519	0.000101709	5.56e-08	6.71e-08	0.828722
VCDR_left	ESDR.H9.NEUR	0.0465053	0.319056	0.0705048	6.86064	1.51606	0.000101985	1.35e-07	7.26e-08	1.86563
INL_ELM_thickness_left	GI.DUO.MUC	0.0425678	0.197838	0.0393043	4.64761	0.923335	0.000102055	7.78e-08	8.48e-08	0.917534
INL_ELM_thickness_inner_subfield_right	BLD.CD14.MONO	0.049191	0.22734	0.0438536	4.62157	0.891497	0.000102165	6.41e-08	5.44e-08	1.17767
INL_RPE_thickness_inner_subfield_right	VAS.HUVEC	0.0458945	0.260015	0.0544964	5.66551	1.18743	0.000102437	1.36e-07	8.06e-08	1.69058
INL_ELM_thickness_central_subfield_right	ESC.HUES48	0.0482201	0.340568	0.0794199	7.06278	1.64703	0.000102736	8.21e-08	5.83e-08	1.40786
GCIPL_thickness_left	BRN.CRTX.DR.NRSPHR	0.0481752	0.266349	0.0507597	5.52876	1.05365	0.000102813	8.61e-08	4.87e-08	1.76769
ELM_ISOS_thickness_outer_subfield_right	BRN.GANGEM.DR.NRSPHR	0.0411109	0.348253	0.0807973	8.47105	1.96535	0.00010285	1.75e-07	5.15e-08	3.39322
INL_RPE_thickness_inner_subfield_left	GI.S.INT.FET	0.0484791	0.208074	0.0421738	4.29203	0.869939	0.000103509	5.13e-08	4.91e-08	1.04655
INL_ELM_thickness_inner_subfield_right	BLD.CD4.CD25M.IL17P.PL.TPC	0.0362663	0.163954	0.0331352	4.52084	0.913663	0.000103842	1.38e-08	5.6e-08	0.245651
VCDR_regressed_left	BRST.HMEC	0.0561025	0.321683	0.0663749	5.73384	1.1831	0.000104129	7.73e-08	5.96e-08	1.2984
INL_ELM_thickness_central_subfield_right	BLD.CD4.MPC	0.0433718	0.230463	0.0490858	5.31367	1.13174	0.000104358	1.41e-08	4.16e-08	0.338919
INL_thickness_left	LNG.A549.ETOH002.CNCR	0.0498951	0.211476	0.0399033	4.23842	0.799744	0.000104568	6.49e-08	4.54e-08	1.43108
ELM_ISOS_thickness_right	BRN.GANGEM.DR.NRSPHR	0.0411109	0.310984	0.0679262	7.5645	1.65227	0.000104589	1.52e-07	5.34e-08	2.83688
INL_ELM_thickness_outer_subfield_left	LIV.HEPG2.CNCR	0.0621054	0.220874	0.0416451	3.55643	0.670555	0.000104713	6.15e-08	5.38e-08	1.14402
ELM_ISOS_thickness_inner_subfield_left	BLD.CD4.CD25M.IL17P.PL.TPC	0.0362663	0.182125	0.0364227	5.02188	1.00431	0.000105666	2.31e-08	5.21e-08	0.442606
GCIPL_thickness_right	OVRY	0.0391008	0.246569	0.0521803	6.30599	1.33451	0.000106547	1.03e-07	5.97e-08	1.72311
ELM_ISOS_thickness_right	BRN.SUB.NIG	0.0447252	0.267033	0.0610862	5.97052	1.36581	0.000106611	8.15e-08	3.77e-08	2.16372
ISOS_RPE_thickness_outer_subfield_left	VAS.HUVEC	0.0458945	0.351772	0.0770893	7.66481	1.67971	0.000106634	1.87e-07	6.54e-08	2.86154
INL_ELM_thickness_inner_subfield_left	BLD.CD34.CC	0.0507392	0.219813	0.0412572	4.33221	0.813122	0.000106856	4.81e-08	6.08e-08	0.79144
overall_macular_thickness_left	BRN.FET.M	0.0394564	0.243545	0.0480084	6.17252	1.21675	0.000107127	1.8e-07	8.32e-08	2.15879
ELM_ISOS_thickness_inner_subfield_left	BRST.HMEC.35	0.0532898	0.255676	0.0499684	4.79784	0.937673	0.000107174	3.11e-08	5.18e-08	0.600698
INL_ELM_thickness_central_subfield_right	SKIN.PEN.FRSK.FIB.01	0.0564604	0.346463	0.0739003	6.1364	1.30889	0.000107232	7.2e-08	6.22e-08	1.15794
INL_RPE_thickness_central_subfield_right	FAT.ADIP.NUC	0.0539726	0.298241	0.0631418	5.52579	1.16989	0.000107601	5.71e-08	4.55e-08	1.25523
INL_RPE_thickness_outer_subfield_left	BLD.K562.CNCR	0.0472131	0.198727	0.0392025	4.20916	0.830331	0.000108345	8.04e-08	5.86e-08	1.37064
INL_RPE_thickness_inner_subfield_left	ESDR.H1.NEUR.PROG	0.0284527	0.247131	0.0572722	8.68567	2.01289	0.000108419	3.03e-07	1.2e-07	2.52517
overall_macular_thickness_right	LIV.HEPG2.CNCR	0.0621054	0.212955	0.0394956	3.42892	0.635945	0.000108545	4.42e-08	4.96e-08	0.891348
INL_ELM_thickness_outer_subfield_right	ESC.I3	0.0510445	0.248307	0.0501132	4.86452	0.981756	0.000108667	6.89e-08	7.01e-08	0.982772
INL_ELM_thickness_inner_subfield_left	LNG.A549.ETOH002.CNCR	0.0498951	0.264106	0.0511785	5.29324	1.02572	0.000108813	8.98e-08	6.44e-08	1.39562
INL_ELM_thickness_inner_subfield_right	BLD.CD3.CPC	0.0381475	0.19493	0.0412618	5.1099	1.08164	0.000109378	2.97e-08	5.71e-08	0.520431
INL_RPE_thickness_right	OVRY	0.0391008	0.196678	0.0403014	5.03003	1.0307	0.000109767	7.49e-08	8.07e-08	0.928821
overall_macular_thickness_left	LIV.HEPG2.CNCR	0.0621054	0.211596	0.0393534	3.40704	0.633655	0.000109982	3e-08	4.73e-08	0.633438
INL_RPE_thickness_inner_subfield_right	BRST.MYO	0.0661342	0.25576	0.0484359	3.86728	0.732387	0.000109999	1.76e-08	4.54e-08	0.38797
INL_ELM_thickness_central_subfield_left	BRN.CING.GYR	0.0430665	0.283828	0.0635137	6.59046	1.47478	0.00011238	9.8e-08	5.56e-08	1.76376
Disc_diameter_trans_left	VAS.HUVEC	0.0458945	0.255847	0.0556166	5.57468	1.21184	0.000112663	7.17e-08	6.96e-08	1.03005
INL_ELM_thickness_central_subfield_right	SKIN.NHEK	0.0543131	0.285943	0.0585354	5.26472	1.07774	0.000112991	2.37e-08	4.13e-08	0.573055
INL_ELM_thickness_outer_subfield_left	SKIN.PEN.FRSK.FIB.01	0.0564604	0.255194	0.0517262	4.51988	0.91615	0.000114196	1.22e-07	6.81e-08	1.79577
INL_ELM_thickness_outer_subfield_left	BLD.K562.CNCR	0.0472131	0.187411	0.0367635	3.96948	0.778672	0.000114261	9.46e-08	5.38e-08	1.7605
VCDR_regressed_left	BRN.GANGEM.DR.NRSPHR	0.0411109	0.315698	0.0646934	7.67916	1.57363	0.000114275	1.48e-07	8.95e-08	1.65548
INL_thickness_right	STRM.CHON.MRW.DR.MSC	0.0599479	0.291053	0.0657168	4.8551	1.09623	0.000114597	4.89e-08	7.33e-08	0.667969
INL_RPE_thickness_inner_subfield_right	BLD.MOB.CD34.PC.F	0.0544628	0.22229	0.0433246	4.0815	0.795489	0.000115238	5.46e-08	5.24e-08	1.04257
ELM_ISOS_thickness_inner_subfield_left	BLD.CD34.PC	0.0412284	0.216193	0.0453611	5.24379	1.10024	0.000115658	-1.36e-10	5.39e-08	-0.00251472
ELM_ISOS_thickness_left	BLD.MOB.CD34.PC.M	0.0587226	0.261509	0.0584781	4.4533	0.995837	0.000115928	1.71e-09	3.2e-08	0.0535146
ELM_ISOS_thickness_outer_subfield_left	MUS.PSOAS	0.0329118	0.24708	0.066278	7.50734	2.01381	0.000117049	6.77e-08	5.21e-08	1.30139
INL_ELM_thickness_left	HRT.VENT.L	0.0456727	0.200759	0.0404006	4.3956	0.884568	0.000117058	4.63e-08	6.82e-08	0.678499
VCDR_left	BRN.GANGEM.DR.NRSPHR	0.0411109	0.309137	0.0647665	7.51958	1.57541	0.000117348	1.38e-07	8.29e-08	1.66882
ELM_ISOS_thickness_right	MUS.HSMMT	0.045738	0.314006	0.0750039	6.8653	1.63986	0.000117428	1.32e-07	5.09e-08	2.59708
INL_RPE_thickness_right	GI.RECT.MUC.29	0.033176	0.17527	0.036856	5.28303	1.11092	0.000117796	9.97e-08	1.03e-07	0.967184
overall_macular_thickness_left	IPSC.DF.19.11	0.0485486	0.218875	0.0425505	4.50838	0.876451	0.000118346	6.17e-08	5.54e-08	1.11284
GCIPL_thickness_left	BRN.GANGEM.DR.NRSPHR	0.0411109	0.25842	0.0514102	6.28591	1.25052	0.000119845	1.1e-07	6.01e-08	1.82631
INL_thickness_right	FAT.MSC.DR.ADIP	0.0636082	0.285899	0.0659789	4.49469	1.03727	0.000119927	3.64e-08	6.75e-08	0.540192
INL_thickness_left	MUS.HSMMT	0.045738	0.260721	0.0558065	5.70032	1.22013	0.000120119	1.54e-07	8.48e-08	1.81121
INL_ELM_thickness_inner_subfield_left	BLD.CD34.PC	0.0412284	0.2057	0.042131	4.98929	1.02189	0.000121441	6.48e-08	6.67e-08	0.971828
INL_ELM_thickness_left	ESC.4STAR	0.0491152	0.257895	0.053791	5.25083	1.0952	0.000122376	1.4e-07	8.69e-08	1.61562
INL_ELM_thickness_inner_subfield_left	MUS.SKLT.F	0.0542768	0.216735	0.0416779	3.99313	0.767876	0.000122567	-4.18e-08	5.32e-08	-0.785781
INL_RPE_thickness_central_subfield_left	BRN.CRTX.DR.NRSPHR	0.0481752	0.308695	0.0691512	6.40776	1.43541	0.000123233	1.16e-07	4.33e-08	2.68541
ELM_ISOS_thickness_outer_subfield_left	ESDR.H9.NEUR.PROG	0.0377638	0.315833	0.0707413	8.36339	1.87326	0.000123241	1.14e-07	5.1e-08	2.2279
INL_ELM_thickness_outer_subfield_right	ESC.HUES64	0.0462913	0.235952	0.0503212	5.09711	1.08706	0.000123455	6.75e-08	7.88e-08	0.855813
INL_ELM_thickness_central_subfield_right	BLD.CD4.CD25M.TPC	0.045205	0.231271	0.0487901	5.11605	1.07931	0.000124092	8.47e-09	4.16e-08	0.203647
INL_ELM_thickness_inner_subfield_right	SKIN.PEN.FRSK.FIB.02	0.0410348	0.278448	0.0605399	6.78565	1.47533	0.000124898	1.21e-07	1.01e-07	1.20787
INL_RPE_thickness_outer_subfield_right	GI.DUO.SM.MUS	0.032101	0.192943	0.0421477	6.0105	1.31297	0.000124952	1.51e-07	1.16e-07	1.29564
INL_ELM_thickness_outer_subfield_left	OVRY	0.0391008	0.213359	0.044438	5.45664	1.1365	0.000125003	1.41e-07	8.34e-08	1.69137
ELM_ISOS_thickness_central_subfield_left	LNG.A549.ETOH002.CNCR	0.0498951	0.372499	0.0809026	7.46566	1.62145	0.000125984	1.09e-07	4.26e-08	2.54843
ELM_ISOS_thickness_right	BRN.HIPP.MID	0.050066	0.274437	0.0609818	5.4815	1.21803	0.000126202	7.83e-08	3.6e-08	2.1731
INL_RPE_thickness_left	STRM.CHON.MRW.DR.MSC	0.0599479	0.262206	0.053525	4.37389	0.892859	0.000128068	7.47e-08	7.21e-08	1.03593
VCDR_left	VAS.HUVEC	0.0458945	0.276754	0.0627445	6.03024	1.36715	0.00012865	7.21e-08	7.05e-08	1.02149
GCIPL_thickness_right	HRT.VNT.R	0.040559	0.243552	0.0508208	6.00489	1.25301	0.00012911	9.79e-08	7.66e-08	1.27916
VCDR_regressed_left	ESC.HUES64	0.0462913	0.325618	0.077586	7.03411	1.67604	0.000129244	1.91e-07	8.17e-08	2.33422
ELM_ISOS_thickness_inner_subfield_left	BLD.CD8.MPC	0.0359829	0.179178	0.0386774	4.97953	1.07488	0.000131359	5.3e-09	5.09e-08	0.104271
INL_RPE_thickness_inner_subfield_left	SKIN.PEN.FRSK.MEL.03	0.0536019	0.225787	0.0436418	4.21229	0.814183	0.000131587	4.26e-08	4.89e-08	0.870238
INL_ELM_thickness_right	MUS.HSMMT	0.045738	0.259036	0.0545416	5.66347	1.19248	0.00013214	1.14e-07	7.73e-08	1.47009
INL_ELM_thickness_outer_subfield_right	IPSC.20B	0.0414963	0.233859	0.0500305	5.63565	1.20566	0.000133029	1.06e-07	8.59e-08	1.23055
VCDR_left	BRST.HMEC.35	0.0532898	0.295776	0.0604024	5.55034	1.13347	0.000133207	7.79e-08	5.26e-08	1.48024
INL_RPE_thickness_central_subfield_left	BRN.ANT.CAUD	0.0458656	0.326359	0.0737527	7.11554	1.60802	0.000133468	1.47e-07	5.7e-08	2.58125
INL_RPE_thickness_inner_subfield_left	IPSC.15b	0.0462879	0.247971	0.0536387	5.35714	1.15881	0.000134009	1.24e-07	6.95e-08	1.78617
ELM_ISOS_thickness_inner_subfield_left	BLD.CD56.PC	0.0422826	0.209458	0.0450501	4.95375	1.06545	0.000134177	2.25e-08	5.61e-08	0.400796
INL_ELM_thickness_central_subfield_right	GI.L.INT.FET	0.0471475	0.235441	0.0482838	4.99372	1.0241	0.00013422	5.15e-09	4.15e-08	0.124096
mean_of_vertical_disc_diameter_left	HRT.FET	0.0613111	0.260397	0.0513016	4.24714	0.836742	0.000134979	-2.33e-08	3.51e-08	-0.663721
INL_RPE_thickness_outer_subfield_right	BLD.CD34.PC	0.0412284	0.175545	0.0355677	4.25787	0.862699	0.000135099	5.05e-08	7.48e-08	0.674418
INL_ELM_thickness_inner_subfield_right	BLD.CD4.NPC	0.0386112	0.187598	0.0399639	4.85865	1.03503	0.000135557	1.77e-08	5.74e-08	0.308065
INL_RPE_thickness_central_subfield_right	ESDR.H9.NEUR	0.0465053	0.300963	0.0706332	6.4716	1.51882	0.000135575	9.57e-08	4.75e-08	2.01626
overall_macular_thickness_right	MUS.TRNK.FET	0.0385827	0.184832	0.0366869	4.79054	0.950866	0.000135785	4.79e-08	6.77e-08	0.707397
Disc_diameter_trans_left	HRT.FET	0.0613111	0.231552	0.0435226	3.77668	0.709866	0.000136183	-3.41e-08	3.97e-08	-0.860035
INL_ELM_thickness_inner_subfield_right	BRST.HMEC.35	0.0532898	0.264791	0.0564381	4.96888	1.05908	0.000137086	2.83e-08	6.31e-08	0.447911
mean_of_vertical_disc_diameter_left	CRVX.HELAS3.CNCR	0.0452776	0.254702	0.0541831	5.62535	1.19669	0.000137452	4.36e-08	5.65e-08	0.772138
ELM_ISOS_thickness_inner_subfield_left	LNG.IMR90	0.0547135	0.240824	0.0476694	4.40155	0.871254	0.000137477	-8.48e-09	4.48e-08	-0.189132
INL_ELM_thickness_inner_subfield_left	MUS.SKLT.M	0.0523491	0.224087	0.0442157	4.28064	0.844632	0.00013796	-1.76e-08	6.02e-08	-0.29241
INL_ELM_thickness_right	IPSC.20B	0.0414963	0.238911	0.0510989	5.75741	1.23141	0.000138586	1.08e-07	8.61e-08	1.25355
INL_RPE_thickness_left	GI.DUO.MUC	0.0425678	0.19447	0.0408561	4.56848	0.95979	0.000138595	4.97e-08	8.98e-08	0.553992
INL_RPE_thickness_outer_subfield_left	OVRY	0.0391008	0.195515	0.0401896	5.00029	1.02785	0.000138931	8.01e-08	8.48e-08	0.943827
ELM_ISOS_thickness_inner_subfield_right	ESC.HUES64	0.0462913	0.334147	0.0735203	7.21836	1.58821	0.00013934	1.76e-07	6.89e-08	2.55759
INL_RPE_thickness_inner_subfield_left	HRT.FET	0.0613111	0.234623	0.0484933	3.82677	0.790939	0.000139874	3.55e-08	4.73e-08	0.750863
VCDR_regressed_left	SKIN.PEN.FRSK.MEL.03	0.0536019	0.280377	0.0556	5.23073	1.03728	0.000140467	7.17e-08	5.61e-08	1.27751
INL_ELM_thickness_inner_subfield_left	KID.FET	0.0277039	0.242572	0.0569298	8.75588	2.05494	0.000140797	2.7e-07	1.07e-07	2.52759
INL_thickness_right	CRVX.HELAS3.CNCR	0.0452776	0.204091	0.0430108	4.50755	0.949936	0.000140912	2.17e-08	6.08e-08	0.357134
INL_ELM_thickness_central_subfield_right	BRN.GANGEM.DR.NRSPHR	0.0411109	0.307812	0.0737847	7.48735	1.79477	0.000142779	6.28e-08	6.06e-08	1.03502
INL_ELM_thickness_left	BRN.GRM.MTRX	0.0341442	0.213464	0.0465887	6.25184	1.36447	0.000143863	1.97e-07	9.54e-08	2.0625
GCIPL_thickness_left	HRT.VENT.L	0.0456727	0.272205	0.0559488	5.95991	1.22499	0.000143974	1.3e-07	6.37e-08	2.04052
INL_RPE_thickness_central_subfield_right	ESDR.H9.NEUR.PROG	0.0377638	0.271331	0.0637945	7.18494	1.6893	0.000144276	1.12e-07	5.26e-08	2.12613
overall_macular_thickness_left	SKIN.PEN.FRSK.FIB.01	0.0564604	0.294795	0.0615519	5.22127	1.09018	0.000144503	1.34e-07	8.45e-08	1.58942
ELM_ISOS_thickness_inner_subfield_right	LNG.A549.ETOH002.CNCR	0.0498951	0.276772	0.0550659	5.54708	1.10363	0.000144726	8.07e-08	4.84e-08	1.66879
INL_RPE_thickness_left	BLD.MOB.CD34.PC.M	0.0587226	0.195845	0.0355136	3.33509	0.604769	0.000145061	1.78e-09	5.01e-08	0.0355153
INL_ELM_thickness_left	STRM.CHON.MRW.DR.MSC	0.0599479	0.272073	0.0538897	4.53849	0.898943	0.000145512	8.68e-08	6.52e-08	1.33152
INL_RPE_thickness_right	ESC.HUES64	0.0462913	0.229655	0.0479891	4.96108	1.03668	0.000145646	1.07e-07	8.23e-08	1.30538
VCDR_left	ESC.I3	0.0510445	0.33282	0.07246	6.52021	1.41955	0.000145966	1.68e-07	7.61e-08	2.21326
INL_ELM_thickness_central_subfield_right	ESDR.CD56.MESO	0.0433225	0.321817	0.0739203	7.4284	1.70628	0.000146165	8.61e-08	6.2e-08	1.38988
INL_ELM_thickness_inner_subfield_right	BLD.CD4.CD25.CD127M.TREGPC	0.0308776	0.165568	0.0349424	5.36207	1.13164	0.000146481	4.02e-08	7.21e-08	0.557276
INL_RPE_thickness_inner_subfield_right	ESC.HUES64	0.0462913	0.250038	0.0543582	5.40139	1.17426	0.000147383	1.34e-07	7.16e-08	1.87441
INL_RPE_thickness_outer_subfield_right	FAT.ADIP.NUC	0.0539726	0.230293	0.0458435	4.26685	0.849384	0.000147531	3.3e-08	7.69e-08	0.42954
INL_RPE_thickness_right	BLD.CD14.PC	0.0519364	0.181341	0.0341503	3.49159	0.657542	0.000148054	4.98e-08	5.28e-08	0.942392
overall_macular_thickness_left	GI.S.INT.FET	0.0484791	0.201231	0.039639	4.15089	0.817651	0.000148408	3.39e-08	5.15e-08	0.658136
INL_ELM_thickness_inner_subfield_left	HRT.VENT.L	0.0456727	0.22516	0.0480564	4.92986	1.05219	0.000149627	2.6e-08	6.88e-08	0.377668
INL_thickness_left	HRT.VENT.L	0.0456727	0.210476	0.0436771	4.60834	0.956306	0.000150674	6.4e-08	7.5e-08	0.854309
INL_RPE_thickness_left	MUS.SKLT.M	0.0523491	0.194313	0.0368532	3.71187	0.703989	0.000151105	-7.6e-09	5.93e-08	-0.128056
INL_RPE_thickness_outer_subfield_left	HRT.VNT.R	0.040559	0.181397	0.0370825	4.47242	0.914285	0.000153004	1.71e-08	7.64e-08	0.22389
INL_ELM_thickness_right	PANC	0.0429928	0.223273	0.0482836	5.19326	1.12306	0.000153502	6.09e-08	8.5e-08	0.716586
VCDR_left	SKIN.PEN.FRSK.MEL.03	0.0536019	0.275881	0.05617	5.14685	1.04791	0.000153861	6.89e-08	5.25e-08	1.31276
INL_ELM_thickness_central_subfield_right	BLD.K562.CNCR	0.0472131	0.254287	0.0559917	5.38594	1.18594	0.000153946	3.62e-08	4.17e-08	0.868103
INL_ELM_thickness_outer_subfield_left	PANC.ISLT	0.0265839	0.173447	0.0397786	6.52451	1.49634	0.000155607	2.07e-07	9.8e-08	2.10694
INL_ELM_thickness_right	VAS.HUVEC	0.0458945	0.242726	0.0518173	5.2888	1.12905	0.000156087	8.36e-08	7.63e-08	1.09584
GCIPL_thickness_right	GI.S.INT.FET	0.0484791	0.236094	0.0514678	4.87001	1.06165	0.000156774	7.57e-08	5.28e-08	1.43398
INL_ELM_thickness_inner_subfield_left	BRN.FET.F	0.0299178	0.20561	0.0469297	6.8725	1.56862	0.000157087	1.52e-07	8.84e-08	1.71929
INL_thickness_left	PANC.ISLT	0.0265839	0.178051	0.0442708	6.6977	1.66532	0.000157266	1.33e-07	9.19e-08	1.44574
GCIPL_thickness_left	OVRY	0.0391008	0.239314	0.0527607	6.12042	1.34935	0.000157585	1.09e-07	5.89e-08	1.85047
INL_ELM_thickness_right	BLD.CD19.CPC	0.0392341	0.173111	0.0339073	4.41226	0.86423	0.000157714	5.24e-08	6.49e-08	0.807791
overall_macular_thickness_right	MUS.PSOAS	0.0329118	0.20718	0.0434839	6.29501	1.32123	0.000158163	1.31e-07	9.4e-08	1.39039
INL_ELM_thickness_right	ESC.I3	0.0510445	0.253719	0.0516558	4.97054	1.01198	0.000158263	6.54e-08	7.22e-08	0.906007
INL_ELM_thickness_left	KID.FET	0.0277039	0.202257	0.0458458	7.30067	1.65485	0.00015923	2.68e-07	1.08e-07	2.47566
INL_ELM_thickness_left	BLD.MOB.CD34.PC.F	0.0544628	0.187909	0.0349943	3.45024	0.642536	0.000159416	2.15e-08	5.18e-08	0.414063
overall_macular_thickness_left	ESDR.H9.NEUR.PROG	0.0377638	0.216341	0.0450416	5.72878	1.19272	0.000160092	1.19e-07	7.04e-08	1.68626
INL_RPE_thickness_inner_subfield_left	GI.DUO.MUC	0.0425678	0.203561	0.0431473	4.78204	1.01361	0.000161062	4.11e-08	7.66e-08	0.536338
INL_thickness_right	BRN.FET.F	0.0299178	0.276063	0.0576701	9.22736	1.92762	0.000161367	3.04e-07	1.42e-07	2.13923
ELM_ISOS_thickness_inner_subfield_right	PANC	0.0429928	0.257673	0.05759	5.9934	1.33953	0.000161757	6.4e-08	5.96e-08	1.07451
INL_ELM_thickness_central_subfield_right	HRT.VNT.R	0.040559	0.296613	0.0705539	7.31312	1.73954	0.000162475	5.37e-08	7.33e-08	0.733132
INL_RPE_thickness_left	HRT.VNT.R	0.040559	0.176298	0.0366211	4.3467	0.902909	0.000162902	-1.25e-08	7.42e-08	-0.169129
VCDR_regressed_left	BRN.CRTX.DR.NRSPHR	0.0481752	0.308518	0.0654648	6.40409	1.35889	0.000162949	9.85e-08	7.48e-08	1.31699
overall_macular_thickness_right	SKIN.PEN.FRSK.MEL.03	0.0536019	0.225762	0.0453584	4.21183	0.846209	0.000163641	4.44e-08	5.37e-08	0.827631
ELM_ISOS_thickness_inner_subfield_left	ESC.4STAR	0.0491152	0.281198	0.0561463	5.72527	1.14316	0.000163841	6.72e-08	6.05e-08	1.11056
INL_RPE_thickness_inner_subfield_left	GI.L.INT.FET	0.0471475	0.201151	0.0421065	4.26643	0.893082	0.000164287	5.14e-08	5.29e-08	0.970761
INL_RPE_thickness_inner_subfield_right	ESDR.H1.NEUR.PROG	0.0284527	0.241266	0.0569958	8.47952	2.00317	0.000164529	2.98e-07	1.18e-07	2.53271
ELM_ISOS_thickness_inner_subfield_right	GI.STMC.MUC	0.0423776	0.271391	0.0558756	6.4041	1.31852	0.000165704	1.14e-07	6.46e-08	1.76654
INL_ELM_thickness_right	GI.CLN.MUC	0.0241697	0.139008	0.0306816	5.75135	1.26943	0.000166575	9.86e-10	1.08e-07	0.0090868
INL_RPE_thickness_inner_subfield_left	SKIN.PEN.FRSK.FIB.01	0.0564604	0.26619	0.0542267	4.71463	0.960439	0.000167842	8.14e-08	6.7e-08	1.21422
INL_RPE_thickness_inner_subfield_right	GI.S.INT	0.0205286	0.173668	0.0427393	8.45977	2.08193	0.000168407	2.78e-07	1.17e-07	2.37751
INL_thickness_left	BRN.DL.PRFRNTL.CRTX	0.0348458	0.182477	0.0378056	5.23669	1.08494	0.000169378	4.73e-08	7.95e-08	0.595293
INL_RPE_thickness_outer_subfield_left	BLD.CD34.CC	0.0507392	0.18542	0.0347146	3.65438	0.684176	0.000169711	3.4e-08	5.54e-08	0.61491
VCDR_left	GI.STMC.MUS	0.0405907	0.222627	0.0485057	5.48468	1.19499	0.000169769	2.64e-09	5.9e-08	0.0446827
INL_ELM_thickness_outer_subfield_left	BRN.DL.PRFRNTL.CRTX	0.0348458	0.185549	0.0386202	5.32485	1.10832	0.00017023	1.14e-07	9.16e-08	1.24322
ELM_ISOS_thickness_left	OVRY	0.0391008	0.255435	0.0612093	6.53271	1.56542	0.000170591	2.63e-08	4.5e-08	0.585766
ELM_ISOS_thickness_inner_subfield_right	ESC.HUES48	0.0482201	0.349701	0.0804567	7.25219	1.66853	0.00017202	1.83e-07	7.26e-08	2.52424
VCDR_regressed_left	ESDR.CD56.ECTO	0.0368728	0.299999	0.0673234	8.13607	1.82583	0.000173182	2.41e-07	9.72e-08	2.47923
ELM_ISOS_thickness_left	GI.CLN.SM.MUS	0.044972	0.257452	0.0637491	5.72472	1.41753	0.000173921	2.14e-08	4.82e-08	0.443571
VCDR_left	ESDR.CD56.ECTO	0.0368728	0.302833	0.0680762	8.21291	1.84625	0.000173977	2.45e-07	9.5e-08	2.58198
INL_ELM_thickness_right	GI.CLN.SM.MUS	0.044972	0.199115	0.0417405	4.42754	0.928145	0.000175512	-2.99e-08	6.27e-08	-0.476452
INL_thickness_left	BLD.K562.CNCR	0.0472131	0.183876	0.0349566	3.89459	0.740401	0.000176137	6.57e-08	4.37e-08	1.50387
GCIPL_thickness_left	FAT.ADIP.NUC	0.0539726	0.276194	0.0582124	5.11729	1.07855	0.00017645	7.71e-08	5.39e-08	1.43035
INL_ELM_thickness_inner_subfield_right	GI.RECT.MUC.31	0.0398838	0.198465	0.0427022	4.97608	1.07067	0.000177537	-3.4e-08	6.4e-08	-0.531561
INL_RPE_thickness_left	PLCNT.FET	0.0528641	0.218255	0.0436169	4.1286	0.825077	0.000178545	4.38e-08	6.36e-08	0.689032
ELM_ISOS_thickness_inner_subfield_left	HRT.VENT.L	0.0456727	0.231126	0.0476812	5.06049	1.04397	0.000178789	-6.3e-09	5.45e-08	-0.115505
INL_ELM_thickness_outer_subfield_right	MUS.HSMMT	0.045738	0.25303	0.054395	5.53216	1.18927	0.000178884	1.15e-07	7.79e-08	1.46987
INL_RPE_thickness_outer_subfield_left	BLD.CD14.PC	0.0519364	0.185806	0.0355158	3.57757	0.683833	0.000179001	5.91e-08	5.31e-08	1.11299
INL_RPE_thickness_right	KID.FET	0.0277039	0.194514	0.0452381	7.02117	1.63291	0.0001799	2.34e-07	1.09e-07	2.14599
INL_ELM_thickness_central_subfield_right	LNG.A549.ETOH002.CNCR	0.0498951	0.285677	0.0630214	5.72555	1.26308	0.000180725	3.47e-08	4.76e-08	0.729222
INL_ELM_thickness_left	MUS.SKLT.M	0.0523491	0.195789	0.0372899	3.74007	0.712332	0.000181918	-3.88e-09	5.94e-08	-0.0652536
INL_thickness_right	GI.RECT.SM.MUS	0.0362574	0.169408	0.0373644	4.67236	1.03053	0.000183591	-4.75e-08	6.57e-08	-0.721964
ELM_ISOS_thickness_central_subfield_left	BRN.CRTX.DR.NRSPHR	0.0481752	0.34753	0.0831115	7.21387	1.72519	0.000184564	1.06e-07	4.19e-08	2.53554
VCDR_regressed_left	BRN.SUB.NIG	0.0447252	0.223513	0.0470094	4.99749	1.05107	0.000184924	-1.67e-08	4.41e-08	-0.377936
overall_macular_thickness_left	GI.L.INT.FET	0.0471475	0.192429	0.0379539	4.08143	0.805005	0.000185279	3.38e-08	5.24e-08	0.64424
overall_macular_thickness_left	SKIN.PEN.FRSK.MEL.03	0.0536019	0.233287	0.0467132	4.35221	0.871483	0.000185591	5.58e-08	5.55e-08	1.00565
INL_ELM_thickness_right	GI.STMC.MUC	0.0423776	0.174486	0.0358369	4.11741	0.845658	0.000186543	-9.8e-09	7.14e-08	-0.137273
Disc_diameter_trans_left	ESC.HUES64	0.0462913	0.264439	0.0571864	5.71249	1.23536	0.000187133	9.8e-08	6.73e-08	1.45653
INL_thickness_right	GI.STMC.MUS	0.0405907	0.165295	0.0347342	4.07224	0.855717	0.00018715	-6.92e-08	5.64e-08	-1.22572
INL_RPE_thickness_outer_subfield_left	ESC.HUES48	0.0482201	0.252358	0.0551804	5.23345	1.14434	0.000189267	1.48e-07	8.68e-08	1.7099
ELM_ISOS_thickness_left	BLD.MOB.CD34.PC.F	0.0544628	0.252788	0.0585425	4.64148	1.07491	0.00018983	2.11e-09	3.43e-08	0.0614951
INL_ELM_thickness_inner_subfield_right	BONE.OSTEO	0.0544905	0.308218	0.0645061	5.65637	1.18381	0.000190502	6.4e-08	7.01e-08	0.91229
INL_ELM_thickness_inner_subfield_left	SKIN.NHDFAD	0.0575411	0.293337	0.0591972	5.09788	1.02878	0.000191033	6.76e-08	6.72e-08	1.00508
INL_ELM_thickness_central_subfield_right	GI.CLN.MUC	0.0241697	0.226126	0.0535292	9.35576	2.21473	0.000191177	7.21e-08	8.67e-08	0.831342
INL_ELM_thickness_inner_subfield_right	STRM.MRW.MSC	0.05306	0.324777	0.0674842	6.12095	1.27185	0.000192387	9.51e-08	8.03e-08	1.18409
INL_ELM_thickness_right	ESC.HUES6	0.052291	0.237486	0.0505048	4.54161	0.965841	0.000194874	2.24e-08	7.52e-08	0.297919
INL_RPE_thickness_outer_subfield_right	PANC.ISLT	0.0265839	0.159447	0.0368189	5.99787	1.38501	0.000195972	1.38e-07	9.54e-08	1.45135
INL_RPE_thickness_inner_subfield_left	PLCNT.FET	0.0528641	0.221522	0.0453312	4.19041	0.857505	0.000196549	3.25e-08	5.4e-08	0.60191
ELM_ISOS_thickness_inner_subfield_right	HRT.VENT.L	0.0456727	0.247509	0.0513657	5.41919	1.12465	0.000196587	3.83e-08	5.67e-08	0.675018
ELM_ISOS_thickness_inner_subfield_left	BLD.CD3.PPC	0.0406501	0.179706	0.038438	4.42079	0.945581	0.000197557	2.96e-10	5.03e-08	0.00588779
INL_RPE_thickness_outer_subfield_left	PANC	0.0429928	0.197401	0.041737	4.59149	0.97079	0.000198219	4.17e-08	7.81e-08	0.534711
INL_RPE_thickness_inner_subfield_right	BLD.CD4.MPC	0.0433718	0.168756	0.0346326	3.89091	0.798506	0.00019932	3.54e-08	4.92e-08	0.719175
INL_ELM_thickness_outer_subfield_right	ESC.HUES6	0.052291	0.235624	0.0502612	4.50602	0.961183	0.000199662	2.97e-08	7.47e-08	0.397332
INL_RPE_thickness_left	LNG.A549.ETOH002.CNCR	0.0498951	0.203161	0.0398908	4.07177	0.799494	0.000199969	4.25e-08	6.18e-08	0.687382
INL_RPE_thickness_inner_subfield_right	PANC.ISLT	0.0265839	0.199679	0.047451	7.51129	1.78495	0.000200299	2e-07	1.01e-07	1.97849
VCDR_regressed_left	ESDR.CD184.ENDO	0.0456901	0.266093	0.0583355	5.82385	1.27676	0.000201165	8.49e-08	6.11e-08	1.38936
INL_RPE_thickness_inner_subfield_right	HRT.VENT.L	0.0456727	0.1942	0.0425232	4.25198	0.931041	0.000201606	1.69e-08	6.06e-08	0.279147
INL_ELM_thickness_central_subfield_right	BLD.CD4.CD25M.CD45RO.MPC	0.0377807	0.2105	0.0473467	5.57164	1.2532	0.000202073	2.27e-08	4.48e-08	0.507003
INL_thickness_right	FAT.ADIP.DR.MSC	0.0779216	0.296054	0.0629164	3.79939	0.807433	0.000202637	9.06e-09	5.49e-08	0.165113
GCIPL_thickness_right	ESC.4STAR	0.0491152	0.263098	0.0572787	5.35675	1.16621	0.00020339	8.31e-08	6.28e-08	1.32359
INL_RPE_thickness_inner_subfield_right	MUS.SKLT.M	0.0523491	0.19828	0.0392681	3.78764	0.75012	0.000203566	-7.68e-09	5.53e-08	-0.138819
INL_RPE_thickness_outer_subfield_right	BLD.CD14.PC	0.0519364	0.175676	0.0330338	3.38252	0.636043	0.000203718	4.44e-08	5.12e-08	0.866463
INL_thickness_right	GI.RECT.MUC.31	0.0398838	0.193721	0.0424022	4.85714	1.06314	0.000204249	2.35e-08	7.66e-08	0.306234
ELM_ISOS_thickness_inner_subfield_left	BRN.FET.F	0.0299178	0.237208	0.0510489	7.92865	1.7063	0.000205124	1.59e-07	7.5e-08	2.11868
ELM_ISOS_thickness_left	THYM	0.0268137	0.188053	0.0456202	7.01332	1.70138	0.000207072	5.58e-08	4.61e-08	1.20937
INL_RPE_thickness_inner_subfield_left	BRN.FET.F	0.0299178	0.210007	0.0484528	7.01945	1.61953	0.000207996	1.91e-07	9.86e-08	1.94036
INL_RPE_thickness_left	BLD.CD14.PC	0.0519364	0.187547	0.0362847	3.6111	0.698637	0.000208035	5.41e-08	5.49e-08	0.985057
INL_ELM_thickness_central_subfield_right	CRVX.HELAS3.CNCR	0.0452776	0.273795	0.0609324	6.04704	1.34575	0.00020819	4.93e-08	5.46e-08	0.901643
ELM_ISOS_thickness_left	GI.RECT.MUC.31	0.0398838	0.243804	0.0549894	6.11287	1.37874	0.000208368	2.01e-08	4.95e-08	0.406448
INL_ELM_thickness_left	OVRY	0.0391008	0.209854	0.0451908	5.36699	1.15575	0.000209805	1.15e-07	8.44e-08	1.36446
INL_ELM_thickness_inner_subfield_right	BLD.DND41.CNCR	0.035493	0.159542	0.0340508	4.49502	0.959365	0.000209908	3.37e-08	4.55e-08	0.73918
INL_ELM_thickness_outer_subfield_left	GI.S.INT.FET	0.0484791	0.197182	0.0392228	4.06736	0.809067	0.000209959	7.47e-08	6.02e-08	1.24049
overall_macular_thickness_right	GI.STMC.MUC	0.0423776	0.199327	0.0439709	4.70359	1.0376	0.000210546	8.23e-08	7.11e-08	1.15648
INL_ELM_thickness_right	MUS.LEG.FET	0.0617096	0.243728	0.0484186	3.9496	0.78462	0.000210872	-2.8e-09	6.16e-08	-0.0454521
INL_RPE_thickness_inner_subfield_right	BLD.CD4.CD25M.CD45RO.MPC	0.0377807	0.160366	0.0337641	4.24467	0.893688	0.000211014	5.45e-08	5.3e-08	1.0266
ELM_ISOS_thickness_inner_subfield_right	BRST.HMEC.35	0.0532898	0.260664	0.0542784	4.89144	1.01855	0.000211417	5.03e-08	4.54e-08	1.10994
INL_ELM_thickness_inner_subfield_left	LNG.FET	0.0504451	0.30882	0.0678243	6.12189	1.34452	0.000211505	1.48e-07	8.72e-08	1.69794
INL_ELM_thickness_outer_subfield_right	GI.CLN.SM.MUS	0.044972	0.195263	0.0411788	4.34187	0.915653	0.000211662	-2.66e-08	6.22e-08	-0.42848
ELM_ISOS_thickness_inner_subfield_left	FAT.ADIP.NUC	0.0539726	0.239042	0.0492849	4.42895	0.913146	0.000212445	-3.56e-08	5.38e-08	-0.660969
overall_macular_thickness_left	HRT.ATR.R	0.0395925	0.234368	0.0516916	5.91951	1.30559	0.000212946	1.2e-07	1.16e-07	1.02915
INL_RPE_thickness_left	ESC.I3	0.0510445	0.227653	0.0473366	4.4599	0.92736	0.000213137	8.63e-08	7.28e-08	1.18418
INL_ELM_thickness_central_subfield_right	THYM	0.0268137	0.204353	0.0487562	7.62123	1.81833	0.000214295	8.8e-08	5.87e-08	1.49989
INL_ELM_thickness_central_subfield_right	MUS.SKLT.F	0.0542768	0.270271	0.0596842	4.97948	1.09963	0.000215499	-1.64e-08	4.15e-08	-0.394703
INL_ELM_thickness_central_subfield_right	GI.ESO	0.0304932	0.224863	0.0525095	7.3742	1.72201	0.000215561	3.08e-08	6.78e-08	0.45356
ELM_ISOS_thickness_inner_subfield_left	THYM.FET	0.0445929	0.184028	0.0360978	4.12684	0.809498	0.000215944	-8.46e-09	3.81e-08	-0.221885
ELM_ISOS_thickness_left	LNG.FET	0.0504451	0.276034	0.0618465	5.47196	1.22601	0.000215997	2.65e-08	4.23e-08	0.627448
INL_RPE_thickness_outer_subfield_right	GI.STMC.MUC	0.0423776	0.17458	0.0366553	4.11964	0.864969	0.00021738	4.49e-08	7.71e-08	0.582429
INL_thickness_right	LNG.IMR90	0.0547135	0.237124	0.0518115	4.33392	0.946961	0.000219777	2.02e-08	6.59e-08	0.306544
INL_thickness_right	LNG.NHLF	0.0416617	0.215743	0.0509969	5.17844	1.22407	0.000220441	3.97e-08	8.56e-08	0.463634
INL_ELM_thickness_inner_subfield_right	MUS.HSMMT	0.045738	0.273159	0.0597503	5.97226	1.30636	0.000220697	7.35e-08	7.67e-08	0.957341
ELM_ISOS_thickness_inner_subfield_left	GI.S.INT	0.0205286	0.200966	0.0534552	9.78954	2.60393	0.000222207	2.07e-07	1.12e-07	1.85116
INL_ELM_thickness_outer_subfield_left	KID.FET	0.0277039	0.190154	0.0433781	6.86378	1.56578	0.000222602	2.53e-07	1.04e-07	2.44285
INL_ELM_thickness_inner_subfield_left	IPSC.15b	0.0462879	0.257964	0.0571138	5.57302	1.23388	0.000223518	1.02e-07	7.69e-08	1.32126
INL_thickness_left	OVRY	0.0391008	0.196333	0.0428441	5.02119	1.09573	0.000224666	6.14e-08	6.33e-08	0.970697
overall_macular_thickness_right	IPSC.DF.19.11	0.0485486	0.208149	0.0419129	4.28744	0.863318	0.000224826	3.56e-08	5.24e-08	0.678593
VCDR_regressed_left	GI.STMC.MUS	0.0405907	0.223915	0.0491714	5.5164	1.21139	0.000225916	-1e-08	6.22e-08	-0.16099
INL_ELM_thickness_right	BLD.CD4.MPC	0.0433718	0.154441	0.0309342	3.56087	0.713234	0.000226342	-5.04e-08	5.23e-08	-0.963697
INL_ELM_thickness_central_subfield_left	BRN.GANGEM.DR.NRSPHR	0.0411109	0.266081	0.061935	6.47226	1.50653	0.000226485	9.6e-08	5.39e-08	1.78127
overall_macular_thickness_right	GI.S.INT	0.0205286	0.168456	0.0401284	8.20592	1.95475	0.000226558	2.72e-07	1.18e-07	2.2983
INL_ELM_thickness_central_subfield_left	BRN.ANG.GYR	0.0378117	0.280941	0.0671897	7.43	1.77695	0.000226822	1.35e-07	6.85e-08	1.97353
INL_ELM_thickness_right	BLD.CD4.CD25M.CD45RA.NPC	0.0420067	0.147141	0.02952	3.50279	0.702745	0.000227006	-4.02e-08	5.41e-08	-0.743828
INL_ELM_thickness_inner_subfield_right	ESC.4STAR	0.0491152	0.284548	0.0643524	5.79348	1.31023	0.000227655	7.15e-08	8.07e-08	0.885629
VCDR_left	ESDR.CD184.ENDO	0.0456901	0.267307	0.0594747	5.85044	1.3017	0.000228727	8.94e-08	5.95e-08	1.50235
INL_thickness_left	HRT.VNT.R	0.040559	0.180217	0.038065	4.44333	0.938508	0.000228734	1.58e-08	7.52e-08	0.2099
VCDR_left	BRN.CRTX.DR.NRSPHR	0.0481752	0.301338	0.0664739	6.25504	1.37984	0.000229052	9.17e-08	7.06e-08	1.29807
Disc_diameter_trans_left	BRN.GANGEM.DR.NRSPHR	0.0411109	0.251605	0.054872	6.12014	1.33473	0.000229666	7.38e-08	7.81e-08	0.944444
INL_thickness_left	MUS.SKLT.F	0.0542768	0.196192	0.0386741	3.61465	0.712535	0.00023024	-1.4e-08	4.91e-08	-0.284323
INL_ELM_thickness_central_subfield_right	GI.STMC.GAST	0.0276865	0.261932	0.0661925	9.46063	2.39078	0.000231114	1.25e-07	8.82e-08	1.42305
INL_ELM_thickness_inner_subfield_right	BRN.FET.F	0.0299178	0.217257	0.0515901	7.26178	1.72439	0.00023141	1.28e-07	9.32e-08	1.36928
INL_ELM_thickness_right	BLD.CD4.CD25M.CD45RO.MPC	0.0377807	0.142008	0.028835	3.75874	0.763221	0.000232628	-3.54e-08	5.59e-08	-0.634229
INL_thickness_right	BONE.OSTEO	0.0544905	0.246891	0.0564304	4.5309	1.0356	0.000233035	3.37e-08	6.39e-08	0.527507
INL_RPE_thickness_central_subfield_left	BRN.CING.GYR	0.0430665	0.288839	0.0682945	6.70681	1.58579	0.000233053	1.19e-07	5.01e-08	2.38113
INL_RPE_thickness_inner_subfield_left	FAT.ADIP.NUC	0.0539726	0.235093	0.0489727	4.35577	0.907362	0.000233884	1.05e-08	6.6e-08	0.15945
INL_ELM_thickness_left	MUS.SKLT.F	0.0542768	0.187715	0.0353996	3.45847	0.652204	0.000234096	-3.29e-08	5.31e-08	-0.619
ELM_ISOS_thickness_left	GI.DUO.MUC	0.0425678	0.275143	0.05874	6.46365	1.37992	0.000234238	4.81e-08	5.69e-08	0.845677
RNFL_thickness_right	ESDR.H1.NEUR.PROG	0.0284527	0.293398	0.070826	10.3118	2.48925	0.000234476	2.93e-07	7.36e-08	3.97997
INL_ELM_thickness_inner_subfield_right	LNG.IMR90	0.0547135	0.278543	0.0568956	5.09093	1.03988	0.00023541	2.11e-08	6.68e-08	0.315993
INL_ELM_thickness_inner_subfield_left	BRST.HMEC	0.0561025	0.261821	0.0538756	4.66684	0.960306	0.000235478	4.75e-08	6.47e-08	0.733502
INL_ELM_thickness_central_subfield_right	ESDR.H1.MSC	0.0469951	0.245424	0.0554302	5.22233	1.17949	0.000236257	-6.02e-09	4.78e-08	-0.125963
overall_macular_thickness_left	LNG.FET	0.0504451	0.278693	0.0618234	5.52467	1.22556	0.000236303	1.2e-07	8.44e-08	1.4255
INL_RPE_thickness_inner_subfield_left	BLD.MOB.CD34.PC.F	0.0544628	0.200915	0.0400526	3.68903	0.735413	0.000238232	1.31e-08	4.79e-08	0.273425
INL_thickness_right	BRST.HMEC	0.0561025	0.209886	0.0418586	3.74111	0.746109	0.000239276	-1.17e-08	4.6e-08	-0.253349
VCDR_regressed_left	ESDR.H9.NEUR.PROG	0.0377638	0.284963	0.0634117	7.54593	1.67917	0.000240389	1.56e-07	8.75e-08	1.78318
INL_RPE_thickness_outer_subfield_left	BLD.MOB.CD34.PC.M	0.0587226	0.190086	0.0349473	3.23702	0.595125	0.00024042	-2.14e-09	4.82e-08	-0.044376
INL_RPE_thickness_central_subfield_left	BRN.INF.TMP	0.0427955	0.303026	0.0735701	7.08079	1.71911	0.000240527	1.38e-07	5.42e-08	2.5533
INL_ELM_thickness_central_subfield_right	HRT.VENT.L	0.0456727	0.310194	0.0746738	6.79166	1.63497	0.000240637	6.21e-08	6.63e-08	0.936835
VCDR_regressed_left	BRST.HMEC.35	0.0532898	0.293902	0.0615999	5.51516	1.15594	0.000242797	6.71e-08	5.59e-08	1.20137
ELM_ISOS_thickness_left	HRT.ATR.R	0.0395925	0.239781	0.0639493	6.05623	1.61519	0.000242888	1.49e-09	6.3e-08	0.0236328
ELM_ISOS_thickness_inner_subfield_left	BLD.CD14.PC	0.0519364	0.209649	0.0440163	4.03666	0.847505	0.000243145	9.76e-09	4.57e-08	0.2135
ELM_ISOS_thickness_right	HRT.FET	0.0613111	0.293532	0.0654253	4.78758	1.0671	0.000243415	7.83e-08	3.37e-08	2.32726
INL_ELM_thickness_central_subfield_right	BLD.CD19.CPC	0.0392341	0.244984	0.0537456	6.24416	1.36987	0.000243774	7.65e-08	5.62e-08	1.36097
overall_macular_thickness_left	ESC.HUES6	0.052291	0.279195	0.062088	5.33924	1.18735	0.000245477	1.28e-07	9.04e-08	1.41109
INL_RPE_thickness_inner_subfield_right	MUS.PSOAS	0.0329118	0.173423	0.0387699	5.26934	1.17799	0.000246968	6.79e-08	6.99e-08	0.971429
INL_ELM_thickness_inner_subfield_right	BLD.CD15.PC	0.0421552	0.215974	0.0465318	5.1233	1.10382	0.000247023	8.5e-08	6.44e-08	1.32111
INL_RPE_thickness_inner_subfield_left	MUS.HSMMT	0.045738	0.246532	0.0550942	5.39009	1.20456	0.000247159	1.07e-07	7.22e-08	1.48775
INL_ELM_thickness_right	SKIN.NHDFAD	0.0575411	0.276406	0.0590701	4.80362	1.02657	0.000247629	5.98e-08	6.47e-08	0.924489
INL_ELM_thickness_inner_subfield_right	BLD.CD19.PPC	0.0468775	0.189097	0.0378912	4.03386	0.808302	0.000250494	-2.21e-09	4.8e-08	-0.0461082
INL_ELM_thickness_central_subfield_right	BLD.CD4.CD25M.CD45RA.NPC	0.0420067	0.204999	0.0445423	4.88015	1.06036	0.000251371	2.84e-09	3.96e-08	0.0718669
GCIPL_thickness_left	IPSC.DF.19.11	0.0485486	0.255007	0.0542239	5.25261	1.1169	0.000253011	9.69e-08	5.36e-08	1.80865
INL_ELM_thickness_right	SKIN.PEN.FRSK.FIB.02	0.0410348	0.233057	0.0524792	5.6795	1.27889	0.000253216	1.02e-07	9.16e-08	1.11181
INL_ELM_thickness_right	ESDR.CD56.MESO	0.0433225	0.253663	0.0565247	5.85523	1.30474	0.000254257	1.17e-07	8.36e-08	1.39892
overall_macular_thickness_right	MUS.HSMMT	0.045738	0.264777	0.0568477	5.78899	1.2429	0.000254701	1.33e-07	8.21e-08	1.6165
Disc_diameter_trans_left	SKIN.PEN.FRSK.FIB.02	0.0410348	0.202316	0.0426422	4.93034	1.03917	0.00025494	1.72e-08	5.56e-08	0.309738
INL_RPE_thickness_left	PANC.ISLT	0.0265839	0.1612	0.0380702	6.06383	1.43208	0.00025523	1.32e-07	9.34e-08	1.41604
INL_RPE_thickness_right	VAS.HUVEC	0.0458945	0.235451	0.0521352	5.13027	1.13598	0.000255455	1.18e-07	9.1e-08	1.29159
INL_thickness_right	GI.S.INT	0.0205286	0.143331	0.0360182	6.98199	1.75453	0.000255833	9.76e-08	1.05e-07	0.926818
INL_RPE_thickness_outer_subfield_right	GI.RECT.MUC.29	0.033176	0.166809	0.0365352	5.02799	1.10125	0.000256053	8.11e-08	1.02e-07	0.7921
INL_ELM_thickness_inner_subfield_left	BLD.CD4.CD25M.IL17M.PL.TPC	0.0489451	0.177757	0.0352076	3.63176	0.719328	0.000256072	-2.63e-08	4.55e-08	-0.579261
ELM_ISOS_thickness_inner_subfield_right	MUS.HSMMT	0.045738	0.269984	0.0612776	5.90282	1.33975	0.000256346	8.71e-08	5.71e-08	1.52351
ELM_ISOS_thickness_inner_subfield_left	OVRY	0.0391008	0.220646	0.0480441	5.643	1.22872	0.000257243	1.31e-08	5.6e-08	0.233214
INL_ELM_thickness_central_subfield_left	MUS.SKLT.M	0.0523491	0.253889	0.054661	4.84992	1.04416	0.000257435	3.44e-08	4.04e-08	0.852727
INL_RPE_thickness_inner_subfield_left	BLD.CD34.CC	0.0507392	0.198433	0.0397957	3.91083	0.784318	0.0002581	3.69e-08	5.97e-08	0.618941
INL_thickness_right	SKIN.PEN.FRSK.FIB.01	0.0564604	0.260896	0.0582986	4.62087	1.03256	0.000258713	6.4e-08	7.65e-08	0.836321
ELM_ISOS_thickness_left	ESDR.H9.NEUR.PROG	0.0377638	0.280188	0.0614351	7.41949	1.62682	0.00025879	8.1e-08	5.23e-08	1.5486
ELM_ISOS_thickness_outer_subfield_left	ESDR.CD56.ECTO	0.0368728	0.279095	0.0630232	7.56915	1.70921	0.000259167	8.71e-08	5.55e-08	1.57032
INL_RPE_thickness_outer_subfield_right	ESC.HUES64	0.0462913	0.223966	0.0488944	4.8382	1.05623	0.000259194	9.81e-08	8.19e-08	1.19701
INL_RPE_thickness_inner_subfield_right	BLD.K562.CNCR	0.0472131	0.199982	0.0413618	4.23574	0.876067	0.000259991	6.55e-08	5.3e-08	1.23627
INL_ELM_thickness_left	ESDR.H1.NEUR.PROG	0.0284527	0.224767	0.0528967	7.89967	1.85911	0.000260106	3.11e-07	1.26e-07	2.4607
overall_macular_thickness_right	BLD.CD34.CC	0.0507392	0.198883	0.0389553	3.91972	0.767755	0.000260347	5.09e-08	5.37e-08	0.947846
INL_ELM_thickness_inner_subfield_left	LNG.IMR90	0.0547135	0.274956	0.0553222	5.02537	1.01113	0.000261446	5.43e-08	6.72e-08	0.808662
ELM_ISOS_thickness_inner_subfield_right	BLD.MOB.CD34.PC.F	0.0544628	0.221235	0.0464507	4.06214	0.85289	0.000262017	1.29e-08	4.55e-08	0.283286
INL_ELM_thickness_inner_subfield_right	CRVX.HELAS3.CNCR	0.0452776	0.23882	0.0515899	5.27457	1.13941	0.000262046	4.12e-08	6.86e-08	0.60088
INL_ELM_thickness_inner_subfield_right	FAT.ADIP.DR.MSC	0.0779216	0.352267	0.0734189	4.52079	0.942215	0.000262858	2.17e-08	5.83e-08	0.371926
INL_ELM_thickness_inner_subfield_right	PLCNT.FET	0.0528641	0.250519	0.0532783	4.73892	1.00784	0.000263749	8.08e-09	6.19e-08	0.130629
INL_RPE_thickness_right	SPLN	0.0389124	0.174803	0.0371007	4.49223	0.953442	0.000264453	2.08e-08	8.45e-08	0.246504
INL_ELM_thickness_central_subfield_right	LNG.NHLF	0.0416617	0.278381	0.0638056	6.68195	1.53152	0.000265984	3.58e-08	6.55e-08	0.547138
INL_RPE_thickness_left	MUS.PSOAS	0.0329118	0.153911	0.0330129	4.67648	1.00307	0.000266361	2.99e-08	7e-08	0.427644
ELM_ISOS_thickness_inner_subfield_right	SKIN.PEN.FRSK.KER.03	0.054655	0.303363	0.0687402	5.55051	1.25771	0.000266446	9.26e-08	5.56e-08	1.66532
INL_ELM_thickness_outer_subfield_left	GI.L.INT.FET	0.0471475	0.18744	0.0375737	3.9756	0.79694	0.000270649	7.07e-08	6.34e-08	1.11551
ELM_ISOS_thickness_inner_subfield_right	GI.CLN.SIG	0.0267764	0.213991	0.0551204	7.99178	2.05854	0.000272764	1.58e-07	8.77e-08	1.80209
INL_ELM_thickness_central_subfield_right	ESC.I3	0.0510445	0.313263	0.076838	6.13706	1.50532	0.000273871	3.41e-08	5.17e-08	0.659911
RNFL_thickness_right	BRN.CRTX.DR.NRSPHR	0.0481752	0.259487	0.0596885	5.38632	1.23899	0.000273999	1.26e-07	3.97e-08	3.16471
overall_macular_thickness_left	HRT.VENT.L	0.0456727	0.237687	0.0522842	5.20414	1.14476	0.00027483	8.43e-08	8.82e-08	0.955523
INL_ELM_thickness_outer_subfield_right	PANC	0.0429928	0.215626	0.0478378	5.01541	1.11269	0.000275224	5.34e-08	8.28e-08	0.644432
INL_ELM_thickness_central_subfield_left	LIV.ADLT	0.0526179	0.307308	0.068245	5.84038	1.29699	0.000275886	9.49e-08	4.53e-08	2.09524
INL_ELM_thickness_right	LNG.NHLF	0.0416617	0.231828	0.0519596	5.56454	1.24718	0.000277263	7.67e-08	8.37e-08	0.916197
GCIPL_thickness_left	BRN.FET.M	0.0394564	0.239893	0.0516313	6.07995	1.30857	0.000277785	1.25e-07	6.02e-08	2.08146
INL_ELM_thickness_inner_subfield_right	LNG.FET	0.0504451	0.313781	0.0714059	6.22025	1.41552	0.000278448	1.22e-07	8.36e-08	1.45544
ELM_ISOS_thickness_right	BRN.INF.TMP	0.0427955	0.261202	0.0629597	6.10349	1.47117	0.000279052	8.67e-08	4.18e-08	2.07375
GCIPL_thickness_left	LIV.ADLT	0.0526179	0.246469	0.0504399	4.68414	0.958607	0.000280762	7.25e-08	4.51e-08	1.60654
INL_RPE_thickness_outer_subfield_left	BRN.GRM.MTRX	0.0341442	0.240575	0.0550726	7.04584	1.61294	0.000281538	2.65e-07	1.16e-07	2.27342
VCDR_regressed_left	SKIN.PEN.FRSK.FIB.02	0.0410348	0.265082	0.0572959	6.45994	1.39628	0.000282843	6.83e-08	6.7e-08	1.01914
INL_RPE_thickness_inner_subfield_right	PLCNT.FET	0.0528641	0.222702	0.0461697	4.21273	0.873367	0.000283174	4.19e-08	5.72e-08	0.732163
ELM_ISOS_thickness_inner_subfield_left	BRN.GRM.MTRX	0.0341442	0.233882	0.0515071	6.84984	1.50852	0.000283448	1.25e-07	6.72e-08	1.86175
INL_RPE_thickness_inner_subfield_left	HRT.VENT.L	0.0456727	0.196282	0.0444106	4.29758	0.972366	0.000283804	2.46e-09	5.71e-08	0.0430617
INL_RPE_thickness_inner_subfield_right	LNG.A549.ETOH002.CNCR	0.0498951	0.222402	0.0463311	4.4574	0.92857	0.000284908	5.59e-08	5.9e-08	0.946552
INL_ELM_thickness_inner_subfield_right	THYM	0.0268137	0.146132	0.0338034	5.44992	1.26068	0.000289611	2.94e-08	6.01e-08	0.488279
INL_ELM_thickness_central_subfield_right	FAT.MSC.DR.ADIP	0.0636082	0.357648	0.0808312	5.62268	1.27077	0.00029054	3.21e-08	5.05e-08	0.636239
ELM_ISOS_thickness_inner_subfield_left	STRM.CHON.MRW.DR.MSC	0.0599479	0.253942	0.0582553	4.23605	0.971767	0.000291529	-1.12e-08	5.32e-08	-0.209719
Disc_diameter_trans_left	BRN.CRTX.DR.NRSPHR	0.0481752	0.251224	0.0550411	5.2148	1.14252	0.000291716	3.11e-08	6.3e-08	0.493915
INL_ELM_thickness_inner_subfield_left	FAT.ADIP.NUC	0.0539726	0.252337	0.0529947	4.67527	0.981881	0.000292045	1.02e-09	7.22e-08	0.0141272
INL_RPE_thickness_left	ESC.HUES48	0.0482201	0.250298	0.0556442	5.19075	1.15396	0.000292146	1.38e-07	9.2e-08	1.50326
INL_RPE_thickness_outer_subfield_left	MUS.SKLT.M	0.0523491	0.190976	0.0375202	3.64813	0.716731	0.000292392	-1.49e-10	6.1e-08	-0.00243886
INL_RPE_thickness_inner_subfield_right	HRT.VNT.R	0.040559	0.187061	0.0425629	4.61207	1.04941	0.000293275	7.45e-09	6.83e-08	0.109088
ELM_ISOS_thickness_outer_subfield_left	LNG.A549.ETOH002.CNCR	0.0498951	0.29325	0.0657947	5.87734	1.31866	0.000293593	5.44e-08	3.32e-08	1.63888
INL_ELM_thickness_outer_subfield_right	IPSC.18	0.0470791	0.22804	0.0508561	4.84377	1.08023	0.000294089	5.74e-08	7.82e-08	0.733995
INL_ELM_thickness_outer_subfield_right	GI.CLN.MUC	0.0241697	0.13448	0.0304875	5.56398	1.26139	0.000297253	4.02e-09	1.09e-07	0.0369451
INL_RPE_thickness_inner_subfield_right	BLD.CD4.CD25M.TPC	0.045205	0.171309	0.0354873	3.7896	0.785029	0.000297377	1.17e-08	4.87e-08	0.241176
INL_RPE_thickness_inner_subfield_right	SKIN.PEN.FRSK.MEL.03	0.0536019	0.223647	0.0454391	4.17237	0.847714	0.000298579	4.98e-08	5.07e-08	0.981191
INL_ELM_thickness_left	FAT.ADIP.NUC	0.0539726	0.242156	0.0504866	4.48664	0.935412	0.000299427	6.37e-08	8.47e-08	0.752147
INL_ELM_thickness_right	STRM.MRW.MSC	0.05306	0.278077	0.0600216	5.24081	1.1312	0.000299684	8.27e-08	7.82e-08	1.05678
VCDR_left	ESDR.H9.NEUR.PROG	0.0377638	0.284598	0.0649686	7.53627	1.72039	0.000300875	1.59e-07	8.43e-08	1.89106
INL_ELM_thickness_central_subfield_right	GI.RECT.MUC.31	0.0398838	0.243579	0.0535633	6.10723	1.34298	0.000301316	5.42e-09	5.5e-08	0.0985366
INL_ELM_thickness_inner_subfield_right	BLD.CD56.PC	0.0422826	0.180142	0.0391211	4.26043	0.92523	0.00030226	-1.15e-08	5.87e-08	-0.195682
INL_ELM_thickness_right	IPSC.DF.6.9	0.0253543	0.207376	0.0497371	8.1791	1.96168	0.000302436	2.53e-07	1.32e-07	1.92308
INL_RPE_thickness_inner_subfield_left	BLD.K562.CNCR	0.0472131	0.202795	0.0437177	4.29532	0.925965	0.000302887	6.3e-08	5.15e-08	1.22402
VCDR_regressed_left	PLCNT.FET	0.0528641	0.276358	0.0583618	5.22771	1.104	0.000303334	6.43e-08	5.33e-08	1.20667
GCIPL_thickness_right	IPSC.DF.6.9	0.0253543	0.229621	0.0566302	9.05647	2.23355	0.000303934	2.46e-07	1.13e-07	2.17842
INL_ELM_thickness_outer_subfield_left	HRT.VENT.L	0.0456727	0.197796	0.0417313	4.33073	0.913703	0.000304614	6.13e-08	6.74e-08	0.909508
mean_of_vertical_disc_diameter_left	BLD.K562.CNCR	0.0472131	0.215787	0.0462243	4.5705	0.979056	0.000305376	3.99e-08	4.71e-08	0.847955
INL_ELM_thickness_central_subfield_right	BLD.CD4.CD25.CD127M.TREGPC	0.0308776	0.195505	0.0452612	6.33163	1.46583	0.000306539	4.83e-08	5.66e-08	0.854048
INL_ELM_thickness_right	MUS.SAT	0.0556152	0.25149	0.0548008	4.52197	0.985355	0.00030802	3.21e-08	6.41e-08	0.500403
INL_ELM_thickness_right	SPLN	0.0389124	0.175649	0.0380086	4.51397	0.976773	0.000308374	-9.82e-10	6.98e-08	-0.0140698
INL_ELM_thickness_inner_subfield_right	SKIN.PEN.FRSK.KER.03	0.054655	0.240023	0.0528806	4.3916	0.967535	0.000308964	2.14e-10	6.13e-08	0.00348554
ELM_ISOS_thickness_outer_subfield_left	GI.RECT.SM.MUS	0.0362574	0.233637	0.059907	6.44385	1.65227	0.000310245	3.39e-08	4.54e-08	0.746136
INL_RPE_thickness_inner_subfield_left	BRN.FET.M	0.0394564	0.199807	0.0441841	5.064	1.11982	0.000310265	1.16e-07	7.15e-08	1.62796
INL_ELM_thickness_inner_subfield_left	FAT.MSC.DR.ADIP	0.0636082	0.316785	0.0656342	4.98026	1.03185	0.000310708	5.23e-08	6.47e-08	0.807928
overall_macular_thickness_right	ADRL.GLND.FET	0.0524967	0.21239	0.0426104	4.04578	0.811677	0.000312314	3.23e-08	6.01e-08	0.537727
overall_macular_thickness_left	HRT.VNT.R	0.040559	0.205412	0.0456813	5.06452	1.12629	0.000313046	4.03e-08	9.2e-08	0.438468
INL_RPE_thickness_inner_subfield_right	GI.RECT.MUC.29	0.033176	0.174956	0.0396111	5.27358	1.19397	0.000314732	7.47e-08	9.02e-08	0.827425
GCIPL_thickness_left	BRN.DL.PRFRNTL.CRTX	0.0348458	0.217479	0.0478671	6.24117	1.37368	0.000314829	1.02e-07	7.02e-08	1.4531
INL_RPE_thickness_central_subfield_right	STRM.CHON.MRW.DR.MSC	0.0599479	0.303449	0.0685686	5.06189	1.1438	0.000316217	4.26e-08	4.01e-08	1.06225
INL_RPE_thickness_outer_subfield_right	PLCNT.FET	0.0528641	0.223863	0.0464967	4.23469	0.879552	0.000316679	5.38e-08	6.92e-08	0.778149
INL_thickness_right	VAS.HUVEC	0.0458945	0.218914	0.0485298	4.76995	1.05742	0.000317584	1.88e-08	7.09e-08	0.265845
INL_RPE_thickness_outer_subfield_right	SKIN.PEN.FRSK.FIB.01	0.0564604	0.238128	0.0511057	4.21761	0.90516	0.00031873	6.62e-08	7.67e-08	0.86368
INL_RPE_thickness_outer_subfield_left	STRM.CHON.MRW.DR.MSC	0.0599479	0.245778	0.0525657	4.09986	0.876856	0.000318798	6.12e-08	7.36e-08	0.831617
ELM_ISOS_thickness_inner_subfield_left	BRN.NHA	0.0441392	0.241096	0.054401	5.46218	1.23249	0.000320191	3.04e-08	5.99e-08	0.506795
INL_RPE_thickness_inner_subfield_left	LNG.IMR90	0.0547135	0.231993	0.0472788	4.24014	0.864115	0.000320392	2.63e-08	6.01e-08	0.438077
GCIPL_thickness_left	HRT.VNT.R	0.040559	0.237223	0.0522165	5.84883	1.28742	0.000323512	1.03e-07	7.2e-08	1.42318
overall_macular_thickness_left	ESC.H1	0.0406753	0.213473	0.0480268	5.24822	1.18074	0.000323666	9.73e-08	7.87e-08	1.23758
INL_ELM_thickness_inner_subfield_left	PLCNT.FET	0.0528641	0.24611	0.0515474	4.65553	0.975093	0.000324966	3.67e-08	6.19e-08	0.592716
INL_ELM_thickness_left	BRN.FET.F	0.0299178	0.209598	0.0483417	7.00579	1.61581	0.000325207	2.48e-07	1.17e-07	2.11738
overall_macular_thickness_left	ESDR.H1.BMP4.TROP	0.0446968	0.20063	0.0422253	4.48869	0.944705	0.000325678	6.21e-08	5.6e-08	1.10831
INL_RPE_thickness_right	BLD.CD14.MONO	0.049191	0.177107	0.0355777	3.6004	0.723256	0.00032675	5.69e-08	5.77e-08	0.98571
INL_ELM_thickness_inner_subfield_right	LNG.NHLF	0.0416617	0.254344	0.0571837	6.105	1.37257	0.00032678	4.95e-08	8.25e-08	0.599678
INL_RPE_thickness_outer_subfield_left	ESC.I3	0.0510445	0.225376	0.0486681	4.41529	0.953446	0.000327109	9.41e-08	7.1e-08	1.3262
INL_RPE_thickness_outer_subfield_left	ADRL.GLND.FET	0.0524967	0.207241	0.0432404	3.9477	0.823677	0.000327259	4.69e-08	6.86e-08	0.683093
INL_RPE_thickness_outer_subfield_right	VAS.HUVEC	0.0458945	0.209679	0.0463515	4.56871	1.00996	0.000328878	6.85e-08	7.91e-08	0.865652
INL_thickness_left	MUS.LEG.FET	0.0617096	0.22032	0.0454578	3.57028	0.73664	0.000329149	1.2e-08	5.59e-08	0.214674
overall_macular_thickness_left	KID.FET	0.0277039	0.199797	0.0491637	7.21188	1.77461	0.000329502	2e-07	1.06e-07	1.87779
ELM_ISOS_thickness_left	PLCNT.AMN	0.0302755	0.238305	0.0525556	7.87121	1.73591	0.000331224	7.82e-08	5.54e-08	1.41143
ELM_ISOS_thickness_central_subfield_left	BLD.CD4.CD25M.IL17M.PL.TPC	0.0489451	0.258241	0.0612064	5.27614	1.25051	0.000331628	3.26e-08	4.29e-08	0.760075
ELM_ISOS_thickness_inner_subfield_left	LNG	0.0332786	0.20245	0.0475051	6.0835	1.4275	0.000333813	1.51e-08	7.84e-08	0.193176
ELM_ISOS_thickness_inner_subfield_right	GI.STMC.MUS	0.0405907	0.187079	0.0416559	4.60892	1.02624	0.00033383	-5.42e-09	5.16e-08	-0.105036
INL_ELM_thickness_inner_subfield_right	ESC.I3	0.0510445	0.298985	0.064632	5.85735	1.26619	0.000336811	8.13e-08	7.71e-08	1.05468
INL_ELM_thickness_right	IPSC.18	0.0470791	0.227983	0.0508548	4.84255	1.0802	0.000337467	4.92e-08	7.64e-08	0.643808
INL_ELM_thickness_central_subfield_right	GI.S.INT	0.0205286	0.230823	0.0578446	11.244	2.81775	0.000337596	1.75e-07	9.68e-08	1.81063
Disc_diameter_trans_left	GI.STMC.MUS	0.0405907	0.215922	0.046669	5.31948	1.14974	0.000342679	2.33e-08	7.61e-08	0.306238
INL_ELM_thickness_right	PLCNT.FET	0.0528641	0.231338	0.0484503	4.37609	0.916508	0.000343357	2.88e-08	6.66e-08	0.432569
ELM_ISOS_thickness_inner_subfield_left	ESDR.H1.MSC	0.0469951	0.239185	0.0549602	5.08958	1.16949	0.000343623	2.45e-08	6.14e-08	0.398763
ELM_ISOS_thickness_inner_subfield_right	BLD.MOB.CD34.PC.M	0.0587226	0.231998	0.0487851	3.95074	0.830773	0.000344921	1.25e-08	4.49e-08	0.278617
GCIPL_thickness_right	FAT.ADIP.NUC	0.0539726	0.255545	0.0550269	4.73472	1.01953	0.000345417	3.44e-08	5.45e-08	0.631542
INL_ELM_thickness_outer_subfield_right	SKIN.PEN.FRSK.FIB.02	0.0410348	0.2204	0.0505292	5.37105	1.23137	0.000346483	9.09e-08	8.53e-08	1.06565
INL_ELM_thickness_outer_subfield_left	BLD.MOB.CD34.PC.F	0.0544628	0.175052	0.0331697	3.21416	0.609035	0.000346876	1.53e-08	4.97e-08	0.307412
ELM_ISOS_thickness_central_subfield_left	BRN.INF.TMP	0.0427955	0.34451	0.0859472	8.05014	2.00832	0.000346953	1.32e-07	7.55e-08	1.74422
mean_of_vertical_disc_diameter_left	LNG.IMR90	0.0547135	0.253565	0.0561313	4.63441	1.02591	0.000347093	-3.83e-08	4.46e-08	-0.858334
INL_RPE_thickness_outer_subfield_left	IPSC.18	0.0470791	0.224487	0.0500622	4.76829	1.06336	0.000347645	1.1e-07	7.97e-08	1.38213
INL_ELM_thickness_outer_subfield_right	LNG.NHLF	0.0416617	0.218619	0.0497896	5.24749	1.19509	0.000348035	6.93e-08	8.03e-08	0.863428
ELM_ISOS_thickness_left	MUS.HSMMT	0.045738	0.313827	0.0789075	6.86139	1.7252	0.000348141	7.92e-08	5.4e-08	1.46627
INL_ELM_thickness_outer_subfield_right	GI.STMC.MUC	0.0423776	0.173796	0.0376035	4.10114	0.887344	0.000348142	3.45e-09	7.21e-08	0.0478345
INL_RPE_thickness_central_subfield_left	BRN.GANGEM.DR.NRSPHR	0.0411109	0.295076	0.0704693	7.17755	1.71412	0.000348216	1.39e-07	5.67e-08	2.45867
INL_RPE_thickness_inner_subfield_right	BLD.CD4.CD25M.IL17P.PL.TPC	0.0362663	0.137337	0.0283541	3.78691	0.78183	0.000348799	2.22e-08	5.12e-08	0.433918
INL_RPE_thickness_central_subfield_left	BRN.ANG.GYR	0.0378117	0.28289	0.0707462	7.48155	1.87101	0.000351439	1.49e-07	6.03e-08	2.47611
VCDR_left	SKIN.PEN.FRSK.FIB.02	0.0410348	0.260314	0.0578986	6.34373	1.41096	0.000352616	7.55e-08	6.41e-08	1.17811
INL_ELM_thickness_central_subfield_left	BRN.DL.PRFRNTL.CRTX	0.0348458	0.26014	0.0644504	7.46545	1.84959	0.000354143	1.38e-07	7.34e-08	1.88169
INL_RPE_thickness_inner_subfield_right	BLD.CD4.CD25M.IL17M.PL.TPC	0.0489451	0.171996	0.0350234	3.51405	0.715565	0.000355941	2.96e-09	4.39e-08	0.0675052
INL_ELM_thickness_inner_subfield_right	BLD.CD8.MPC	0.0359829	0.173209	0.0392925	4.81364	1.09198	0.000356763	-9.33e-10	6.45e-08	-0.0144692
overall_macular_thickness_left	BRN.FET.F	0.0299178	0.236644	0.053192	7.90979	1.77794	0.000356904	2.44e-07	1.22e-07	1.99466
VCDR_left	BRN.SUB.NIG	0.0447252	0.218612	0.0486397	4.88789	1.08752	0.000357368	-1.51e-08	4.36e-08	-0.346857
INL_ELM_thickness_outer_subfield_right	SKIN.PEN.FRSK.MEL.03	0.0536019	0.204657	0.0417424	3.81809	0.778748	0.000358732	8.8e-09	5.05e-08	0.174275
INL_ELM_thickness_central_subfield_right	GI.RECT.MUC.29	0.033176	0.229943	0.0532409	6.931	1.6048	0.000360097	4.92e-09	7.26e-08	0.0676986
INL_thickness_right	SKIN.NHDFAD	0.0575411	0.235348	0.0531885	4.09009	0.924357	0.000362083	-1.63e-09	5.81e-08	-0.0280341
INL_RPE_thickness_left	BLD.CD34.PC	0.0412284	0.166993	0.035426	4.05043	0.859264	0.000362297	1.67e-08	7.57e-08	0.220236
INL_RPE_thickness_inner_subfield_left	ESC.HUES64	0.0462913	0.237197	0.0541908	5.12401	1.17065	0.000362441	1.04e-07	7.01e-08	1.48405
INL_ELM_thickness_outer_subfield_left	BRN.GRM.MTRX	0.0341442	0.213164	0.0485425	6.24304	1.42169	0.00036266	2.09e-07	1.01e-07	2.06397
INL_ELM_thickness_right	BLD.CD3.CPC	0.0381475	0.148523	0.0312029	3.89339	0.817954	0.000364377	-2.37e-08	5.57e-08	-0.426036
VCDR_left	ESC.HUES64	0.0462913	0.319788	0.0814532	6.90817	1.75958	0.000365903	1.83e-07	8.32e-08	2.20015
INL_RPE_thickness_right	BRN.FET.F	0.0299178	0.217547	0.0503952	7.27149	1.68445	0.000368142	2.68e-07	1.31e-07	2.03912
overall_macular_thickness_right	IPSC.20B	0.0414963	0.217117	0.0492232	5.23221	1.18621	0.000368565	9.31e-08	7.27e-08	1.28118
INL_RPE_thickness_left	BRN.FET.M	0.0394564	0.218291	0.0478639	5.53245	1.21308	0.000369515	1.83e-07	9.44e-08	1.93463
INL_ELM_thickness_outer_subfield_left	ESDR.H1.NEUR.PROG	0.0284527	0.227291	0.0540156	7.98837	1.89843	0.000369869	3.3e-07	1.31e-07	2.51136
mean_of_vertical_disc_diameter_left	IPSC.20B	0.0414963	0.266819	0.0621767	6.42995	1.49837	0.000370635	8.13e-08	6.48e-08	1.25381
ELM_ISOS_thickness_inner_subfield_left	FAT.MSC.DR.ADIP	0.0636082	0.28421	0.0676257	4.46814	1.06316	0.0003721	1.45e-08	5.34e-08	0.271401
INL_RPE_thickness_right	GI.S.INT	0.0205286	0.138352	0.0347467	6.73948	1.69259	0.000372314	1.86e-07	1.23e-07	1.51612
INL_ELM_thickness_inner_subfield_left	BLD.CD4.CD25M.TPC	0.045205	0.170551	0.0354969	3.77283	0.785242	0.000377495	-3.48e-08	5.23e-08	-0.665259
VCDR_regressed_left	FAT.ADIP.NUC	0.0539726	0.288803	0.0620308	5.35092	1.1493	0.000377619	1.19e-08	6.23e-08	0.190206
INL_RPE_thickness_inner_subfield_left	GI.RECT.MUC.29	0.033176	0.172605	0.0393065	5.20269	1.18479	0.000378307	5.03e-08	9.49e-08	0.529994
GCIPL_thickness_left	HRT.FET	0.0613111	0.236344	0.0476497	3.85483	0.777179	0.000378958	2.68e-08	3.13e-08	0.854309
INL_ELM_thickness_central_subfield_right	BLD.CD4.NPC	0.0386112	0.20701	0.0480245	5.36141	1.2438	0.000379095	1.22e-08	4.53e-08	0.269399
INL_thickness_left	BRN.NHA	0.0441392	0.226834	0.0518509	5.13907	1.17471	0.000379459	1.17e-07	7.67e-08	1.51981
INL_thickness_right	MUS.HSMM	0.0460003	0.227106	0.0529218	4.93707	1.15047	0.000379515	3.92e-08	6.92e-08	0.566765
INL_RPE_thickness_right	GI.STMC.MUC	0.0423776	0.167569	0.0358003	3.95419	0.844794	0.000380543	2.66e-08	7.41e-08	0.358425
GCIPL_thickness_left	ESC.HUES64	0.0462913	0.251649	0.0600473	5.4362	1.29716	0.00038266	9.6e-08	5.83e-08	1.64843
INL_thickness_right	ESC.HUES64	0.0462913	0.246076	0.0528326	5.31581	1.14131	0.000383139	6.87e-08	7.38e-08	0.931581
ELM_ISOS_thickness_left	THYM.FET	0.0445929	0.215256	0.0478164	4.82715	1.07229	0.00038328	1.38e-08	3.54e-08	0.389
INL_RPE_thickness_outer_subfield_right	MUS.HSMMT	0.045738	0.232157	0.0528619	5.0758	1.15575	0.000384599	1.19e-07	9.23e-08	1.28877
ELM_ISOS_thickness_inner_subfield_right	LNG.NHLF	0.0416617	0.223536	0.0552194	5.36552	1.32543	0.000385559	4.9e-08	5.85e-08	0.837906
INL_RPE_thickness_central_subfield_left	BRN.SUB.NIG	0.0447252	0.283896	0.069049	6.34757	1.54385	0.000386057	1.04e-07	4.56e-08	2.28638
INL_RPE_thickness_right	BRN.GRM.MTRX	0.0341442	0.214539	0.0497686	6.28333	1.4576	0.000386278	2.01e-07	1.06e-07	1.89076
INL_ELM_thickness_central_subfield_right	GI.CLN.SM.MUS	0.044972	0.256967	0.0617742	5.71393	1.37362	0.000388012	-8e-09	4.56e-08	-0.175434
INL_RPE_thickness_inner_subfield_right	GI.STMC.MUC	0.0423776	0.18072	0.0387829	4.26451	0.915175	0.000389965	4.95e-08	6.75e-08	0.733171
ELM_ISOS_thickness_inner_subfield_left	ESDR.CD56.MESO	0.0433225	0.263407	0.0553719	6.08014	1.27813	0.000390931	6.37e-08	6.17e-08	1.0317
INL_RPE_thickness_outer_subfield_left	MUS.PSOAS	0.0329118	0.150289	0.0328741	4.56642	0.998855	0.000391585	3.52e-08	7.13e-08	0.493426
VCDR_left	SKIN.NHEK	0.0543131	0.288802	0.0612729	5.31735	1.12814	0.000393101	5.57e-08	5.44e-08	1.02318
INL_ELM_thickness_inner_subfield_left	LNG.NHLF	0.0416617	0.239706	0.0528399	5.75363	1.26831	0.000394857	7.67e-08	8.3e-08	0.923568
ELM_ISOS_thickness_inner_subfield_left	IPSC.DF.19.11	0.0485486	0.23832	0.0469374	4.9089	0.966813	0.000396062	3.51e-08	5.53e-08	0.634434
INL_RPE_thickness_inner_subfield_left	LNG.FET	0.0504451	0.265646	0.0609976	5.26603	1.20919	0.000396614	1.23e-07	8.2e-08	1.49885
ELM_ISOS_thickness_central_subfield_left	GI.DUO.MUC	0.0425678	0.266832	0.0619034	6.26841	1.45423	0.000397164	4.69e-08	4.91e-08	0.956374
INL_thickness_right	GI.STMC.GAST	0.0276865	0.205425	0.0497045	7.41967	1.79526	0.000398081	1.7e-07	1.25e-07	1.35539
INL_ELM_thickness_outer_subfield_left	MUS.SKLT.M	0.0523491	0.192625	0.038236	3.67963	0.730404	0.000400765	1.61e-08	5.86e-08	0.274321
ELM_ISOS_thickness_inner_subfield_right	GI.S.INT.FET	0.0484791	0.226801	0.0479003	4.67833	0.988062	0.000401098	4.2e-08	4.32e-08	0.973295
INL_RPE_thickness_central_subfield_left	ESDR.H9.NEUR	0.0465053	0.308832	0.0763998	6.6408	1.64282	0.000402727	1.29e-07	4.87e-08	2.64278
ELM_ISOS_thickness_central_subfield_left	BLD.CD4.CD25M.CD45RA.NPC	0.0420067	0.245823	0.0598508	5.85198	1.42479	0.000402855	4.71e-08	4.76e-08	0.988941
overall_macular_thickness_right	ESC.HUES64	0.0462913	0.224916	0.05096	4.85872	1.10085	0.000404841	6.68e-08	7.23e-08	0.923083
INL_RPE_thickness_right	SKIN.PEN.FRSK.FIB.01	0.0564604	0.239437	0.0518818	4.24079	0.918907	0.000404863	6.3e-08	7.73e-08	0.814761
ELM_ISOS_thickness_inner_subfield_left	SKIN.PEN.FRSK.MEL.03	0.0536019	0.218889	0.0450787	4.08361	0.840991	0.000405267	-4.52e-09	4.01e-08	-0.112769
overall_macular_thickness_right	BLD.K562.CNCR	0.0472131	0.17769	0.0372616	3.76357	0.789222	0.000407601	5.64e-08	4.64e-08	1.21494
INL_ELM_thickness_outer_subfield_right	BLD.CD19.CPC	0.0392341	0.156121	0.0316238	3.97921	0.806027	0.000408059	2.35e-08	6.01e-08	0.391247
INL_ELM_thickness_outer_subfield_right	VAS.HUVEC	0.0458945	0.220458	0.0498807	4.8036	1.08686	0.000409326	5.67e-08	7.39e-08	0.767097
INL_ELM_thickness_right	BLD.CD8.NPC	0.0400214	0.13971	0.0286886	3.49088	0.716832	0.000410309	-6.36e-08	5.58e-08	-1.13939
INL_ELM_thickness_right	FAT.ADIP.DR.MSC	0.0779216	0.317844	0.0668066	4.07902	0.857357	0.000410477	2.6e-08	6.23e-08	0.416893
INL_RPE_thickness_left	BRN.FET.F	0.0299178	0.221616	0.0518176	7.4075	1.732	0.000411982	2.75e-07	1.34e-07	2.04389
INL_RPE_thickness_inner_subfield_left	MUS.PSOAS	0.0329118	0.165471	0.0381529	5.0277	1.15925	0.000412106	3.03e-08	6.57e-08	0.462089
INL_RPE_thickness_outer_subfield_right	MUS.LEG.FET	0.0617096	0.238147	0.0487428	3.85915	0.789874	0.000412512	3.17e-08	6.85e-08	0.463032
INL_RPE_thickness_inner_subfield_left	BLD.MOB.CD34.PC.M	0.0587226	0.199923	0.0402217	3.40454	0.684944	0.000416408	2.85e-10	4.55e-08	0.00626915
INL_RPE_thickness_outer_subfield_right	BLD.CD14.MONO	0.049191	0.171314	0.0342752	3.48263	0.696778	0.000416591	5.26e-08	5.65e-08	0.932538
ELM_ISOS_thickness_left	GI.DUO.SM.MUS	0.032101	0.22659	0.0671738	7.05866	2.09257	0.000416837	4.08e-08	7.64e-08	0.534736
GCIPL_thickness_left	HRT.ATR.R	0.0395925	0.24583	0.0550914	6.209	1.39146	0.000421501	1.22e-07	8.01e-08	1.51988
INL_RPE_thickness_outer_subfield_right	GI.S.INT	0.0205286	0.130665	0.0326216	6.36503	1.58908	0.000422132	1.59e-07	1.22e-07	1.3045
INL_RPE_thickness_outer_subfield_left	ESC.HUES6	0.052291	0.234993	0.0527625	4.49393	1.00902	0.000422631	9.23e-08	8.12e-08	1.13682
ISOS_RPE_thickness_inner_subfield_left	MUS.HSMMT	0.045738	0.345884	0.084328	7.56229	1.84372	0.000425282	1.85e-07	6.9e-08	2.68283
INL_RPE_thickness_left	ESC.HUES6	0.052291	0.23707	0.0531174	4.53366	1.0158	0.000425948	8.73e-08	8.75e-08	0.997408
INL_ELM_thickness_outer_subfield_right	SKIN.NHDFAD	0.0575411	0.260159	0.0574802	4.52127	0.998942	0.00042615	5.21e-08	6.34e-08	0.821313
GCIPL_thickness_left	BRN.FET.F	0.0299178	0.241959	0.0563612	8.08746	1.88386	0.000426176	1.92e-07	8.62e-08	2.23294
INL_RPE_thickness_left	BLD.CD15.PC	0.0421552	0.161337	0.0333	3.82721	0.789938	0.000426628	6.12e-08	5.64e-08	1.08593
ELM_ISOS_thickness_outer_subfield_right	MUS.SKLT.F	0.0542768	0.293834	0.0718744	5.41361	1.32422	0.000427747	9.18e-08	4.32e-08	2.12296
mean_of_vertical_disc_diameter_left	ESC.4STAR	0.0491152	0.248408	0.0570628	5.05766	1.16182	0.00042804	1.99e-08	5.84e-08	0.34138
INL_RPE_thickness_left	SPLN	0.0389124	0.164075	0.0349909	4.21652	0.899223	0.000430691	-1e-08	8.26e-08	-0.121125
ELM_ISOS_thickness_central_subfield_left	ESDR.CD56.MESO	0.0433225	0.340016	0.0833358	7.84849	1.92362	0.000431062	1.12e-07	5.71e-08	1.9643
ELM_ISOS_thickness_inner_subfield_right	BRN.GANGEM.DR.NRSPHR	0.0411109	0.269618	0.0607822	6.5583	1.47849	0.000431354	1.09e-07	6.48e-08	1.67443
INL_ELM_thickness_inner_subfield_right	BLD.CD4.CD25I.CD127.TMEMPC	0.025669	0.153875	0.0371167	5.9946	1.44597	0.000431796	1.85e-08	7.59e-08	0.24394
INL_RPE_thickness_inner_subfield_right	ESC.HUES48	0.0482201	0.270531	0.0636067	5.61033	1.31909	0.000432429	1.56e-07	8.44e-08	1.84731
INL_ELM_thickness_central_subfield_right	SPLN	0.0389124	0.229164	0.054847	5.88924	1.4095	0.000432691	7.43e-09	5.5e-08	0.135237
INL_RPE_thickness_outer_subfield_left	LNG.A549.ETOH002.CNCR	0.0498951	0.189376	0.039021	3.79549	0.782062	0.00043272	2.66e-08	5.77e-08	0.46009
INL_ELM_thickness_central_subfield_right	THYM.FET	0.0445929	0.203431	0.0452349	4.56196	1.0144	0.000434032	2.66e-09	3.81e-08	0.0697868
INL_ELM_thickness_outer_subfield_right	MUS.LEG.FET	0.0617096	0.247057	0.0511598	4.00354	0.829041	0.000434187	1.35e-08	6.62e-08	0.20364
INL_ELM_thickness_outer_subfield_right	GI.STMC.FET	0.0400613	0.204682	0.0448471	5.10922	1.11946	0.000435045	5.77e-08	7.87e-08	0.733356
INL_RPE_thickness_left	IPSC.18	0.0470791	0.220901	0.0496045	4.69213	1.05364	0.000436805	9.57e-08	8.26e-08	1.1595
ELM_ISOS_thickness_outer_subfield_left	THYM	0.0268137	0.1866	0.0483027	6.95912	1.80142	0.000437539	6.41e-08	4.08e-08	1.57217
INL_RPE_thickness_inner_subfield_left	ADRL.GLND.FET	0.0524967	0.220539	0.0488926	4.201	0.931346	0.000438092	3.64e-08	5.68e-08	0.641584
ELM_ISOS_thickness_central_subfield_left	BRN.DL.PRFRNTL.CRTX	0.0348458	0.264352	0.0686101	7.58635	1.96896	0.000440388	9.33e-08	6.81e-08	1.37054
INL_RPE_thickness_outer_subfield_left	ESC.H1	0.0406753	0.21058	0.0469247	5.17711	1.15364	0.000440696	1.32e-07	9.31e-08	1.41713
GCIPL_thickness_right	PANC.ISLT	0.0265839	0.198028	0.0487614	7.44917	1.83425	0.00044205	1.5e-07	6.89e-08	2.17183
INL_RPE_thickness_central_subfield_right	SKIN.PEN.FRSK.MEL.03	0.0536019	0.300093	0.0674643	5.59856	1.25862	0.000449054	7.54e-08	4.16e-08	1.81137
ELM_ISOS_thickness_left	GI.STMC.MUS	0.0405907	0.204776	0.0519625	5.0449	1.28016	0.000450324	-1.81e-08	4.56e-08	-0.396414
INL_ELM_thickness_left	IPSC.15b	0.0462879	0.224575	0.0511698	4.85169	1.10547	0.000453479	1.11e-07	8.13e-08	1.36192
INL_ELM_thickness_outer_subfield_right	ESDR.CD56.MESO	0.0433225	0.233355	0.0539515	5.38647	1.24535	0.000455138	8.94e-08	7.9e-08	1.13228
INL_thickness_left	BRN.FET.M	0.0394564	0.236784	0.0495466	6.00115	1.25573	0.000457376	1.69e-07	9.18e-08	1.84596
INL_RPE_thickness_inner_subfield_left	MUS.SKLT.M	0.0523491	0.194894	0.0410514	3.72297	0.784186	0.000458866	-2.78e-08	5.33e-08	-0.521128
Disc_diameter_trans_left	LNG.IMR90	0.0547135	0.231143	0.0498737	4.2246	0.911542	0.000460569	-3.83e-08	4.96e-08	-0.77206
ELM_ISOS_thickness_outer_subfield_left	ESDR.H9.NEUR	0.0465053	0.353395	0.0796749	7.59904	1.71325	0.000461712	1e-07	4.82e-08	2.07909
INL_RPE_thickness_right	GI.DUO.SM.MUS	0.032101	0.183253	0.043667	5.70863	1.3603	0.000461913	1.17e-07	1.13e-07	1.03259
INL_RPE_thickness_outer_subfield_left	BLD.CD15.PC	0.0421552	0.156094	0.0321678	3.70284	0.763081	0.000462374	5.85e-08	5.33e-08	1.09786
INL_RPE_thickness_right	GI.CLN.MUC	0.0241697	0.13501	0.0317987	5.58594	1.31564	0.000464396	6.67e-08	1.18e-07	0.564269
INL_RPE_thickness_outer_subfield_left	GI.DUO.MUC	0.0425678	0.184582	0.0414632	4.33618	0.974053	0.000467267	3.61e-08	9.11e-08	0.396176
INL_ELM_thickness_outer_subfield_right	STRM.MRW.MSC	0.05306	0.259471	0.0582907	4.89014	1.09858	0.000467959	6.81e-08	7.56e-08	0.900837
VCDR_regressed_left	ESC.4STAR	0.0491152	0.285527	0.0652083	5.81341	1.32766	0.00047007	1.52e-07	8.07e-08	1.88152
INL_ELM_thickness_right	LNG.IMR90	0.0547135	0.247603	0.0538185	4.52545	0.983642	0.000470935	2.75e-08	6.96e-08	0.394829
ELM_ISOS_thickness_inner_subfield_right	BRST.HMEC	0.0561025	0.26479	0.0549247	4.71976	0.979007	0.000471005	4.08e-08	4.17e-08	0.979797
overall_macular_thickness_right	SKIN.PEN.FRSK.FIB.02	0.0410348	0.229791	0.0518214	5.59991	1.26286	0.000473648	1.21e-07	9.03e-08	1.33735
INL_thickness_right	ESC.HUES6	0.052291	0.2638	0.0573741	5.04485	1.09721	0.000473878	7.21e-08	7.98e-08	0.903993
ELM_ISOS_thickness_inner_subfield_right	ESC.4STAR	0.0491152	0.281623	0.0606824	5.73394	1.23551	0.000475476	1e-07	6.36e-08	1.57172
ELM_ISOS_thickness_inner_subfield_right	ESC.I3	0.0510445	0.325422	0.0740938	6.37527	1.45155	0.000475767	1.5e-07	6.72e-08	2.23985
INL_RPE_thickness_right	BRN.FET.M	0.0394564	0.208853	0.0463464	5.29326	1.17462	0.00047723	1.6e-07	9.12e-08	1.75209
INL_ELM_thickness_central_subfield_right	IPSC.20B	0.0414963	0.295023	0.0740426	7.10961	1.78432	0.000479829	7.29e-08	6.32e-08	1.15364
GCIPL_thickness_right	BLD.MOB.CD34.PC.F	0.0544628	0.229284	0.0484749	4.20993	0.890056	0.000480678	6.09e-08	4.57e-08	1.33225
INL_RPE_thickness_right	GI.RECT.MUC.31	0.0398838	0.161289	0.0349073	4.04398	0.875225	0.000484827	-1.7e-09	6.97e-08	-0.0243917
INL_RPE_thickness_left	BLD.CD3.CPC	0.0381475	0.138824	0.0289581	3.63913	0.759108	0.000485337	-1.12e-08	5.39e-08	-0.207764
INL_ELM_thickness_left	BRN.FET.M	0.0394564	0.19647	0.0438145	4.97944	1.11045	0.000488306	1.37e-07	7.9e-08	1.741
INL_RPE_thickness_left	FAT.ADIP.NUC	0.0539726	0.216902	0.0461619	4.01874	0.855283	0.000490246	6.9e-09	7.57e-08	0.0912064
INL_RPE_thickness_right	BLD.CD15.PC	0.0421552	0.15878	0.033213	3.76657	0.787874	0.000490941	6.04e-08	5.76e-08	1.04845
INL_ELM_thickness_right	GI.S.INT	0.0205286	0.152302	0.0390116	7.419	1.90035	0.000491719	1.68e-07	1.19e-07	1.41221
INL_RPE_thickness_outer_subfield_right	BLD.CD15.PC	0.0421552	0.152416	0.0315409	3.6156	0.748209	0.000492527	5.42e-08	5.46e-08	0.992107
INL_thickness_right	IPSC.15b	0.0462879	0.232709	0.0529387	5.02742	1.14368	0.000492736	5.19e-08	7.22e-08	0.719105
overall_macular_thickness_left	MUS.PSOAS	0.0329118	0.189417	0.0424884	5.75529	1.29098	0.000493336	9.07e-08	8.54e-08	1.06187
INL_thickness_right	GI.RECT.MUC.29	0.033176	0.167348	0.0403048	5.04423	1.21488	0.000493789	-8.57e-09	9.51e-08	-0.0901199
INL_ELM_thickness_outer_subfield_left	BRN.FET.M	0.0394564	0.203727	0.0449546	5.16336	1.13935	0.000494661	1.63e-07	8.25e-08	1.97722
VCDR_left	SKIN.PEN.FRSK.KER.02	0.0521942	0.25485	0.0556615	4.88272	1.06643	0.000495509	4.93e-08	4.94e-08	0.996935
ELM_ISOS_thickness_central_subfield_left	BRN.ANG.GYR	0.0378117	0.334392	0.0877383	8.84361	2.3204	0.000496543	1.52e-07	8.84e-08	1.72074
overall_macular_thickness_right	BLD.CD34.PC	0.0412284	0.186578	0.0410973	4.52547	0.99682	0.000498879	5.7e-08	6.95e-08	0.820919
ELM_ISOS_thickness_right	BRN.FET.F	0.0299178	0.248317	0.0612136	8.29998	2.04606	0.000499056	1.59e-07	6.43e-08	2.47353
INL_RPE_thickness_inner_subfield_left	GI.RECT.MUC.31	0.0398838	0.172242	0.0381069	4.31859	0.955448	0.000499152	6.96e-09	6.28e-08	0.110716
GCIPL_thickness_right	IPSC.DF.19.11	0.0485486	0.23232	0.0495846	4.78532	1.02134	0.000499414	5.64e-08	5.65e-08	0.99873
INL_RPE_thickness_inner_subfield_left	BLD.CD3.CPC	0.0381475	0.163469	0.036529	4.28519	0.957572	0.000501107	3.15e-08	5.32e-08	0.591846
ELM_ISOS_thickness_inner_subfield_left	SKIN.PEN.FRSK.KER.03	0.054655	0.252554	0.0564318	4.62087	1.03251	0.000502882	2.38e-08	5.37e-08	0.443141
INL_RPE_thickness_outer_subfield_right	ESC.HUES6	0.052291	0.233348	0.0527473	4.46249	1.00873	0.000503678	6.82e-08	8.15e-08	0.836372
INL_ELM_thickness_central_subfield_right	GI.DUO.SM.MUS	0.032101	0.270839	0.0699223	8.43707	2.17819	0.000504614	7.14e-08	8.1e-08	0.881247
INL_ELM_thickness_left	BLD.MOB.CD34.PC.M	0.0587226	0.182881	0.0352028	3.11433	0.599477	0.000506743	-2.18e-09	4.91e-08	-0.0444614
INL_ELM_thickness_outer_subfield_left	STRM.CHON.MRW.DR.MSC	0.0599479	0.254228	0.0551577	4.24082	0.920094	0.000507002	8.32e-08	6.7e-08	1.24294
overall_macular_thickness_right	GI.STMC.MUS	0.0405907	0.172751	0.0370037	4.25592	0.91163	0.000508932	-2.82e-08	6.44e-08	-0.438381
Disc_diameter_trans_left	SKIN.PEN.FRSK.MEL.03	0.0536019	0.238355	0.0529572	4.44676	0.987971	0.000509091	3.61e-08	5.1e-08	0.708242
INL_RPE_thickness_right	BLD.CD4.CD25M.CD45RO.MPC	0.0377807	0.130738	0.0275392	3.46045	0.728923	0.000510397	-1.47e-08	5.61e-08	-0.261986
VCDR_left	FAT.ADIP.NUC	0.0539726	0.289859	0.0640533	5.37048	1.18677	0.000510476	2.58e-08	6.36e-08	0.40537
INL_ELM_thickness_inner_subfield_right	THYM.FET	0.0445929	0.165965	0.0353154	3.72177	0.791952	0.000510981	-4.16e-08	4.19e-08	-0.991789
INL_RPE_thickness_inner_subfield_left	GI.S.INT	0.0205286	0.156527	0.0403912	7.62481	1.96755	0.00051299	1.92e-07	1.14e-07	1.68046
ELM_ISOS_thickness_inner_subfield_left	BLD.CD15.PC	0.0421552	0.185054	0.0433372	4.38981	1.02804	0.00051401	3.19e-08	5.28e-08	0.605433
ISOS_RPE_thickness_central_subfield_right	SKIN.PEN.FRSK.MEL.03	0.0536019	0.538301	0.15441	10.0426	2.88069	0.000514278	1.7e-07	5.74e-08	2.95883
INL_ELM_thickness_outer_subfield_right	ESC.H1	0.0406753	0.210076	0.047542	5.1647	1.16882	0.000515896	6.1e-08	9.09e-08	0.671445
INL_ELM_thickness_outer_subfield_left	GI.DUO.MUC	0.0425678	0.18152	0.0394449	4.26426	0.926639	0.000516334	6.43e-08	8.47e-08	0.758902
ELM_ISOS_thickness_central_subfield_left	VAS.HUVEC	0.0458945	0.331202	0.0861538	7.21659	1.87722	0.000516631	9.49e-08	5.62e-08	1.68998
INL_ELM_thickness_central_subfield_right	SKIN.PEN.FRSK.FIB.02	0.0410348	0.281171	0.0683837	6.85202	1.66648	0.000518225	6.35e-08	7.82e-08	0.81228
INL_RPE_thickness_inner_subfield_right	BLD.CD4.CD25M.CD45RA.NPC	0.0420067	0.155063	0.0333196	3.69138	0.793197	0.000518524	1.33e-08	4.92e-08	0.270723
ELM_ISOS_thickness_outer_subfield_right	MUS.SKLT.M	0.0523491	0.298114	0.0739799	5.69473	1.4132	0.000518595	1.01e-07	4.75e-08	2.12954
INL_ELM_thickness_right	BLD.CD4.NPC	0.0386112	0.142758	0.0306659	3.69731	0.794224	0.000520163	-3.8e-08	5.79e-08	-0.656924
INL_RPE_thickness_inner_subfield_left	SKIN.NHDFAD	0.0575411	0.243064	0.0523305	4.22417	0.909445	0.000521478	3.91e-08	6.24e-08	0.626529
ELM_ISOS_thickness_central_subfield_left	GI.S.INT	0.0205286	0.236469	0.0661344	11.519	3.22157	0.000523485	1.81e-07	8.9e-08	2.03024
ELM_ISOS_thickness_left	BLD.CD34.PC	0.0412284	0.231288	0.0591877	5.60992	1.43561	0.000525863	2.69e-09	4.36e-08	0.0618231
ELM_ISOS_thickness_inner_subfield_right	LNG.IMR90	0.0547135	0.230255	0.0518103	4.20837	0.946939	0.000526813	-6.56e-09	4.45e-08	-0.147273
overall_macular_thickness_left	LNG.A549.ETOH002.CNCR	0.0498951	0.202319	0.0431097	4.05488	0.864008	0.00052691	3.9e-08	4.64e-08	0.840566
INL_RPE_thickness_outer_subfield_right	BRN.FET.F	0.0299178	0.227088	0.0538342	7.59039	1.7994	0.000527412	2.96e-07	1.41e-07	2.09169
INL_ELM_thickness_outer_subfield_right	BLD.CD4.CD25M.IL17M.PL.TPC	0.0489451	0.149182	0.0296555	3.04794	0.605893	0.000528202	-6.85e-08	4.55e-08	-1.50658
ELM_ISOS_thickness_central_subfield_left	BRN.HIPP.MID	0.050066	0.369009	0.0921106	7.37044	1.83978	0.000530569	1.19e-07	7.39e-08	1.60592
INL_RPE_thickness_central_subfield_right	HRT.ATR.R	0.0395925	0.262753	0.0681541	6.63643	1.72139	0.000531734	8.82e-08	6.64e-08	1.32926
INL_ELM_thickness_inner_subfield_left	ESC.HUES64	0.0462913	0.235789	0.0551024	5.09359	1.19034	0.000532962	5.86e-08	7.48e-08	0.783126
ELM_ISOS_thickness_inner_subfield_left	GI.STMC.GAST	0.0276865	0.208772	0.0509178	7.54054	1.83908	0.000534725	8.65e-08	9.2e-08	0.939975
INL_ELM_thickness_central_subfield_right	BRN.NHA	0.0441392	0.300639	0.0752923	6.81117	1.70579	0.000535031	5.45e-08	6.52e-08	0.835923
overall_macular_thickness_right	GI.DUO.MUC	0.0425678	0.193528	0.0445757	4.54634	1.04717	0.000538105	2.81e-08	9.12e-08	0.307575
INL_ELM_thickness_inner_subfield_right	GI.DUO.SM.MUS	0.032101	0.231635	0.058625	7.2158	1.82626	0.000538421	8.55e-08	1.03e-07	0.828776
INL_ELM_thickness_right	GI.STMC.FET	0.0400613	0.194615	0.04286	4.85792	1.06986	0.000538619	2.91e-08	7.41e-08	0.393058
INL_RPE_thickness_left	IPSC.DF.19.11	0.0485486	0.200281	0.0413938	4.12538	0.852625	0.00053996	2.3e-08	7.07e-08	0.326216
ELM_ISOS_thickness_central_subfield_left	BRN.SUB.NIG	0.0447252	0.334381	0.0842421	7.47634	1.88355	0.000541863	1.09e-07	6.84e-08	1.58978
INL_ELM_thickness_central_subfield_right	BLD.CD4.CD25M.IL17P.PL.TPC	0.0362663	0.178215	0.0410321	4.91405	1.13141	0.00054302	1.38e-08	4.36e-08	0.316684
INL_RPE_thickness_left	SKIN.PEN.FRSK.FIB.01	0.0564604	0.236271	0.0520051	4.18472	0.921091	0.000543856	7.14e-08	7.93e-08	0.900627
INL_RPE_thickness_left	BLD.CD14.MONO	0.049191	0.176743	0.0366177	3.593	0.744399	0.000544493	4.94e-08	5.81e-08	0.849584
INL_RPE_thickness_right	ESC.HUES48	0.0482201	0.24427	0.0563386	5.06574	1.16836	0.000544855	1.23e-07	9.36e-08	1.31895
INL_ELM_thickness_outer_subfield_left	IPSC.15b	0.0462879	0.218991	0.0507197	4.73105	1.09574	0.000545251	1.16e-07	8.01e-08	1.44808
INL_ELM_thickness_inner_subfield_left	HRT.VNT.R	0.040559	0.199993	0.0467694	4.93092	1.15312	0.000546491	-1.25e-08	7.8e-08	-0.1607
INL_thickness_left	BRN.FET.F	0.0299178	0.253208	0.0584525	8.46343	1.95377	0.000546879	2.9e-07	1.43e-07	2.02508
mean_of_vertical_disc_diameter_left	GI.S.INT.FET	0.0484791	0.241865	0.0510345	4.98906	1.05271	0.000547886	1.74e-08	5.02e-08	0.346406
INL_RPE_thickness_outer_subfield_right	GI.RECT.MUC.31	0.0398838	0.159281	0.0347844	3.99364	0.872144	0.000548198	-1.84e-09	7.19e-08	-0.0256613
INL_RPE_thickness_inner_subfield_left	BLD.CD4.CD25M.TPC	0.045205	0.163219	0.0347631	3.61065	0.76901	0.000548997	-2.89e-08	4.68e-08	-0.618256
INL_ELM_thickness_central_subfield_right	STRM.MRW.MSC	0.05306	0.305771	0.0721487	5.76274	1.35976	0.000551477	2.03e-08	5.52e-08	0.368163
INL_ELM_thickness_inner_subfield_right	GI.CLN.MUC	0.0241697	0.157659	0.0395817	6.52299	1.63766	0.000554839	-3.67e-08	1.02e-07	-0.359565
INL_RPE_thickness_inner_subfield_left	MUS.SAT	0.0556152	0.245713	0.0543659	4.41809	0.977537	0.000556115	4.57e-08	6.37e-08	0.717593
ELM_ISOS_thickness_central_subfield_left	BLD.CD4.CD25M.TPC	0.045205	0.247565	0.0610948	5.47649	1.3515	0.000556236	2.76e-08	4.88e-08	0.565717
INL_ELM_thickness_inner_subfield_left	BLD.CD4.CD25M.CD45RA.NPC	0.0420067	0.157041	0.0338637	3.73847	0.80615	0.000556526	-2.35e-08	5.37e-08	-0.436525
ELM_ISOS_thickness_inner_subfield_left	LNG.NHLF	0.0416617	0.213001	0.0514249	5.11264	1.23435	0.000556559	1.25e-08	6.02e-08	0.207005
INL_RPE_thickness_left	ESC.H1	0.0406753	0.20192	0.0456647	4.96421	1.12267	0.000557045	1.02e-07	9.31e-08	1.0934
ELM_ISOS_thickness_inner_subfield_right	IPSC.20B	0.0414963	0.28932	0.06959	6.97218	1.67702	0.000559653	1.63e-07	7.59e-08	2.14786
INL_ELM_thickness_central_subfield_left	PLCNT.FET	0.0528641	0.248491	0.0553687	4.70057	1.04738	0.000560715	4.7e-08	4.07e-08	1.15349
ELM_ISOS_thickness_inner_subfield_right	FAT.ADIP.DR.MSC	0.0779216	0.291994	0.0649658	3.74728	0.833733	0.000561749	9.91e-09	4.11e-08	0.240958
INL_RPE_thickness_right	BLD.CD4.MPC	0.0433718	0.138379	0.0285956	3.19053	0.659313	0.000562441	-3.39e-08	5.35e-08	-0.633109
ELM_ISOS_thickness_left	BLD.CD4.NPC	0.0386112	0.198243	0.0492983	5.13435	1.27679	0.000564863	1.35e-09	4.14e-08	0.0325495
ELM_ISOS_thickness_inner_subfield_right	SPLN	0.0389124	0.18965	0.0436242	4.87377	1.12109	0.000565819	1.96e-09	5.92e-08	0.0330849
INL_ELM_thickness_outer_subfield_right	PLCNT.FET	0.0528641	0.221248	0.047457	4.18523	0.897719	0.000569644	2.37e-08	6.49e-08	0.365557
INL_ELM_thickness_right	BRST.HMEC	0.0561025	0.232847	0.0521353	4.15038	0.929287	0.000570454	2.24e-08	6.59e-08	0.33918
ELM_ISOS_thickness_inner_subfield_right	LNG.FET	0.0504451	0.24901	0.0581623	4.93625	1.15298	0.000572618	3.78e-08	5.52e-08	0.683613
INL_RPE_thickness_central_subfield_right	PANC.ISLT	0.0265839	0.259194	0.0702189	9.75005	2.64141	0.000573338	1.63e-07	7.26e-08	2.24588
INL_RPE_thickness_inner_subfield_right	BLD.CD34.PC	0.0412284	0.191259	0.0443396	4.63902	1.07546	0.000577135	6.77e-08	7.27e-08	0.93168
ELM_ISOS_thickness_inner_subfield_left	SKIN.PEN.FRSK.FIB.02	0.0410348	0.194075	0.0436222	4.72952	1.06305	0.000577182	2.17e-09	5.71e-08	0.0380509
ELM_ISOS_thickness_inner_subfield_left	PLCNT.AMN	0.0302755	0.198644	0.0439614	6.56121	1.45204	0.000578033	6.86e-08	6.52e-08	1.05308
INL_ELM_thickness_inner_subfield_left	BLD.CD4.CD25M.CD45RO.MPC	0.0377807	0.151877	0.0332073	4.01995	0.878949	0.000578842	-1.07e-08	5.39e-08	-0.198774
VCDR_regressed_left	SKIN.NHEK	0.0543131	0.288762	0.0623755	5.31662	1.14844	0.000581149	4.54e-08	5.74e-08	0.790517
INL_RPE_thickness_left	GI.RECT.MUC.29	0.033176	0.157616	0.0359858	4.75091	1.08469	0.000581552	3.45e-08	1.01e-07	0.342802
INL_ELM_thickness_right	BLD.CD19.PPC	0.0468775	0.158811	0.0316232	3.3878	0.674592	0.000583192	-1.44e-08	5.06e-08	-0.284366
INL_thickness_left	ESC.4STAR	0.0491152	0.224078	0.0488197	4.56229	0.993984	0.000588724	4.54e-08	6.99e-08	0.649166
INL_thickness_right	LIV.HEPG2.CNCR	0.0621054	0.194225	0.0372529	3.12735	0.599833	0.000589623	-6.27e-09	4.51e-08	-0.13918
INL_ELM_thickness_right	BONE.OSTEO	0.0544905	0.265465	0.0601752	4.87177	1.10433	0.00059076	6.37e-08	7.4e-08	0.861274
INL_RPE_thickness_right	ESC.I3	0.0510445	0.220751	0.0486858	4.32468	0.953792	0.000591048	6.49e-08	7.6e-08	0.854844
INL_ELM_thickness_inner_subfield_left	MUS.HSMMT	0.045738	0.254723	0.0575418	5.56918	1.25807	0.000594954	8.51e-08	7.64e-08	1.11372
INL_ELM_thickness_central_subfield_right	MUS.PSOAS	0.0329118	0.253925	0.0653952	7.71532	1.98698	0.000595228	5.42e-08	6.7e-08	0.810168
ELM_ISOS_thickness_inner_subfield_left	ESC.I3	0.0510445	0.302667	0.0689582	5.92947	1.35094	0.000595501	1.02e-07	6.67e-08	1.52684
ELM_ISOS_thickness_inner_subfield_left	BLD.CD4.CD25.CD127M.TREGPC	0.0308776	0.146742	0.0343744	4.75236	1.11325	0.000598156	-5.51e-09	5.41e-08	-0.101885
Disc_diameter_trans_left	GI.CLN.SM.MUS	0.044972	0.211282	0.0461992	4.69808	1.02729	0.000598217	-1.04e-08	5.87e-08	-0.178
ELM_ISOS_thickness_left	FAT.ADIP.NUC	0.0539726	0.253312	0.062405	4.69334	1.15623	0.000599938	-1.45e-08	4.94e-08	-0.293926
ELM_ISOS_thickness_right	HRT.VENT.L	0.0456727	0.269803	0.066158	5.90731	1.44852	0.000600239	8.68e-08	5.44e-08	1.595
VCDR_left	ESC.4STAR	0.0491152	0.286825	0.0669033	5.83984	1.36217	0.000600841	1.62e-07	7.9e-08	2.04995
ELM_ISOS_thickness_inner_subfield_left	BLD.CD19.CPC	0.0392341	0.192153	0.0406145	4.8976	1.03518	0.000601813	4.6e-09	5.35e-08	0.0860623
INL_ELM_thickness_outer_subfield_left	FAT.ADIP.NUC	0.0539726	0.241731	0.0531723	4.47878	0.985172	0.000602217	9.06e-08	8.79e-08	1.03005
INL_RPE_thickness_outer_subfield_left	BLD.CD14.MONO	0.049191	0.173902	0.0361737	3.53524	0.735373	0.000602275	5.32e-08	5.7e-08	0.933029
ELM_ISOS_thickness_left	IPSC.15b	0.0462879	0.307515	0.0770979	6.64352	1.66562	0.000604661	6.45e-08	5.16e-08	1.24965
overall_macular_thickness_right	PLCNT.AMN	0.0302755	0.17947	0.042299	5.92789	1.39713	0.000607774	1.31e-07	8.11e-08	1.62078
INL_thickness_right	GI.CLN.SM.MUS	0.044972	0.175275	0.0398925	3.89743	0.887052	0.000607917	-7.23e-08	5.99e-08	-1.2066
INL_RPE_thickness_outer_subfield_right	SPLN	0.0389124	0.167506	0.036801	4.30471	0.945741	0.000609525	2.11e-09	8.45e-08	0.02496
INL_thickness_right	GI.CLN.MUC	0.0241697	0.129542	0.0329776	5.3597	1.36442	0.000609636	-3.29e-08	1.02e-07	-0.321401
INL_RPE_thickness_outer_subfield_right	BRN.FET.M	0.0394564	0.220014	0.0496079	5.57614	1.25728	0.000610251	1.79e-07	9.83e-08	1.82597
INL_ELM_thickness_inner_subfield_right	IPSC.20B	0.0414963	0.257134	0.0618539	6.19654	1.49059	0.000615772	8.9e-08	8.25e-08	1.07843
ELM_ISOS_thickness_left	BLD.CD4.CD25M.CD45RA.NPC	0.0420067	0.198275	0.0457469	4.72008	1.08904	0.000616088	2.27e-09	3.56e-08	0.0636146
INL_RPE_thickness_inner_subfield_right	SKIN.PEN.FRSK.FIB.01	0.0564604	0.246792	0.0544782	4.37107	0.964893	0.000616881	5.49e-08	6.78e-08	0.809209
INL_RPE_thickness_outer_subfield_left	PANC.ISLT	0.0265839	0.150734	0.0374353	5.67012	1.40819	0.000617432	1.11e-07	8.94e-08	1.246
ELM_ISOS_thickness_outer_subfield_right	BRN.FET.F	0.0299178	0.263913	0.0692717	8.82126	2.3154	0.000618245	1.65e-07	6.04e-08	2.72261
ELM_ISOS_thickness_inner_subfield_left	BLD.CD19.PPC	0.0468775	0.207443	0.0414622	4.42521	0.884479	0.000619378	4.52e-09	4.71e-08	0.096135
INL_ELM_thickness_central_subfield_right	ESDR.H1.BMP4.TROP	0.0446968	0.242472	0.0606023	5.42482	1.35585	0.000621044	1.45e-08	4.83e-08	0.299204
ELM_ISOS_thickness_left	BLD.CD3.CPC	0.0381475	0.204073	0.0510236	5.34959	1.33753	0.00062285	1.02e-08	4.2e-08	0.242057
overall_macular_thickness_right	FAT.MSC.DR.ADIP	0.0636082	0.279873	0.0611928	4.39996	0.962027	0.000622949	3.33e-08	6.38e-08	0.522258
INL_RPE_thickness_inner_subfield_left	PANC	0.0429928	0.200069	0.0482109	4.65355	1.12137	0.000623481	1.42e-08	6.87e-08	0.207412
INL_RPE_thickness_right	MUS.LEG.FET	0.0617096	0.222073	0.0464909	3.59868	0.753382	0.000625285	3.48e-09	6.36e-08	0.0548039
ELM_ISOS_thickness_inner_subfield_left	BLD.CD4.CD25I.CD127.TMEMPC	0.025669	0.151887	0.0368824	5.91714	1.43685	0.000626763	1.91e-09	6.44e-08	0.0295701
INL_ELM_thickness_central_subfield_right	KID.FET	0.0277039	0.253018	0.0668995	9.13293	2.4148	0.000627103	9.76e-08	7.76e-08	1.2583
INL_ELM_thickness_inner_subfield_right	SPLN	0.0389124	0.186768	0.0442437	4.7997	1.13701	0.000629773	-3.67e-08	6.65e-08	-0.551643
INL_ELM_thickness_outer_subfield_left	MUS.SKLT.F	0.0542768	0.182383	0.0363019	3.36023	0.668829	0.000631221	-1.62e-08	5.29e-08	-0.306206
VCDR_regressed_left	SKIN.PEN.FRSK.KER.02	0.0521942	0.259017	0.0575346	4.96256	1.10232	0.000632571	4.4e-08	5.29e-08	0.831046
INL_ELM_thickness_central_subfield_right	BLD.CD15.PC	0.0421552	0.232906	0.0546658	5.52495	1.29678	0.000633228	6.52e-08	4.53e-08	1.44097
INL_ELM_thickness_left	SKIN.PEN.FRSK.FIB.02	0.0410348	0.218983	0.0513123	5.33651	1.25046	0.000635062	1.4e-07	9.52e-08	1.46987
INL_RPE_thickness_outer_subfield_left	BLD.CD34.PC	0.0412284	0.158252	0.0341382	3.83843	0.828028	0.000635214	6.77e-09	7.26e-08	0.0931247
overall_macular_thickness_right	LNG.A549.ETOH002.CNCR	0.0498951	0.202585	0.0435379	4.06023	0.872589	0.000635727	3.73e-08	4.8e-08	0.777165
ELM_ISOS_thickness_outer_subfield_right	BRN.ANT.CAUD	0.0458656	0.301872	0.0746782	6.58166	1.6282	0.000638546	1.15e-07	4.6e-08	2.49519
INL_ELM_thickness_central_subfield_left	MUS.SKLT.F	0.0542768	0.237882	0.052835	4.38275	0.973436	0.00063983	1.15e-08	3.88e-08	0.297012
INL_ELM_thickness_left	FAT.MSC.DR.ADIP	0.0636082	0.267196	0.0590938	4.20065	0.929029	0.000641436	5.94e-08	6.4e-08	0.926925
INL_ELM_thickness_outer_subfield_left	BRN.FET.F	0.0299178	0.209631	0.0500895	7.00688	1.67424	0.000641763	2.64e-07	1.23e-07	2.14553
INL_RPE_thickness_inner_subfield_left	GI.CLN.MUC	0.0241697	0.141333	0.0350431	5.84754	1.44988	0.000642542	5.49e-08	1.01e-07	0.544301
INL_ELM_thickness_inner_subfield_left	ESDR.H1.NEUR.PROG	0.0284527	0.249141	0.0641592	8.7563	2.25494	0.000642633	2.79e-07	1.39e-07	2.0106
overall_macular_thickness_left	ESC.HUES48	0.0482201	0.246661	0.0581752	5.11532	1.20645	0.000645693	9.33e-08	7.52e-08	1.24012
ELM_ISOS_thickness_outer_subfield_left	BRST.MYO	0.0661342	0.2917	0.0671047	4.41073	1.01467	0.000648455	1.99e-08	2.57e-08	0.774619
INL_ELM_thickness_outer_subfield_right	FAT.ADIP.DR.MSC	0.0779216	0.299731	0.0645813	3.84657	0.828798	0.000648601	1.99e-08	5.95e-08	0.334392
INL_ELM_thickness_central_subfield_right	GI.CLN.SIG	0.0267764	0.216037	0.0563717	8.06818	2.10528	0.000648605	6.4e-08	7.47e-08	0.857773
INL_RPE_thickness_inner_subfield_left	BLD.CD4.CD25M.CD45RA.NPC	0.0420067	0.151962	0.0329674	3.61757	0.784813	0.000648886	-1.45e-08	4.89e-08	-0.296655
INL_thickness_left	STRM.CHON.MRW.DR.MSC	0.0599479	0.262372	0.063658	4.37667	1.06189	0.000649197	5.18e-08	7.07e-08	0.732607
INL_ELM_thickness_inner_subfield_left	MUS.PSOAS	0.0329118	0.177654	0.0417851	5.39788	1.26961	0.000653957	2.99e-08	7.75e-08	0.385262
ELM_ISOS_thickness_inner_subfield_left	ESDR.H9.NEUR.PROG	0.0377638	0.208033	0.0451809	5.50879	1.19641	0.000659773	4.23e-08	4.93e-08	0.858511
INL_RPE_thickness_outer_subfield_left	BRN.FET.M	0.0394564	0.2212	0.0504655	5.60619	1.27902	0.000660467	1.87e-07	9.83e-08	1.90555
VCDR_regressed_left	CRVX.HELAS3.CNCR	0.0452776	0.252789	0.0581935	5.58309	1.28526	0.000667066	7.11e-08	6.76e-08	1.05171
INL_RPE_thickness_left	BLD.CD19.CPC	0.0392341	0.159574	0.0339015	4.06724	0.864081	0.000667182	4.55e-08	6.94e-08	0.656515
ELM_ISOS_thickness_inner_subfield_right	BRN.FET.F	0.0299178	0.222234	0.0515935	7.42813	1.72451	0.000667647	1.51e-07	7.17e-08	2.106
INL_RPE_thickness_central_subfield_left	BRN.DL.PRFRNTL.CRTX	0.0348458	0.267348	0.0693558	7.67233	1.99036	0.000670314	1.64e-07	6.8e-08	2.41538
INL_ELM_thickness_outer_subfield_right	BLD.CD4.CD25M.TPC	0.045205	0.141938	0.0292088	3.13988	0.646141	0.000671733	-8.37e-08	5.11e-08	-1.63553
mean_of_vertical_disc_diameter_left	ADRL.GLND.FET	0.0524967	0.296443	0.0680368	5.64688	1.29602	0.000675042	5.3e-08	6.08e-08	0.870582
INL_RPE_thickness_right	BLD.CD3.CPC	0.0381475	0.137213	0.0295709	3.59691	0.775172	0.000675047	-4.8e-09	5.48e-08	-0.0875936
INL_ELM_thickness_inner_subfield_right	BLD.CD3.PPC	0.0406501	0.15711	0.0350951	3.86493	0.863344	0.000675775	-4.31e-08	5.69e-08	-0.756505
ELM_ISOS_thickness_inner_subfield_left	ESC.WA7	0.0214015	0.222929	0.0568806	10.4165	2.65779	0.000675802	2.48e-07	1.2e-07	2.07304
mean_of_vertical_disc_diameter_left	LNG	0.0332786	0.218855	0.0506992	6.57646	1.52348	0.000675927	6.84e-08	6.98e-08	0.980615
ELM_ISOS_thickness_left	BLD.CD4.MPC	0.0433718	0.204471	0.0486621	4.71439	1.12198	0.000676521	-1.05e-08	3.72e-08	-0.282296
VCDR_left	PLCNT.FET	0.0528641	0.267002	0.0602098	5.05072	1.13896	0.000677583	6.26e-08	5.26e-08	1.18978
ELM_ISOS_thickness_inner_subfield_left	ESC.H1	0.0406753	0.273055	0.0653992	6.71305	1.60784	0.000683219	1.33e-07	8.06e-08	1.64545
ELM_ISOS_thickness_inner_subfield_right	BLD.K562.CNCR	0.0472131	0.23042	0.0505501	4.88043	1.07068	0.000684231	5.85e-08	4.72e-08	1.24073
Disc_diameter_trans_left	ESDR.H1.BMP4.TROP	0.0446968	0.266761	0.0593474	5.96824	1.32778	0.00068464	1.2e-07	7.56e-08	1.59209
INL_RPE_thickness_outer_subfield_right	BRN.GRM.MTRX	0.0341442	0.231225	0.0560638	6.77201	1.64197	0.000684703	2.4e-07	1.21e-07	1.98272
ELM_ISOS_thickness_outer_subfield_right	BRST.MYO	0.0661342	0.30157	0.0726258	4.55997	1.09816	0.000685439	5.39e-08	2.67e-08	2.02135
INL_RPE_thickness_left	GI.CLN.MUC	0.0241697	0.128075	0.0305146	5.29899	1.26252	0.000685477	2.26e-08	1.11e-07	0.203603
INL_ELM_thickness_left	GI.RECT.MUC.29	0.033176	0.154269	0.0353814	4.65003	1.06648	0.000686259	5.57e-08	1.04e-07	0.534315
VCDR_regressed_left	SKIN.PEN.FRSK.KER.03	0.054655	0.266143	0.0593454	4.86951	1.08582	0.000688361	3.41e-08	5.23e-08	0.652501
ELM_ISOS_thickness_left	ESDR.H9.NEUR	0.0465053	0.323829	0.0711597	6.96327	1.53014	0.000688695	8.08e-08	4.98e-08	1.62104
ELM_ISOS_thickness_right	LNG.A549.ETOH002.CNCR	0.0498951	0.253291	0.0580798	5.07648	1.16404	0.000688785	6.64e-08	3.34e-08	1.98534
INL_RPE_thickness_central_subfield_right	LNG.FET	0.0504451	0.262903	0.065696	5.21165	1.30233	0.000689647	6.2e-08	4.2e-08	1.47491
INL_thickness_left	MUS.PSOAS	0.0329118	0.151118	0.0355234	4.5916	1.07935	0.000689714	1.42e-08	6.83e-08	0.20715
ELM_ISOS_thickness_outer_subfield_left	ESC.H9	0.0290774	0.266167	0.0696622	9.15373	2.39575	0.000690873	8.97e-08	6.05e-08	1.48264
INL_RPE_thickness_left	BLD.CD4.CD25M.CD45RA.NPC	0.0420067	0.131395	0.0267558	3.12795	0.63694	0.000692637	-4.72e-08	5.01e-08	-0.942447
INL_ELM_thickness_central_subfield_left	ESDR.H9.NEUR.PROG	0.0377638	0.232732	0.0580567	6.16284	1.53736	0.000694151	8.58e-08	4.96e-08	1.72917
ELM_ISOS_thickness_left	BRST.HMEC	0.0561025	0.270678	0.0602995	4.8247	1.07481	0.000694355	1.18e-08	3.9e-08	0.303654
INL_RPE_thickness_outer_subfield_right	ESC.HUES48	0.0482201	0.236231	0.0557864	4.89901	1.15691	0.0006945	1.1e-07	9.03e-08	1.21715
ELM_ISOS_thickness_left	BLD.CD4.CD25M.TPC	0.045205	0.210895	0.0501142	4.6653	1.1086	0.000695378	-1.3e-08	3.75e-08	-0.347566
INL_ELM_thickness_inner_subfield_right	SKIN.NHEK	0.0543131	0.239801	0.0551847	4.41515	1.01605	0.000699154	-7.53e-11	6.18e-08	-0.00121905
mean_of_vertical_disc_diameter_left	GI.CLN.SM.MUS	0.044972	0.228443	0.0516786	5.07966	1.14913	0.000699335	-1.94e-08	4.96e-08	-0.390669
ELM_ISOS_thickness_left	VAS.HUVEC	0.0458945	0.231279	0.0520419	5.03938	1.13395	0.000702259	-1.21e-08	4.32e-08	-0.280575
ELM_ISOS_thickness_inner_subfield_right	GI.CLN.MUC	0.0241697	0.177832	0.0473221	7.35763	1.95791	0.000704161	1.13e-07	8.85e-08	1.27833
ELM_ISOS_thickness_inner_subfield_left	BLD.CD14.MONO	0.049191	0.185744	0.0415776	3.77598	0.845228	0.00070716	-9.79e-09	4.5e-08	-0.217524
ELM_ISOS_thickness_outer_subfield_right	BRN.DL.PRFRNTL.CRTX	0.0348458	0.259479	0.0689905	7.4465	1.97988	0.000708393	1.46e-07	5.76e-08	2.54155
INL_thickness_left	ESC.HUES64	0.0462913	0.229976	0.0517879	4.96802	1.11874	0.000709017	6.97e-08	7.08e-08	0.984469
INL_ELM_thickness_inner_subfield_left	BRN.FET.M	0.0394564	0.180855	0.0417968	4.58366	1.05932	0.00070992	5.73e-08	6.32e-08	0.906198
ELM_ISOS_thickness_inner_subfield_left	ESDR.H9.NEUR	0.0465053	0.261269	0.0549714	5.61805	1.18205	0.000713247	6.85e-08	5.26e-08	1.30164
ELM_ISOS_thickness_inner_subfield_left	BRST.HMEC	0.0561025	0.252688	0.0528797	4.50405	0.942556	0.000713918	5.51e-09	4.89e-08	0.112752
INL_ELM_thickness_inner_subfield_left	BLD.CD4.MPC	0.0433718	0.161898	0.0350869	3.7328	0.80898	0.000714025	-2.61e-08	5.18e-08	-0.502913
ELM_ISOS_thickness_inner_subfield_left	IPSC.20B	0.0414963	0.278997	0.0674554	6.72341	1.62558	0.000714574	1.28e-07	7.63e-08	1.67835
ELM_ISOS_thickness_inner_subfield_right	ESC.HUES6	0.052291	0.308418	0.071555	5.89811	1.3684	0.000714962	1.24e-07	6.79e-08	1.82662
INL_RPE_thickness_right	MUS.HSMMT	0.045738	0.226176	0.0536213	4.94502	1.17236	0.000715168	1.02e-07	9.13e-08	1.11941
INL_ELM_thickness_left	BLD.CD34.PC	0.0412284	0.156862	0.0337967	3.80471	0.819744	0.000717717	2.97e-08	6.68e-08	0.445359
INL_ELM_thickness_left	HRT.VNT.R	0.040559	0.170162	0.0381319	4.19541	0.940159	0.000717853	-4.87e-09	7.68e-08	-0.0634488
overall_macular_thickness_left	MUS.TRNK.FET	0.0385827	0.162756	0.0365664	4.21837	0.947741	0.000721434	5.98e-09	6.61e-08	0.0904237
INL_RPE_thickness_right	BLD.CD4.CD25M.TPC	0.045205	0.14153	0.0291885	3.13084	0.645692	0.000722095	-5.27e-08	5.2e-08	-1.01226
INL_ELM_thickness_inner_subfield_left	BLD.CD3.CPC	0.0381475	0.16548	0.0379819	4.33789	0.995657	0.000722253	1.31e-08	5.9e-08	0.222762
INL_RPE_thickness_left	BLD.CD4.CD25M.TPC	0.045205	0.139706	0.0283564	3.09051	0.627284	0.000723441	-7.22e-08	4.94e-08	-1.46114
ELM_ISOS_thickness_inner_subfield_right	SKIN.PEN.FRSK.FIB.02	0.0410348	0.183794	0.0424743	4.47898	1.03508	0.000724096	4.34e-09	5.05e-08	0.0858269
ELM_ISOS_thickness_left	ESDR.CD56.ECTO	0.0368728	0.241304	0.0559851	6.54422	1.51833	0.000724361	5.27e-08	5.78e-08	0.912183
RNFL_thickness_right	BRN.GRM.MTRX	0.0341442	0.218647	0.0558925	6.40363	1.63695	0.00072759	1.41e-07	4.82e-08	2.9191
INL_ELM_thickness_central_subfield_right	OVRY	0.0391008	0.248881	0.0645338	6.3651	1.65044	0.000728197	1.16e-08	5.19e-08	0.224417
VCDR_left	MUS.LEG.FET	0.0617096	0.277494	0.0596072	4.49677	0.965931	0.00072832	1.58e-08	5.13e-08	0.308454
overall_macular_thickness_right	ESC.HUES6	0.052291	0.262901	0.0629992	5.02765	1.20478	0.000729869	9.88e-08	9.44e-08	1.04647
INL_RPE_thickness_inner_subfield_left	BLD.CD4.CD25M.IL17M.PL.TPC	0.0489451	0.164463	0.0345051	3.36014	0.704975	0.000731051	-3.24e-08	4.33e-08	-0.748621
INL_thickness_right	SPLN	0.0389124	0.148683	0.0324167	3.82097	0.833068	0.000734219	-5.89e-08	5.94e-08	-0.991236
overall_macular_thickness_right	SPLN	0.0389124	0.184424	0.041751	4.73947	1.07295	0.000736234	3.63e-08	7.78e-08	0.46664
INL_RPE_thickness_inner_subfield_left	HRT.VNT.R	0.040559	0.181655	0.0443064	4.47877	1.09239	0.000737295	-2.11e-08	6.47e-08	-0.327049
GCIPL_thickness_left	IPSC.20B	0.0414963	0.237428	0.0585825	5.72165	1.41175	0.000738536	1.06e-07	6.1e-08	1.73224
INL_RPE_thickness_inner_subfield_left	BLD.CD4.MPC	0.0433718	0.155228	0.0336652	3.57901	0.776201	0.000746285	-1.64e-08	4.79e-08	-0.3433
VCDR_left	SKIN.PEN.FRSK.KER.03	0.054655	0.258473	0.0581558	4.72918	1.06405	0.000746808	3.55e-08	5.02e-08	0.706125
mean_of_vertical_disc_diameter_left	ESC.HUES48	0.0482201	0.260518	0.0636622	5.40268	1.32024	0.000747489	3.67e-08	6.05e-08	0.607239
INL_ELM_thickness_central_subfield_left	FAT.ADIP.NUC	0.0539726	0.288612	0.0674111	5.34738	1.24899	0.000750677	6.12e-08	5.63e-08	1.08806
INL_ELM_thickness_inner_subfield_right	ESDR.CD56.MESO	0.0433225	0.263767	0.0628415	6.08844	1.45055	0.000751467	6.85e-08	8.16e-08	0.839257
mean_of_vertical_disc_diameter_left	SKIN.NHEK	0.0543131	0.25304	0.0629095	4.6589	1.15828	0.000752855	-6.89e-10	4.9e-08	-0.0140546
INL_ELM_thickness_central_subfield_right	BLD.DND41.CNCR	0.035493	0.193047	0.0470551	5.43902	1.32576	0.000756166	5.05e-08	4.23e-08	1.19336
ELM_ISOS_thickness_outer_subfield_left	HRT.ATR.R	0.0395925	0.238967	0.0676866	6.03566	1.70958	0.000756785	2.42e-08	5.83e-08	0.414934
ELM_ISOS_thickness_outer_subfield_right	BRN.ANG.GYR	0.0378117	0.260403	0.0702939	6.88682	1.85905	0.000760568	1.13e-07	4.56e-08	2.48633
INL_RPE_thickness_inner_subfield_right	KID.FET	0.0277039	0.19995	0.0522313	7.21738	1.88534	0.000760693	2.1e-07	9.85e-08	2.13036
ELM_ISOS_thickness_left	BLD.CD34.CC	0.0507392	0.220973	0.0516389	4.35507	1.01773	0.000761286	-1.54e-08	3.45e-08	-0.447769
ELM_ISOS_thickness_left	SKIN.PEN.FRSK.MEL.03	0.0536019	0.230614	0.0551013	4.30234	1.02797	0.000761983	-4.48e-09	3.44e-08	-0.130215
INL_ELM_thickness_inner_subfield_left	BLD.DND41.CNCR	0.035493	0.146335	0.0331098	4.12293	0.932854	0.000763051	4.02e-08	4.62e-08	0.870344
mean_of_vertical_disc_diameter_left	GI.STMC.MUC	0.0423776	0.232994	0.0546237	5.49805	1.28898	0.000769195	2.59e-08	6.17e-08	0.420034
INL_RPE_thickness_inner_subfield_left	PANC.ISLT	0.0265839	0.180889	0.0475892	6.80446	1.79015	0.000770778	1.35e-07	9.48e-08	1.4279
ELM_ISOS_thickness_outer_subfield_left	IPSC.DF.6.9	0.0253543	0.250019	0.0621273	9.86099	2.45036	0.000770971	1.08e-07	7.4e-08	1.46182
INL_ELM_thickness_inner_subfield_left	VAS.HUVEC	0.0458945	0.256364	0.0587561	5.58594	1.28024	0.000771808	9.94e-08	8.44e-08	1.17809
ELM_ISOS_thickness_left	BLD.CD4.CD25M.IL17M.PL.TPC	0.0489451	0.213428	0.0497359	4.36055	1.01616	0.000771994	-1.11e-08	3.44e-08	-0.323996
INL_ELM_thickness_central_subfield_right	BLD.CD34.CC	0.0507392	0.284311	0.0655901	5.60338	1.29269	0.000773805	5.82e-08	6.12e-08	0.951737
ELM_ISOS_thickness_outer_subfield_left	GI.RECT.MUC.29	0.033176	0.235605	0.0646637	7.10165	1.94911	0.000773864	6.87e-08	6.22e-08	1.10558
INL_ELM_thickness_inner_subfield_left	ESDR.CD56.MESO	0.0433225	0.246338	0.0584531	5.68615	1.34925	0.000774298	8.5e-08	7.69e-08	1.1056
INL_ELM_thickness_inner_subfield_right	BLD.GM12878	0.051894	0.187906	0.0397833	3.62095	0.766625	0.000777216	-4.36e-08	5.52e-08	-0.789854
ISOS_RPE_thickness_outer_subfield_right	IPSC.15b	0.0462879	0.335922	0.08635	7.25723	1.8655	0.000778504	1.69e-07	7.09e-08	2.381
overall_macular_thickness_right	ESC.HUES48	0.0482201	0.226273	0.0537724	4.69251	1.11514	0.00078167	5.85e-08	7.17e-08	0.816083
GCIPL_thickness_left	PANC.ISLT	0.0265839	0.194355	0.0496387	7.31101	1.86725	0.000790147	1.57e-07	6.65e-08	2.36362
INL_ELM_thickness_inner_subfield_left	GI.RECT.MUC.29	0.033176	0.17191	0.0411716	5.18176	1.241	0.000791006	1.05e-08	9.65e-08	0.109098
GCIPL_thickness_right	GI.STMC.GAST	0.0276865	0.20013	0.0515444	7.22842	1.86171	0.00079552	1.45e-07	9.36e-08	1.55374
INL_RPE_thickness_inner_subfield_right	MUS.HSMMT	0.045738	0.223866	0.0528973	4.89453	1.15653	0.000798916	7.71e-08	7.43e-08	1.03725
mean_of_vertical_disc_diameter_left	GI.STMC.MUS	0.0405907	0.225263	0.0525291	5.54961	1.29411	0.000799914	-2.37e-09	6.73e-08	-0.0352206
INL_ELM_thickness_inner_subfield_left	OVRY	0.0391008	0.214288	0.0512816	5.4804	1.31152	0.000802107	5.28e-08	7.73e-08	0.68274
INL_RPE_thickness_inner_subfield_left	BLD.CD19.CPC	0.0392341	0.161125	0.035726	4.10676	0.910583	0.000803792	3.92e-08	5.81e-08	0.674963
ELM_ISOS_thickness_inner_subfield_left	KID.FET	0.0277039	0.198904	0.05284	7.17962	1.90731	0.000806464	7.08e-08	7.91e-08	0.895972
INL_ELM_thickness_inner_subfield_left	FAT.ADIP.DR.MSC	0.0779216	0.310072	0.0651784	3.97929	0.836462	0.000807893	-1.31e-09	5.53e-08	-0.0236459
INL_RPE_thickness_outer_subfield_left	IPSC.DF.19.11	0.0485486	0.204937	0.0438112	4.22128	0.902419	0.000808527	3.95e-08	7.15e-08	0.551951
overall_macular_thickness_left	SKIN.PEN.FRSK.FIB.02	0.0410348	0.237424	0.0568274	5.78591	1.38486	0.000808722	1.43e-07	1.03e-07	1.38811
INL_RPE_thickness_right	BLD.CD4.CD25M.CD45RA.NPC	0.0420067	0.131259	0.0273445	3.12472	0.650955	0.000809453	-3.6e-08	5.18e-08	-0.695583
VCDR_regressed_left	MUS.LEG.FET	0.0617096	0.276359	0.0596684	4.47838	0.966922	0.000809984	2.66e-09	5.27e-08	0.0505321
INL_ELM_thickness_outer_subfield_right	MUS.SAT	0.0556152	0.236268	0.0551404	4.24827	0.991463	0.000813987	2.8e-08	6.62e-08	0.422779
INL_thickness_right	SKIN.PEN.FRSK.FIB.02	0.0410348	0.206044	0.0501193	5.02119	1.22138	0.00081498	5.62e-08	9.03e-08	0.621944
INL_thickness_right	IPSC.DF.19.11	0.0485486	0.180905	0.0357214	3.72626	0.735787	0.000817735	-8.22e-09	5.66e-08	-0.145312
ELM_ISOS_thickness_outer_subfield_right	PANC.ISLT	0.0265839	0.268707	0.0835261	10.1079	3.14198	0.000819392	1.74e-07	6.58e-08	2.63895
ELM_ISOS_thickness_outer_subfield_right	BRN.CING.GYR	0.0430665	0.257386	0.0675151	5.97648	1.56769	0.000820586	9.02e-08	3.91e-08	2.3051
GCIPL_thickness_right	BLD.K562.CNCR	0.0472131	0.196587	0.0447004	4.16381	0.94678	0.000822042	7.75e-08	4.2e-08	1.84599
ELM_ISOS_thickness_left	SKIN.PEN.FRSK.KER.03	0.054655	0.26175	0.0631075	4.78914	1.15465	0.000824455	1.98e-08	4.01e-08	0.493765
ELM_ISOS_thickness_central_subfield_left	GI.DUO.SM.MUS	0.032101	0.267594	0.082041	8.33598	2.55571	0.000828309	1.15e-07	7.21e-08	1.59435
overall_macular_thickness_right	GI.RECT.MUC.31	0.0398838	0.164085	0.0387774	4.11408	0.972261	0.000829797	-6.67e-09	6.77e-08	-0.0984185
INL_ELM_thickness_central_subfield_right	SKIN.PEN.FRSK.MEL.01	0.0338795	0.221943	0.0555855	6.55096	1.64068	0.000832485	1.43e-08	5.64e-08	0.252927
ELM_ISOS_thickness_inner_subfield_left	ESC.HUES48	0.0482201	0.301025	0.0743704	6.24273	1.54231	0.000834205	1.05e-07	7.2e-08	1.46304
VCDR_regressed_left	PLCNT.AMN	0.0302755	0.192387	0.0460856	6.35453	1.52221	0.000835951	4.85e-08	6.72e-08	0.72231
ELM_ISOS_thickness_inner_subfield_left	ADRL.GLND.FET	0.0524967	0.224193	0.054121	4.27061	1.03094	0.00083672	-1.18e-08	5.25e-08	-0.223853
INL_RPE_thickness_right	ESC.HUES6	0.052291	0.229763	0.0536291	4.39393	1.02559	0.000836953	6.32e-08	8.7e-08	0.726183
GCIPL_thickness_left	MUS.PSOAS	0.0329118	0.224192	0.0533628	6.81189	1.62139	0.000838609	1.47e-07	7.93e-08	1.84957
mean_of_vertical_disc_diameter_left	GI.L.INT.FET	0.0471475	0.224068	0.0485771	4.7525	1.03032	0.000839349	1.04e-08	5.06e-08	0.20589
INL_RPE_thickness_outer_subfield_left	BLD.CD3.CPC	0.0381475	0.132745	0.0284351	3.47977	0.745398	0.000843107	-1.84e-08	5.29e-08	-0.348621
INL_ELM_thickness_inner_subfield_left	GI.RECT.MUC.31	0.0398838	0.174746	0.0403688	4.38137	1.01216	0.000850088	-2.33e-08	6.47e-08	-0.360351
VCDR_left	PLCNT.AMN	0.0302755	0.192804	0.0466423	6.36829	1.54059	0.000853762	6.05e-08	6.62e-08	0.91416
INL_RPE_thickness_outer_subfield_left	SKIN.PEN.FRSK.FIB.01	0.0564604	0.22218	0.0501337	3.93515	0.887945	0.000854181	6.12e-08	7.71e-08	0.794529
ELM_ISOS_thickness_inner_subfield_left	SKIN.NHDFAD	0.0575411	0.255419	0.0625896	4.4389	1.08774	0.000854449	1.51e-08	5.38e-08	0.280731
INL_ELM_thickness_inner_subfield_right	BRN.FET.M	0.0394564	0.185179	0.0444366	4.69326	1.12622	0.000854769	3.47e-08	6.24e-08	0.55576
INL_ELM_thickness_inner_subfield_right	ESC.HUES6	0.052291	0.248248	0.0593129	4.74743	1.13428	0.000855195	-2.3e-09	7e-08	-0.0329222
INL_ELM_thickness_inner_subfield_right	GI.STMC.MUS	0.0405907	0.184291	0.0434194	4.54022	1.06969	0.00085537	-9.39e-08	6.31e-08	-1.48786
ELM_ISOS_thickness_inner_subfield_right	PLCNT.AMN	0.0302755	0.195775	0.045446	6.46645	1.50108	0.00085691	8.79e-08	5.94e-08	1.48174
INL_ELM_thickness_left	ADRL.GLND.FET	0.0524967	0.1846	0.0406809	3.5164	0.774923	0.000857781	3.42e-09	6.58e-08	0.051968
INL_RPE_thickness_right	BLD.CD4.CD25M.IL17M.PL.TPC	0.0489451	0.144951	0.0294729	2.9615	0.602163	0.000857785	-5.16e-08	4.75e-08	-1.08753
overall_macular_thickness_left	IPSC.18	0.0470791	0.219077	0.0520812	4.65338	1.10625	0.000859513	5.94e-08	6.83e-08	0.869917
INL_RPE_thickness_central_subfield_right	BLD.K562.CNCR	0.0472131	0.226402	0.0536014	4.79533	1.13531	0.000859983	4.17e-08	3.92e-08	1.06359
GCIPL_thickness_right	ESDR.H1.BMP4.TROP	0.0446968	0.211859	0.0498466	4.73992	1.11522	0.000866882	6.04e-08	5.28e-08	1.14446
INL_RPE_thickness_outer_subfield_left	FAT.ADIP.NUC	0.0539726	0.213521	0.047165	3.9561	0.873869	0.000868263	1.42e-08	7.89e-08	0.180376
INL_RPE_thickness_right	LNG	0.0332786	0.160556	0.0388123	4.82461	1.16628	0.000872822	2.43e-08	9.79e-08	0.247909
INL_ELM_thickness_left	LNG.A549.ETOH002.CNCR	0.0498951	0.207604	0.0455651	4.16082	0.913218	0.000873647	6.63e-08	6.21e-08	1.06897
ISOS_RPE_thickness_inner_subfield_left	STRM.CHON.MRW.DR.MSC	0.0599479	0.382297	0.0969944	6.37716	1.61798	0.000874692	1.61e-07	5.6e-08	2.87134
ELM_ISOS_thickness_outer_subfield_left	ESDR.H1.NEUR.PROG	0.0284527	0.269973	0.0674163	9.48845	2.36941	0.00087772	1.12e-07	7.08e-08	1.58005
GCIPL_thickness_right	BRST.MYO	0.0661342	0.268176	0.0568251	4.05503	0.859238	0.000877936	2.35e-08	4.09e-08	0.575229
INL_RPE_thickness_outer_subfield_right	GI.STMC.MUS	0.0405907	0.164423	0.0367556	4.05076	0.905516	0.000880993	-2.3e-08	7.82e-08	-0.294245
GCIPL_thickness_left	ESDR.H9.NEUR	0.0465053	0.239401	0.0560413	5.14782	1.20505	0.000882473	7.41e-08	5.3e-08	1.39915
ELM_ISOS_thickness_right	LIV.ADLT	0.0526179	0.251611	0.0581476	4.78185	1.10509	0.000884144	5.14e-08	3.71e-08	1.38468
ELM_ISOS_thickness_central_subfield_right	LNG.A549.ETOH002.CNCR	0.0498951	0.342078	0.0853692	6.85594	1.71097	0.000892307	7.55e-08	4.17e-08	1.81096
INL_ELM_thickness_central_subfield_right	MUS.TRNK.FET	0.0385827	0.204324	0.0497442	5.29574	1.28929	0.000903046	-1.58e-08	4.81e-08	-0.327756
ELM_ISOS_thickness_left	BLD.CD4.CD25M.CD45RO.MPC	0.0377807	0.190415	0.0473006	5.04002	1.25198	0.000903303	-2.69e-09	3.91e-08	-0.0687425
INL_RPE_thickness_central_subfield_right	PANC	0.0429928	0.232599	0.0581538	5.41019	1.35264	0.0009058	3.03e-08	4.66e-08	0.65108
INL_RPE_thickness_left	KID.FET	0.0277039	0.175586	0.0453469	6.33796	1.63684	0.000906518	1.77e-07	1.11e-07	1.58415
INL_RPE_thickness_left	BLD.CD4.CD25M.IL17M.PL.TPC	0.0489451	0.143467	0.0287823	2.93117	0.588052	0.000909008	-6.63e-08	4.57e-08	-1.45148
INL_RPE_thickness_left	BLD.CD4.MPC	0.0433718	0.133599	0.0278223	3.08031	0.641485	0.000909011	-6.08e-08	5.1e-08	-1.19207
INL_thickness_right	MUS.SAT	0.0556152	0.239448	0.0605834	4.30544	1.08933	0.000921132	1.46e-08	6.94e-08	0.210689
INL_ELM_thickness_central_subfield_right	GI.STMC.MUS	0.0405907	0.24087	0.0620468	5.93412	1.52859	0.00092296	-1.92e-08	5.92e-08	-0.324108
VCDR_left	CRVX.HELAS3.CNCR	0.0452776	0.248701	0.0592538	5.49281	1.30868	0.000925409	7.4e-08	6.62e-08	1.11864
INL_RPE_thickness_inner_subfield_left	BLD.CD4.CD25M.CD45RO.MPC	0.0377807	0.145546	0.0331482	3.85238	0.877385	0.000928142	-4.52e-09	5.11e-08	-0.0884843
overall_macular_thickness_left	IPSC.20B	0.0414963	0.213099	0.0515491	5.13537	1.24226	0.000929311	8.71e-08	7.35e-08	1.18623
ELM_ISOS_thickness_inner_subfield_left	MUS.HSMMT	0.045738	0.243886	0.0601354	5.33224	1.31478	0.000929591	3.55e-08	5.75e-08	0.617427
INL_ELM_thickness_outer_subfield_right	BLD.CD4.MPC	0.0433718	0.138443	0.0295372	3.19201	0.681023	0.00093082	-7.3e-08	5.08e-08	-1.43536
ELM_ISOS_thickness_outer_subfield_right	BRN.GRM.MTRX	0.0341442	0.260466	0.0675329	7.62841	1.97787	0.00093621	1.34e-07	5.01e-08	2.67823
ELM_ISOS_thickness_central_subfield_right	ESDR.CD56.MESO	0.0433225	0.323592	0.0868611	7.46937	2.00499	0.000940825	8.64e-08	5.69e-08	1.51804
INL_ELM_thickness_inner_subfield_right	IPSC.18	0.0470791	0.249326	0.0609133	5.2959	1.29385	0.000941086	4.14e-08	7.21e-08	0.573297
INL_ELM_thickness_right	GI.ESO	0.0304932	0.148394	0.0355537	4.86646	1.16595	0.000944307	-9.85e-09	9.17e-08	-0.107365
INL_RPE_thickness_outer_subfield_right	GI.STMC.GAST	0.0276865	0.14252	0.0354756	5.14763	1.28133	0.000946456	3.44e-08	1.05e-07	0.326387
INL_ELM_thickness_inner_subfield_right	OVRY	0.0391008	0.215017	0.0535865	5.49904	1.37047	0.0009465	1.45e-08	7.31e-08	0.198899
INL_RPE_thickness_left	GI.STMC.MUC	0.0423776	0.16269	0.037044	3.83906	0.874141	0.000946918	2.22e-08	7.38e-08	0.300313
ELM_ISOS_thickness_inner_subfield_right	OVRY	0.0391008	0.203045	0.0485231	5.19284	1.24097	0.000953946	1.3e-08	5.45e-08	0.238501
INL_RPE_thickness_inner_subfield_right	LNG.FET	0.0504451	0.245256	0.0592078	4.86185	1.17371	0.000954499	1e-07	7.86e-08	1.27768
ELM_ISOS_thickness_outer_subfield_left	IPSC.15b	0.0462879	0.320632	0.0842379	6.9269	1.81987	0.000956765	7.1e-08	4.91e-08	1.44507
mean_of_vertical_disc_diameter_left	IPSC.18	0.0470791	0.255261	0.0643871	5.42196	1.36764	0.00096186	3.73e-08	6.14e-08	0.608035
INL_ELM_thickness_outer_subfield_right	LNG.IMR90	0.0547135	0.230804	0.0527464	4.21842	0.964048	0.000965066	1.46e-08	6.74e-08	0.216774
INL_ELM_thickness_central_subfield_right	ADRL.GLND.FET	0.0524967	0.251761	0.0625965	4.79575	1.19239	0.000967065	1.59e-10	4.16e-08	0.00383397
INL_RPE_thickness_outer_subfield_right	ESC.H1	0.0406753	0.200809	0.0469916	4.93687	1.15529	0.000968458	8.93e-08	9.34e-08	0.955862
ELM_ISOS_thickness_outer_subfield_left	ESC.H1	0.0406753	0.291927	0.072511	7.17701	1.78268	0.000973548	6.61e-08	5.32e-08	1.24114
INL_ELM_thickness_outer_subfield_right	ESDR.CD184.ENDO	0.0456901	0.227482	0.0543671	4.97879	1.18991	0.000974539	7.16e-08	7.54e-08	0.94996
Disc_diameter_trans_left	MUS.TRNK.FET	0.0385827	0.19197	0.0431235	4.97555	1.11769	0.00097564	3.97e-08	7.62e-08	0.521251
INL_RPE_thickness_outer_subfield_left	BLD.CD4.CD25M.CD45RA.NPC	0.0420067	0.126668	0.0261383	3.01542	0.622241	0.000975795	-5.05e-08	4.95e-08	-1.02046
INL_ELM_thickness_inner_subfield_left	STRM.MRW.MSC	0.05306	0.273334	0.0609776	5.15143	1.14922	0.000975912	5.33e-08	7.63e-08	0.699067
INL_ELM_thickness_central_subfield_right	LNG	0.0332786	0.225604	0.0580118	6.77926	1.74321	0.000976631	9.46e-09	6.76e-08	0.139773
INL_ELM_thickness_outer_subfield_left	SKIN.PEN.FRSK.FIB.02	0.0410348	0.205579	0.0493209	5.00986	1.20193	0.00097883	1.36e-07	8.77e-08	1.55565
INL_ELM_thickness_inner_subfield_left	GI.STMC.MUC	0.0423776	0.186102	0.0439152	4.39153	1.03628	0.00097974	8.52e-09	7.42e-08	0.114872
INL_RPE_thickness_outer_subfield_left	BLD.CD4.MPC	0.0433718	0.129611	0.0268646	2.98837	0.619403	0.000984491	-5.89e-08	5.06e-08	-1.16545
ISOS_RPE_thickness_right	IPSC.15b	0.0462879	0.328328	0.0873509	7.09318	1.88712	0.000993985	1.39e-07	6.31e-08	2.20218
ELM_ISOS_thickness_outer_subfield_right	BRN.HIPP.MID	0.050066	0.27594	0.071403	5.51153	1.42618	0.000995894	8.1e-08	3.62e-08	2.23732
ELM_ISOS_thickness_right	GI.CLN.SM.MUS	0.044972	0.233293	0.0618324	5.18752	1.37491	0.000996641	6.23e-08	4.64e-08	1.34245
INL_RPE_thickness_outer_subfield_left	BLD.CD4.CD25M.IL17M.PL.TPC	0.0489451	0.140421	0.028159	2.86894	0.575317	0.000997766	-6.52e-08	4.52e-08	-1.4429
overall_macular_thickness_left	ESC.I3	0.0510445	0.238082	0.0570513	4.66421	1.11768	0.000999369	7.86e-08	7.21e-08	1.09087
INL_RPE_thickness_outer_subfield_left	BRN.FET.F	0.0299178	0.221293	0.0554242	7.3967	1.85255	0.00100444	2.76e-07	1.41e-07	1.95179
INL_RPE_thickness_left	BLD.CD4.CD25M.CD45RO.MPC	0.0377807	0.125243	0.0270548	3.31499	0.7161	0.00100678	-4.67e-08	5.37e-08	-0.868785
overall_macular_thickness_right	GI.RECT.MUC.29	0.033176	0.152069	0.0376375	4.5837	1.13448	0.00100803	5.76e-09	9.64e-08	0.0598229
GCIPL_thickness_left	ESC.HUES48	0.0482201	0.236979	0.0584601	4.91452	1.21236	0.00101441	7.28e-08	5.2e-08	1.40084
INL_ELM_thickness_outer_subfield_right	SPLN	0.0389124	0.165065	0.0379856	4.24198	0.976182	0.00101703	-1.45e-08	7.02e-08	-0.205827
INL_thickness_right	BLD.MOB.CD34.PC.F	0.0544628	0.189167	0.0399567	3.47333	0.733652	0.0010171	-3.57e-08	5.13e-08	-0.696167
INL_RPE_thickness_inner_subfield_right	LNG.IMR90	0.0547135	0.212991	0.0469167	3.89285	0.857498	0.00101755	4.79e-09	5.83e-08	0.0822065
GCIPL_thickness_right	MUS.LEG.FET	0.0617096	0.241084	0.0515276	3.90675	0.835002	0.0010195	7.83e-09	4.84e-08	0.161944
INL_thickness_right	ESC.I3	0.0510445	0.237333	0.054574	4.64953	1.06915	0.00101965	4.74e-08	6.93e-08	0.682975
ELM_ISOS_thickness_central_subfield_right	BRN.ANT.CAUD	0.0458656	0.348621	0.0871146	7.60093	1.89934	0.00102012	1.04e-07	7.11e-08	1.46066
ELM_ISOS_thickness_inner_subfield_left	BLD.GM12878	0.051894	0.242286	0.0484529	4.66887	0.93369	0.0010202	2.77e-08	5.35e-08	0.517902
VCDR_regressed_left	IPSC.20B	0.0414963	0.274417	0.0754649	6.61305	1.81859	0.00102496	1.71e-07	9.34e-08	1.83504
INL_ELM_thickness_outer_subfield_right	BLD.CD4.CD25M.CD45RO.MPC	0.0377807	0.12671	0.0276664	3.35384	0.732288	0.00102507	-6.24e-08	5.5e-08	-1.13423
ELM_ISOS_thickness_right	BRN.FET.M	0.0394564	0.239038	0.0545084	6.05829	1.38149	0.00102519	1.07e-07	4.62e-08	2.31803
ELM_ISOS_thickness_central_subfield_left	ESC.HUES64	0.0462913	0.355835	0.0994606	7.68686	2.14858	0.0010321	1.1e-07	5.72e-08	1.92152
overall_macular_thickness_left	BLD.MOB.CD34.PC.F	0.0544628	0.187553	0.0391535	3.44369	0.718903	0.00103705	-7.28e-09	5.04e-08	-0.144369
INL_thickness_left	GI.STMC.MUC	0.0423776	0.194741	0.046627	4.59538	1.10027	0.00103844	8.23e-08	7.74e-08	1.0633
INL_ELM_thickness_outer_subfield_left	FAT.MSC.DR.ADIP	0.0636082	0.256354	0.0591513	4.03021	0.929933	0.00104041	6.93e-08	6.47e-08	1.07046
ELM_ISOS_thickness_central_subfield_left	GI.CLN.SIG	0.0267764	0.221015	0.0668792	8.25408	2.49769	0.00104268	9.05e-08	6.26e-08	1.44703
INL_RPE_thickness_inner_subfield_right	BLD.CD3.CPC	0.0381475	0.158598	0.0371411	4.1575	0.973617	0.00104286	3.74e-08	5.49e-08	0.682029
INL_ELM_thickness_inner_subfield_left	GI.CLN.MUC	0.0241697	0.145092	0.0373769	6.00307	1.54644	0.00104524	2.69e-08	1e-07	0.268383
INL_RPE_thickness_outer_subfield_left	PLCNT.FET	0.0528641	0.203086	0.045307	3.84166	0.857047	0.00104637	2.41e-08	6.49e-08	0.372118
INL_RPE_thickness_inner_subfield_left	GI.STMC.MUC	0.0423776	0.174158	0.0408304	4.10968	0.963491	0.00104679	2.78e-08	6.38e-08	0.436272
ELM_ISOS_thickness_left	ESC.WA7	0.0214015	0.230265	0.061371	10.7593	2.8676	0.0010541	1.46e-07	9.49e-08	1.54102
overall_macular_thickness_left	BLD.CD3.CPC	0.0381475	0.15019	0.0339698	3.9371	0.890485	0.00105705	1.33e-08	5.16e-08	0.257357
INL_ELM_thickness_right	ESC.H1	0.0406753	0.207682	0.0498574	5.10586	1.22574	0.00106437	4.53e-08	9.6e-08	0.471965
INL_RPE_thickness_central_subfield_right	GI.DUO.MUC	0.0425678	0.234185	0.0574966	5.50146	1.35071	0.00106982	4.15e-08	5.45e-08	0.761129
ELM_ISOS_thickness_inner_subfield_left	ESC.HUES64	0.0462913	0.286389	0.0701151	6.18667	1.51465	0.00107042	1.02e-07	6.99e-08	1.45141
ELM_ISOS_thickness_inner_subfield_right	GI.L.INT.FET	0.0471475	0.213696	0.049633	4.53249	1.05272	0.0010709	3.47e-08	4.5e-08	0.770717
INL_ELM_thickness_central_subfield_right	BLD.CD8.MPC	0.0359829	0.190138	0.0474516	5.28412	1.31873	0.00107977	-2.8e-09	5.05e-08	-0.0554982
ELM_ISOS_thickness_central_subfield_left	BRN.CING.GYR	0.0430665	0.342089	0.0918783	7.94326	2.1334	0.00108611	1.28e-07	8.41e-08	1.52749
VCDR_regressed_left	BRN.ANT.CAUD	0.0458656	0.226007	0.0535937	4.92759	1.1685	0.00109107	-4.22e-08	5.53e-08	-0.763129
GCIPL_thickness_right	GI.L.INT.FET	0.0471475	0.207478	0.0507406	4.40061	1.07621	0.00109292	4.8e-08	5.26e-08	0.913647
mean_of_vertical_disc_diameter_left	ESC.HUES6	0.052291	0.276986	0.0673044	5.297	1.28711	0.0010959	2.24e-08	6.23e-08	0.36018
INL_RPE_thickness_left	BLD.CD19.PPC	0.0468775	0.157108	0.0329203	3.35146	0.702262	0.00109986	5.83e-09	5.51e-08	0.105702
ELM_ISOS_thickness_left	SPLN	0.0389124	0.225716	0.0612429	5.80063	1.57387	0.00110451	1.9e-08	5.4e-08	0.352668
INL_RPE_thickness_central_subfield_right	MUS.SKLT.M	0.0523491	0.222324	0.0534465	4.24695	1.02096	0.00111314	3.84e-09	3.78e-08	0.101649
ELM_ISOS_thickness_inner_subfield_right	MUS.HSMM	0.0460003	0.221038	0.055859	4.80515	1.21432	0.00111685	2.89e-08	5.34e-08	0.53992
ELM_ISOS_thickness_inner_subfield_right	BLD.CD19.CPC	0.0392341	0.179823	0.0403134	4.58334	1.02751	0.0011256	2.95e-08	5.16e-08	0.572438
INL_thickness_right	LNG	0.0332786	0.14886	0.0354153	4.47314	1.0642	0.00112776	-4.71e-08	7.21e-08	-0.653324
INL_ELM_thickness_outer_subfield_left	ADRL.GLND.FET	0.0524967	0.182312	0.0405893	3.47283	0.773177	0.00113025	1.83e-08	6.76e-08	0.270444
overall_macular_thickness_left	GI.DUO.MUC	0.0425678	0.189742	0.044891	4.45741	1.05458	0.00113402	1.44e-08	8.48e-08	0.169365
ELM_ISOS_thickness_central_subfield_right	VAS.HUVEC	0.0458945	0.320519	0.0835304	6.98382	1.82005	0.00113643	7.19e-08	5.31e-08	1.35498
INL_ELM_thickness_inner_subfield_left	BLD.CD4.NPC	0.0386112	0.153934	0.0358256	3.98678	0.927857	0.00113663	-8.53e-09	5.64e-08	-0.151116
INL_RPE_thickness_outer_subfield_right	ESC.I3	0.0510445	0.210512	0.0491156	4.12408	0.962212	0.00114024	4.8e-08	7.41e-08	0.647693
Disc_diameter_trans_left	CRVX.HELAS3.CNCR	0.0452776	0.20343	0.0471772	4.49295	1.04195	0.001142	1.98e-08	6.01e-08	0.329897
INL_RPE_thickness_inner_subfield_right	BLD.DND41.CNCR	0.035493	0.138447	0.0319772	3.90068	0.900942	0.00114346	5.04e-08	4.86e-08	1.03803
ELM_ISOS_thickness_inner_subfield_right	STRM.CHON.MRW.DR.MSC	0.0599479	0.25772	0.0674891	4.29906	1.1258	0.00114701	1.31e-08	5.39e-08	0.241945
ELM_ISOS_thickness_outer_subfield_right	BRN.SUB.NIG	0.0447252	0.263904	0.0710948	5.90057	1.58959	0.00114754	8.24e-08	3.91e-08	2.10745
ELM_ISOS_thickness_left	ESC.H9	0.0290774	0.243938	0.0643861	8.38927	2.2143	0.00114837	6.27e-08	6.47e-08	0.968801
mean_of_vertical_disc_diameter_left	MUS.TRNK.FET	0.0385827	0.195987	0.0455452	5.07966	1.18046	0.00115031	1.27e-08	6.13e-08	0.207086
INL_ELM_thickness_outer_subfield_right	BONE.OSTEO	0.0544905	0.247605	0.0590601	4.54401	1.08386	0.00115066	5.51e-08	7.38e-08	0.745729
INL_thickness_left	SKIN.PEN.FRSK.MEL.01	0.0338795	0.165223	0.0387865	4.87678	1.14484	0.00115153	5.84e-08	6.88e-08	0.848106
ELM_ISOS_thickness_left	GI.L.INT.FET	0.0471475	0.225845	0.0535541	4.79019	1.13589	0.0011532	4.4e-09	3.6e-08	0.122149
INL_RPE_thickness_inner_subfield_left	STRM.MRW.MSC	0.05306	0.235712	0.0546386	4.44237	1.02975	0.00115464	3.69e-08	6.88e-08	0.535964
ELM_ISOS_thickness_outer_subfield_left	OVRY	0.0391008	0.233905	0.0637892	5.9821	1.6314	0.00115571	1.79e-08	4.23e-08	0.422787
INL_RPE_thickness_left	IPSC.20B	0.0414963	0.199759	0.0482534	4.8139	1.16283	0.0011594	9.53e-08	8.94e-08	1.06644
overall_macular_thickness_right	BLD.CD3.CPC	0.0381475	0.142229	0.0308262	3.7284	0.808079	0.00116281	-2.01e-09	5.01e-08	-0.0401262
VCDR_left	ESDR.H1.NEUR.PROG	0.0284527	0.244216	0.0641864	8.5832	2.25589	0.00116445	2.15e-07	1.03e-07	2.0786
ELM_ISOS_thickness_central_subfield_right	PANC.ISLT	0.0265839	0.277568	0.084684	10.4412	3.18554	0.00116901	1.33e-07	7.36e-08	1.80807
overall_macular_thickness_right	LNG.NHLF	0.0416617	0.212192	0.0520877	5.09321	1.25025	0.00116917	6.75e-08	8.4e-08	0.803708
INL_ELM_thickness_central_subfield_left	BLD.MOB.CD34.PC.M	0.0587226	0.282674	0.0658554	4.81371	1.12147	0.00117187	8.22e-08	4.59e-08	1.79033
INL_ELM_thickness_inner_subfield_left	ADRL.GLND.FET	0.0524967	0.20357	0.0483132	3.87777	0.920308	0.00117554	-2.25e-08	5.95e-08	-0.37904
INL_ELM_thickness_inner_subfield_left	PANC	0.0429928	0.216443	0.0532616	5.0344	1.23885	0.00117596	2.61e-08	8.06e-08	0.324383
INL_ELM_thickness_central_subfield_right	BLD.CD8.NPC	0.0400214	0.193153	0.0482517	4.82623	1.20565	0.00117866	-2.31e-08	4.29e-08	-0.537328
INL_ELM_thickness_central_subfield_right	BRN.GRM.MTRX	0.0341442	0.212587	0.0577195	6.22615	1.69046	0.0011799	3.04e-08	5.12e-08	0.594023
ISOS_RPE_thickness_inner_subfield_right	SKIN.PEN.FRSK.MEL.03	0.0536019	0.42297	0.115074	7.89096	2.14682	0.00118043	1.59e-07	5.78e-08	2.75254
INL_ELM_thickness_inner_subfield_right	GI.CLN.SIG	0.0267764	0.171987	0.0473147	6.42309	1.76703	0.00118108	3.81e-08	1e-07	0.380253
ELM_ISOS_thickness_inner_subfield_right	BRN.NHA	0.0441392	0.232059	0.0599739	5.25744	1.35875	0.00118517	3.98e-08	6.06e-08	0.656433
ELM_ISOS_thickness_inner_subfield_right	BLD.CD19.PPC	0.0468775	0.193939	0.0412952	4.13714	0.880918	0.00118655	2.88e-08	4.64e-08	0.620653
ELM_ISOS_thickness_left	BLD.K562.CNCR	0.0472131	0.230774	0.054999	4.88793	1.16491	0.00118773	1.51e-08	3.34e-08	0.451412
ELM_ISOS_thickness_left	BRST.HMEC.35	0.0532898	0.243667	0.0592406	4.57248	1.11167	0.00119085	7.73e-09	4.21e-08	0.183717
INL_RPE_thickness_inner_subfield_left	KID.FET	0.0277039	0.195726	0.0534804	7.06493	1.93043	0.00119476	1.83e-07	1.05e-07	1.75097
ELM_ISOS_thickness_left	BLD.CD8.MPC	0.0359829	0.18401	0.0488371	5.11383	1.35723	0.00119762	-2.25e-09	4.22e-08	-0.0534171
Disc_diameter_trans_left	VAS.AOR	0.0205767	0.156671	0.0400813	7.61398	1.94789	0.00120288	1.16e-07	1.03e-07	1.12189
ELM_ISOS_thickness_outer_subfield_left	GI.CLN.SM.MUS	0.044972	0.235914	0.065115	5.24579	1.4479	0.00120387	1.72e-08	4.17e-08	0.413469
INL_RPE_thickness_outer_subfield_right	LNG	0.0332786	0.156408	0.038252	4.69995	1.14945	0.0012059	1.39e-08	1e-07	0.138858
VCDR_regressed_left	ESDR.H1.BMP4.TROP	0.0446968	0.233921	0.0551866	5.23351	1.23469	0.00120623	6.35e-08	5.68e-08	1.11747
INL_RPE_thickness_inner_subfield_right	ESC.4STAR	0.0491152	0.247846	0.0616782	5.04622	1.25579	0.00120853	1.09e-07	8.45e-08	1.29226
INL_RPE_thickness_right	IPSC.18	0.0470791	0.200521	0.0475583	4.25923	1.01018	0.00120862	5.24e-08	7.93e-08	0.660477
INL_RPE_thickness_inner_subfield_right	FAT.MSC.DR.ADIP	0.0636082	0.263625	0.0616295	4.14451	0.968892	0.00120929	3.11e-08	6.32e-08	0.491882
INL_RPE_thickness_outer_subfield_right	ESDR.CD184.ENDO	0.0456901	0.22352	0.0546557	4.89209	1.19623	0.00120973	1.11e-07	8.46e-08	1.30833
overall_macular_thickness_right	IPSC.18	0.0470791	0.207471	0.049844	4.40685	1.05873	0.00121292	3.71e-08	6.64e-08	0.558928
INL_RPE_thickness_right	THYM.FET	0.0445929	0.1399	0.0287216	3.13728	0.644086	0.00121382	-2.04e-08	4.51e-08	-0.45195
INL_RPE_thickness_inner_subfield_left	SKIN.PEN.FRSK.FIB.02	0.0410348	0.20274	0.0482838	4.94069	1.17665	0.00121472	6.22e-08	8.25e-08	0.75418
mean_of_vertical_disc_diameter_left	HRT.ATR.R	0.0395925	0.232914	0.0562347	5.88279	1.42034	0.00121638	5.1e-09	6.28e-08	0.0811964
ELM_ISOS_thickness_outer_subfield_left	MUS.HSMMT	0.045738	0.309162	0.0862384	6.75941	1.88548	0.00121657	7.98e-08	5.16e-08	1.54831
INL_ELM_thickness_inner_subfield_right	GI.ESO	0.0304932	0.168348	0.0441901	5.52084	1.44918	0.00121894	-3.37e-08	9.46e-08	-0.355976
VCDR_regressed_left	ESDR.H1.NEUR.PROG	0.0284527	0.240828	0.0631933	8.46414	2.22099	0.00122193	2.02e-07	1.07e-07	1.8845
INL_ELM_thickness_central_subfield_left	BRST.MYO	0.0661342	0.259632	0.0589031	3.92583	0.89066	0.00122492	1.46e-09	3.46e-08	0.0421181
INL_ELM_thickness_left	BLD.CD34.CC	0.0507392	0.168439	0.0351295	3.3197	0.692355	0.00122692	1.47e-08	5.73e-08	0.257025
INL_ELM_thickness_central_subfield_left	SKIN.PEN.FRSK.FIB.01	0.0564604	0.279758	0.0665837	4.95495	1.1793	0.00122697	6.22e-08	5.57e-08	1.11741
overall_macular_thickness_right	GI.STMC.GAST	0.0276865	0.177991	0.0460161	6.42881	1.66204	0.00123033	1.22e-07	1.05e-07	1.15786
GCIPL_thickness_right	BLD.MOB.CD34.PC.M	0.0587226	0.225141	0.0499362	3.83399	0.850375	0.00123429	4.5e-08	4.37e-08	1.03004
ELM_ISOS_thickness_inner_subfield_right	VAS.HUVEC	0.0458945	0.222038	0.0539914	4.83802	1.17643	0.00124323	2.17e-08	5.37e-08	0.403447
INL_RPE_thickness_right	BLD.CD19.CPC	0.0392341	0.153693	0.0344079	3.91732	0.876989	0.0012445	4.18e-08	7.03e-08	0.594828
INL_RPE_thickness_inner_subfield_left	ESDR.CD56.MESO	0.0433225	0.213964	0.0532281	4.93888	1.22865	0.0012449	6.31e-08	7.36e-08	0.857026
INL_ELM_thickness_central_subfield_right	BLD.CD19.PPC	0.0468775	0.203636	0.047956	4.34401	1.02301	0.00124558	-8e-09	3.75e-08	-0.213404
INL_ELM_thickness_outer_subfield_right	BLD.CD4.CD25M.CD45RA.NPC	0.0420067	0.130247	0.0282644	3.10063	0.672853	0.00125149	-6.64e-08	5.17e-08	-1.28442
INL_ELM_thickness_inner_subfield_right	ESC.H9	0.0290774	0.236626	0.0636553	8.13779	2.18917	0.00125177	1.54e-07	1.15e-07	1.34483
INL_RPE_thickness_central_subfield_right	BLD.CD3.CPC	0.0381475	0.209466	0.053946	5.49095	1.41414	0.00125295	7.17e-08	4.49e-08	1.59918
overall_average_retinal_pigment_epithelium_thickness_left	SKIN.PEN.FRSK.MEL.03	0.0536019	0.401377	0.109314	7.48812	2.03936	0.00125705	1.12e-07	4.47e-08	2.50905
overall_macular_thickness_left	FAT.ADIP.DR.MSC	0.0779216	0.2781	0.0614938	3.56897	0.789175	0.0012598	5.35e-09	5.14e-08	0.104149
mean_of_vertical_disc_diameter_left	BRN.SUB.NIG	0.0447252	0.195322	0.0461576	4.36716	1.03203	0.00126087	-5.27e-08	4.5e-08	-1.16962
ISOS_RPE_thickness_left	MUS.HSMMT	0.045738	0.323925	0.0832289	7.08218	1.81969	0.00126107	1.65e-07	7.58e-08	2.18356
INL_thickness_left	PLCNT.AMN	0.0302755	0.15346	0.0366235	5.06878	1.20967	0.0012686	7.55e-08	7.26e-08	1.04007
ELM_ISOS_thickness_left	BLD.GM12878	0.051894	0.291254	0.0624911	5.61247	1.20421	0.00127154	5.12e-08	4.65e-08	1.10166
INL_RPE_thickness_inner_subfield_right	SKIN.NHDFAD	0.0575411	0.230662	0.0531882	4.00866	0.924352	0.00127558	2.64e-08	6.02e-08	0.439226
INL_RPE_thickness_inner_subfield_left	BRST.HMEC	0.0561025	0.234124	0.0546842	4.17315	0.97472	0.00127828	3.77e-08	6.97e-08	0.540835
VCDR_left	BRN.ANT.CAUD	0.0458656	0.223435	0.0543834	4.87152	1.18571	0.00127838	-3.46e-08	5.36e-08	-0.644948
mean_of_vertical_disc_diameter_left	SKIN.PEN.FRSK.KER.03	0.054655	0.253283	0.0645382	4.63422	1.18083	0.00127926	9.86e-10	5.04e-08	0.019551
INL_ELM_thickness_right	ESDR.CD184.ENDO	0.0456901	0.234157	0.0574066	5.12489	1.25643	0.00128441	7.53e-08	8.02e-08	0.939188
INL_ELM_thickness_outer_subfield_left	BLD.MOB.CD34.PC.M	0.0587226	0.170336	0.0339936	2.90069	0.578885	0.00129189	-7.78e-09	4.77e-08	-0.162957
INL_ELM_thickness_outer_subfield_right	PLCNT.AMN	0.0302755	0.167085	0.0417609	5.51881	1.37936	0.00129472	7.67e-08	8.95e-08	0.85702
ELM_ISOS_thickness_central_subfield_right	SKIN.PEN.FRSK.MEL.03	0.0536019	0.374176	0.0999087	6.98064	1.8639	0.00129743	9.41e-08	5.24e-08	1.79536
Disc_diameter_trans_left	GI.RECT.SM.MUS	0.0362574	0.177741	0.0418207	4.90219	1.15344	0.00130378	-2.56e-08	6.89e-08	-0.371994
ELM_ISOS_thickness_left	ESDR.CD56.MESO	0.0433225	0.257153	0.0624554	5.93579	1.44164	0.00130838	2.56e-08	5.05e-08	0.507364
INL_RPE_thickness_outer_subfield_left	BLD.CD4.CD25M.TPC	0.045205	0.132505	0.027684	2.93119	0.61241	0.0013128	-8.12e-08	4.9e-08	-1.65739
ELM_ISOS_thickness_central_subfield_right	BRN.DL.PRFRNTL.CRTX	0.0348458	0.255711	0.0697076	7.33837	2.00046	0.00131659	7.66e-08	6.68e-08	1.14687
INL_RPE_thickness_inner_subfield_right	BRN.FET.F	0.0299178	0.188856	0.0489866	6.31249	1.63737	0.00132	1.57e-07	9.94e-08	1.58089
INL_ELM_thickness_inner_subfield_right	GI.CLN.SM.MUS	0.044972	0.203546	0.0507453	4.52605	1.12838	0.00132301	-6.42e-08	6.14e-08	-1.04696
INL_RPE_thickness_outer_subfield_left	IPSC.20B	0.0414963	0.199207	0.0490007	4.8006	1.18085	0.00132608	1.04e-07	8.8e-08	1.1872
INL_ELM_thickness_central_subfield_right	BLD.CD4.CD25I.CD127.TMEMPC	0.025669	0.17187	0.0460604	6.69561	1.7944	0.0013428	5.48e-09	6.19e-08	0.0884795
GCIPL_thickness_right	ESC.HUES48	0.0482201	0.223728	0.0566482	4.63972	1.17478	0.00134335	4.82e-08	5.32e-08	0.90669
ISOS_RPE_thickness_central_subfield_right	GI.RECT.MUC.31	0.0398838	0.356063	0.106682	8.92752	2.67482	0.00134432	1.33e-07	5.66e-08	2.35605
INL_ELM_thickness_left	PLCNT.FET	0.0528641	0.220827	0.050886	4.17727	0.962582	0.00135021	6.29e-08	7.16e-08	0.878245
ELM_ISOS_thickness_right	BRN.GRM.MTRX	0.0341442	0.237512	0.0605539	6.95614	1.77347	0.00135627	1.25e-07	5.38e-08	2.32505
ELM_ISOS_thickness_outer_subfield_left	PLCNT.AMN	0.0302755	0.211401	0.0521066	6.98257	1.72108	0.00136284	5.46e-08	4.77e-08	1.14473
ELM_ISOS_thickness_outer_subfield_left	GI.DUO.SM.MUS	0.032101	0.214407	0.0682293	6.67914	2.12545	0.00136323	4.3e-08	6.53e-08	0.659168
INL_ELM_thickness_inner_subfield_left	BONE.OSTEO	0.0544905	0.263244	0.0606407	4.83101	1.11287	0.00136536	3.88e-08	7.21e-08	0.537765
overall_macular_thickness_left	GI.ESO	0.0304932	0.138437	0.0336759	4.53992	1.10437	0.00137502	-2.2e-09	7.61e-08	-0.0288581
INL_thickness_right	BLD.CD4.CD25M.IL17M.PL.TPC	0.0489451	0.144604	0.028957	2.95441	0.591621	0.00137592	-8.96e-08	4.07e-08	-2.20124
INL_RPE_thickness_outer_subfield_right	GI.CLN.MUC	0.0241697	0.126492	0.0318378	5.23351	1.31726	0.00137703	3.84e-08	1.21e-07	0.317505
GCIPL_thickness_right	ESC.HUES64	0.0462913	0.231355	0.0612129	4.99781	1.32234	0.00137884	6.6e-08	6.28e-08	1.05223
INL_ELM_thickness_right	PLCNT.AMN	0.0302755	0.16062	0.040158	5.30529	1.32642	0.00138254	4.58e-08	8.25e-08	0.554354
ELM_ISOS_thickness_left	ESC.H1	0.0406753	0.281997	0.0710493	6.93289	1.74674	0.00138914	6.27e-08	5.94e-08	1.05574
INL_RPE_thickness_right	ESDR.H1.BMP4.TROP	0.0446968	0.176768	0.0410556	3.95482	0.918535	0.00139067	2.26e-08	6.94e-08	0.325326
ELM_ISOS_thickness_left	MUS.HSMM	0.0460003	0.270253	0.0778874	5.87503	1.6932	0.00139134	4.22e-08	5.57e-08	0.757112
INL_RPE_thickness_central_subfield_right	BLD.CD4.MPC	0.0433718	0.203	0.0513407	4.68045	1.18374	0.00139154	3.63e-08	3.85e-08	0.941678
INL_thickness_right	IPSC.DF.6.9	0.0253543	0.167763	0.0426341	6.61672	1.68153	0.0013949	1e-07	1.09e-07	0.915769
INL_RPE_thickness_outer_subfield_left	KID.FET	0.0277039	0.164862	0.0435217	5.95086	1.57096	0.00139733	1.54e-07	1.08e-07	1.4295
INL_RPE_thickness_right	GI.STMC.MUS	0.0405907	0.158488	0.0367654	3.90453	0.905758	0.00140385	-4.09e-08	7.38e-08	-0.553984
INL_RPE_thickness_inner_subfield_right	BLD.CD19.CPC	0.0392341	0.163525	0.0382292	4.16794	0.974386	0.00140678	5.66e-08	6.28e-08	0.90062
ELM_ISOS_thickness_inner_subfield_left	IPSC.DF.6.9	0.0253543	0.239434	0.0630711	9.4435	2.48758	0.0014101	2.13e-07	1.17e-07	1.82655
ELM_ISOS_thickness_central_subfield_left	GI.CLN.SM.MUS	0.044972	0.261962	0.0787247	5.825	1.75053	0.00141033	4.43e-08	4.63e-08	0.957104
mean_of_vertical_disc_diameter_left	BRN.HIPP.MID	0.050066	0.209341	0.0489763	4.18131	0.978235	0.00141383	-6.05e-08	4.48e-08	-1.35024
INL_RPE_thickness_outer_subfield_right	BLD.CD3.CPC	0.0381475	0.127525	0.0283953	3.34295	0.744356	0.00141779	-2.39e-08	5.4e-08	-0.442015
ELM_ISOS_thickness_outer_subfield_right	HRT.VNT.R	0.040559	0.263165	0.071759	6.48843	1.76925	0.00142201	1.12e-07	5.73e-08	1.94592
INL_ELM_thickness_central_subfield_left	ESDR.CD56.MESO	0.0433225	0.255341	0.0651651	5.89396	1.50419	0.00142464	8.37e-08	5.72e-08	1.46316
RNFL_thickness_right	ESDR.H9.NEUR	0.0465053	0.281302	0.0753454	6.04882	1.62015	0.00142693	1.32e-07	5.03e-08	2.62735
INL_RPE_thickness_outer_subfield_right	IPSC.18	0.0470791	0.199305	0.0482052	4.2334	1.02392	0.00142928	5.2e-08	7.89e-08	0.658578
INL_RPE_thickness_inner_subfield_left	VAS.HUVEC	0.0458945	0.223652	0.0549966	4.87319	1.19833	0.00143048	7.09e-08	8.12e-08	0.87308
GCIPL_thickness_left	BLD.MOB.CD34.PC.F	0.0544628	0.216926	0.0492893	3.98301	0.905008	0.00143192	6.05e-08	4.38e-08	1.38129
overall_macular_thickness_right	GI.ESO	0.0304932	0.142936	0.0350384	4.68746	1.14906	0.00143241	2.22e-09	8.13e-08	0.0273209
INL_ELM_thickness_central_subfield_right	ESC.H9	0.0290774	0.262437	0.074053	9.02548	2.54675	0.00143262	9.47e-08	8.55e-08	1.10766
ELM_ISOS_thickness_inner_subfield_right	SKIN.PEN.FRSK.MEL.01	0.0338795	0.180454	0.0443537	5.32634	1.30916	0.00143322	3.69e-08	5.49e-08	0.67247
INL_ELM_thickness_right	ESDR.H1.BMP4.TROP	0.0446968	0.182799	0.0430404	4.08974	0.962942	0.00143454	9.24e-09	6.26e-08	0.147688
ELM_ISOS_thickness_central_subfield_left	ESDR.H9.NEUR	0.0465053	0.344885	0.0913479	7.41604	1.96425	0.00143525	9.93e-08	4.93e-08	2.01521
INL_ELM_thickness_outer_subfield_right	ESDR.H1.BMP4.MESO	0.0263834	0.166633	0.0446995	6.31581	1.69423	0.00143619	1.26e-07	9.98e-08	1.26098
overall_macular_thickness_left	BLD.MOB.CD34.PC.M	0.0587226	0.188165	0.0389483	3.2043	0.663259	0.0014444	-1.68e-08	4.7e-08	-0.357161
INL_thickness_right	ESC.HUES48	0.0482201	0.22032	0.0531015	4.56905	1.10123	0.00144998	1.87e-08	7.05e-08	0.265685
INL_thickness_right	VAS.AOR	0.0205767	0.133132	0.0379982	6.47001	1.84666	0.00145457	3.55e-08	1.07e-07	0.330998
ELM_ISOS_thickness_left	BLD.CD4.CD25I.CD127.TMEMPC	0.025669	0.16925	0.0469757	6.59355	1.83005	0.00145532	-1.36e-09	5.49e-08	-0.0247784
INL_ELM_thickness_central_subfield_left	BLD.CD34.CC	0.0507392	0.272865	0.0657421	5.3778	1.29568	0.00145706	1.2e-07	6.09e-08	1.96188
ELM_ISOS_thickness_left	PLCNT.FET	0.0528641	0.237588	0.0566179	4.49432	1.07101	0.00145715	-5.72e-09	4.21e-08	-0.135748
ISOS_RPE_thickness_inner_subfield_left	ESC.H1	0.0406753	0.321176	0.0866003	7.89611	2.12907	0.00145756	1.44e-07	7.76e-08	1.85326
INL_ELM_thickness_central_subfield_right	LIV.HEPG2.CNCR	0.0621054	0.264852	0.0605057	4.26455	0.974242	0.00145802	3.08e-08	4.28e-08	0.719469
INL_RPE_thickness_left	MUS.LEG.FET	0.0617096	0.214341	0.0473118	3.47339	0.766685	0.00146047	-3.57e-09	6.61e-08	-0.0539539
INL_RPE_thickness_inner_subfield_left	FAT.MSC.DR.ADIP	0.0636082	0.26211	0.0618882	4.1207	0.97296	0.00146062	2.05e-08	6.29e-08	0.326412
INL_ELM_thickness_inner_subfield_left	GI.S.INT	0.0205286	0.164134	0.0452045	7.99537	2.20202	0.00146064	1.93e-07	1.23e-07	1.5687
INL_ELM_thickness_outer_subfield_right	BLD.CD3.CPC	0.0381475	0.132133	0.0297438	3.46373	0.779705	0.00146319	-5.13e-08	5.36e-08	-0.956845
ELM_ISOS_thickness_central_subfield_right	SKIN.PEN.FRSK.MEL.01	0.0338795	0.282615	0.0776252	8.34177	2.29122	0.0014682	1.18e-07	7.12e-08	1.65958
overall_macular_thickness_right	FAT.ADIP.DR.MSC	0.0779216	0.270447	0.058947	3.47076	0.756491	0.00148871	-1.62e-08	5.14e-08	-0.315865
ELM_ISOS_thickness_left	GI.S.INT.FET	0.0484791	0.221708	0.0511181	4.57328	1.05444	0.00149255	-3.21e-09	3.52e-08	-0.0911741
VCDR_regressed_left	BRN.HIPP.MID	0.050066	0.21547	0.0509798	4.30372	1.01825	0.00150514	-5.65e-08	4.59e-08	-1.23101
ELM_ISOS_thickness_outer_subfield_left	THYM.FET	0.0445929	0.203631	0.050336	4.56645	1.12879	0.00151074	1.69e-08	3.19e-08	0.528961
ELM_ISOS_thickness_right	SKIN.PEN.FRSK.FIB.01	0.0564604	0.264717	0.0677871	4.68854	1.20061	0.00151282	7.39e-08	4.29e-08	1.7209
ELM_ISOS_thickness_outer_subfield_left	IPSC.18	0.0470791	0.317259	0.0828829	6.73884	1.7605	0.00151294	6.19e-08	4.92e-08	1.25946
INL_RPE_thickness_inner_subfield_left	ESC.HUES48	0.0482201	0.242829	0.0617853	5.03584	1.28132	0.00151567	1.02e-07	7.9e-08	1.29655
INL_RPE_thickness_inner_subfield_right	BLD.CD4.NPC	0.0386112	0.149481	0.035554	3.87145	0.920821	0.00151966	3.23e-08	5.48e-08	0.588111
INL_ELM_thickness_right	BLD.GM12878	0.051894	0.167894	0.0360984	3.23532	0.695618	0.00152017	-3.57e-08	5.87e-08	-0.608471
INL_RPE_thickness_right	FAT.MSC.DR.ADIP	0.0636082	0.240184	0.0568308	3.77599	0.893451	0.00152285	1.65e-08	7.1e-08	0.231635
ELM_ISOS_thickness_outer_subfield_left	IPSC.20B	0.0414963	0.331151	0.090417	7.98024	2.17892	0.00152372	9.76e-08	6.22e-08	1.57056
INL_RPE_thickness_outer_subfield_left	BLD.CD4.CD25M.CD45RO.MPC	0.0377807	0.119236	0.0261064	3.156	0.690999	0.00152978	-5.36e-08	5.25e-08	-1.02182
INL_RPE_thickness_outer_subfield_right	BLD.CD4.MPC	0.0433718	0.127114	0.0273566	2.93081	0.630747	0.00154468	-5.31e-08	5.27e-08	-1.00726
INL_RPE_thickness_inner_subfield_right	BLD.CD8.NPC	0.0400214	0.146427	0.0343241	3.65872	0.857643	0.00154514	-5.72e-09	5.1e-08	-0.112215
ELM_ISOS_thickness_inner_subfield_left	MUS.SAT	0.0556152	0.224092	0.0569224	4.02934	1.0235	0.00154601	-1.95e-08	5.15e-08	-0.378965
INL_RPE_thickness_right	ESDR.CD184.ENDO	0.0456901	0.214481	0.0531399	4.69426	1.16305	0.0015478	9.46e-08	7.98e-08	1.18667
mean_of_vertical_disc_diameter_left	LIV.ADLT	0.0526179	0.241121	0.0585987	4.58249	1.11367	0.00155075	1.12e-08	4.57e-08	0.244397
ISOS_RPE_thickness_outer_subfield_left	MUS.HSMMT	0.045738	0.318696	0.0836211	6.96785	1.82826	0.00155211	1.57e-07	7.5e-08	2.08935
INL_RPE_thickness_right	IPSC.DF.19.11	0.0485486	0.190471	0.0427229	3.9233	0.880002	0.00156136	-2.65e-09	7.24e-08	-0.0366456
ELM_ISOS_thickness_right	GI.STMC.MUS	0.0405907	0.203153	0.0548642	5.00491	1.35164	0.00156592	5.71e-08	4.81e-08	1.18611
INL_RPE_thickness_outer_subfield_right	BLD.CD4.CD25M.CD45RO.MPC	0.0377807	0.119654	0.0265589	3.16705	0.702975	0.00157056	-3.83e-08	5.54e-08	-0.691154
INL_RPE_thickness_outer_subfield_left	BLD.CD19.CPC	0.0392341	0.152349	0.0343705	3.88308	0.876034	0.00157647	3.84e-08	6.86e-08	0.559356
mean_of_vertical_disc_diameter_left	GI.DUO.MUC	0.0425678	0.225512	0.0549828	5.29771	1.29165	0.00157653	6.77e-09	6.44e-08	0.105067
ELM_ISOS_thickness_left	GI.CLN.MUC	0.0241697	0.184196	0.0570211	7.62096	2.3592	0.00157964	8.75e-09	8.86e-08	0.0987335
INL_ELM_thickness_outer_subfield_left	HRT.VNT.R	0.040559	0.167628	0.0395585	4.13293	0.975331	0.00158304	1.82e-08	7.7e-08	0.236138
INL_RPE_thickness_inner_subfield_right	GI.RECT.MUC.31	0.0398838	0.161069	0.0383834	4.03845	0.962383	0.0015842	-6.42e-09	6.17e-08	-0.103985
ISOS_RPE_thickness_central_subfield_left	STRM.CHON.MRW.DR.MSC	0.0599479	0.369299	0.0994641	6.16033	1.65918	0.00158526	1.25e-07	4.71e-08	2.66472
INL_RPE_thickness_right	LNG.IMR90	0.0547135	0.195681	0.044617	3.57647	0.815465	0.00158683	-1.95e-08	6.82e-08	-0.286737
ELM_ISOS_thickness_left	IPSC.DF.6.9	0.0253543	0.237519	0.0623137	9.36799	2.45771	0.00159269	9.51e-08	8.47e-08	1.12255
INL_ELM_thickness_left	LNG.NHLF	0.0416617	0.200264	0.0497475	4.80691	1.19408	0.00159444	8.25e-08	8.65e-08	0.954117
INL_ELM_thickness_central_subfield_left	LNG.FET	0.0504451	0.256159	0.0647417	5.07797	1.28341	0.0015951	6.03e-08	5.19e-08	1.16283
INL_ELM_thickness_right	BLD.CD4.CD25.CD127M.TREGPC	0.0308776	0.117623	0.0273878	3.80935	0.886979	0.00159789	-4.3e-08	7.33e-08	-0.586392
INL_RPE_thickness_inner_subfield_left	ESC.4STAR	0.0491152	0.234897	0.0595623	4.78258	1.21271	0.0016	7.63e-08	7.99e-08	0.954516
Disc_diameter_trans_left	HRT.ATR.R	0.0395925	0.19957	0.0474132	5.0406	1.19753	0.00160467	-1.51e-08	6.87e-08	-0.219556
GCIPL_thickness_right	GI.DUO.MUC	0.0425678	0.208855	0.0529474	4.90642	1.24384	0.00160505	5.72e-08	7.61e-08	0.751027
ELM_ISOS_thickness_outer_subfield_right	HRT.FET	0.0613111	0.287016	0.0747824	4.68131	1.21972	0.00160652	6.88e-08	3.16e-08	2.17776
Disc_diameter_trans_left	IPSC.20B	0.0414963	0.209762	0.0527417	5.05495	1.271	0.00160747	5.75e-08	6.87e-08	0.836671
ELM_ISOS_thickness_central_subfield_left	PANC.ISLT	0.0265839	0.25879	0.0835262	9.73486	3.14199	0.00161358	1.27e-07	6.88e-08	1.83934
INL_RPE_thickness_inner_subfield_right	BRN.GRM.MTRX	0.0341442	0.181065	0.0476621	5.30296	1.39591	0.00162235	1.04e-07	7.81e-08	1.33727
ELM_ISOS_thickness_central_subfield_left	MUS.SKLT.F	0.0542768	0.238096	0.0650023	4.38669	1.19761	0.00162378	6.42e-09	3.42e-08	0.187528
INL_RPE_thickness_left	GI.RECT.MUC.31	0.0398838	0.148296	0.0346697	3.7182	0.86927	0.00162966	-3.3e-08	6.86e-08	-0.480482
INL_RPE_thickness_right	GI.ESO	0.0304932	0.146584	0.0369828	4.80711	1.21282	0.00162971	1.7e-08	1.07e-07	0.158545
INL_ELM_thickness_inner_subfield_left	ESC.HUES48	0.0482201	0.238207	0.0603713	4.94	1.252	0.00163261	5.42e-08	8.07e-08	0.671501
INL_ELM_thickness_central_subfield_left	FAT.ADIP.DR.MSC	0.0779216	0.322154	0.0742861	4.13433	0.953343	0.00163868	2.67e-08	4.32e-08	0.618823
ELM_ISOS_thickness_inner_subfield_right	BLD.CD34.CC	0.0507392	0.188989	0.0433219	3.72471	0.853814	0.00164008	-1.7e-08	4.6e-08	-0.369548
ELM_ISOS_thickness_left	BLD.CD4.CD25.CD127M.TREGPC	0.0308776	0.167282	0.0465732	5.41757	1.50832	0.00164933	7.14e-09	4.81e-08	0.148362
INL_RPE_thickness_outer_subfield_right	SKIN.PEN.FRSK.FIB.02	0.0410348	0.189766	0.0474518	4.62452	1.15638	0.00166154	6.46e-08	9.79e-08	0.659473
INL_ELM_thickness_outer_subfield_left	LNG.A549.ETOH002.CNCR	0.0498951	0.195782	0.0449825	3.92388	0.901543	0.00166591	6.59e-08	5.93e-08	1.11236
INL_ELM_thickness_inner_subfield_right	MUS.LEG.FET	0.0617096	0.219537	0.0509015	3.55758	0.824856	0.00167639	-7.35e-08	5.22e-08	-1.40723
INL_ELM_thickness_outer_subfield_right	VAS.AOR	0.0205767	0.133699	0.0360155	6.49757	1.7503	0.00167886	8.87e-08	1.05e-07	0.848066
INL_thickness_right	MUS.TRNK.FET	0.0385827	0.138333	0.0331594	3.58535	0.859437	0.00167983	-5.09e-08	5.99e-08	-0.849608
ELM_ISOS_thickness_inner_subfield_right	BLD.CD14.PC	0.0519364	0.201129	0.0479017	3.8726	0.922315	0.00168347	3.38e-08	4.47e-08	0.756668
overall_macular_thickness_left	OVRY	0.0391008	0.188536	0.046798	4.82179	1.19685	0.00168747	2.94e-08	7.25e-08	0.405925
mean_of_vertical_disc_diameter_left	ESDR.H1.BMP4.TROP	0.0446968	0.269149	0.0655988	6.02166	1.46764	0.00169201	7.23e-08	6.77e-08	1.06751
INL_RPE_thickness_outer_subfield_right	IPSC.DF.19.11	0.0485486	0.193442	0.0436414	3.9845	0.898921	0.00170052	1.84e-09	7.26e-08	0.0253889
INL_RPE_thickness_outer_subfield_left	SPLN	0.0389124	0.159001	0.0371053	4.08614	0.953561	0.0017017	-1.14e-08	8.51e-08	-0.134324
INL_RPE_thickness_inner_subfield_left	ESDR.H1.BMP4.TROP	0.0446968	0.180534	0.0441871	4.03909	0.988596	0.0017021	1.91e-08	5.91e-08	0.323252
ELM_ISOS_thickness_inner_subfield_left	PLCNT.FET	0.0528641	0.201763	0.0432771	3.81664	0.818649	0.00170267	-4.81e-08	4.08e-08	-1.17789
INL_ELM_thickness_inner_subfield_right	SKIN.PEN.FRSK.MEL.01	0.0338795	0.188648	0.0492553	5.56822	1.45384	0.00170342	-5.26e-10	7.38e-08	-0.00712923
INL_ELM_thickness_right	BLD.CD56.PC	0.0422826	0.139083	0.0315427	3.28937	0.745996	0.00170369	-5.52e-08	6.13e-08	-0.901292
GCIPL_thickness_right	SKIN.PEN.FRSK.MEL.03	0.0536019	0.228581	0.057388	4.26442	1.07063	0.00170928	4.12e-08	4.8e-08	0.859584
INL_ELM_thickness_central_subfield_right	IPSC.18	0.0470791	0.257929	0.069978	5.47863	1.48639	0.00170956	1.18e-08	5.41e-08	0.218211
overall_macular_thickness_right	LNG	0.0332786	0.180212	0.0462016	5.41526	1.38833	0.00171589	6.65e-08	1.12e-07	0.592831
INL_ELM_thickness_right	MUS.TRNK.FET	0.0385827	0.156959	0.0378603	4.06811	0.981276	0.00172258	-4.49e-08	6.68e-08	-0.671824
ELM_ISOS_thickness_outer_subfield_right	MUS.PSOAS	0.0329118	0.276383	0.0852374	8.39768	2.58987	0.00172784	1.47e-07	7.27e-08	2.02521
INL_RPE_thickness_right	GI.STMC.GAST	0.0276865	0.136993	0.0357932	4.948	1.2928	0.00172861	1.55e-08	1.03e-07	0.151019
INL_ELM_thickness_left	LNG.IMR90	0.0547135	0.223455	0.0525883	4.08409	0.961158	0.00173233	4.35e-08	7.09e-08	0.612482
ELM_ISOS_thickness_inner_subfield_left	THYM	0.0268137	0.131253	0.032882	4.895	1.22631	0.00173812	-2.57e-09	4.92e-08	-0.0522699
mean_of_vertical_disc_diameter_left	BRN.ANT.CAUD	0.0458656	0.216325	0.0525434	4.71649	1.14559	0.00173865	-5.43e-08	5.5e-08	-0.987961
ELM_ISOS_thickness_left	FAT.ADIP.DR.MSC	0.0779216	0.338031	0.0880643	4.33809	1.13017	0.00174531	2e-08	4.16e-08	0.480937
mean_of_vertical_disc_diameter_left	ESDR.H1.NEUR.PROG	0.0284527	0.210484	0.0582177	7.39766	2.04612	0.00174624	8.27e-08	8.56e-08	0.965205
Disc_diameter_trans_left	ESC.4STAR	0.0491152	0.213488	0.0520437	4.34669	1.05963	0.00175881	1.55e-08	6.66e-08	0.232252
ELM_ISOS_thickness_central_subfield_right	BLD.CD4.CD25M.IL17M.PL.TPC	0.0489451	0.273504	0.0744423	5.58798	1.52094	0.00175888	4.01e-08	4.68e-08	0.856702
INL_ELM_thickness_central_subfield_right	ESDR.H1.BMP4.MESO	0.0263834	0.226542	0.0649285	8.58654	2.46096	0.00176769	8.94e-08	7.85e-08	1.13979
INL_ELM_thickness_outer_subfield_right	GI.S.INT	0.0205286	0.137675	0.0385492	6.70649	1.87782	0.00176825	1.2e-07	1.2e-07	1.00743
INL_RPE_thickness_central_subfield_right	GI.STMC.MUC	0.0423776	0.211773	0.0532178	4.99728	1.2558	0.00176902	3.74e-08	4.66e-08	0.802558
ELM_ISOS_thickness_inner_subfield_right	BLD.CD34.PC	0.0412284	0.18166	0.0448619	4.40618	1.08813	0.00177702	-4.75e-09	5.47e-08	-0.0868974
ELM_ISOS_thickness_central_subfield_left	BRN.GANGEM.DR.NRSPHR	0.0411109	0.30033	0.0882432	7.30536	2.14646	0.0017811	9.05e-08	5.41e-08	1.67205
Disc_diameter_trans_left	ESC.HUES6	0.052291	0.234907	0.0575368	4.4923	1.10032	0.00178276	1.42e-08	6.69e-08	0.212391
INL_ELM_thickness_central_subfield_left	HRT.FET	0.0613111	0.221758	0.0534051	3.61694	0.871051	0.00178883	8.31e-10	3.32e-08	0.0250348
GCIPL_thickness_right	ESC.H9	0.0290774	0.192795	0.0515086	6.6304	1.77143	0.00178917	1.2e-07	7.87e-08	1.53072
INL_thickness_right	BLD.MOB.CD34.PC.M	0.0587226	0.188696	0.0403036	3.21334	0.686339	0.00179735	-4.16e-08	4.89e-08	-0.85027
overall_macular_thickness_right	LNG.IMR90	0.0547135	0.226073	0.0537026	4.13193	0.981524	0.00180772	1.84e-08	6.81e-08	0.270727
ISOS_RPE_thickness_left	STRM.CHON.MRW.DR.MSC	0.0599479	0.364559	0.0982388	6.08127	1.63874	0.00181232	1.47e-07	6.22e-08	2.37172
ELM_ISOS_thickness_left	GI.STMC.MUC	0.0423776	0.228027	0.0554517	5.38083	1.30851	0.00181561	1.64e-08	4.65e-08	0.353387
INL_ELM_thickness_inner_subfield_left	BLD.CD8.NPC	0.0400214	0.145005	0.0340049	3.62319	0.849667	0.00182259	-5.09e-08	5.47e-08	-0.929815
ELM_ISOS_thickness_left	ESC.HUES64	0.0462913	0.305029	0.081183	6.58933	1.75374	0.00182745	5.81e-08	5.61e-08	1.03575
ELM_ISOS_thickness_central_subfield_right	GI.CLN.SIG	0.0267764	0.258248	0.0812065	9.6446	3.03276	0.00183128	1.25e-07	6.84e-08	1.82614
INL_ELM_thickness_central_subfield_left	IPSC.15b	0.0462879	0.243336	0.0645626	5.25702	1.3948	0.00183249	4.15e-08	5.06e-08	0.819816
ELM_ISOS_thickness_outer_subfield_left	ESC.HUES64	0.0462913	0.324781	0.0897766	7.01603	1.93938	0.00183332	6.66e-08	5.32e-08	1.25132
ELM_ISOS_thickness_inner_subfield_left	ESC.HUES6	0.052291	0.281337	0.0687326	5.38021	1.31442	0.00183427	6.24e-08	6.63e-08	0.94117
INL_ELM_thickness_inner_subfield_right	ESDR.CD184.ENDO	0.0456901	0.261049	0.0679834	5.71347	1.48792	0.00183685	7.03e-08	7.91e-08	0.887928
INL_ELM_thickness_central_subfield_right	BLD.CD3.PPC	0.0406501	0.173059	0.0437578	4.25728	1.07645	0.00183767	-2.49e-08	4.13e-08	-0.601146
INL_RPE_thickness_central_subfield_right	BRN.CRTX.DR.NRSPHR	0.0481752	0.251363	0.0671748	5.21769	1.39439	0.00184284	3.29e-08	4.14e-08	0.79592
INL_RPE_thickness_outer_subfield_left	GI.STMC.MUC	0.0423776	0.158908	0.0381638	3.7498	0.900565	0.0018438	2.75e-08	7.6e-08	0.362382
GCIPL_thickness_right	IPSC.20B	0.0414963	0.209996	0.0557984	5.06059	1.34466	0.00184928	6.42e-08	6.28e-08	1.02188
INL_ELM_thickness_central_subfield_right	ESC.HUES6	0.052291	0.263294	0.0716706	5.03516	1.37061	0.00185169	-1.36e-08	5.17e-08	-0.262693
ELM_ISOS_thickness_central_subfield_left	BLD.CD3.CPC	0.0381475	0.2372	0.0671361	6.21797	1.75991	0.00185352	5.15e-08	6.1e-08	0.843403
ELM_ISOS_thickness_inner_subfield_right	ESDR.H9.NEUR	0.0465053	0.274686	0.0663775	5.90655	1.42731	0.00185403	9.65e-08	5.97e-08	1.61599
INL_thickness_right	ADRL.GLND.FET	0.0524967	0.187053	0.0453786	3.56313	0.864408	0.00185531	-2.8e-08	5.83e-08	-0.480483
INL_RPE_thickness_outer_subfield_left	MUS.LEG.FET	0.0617096	0.218495	0.0492749	3.5407	0.798496	0.00187012	1.52e-08	6.96e-08	0.218672
ELM_ISOS_thickness_inner_subfield_left	IPSC.18	0.0470791	0.262273	0.0665803	5.57091	1.41422	0.00187693	7.4e-08	6.58e-08	1.12578
VCDR_regressed_left	ESC.WA7	0.0214015	0.194982	0.055802	9.11069	2.60739	0.00188031	2.04e-07	1.4e-07	1.46052
overall_macular_thickness_left	FAT.MSC.DR.ADIP	0.0636082	0.264724	0.0646096	4.16179	1.01574	0.00188115	2.4e-08	6.16e-08	0.389135
INL_RPE_thickness_inner_subfield_right	BLD.CD4.CD25.CD127M.TREGPC	0.0308776	0.128956	0.0316578	4.17637	1.02527	0.00188379	4.15e-08	6.52e-08	0.636997
INL_ELM_thickness_right	BLD.CD8.MPC	0.0359829	0.128566	0.0304127	3.57297	0.845198	0.00188537	-6.3e-08	6.63e-08	-0.9504
overall_macular_thickness_right	GI.CLN.MUC	0.0241697	0.135634	0.0366269	5.61174	1.51541	0.00189397	4.78e-08	1.09e-07	0.439928
INL_ELM_thickness_outer_subfield_right	ESC.H9	0.0290774	0.183967	0.0491184	6.32681	1.68923	0.00190026	1.15e-07	1.14e-07	1.01326
ELM_ISOS_thickness_left	ADRL.GLND.FET	0.0524967	0.239681	0.0686894	4.56564	1.30845	0.00190271	-6.89e-11	4.42e-08	-0.00155823
INL_RPE_thickness_central_subfield_right	BLD.CD4.CD25M.TPC	0.045205	0.20316	0.0516689	4.49418	1.14299	0.00190422	3.08e-08	3.93e-08	0.78306
INL_thickness_left	FAT.ADIP.DR.MSC	0.0779216	0.274484	0.0662821	3.52256	0.850625	0.0019072	1.6e-08	5.67e-08	0.281723
INL_RPE_thickness_inner_subfield_left	LNG.NHLF	0.0416617	0.194737	0.0480121	4.67426	1.15243	0.00191058	3.57e-08	8.05e-08	0.443833
overall_macular_thickness_left	CRVX.HELAS3.CNCR	0.0452776	0.189602	0.0462223	4.18756	1.02087	0.00191771	5.35e-08	6.35e-08	0.842044
INL_RPE_thickness_central_subfield_right	BLD.CD4.CD25M.CD45RO.MPC	0.0377807	0.188037	0.0499565	4.97706	1.32228	0.00192175	4.88e-08	4.12e-08	1.18404
INL_RPE_thickness_right	BLD.CD8.NPC	0.0400214	0.122143	0.0269837	3.05193	0.674232	0.00192324	-6.67e-08	5.43e-08	-1.22888
INL_RPE_thickness_right	ESDR.CD56.MESO	0.0433225	0.195001	0.0495897	4.50115	1.14466	0.0019249	4.63e-08	8.53e-08	0.543055
INL_ELM_thickness_central_subfield_left	ESC.HUES64	0.0462913	0.248704	0.065669	5.37259	1.4186	0.00193207	4.82e-08	5.21e-08	0.924436
ELM_ISOS_thickness_inner_subfield_right	BLD.CD56.PC	0.0422826	0.183739	0.0451439	4.3455	1.06767	0.00194013	1.75e-08	5.58e-08	0.31402
mean_of_vertical_disc_diameter_left	LIV.HEPG2.CNCR	0.0621054	0.249989	0.0609572	4.02523	0.981512	0.00194187	3.15e-08	4.28e-08	0.736756
INL_RPE_thickness_right	SKIN.PEN.FRSK.FIB.02	0.0410348	0.19079	0.0481155	4.64946	1.17255	0.00194426	5.99e-08	9.91e-08	0.603706
ELM_ISOS_thickness_central_subfield_right	ESC.HUES48	0.0482201	0.360612	0.105154	7.47847	2.18072	0.00194617	9.77e-08	5.65e-08	1.72898
ELM_ISOS_thickness_inner_subfield_right	GI.STMC.GAST	0.0276865	0.193647	0.0515462	6.99427	1.86178	0.00194736	7.87e-08	8.27e-08	0.951718
ELM_ISOS_thickness_inner_subfield_right	LIV.HEPG2.CNCR	0.0621054	0.244265	0.0562294	3.93306	0.905385	0.00195025	4.65e-08	4.91e-08	0.945994
INL_RPE_thickness_outer_subfield_left	GI.RECT.MUC.29	0.033176	0.145535	0.03609	4.38674	1.08783	0.00195449	1.49e-08	9.81e-08	0.151652
ELM_ISOS_thickness_central_subfield_left	GI.STMC.MUC	0.0423776	0.264063	0.0741121	6.23119	1.74885	0.0019568	5.4e-08	4.79e-08	1.12734
INL_ELM_thickness_central_subfield_right	MUS.LEG.FET	0.0617096	0.252427	0.0605517	4.09057	0.981236	0.00196674	-3.37e-08	4.03e-08	-0.834764
INL_RPE_thickness_central_subfield_right	VAS.HUVEC	0.0458945	0.275223	0.0741301	5.99687	1.61523	0.00196722	8.08e-08	5.72e-08	1.41169
INL_thickness_right	IPSC.18	0.0470791	0.227171	0.0556431	4.82529	1.18191	0.00197668	3.94e-08	7.67e-08	0.513162
INL_RPE_thickness_central_subfield_right	BRST.HMEC	0.0561025	0.278443	0.0712024	4.9631	1.26915	0.00197703	4.67e-08	4.64e-08	1.00716
INL_ELM_thickness_outer_subfield_right	BLD.CD4.NPC	0.0386112	0.126497	0.0290984	3.27617	0.753627	0.00198068	-6.66e-08	5.61e-08	-1.18678
INL_RPE_thickness_outer_subfield_right	GI.STMC.FET	0.0400613	0.177824	0.0435241	4.4388	1.08644	0.0019847	4.67e-08	8.3e-08	0.562204
INL_RPE_thickness_inner_subfield_right	BLD.CD14.PC	0.0519364	0.177841	0.0403372	3.42421	0.776665	0.00198539	3.7e-08	5.15e-08	0.718458
INL_ELM_thickness_outer_subfield_right	BLD.CD19.PPC	0.0468775	0.143078	0.0302486	3.05216	0.645269	0.00198639	-3.35e-08	4.85e-08	-0.690288
overall_macular_thickness_left	SKIN.NHDFAD	0.0575411	0.221973	0.0522046	3.85763	0.907258	0.00199395	1.08e-08	5.21e-08	0.206856
GCIPL_thickness_right	GI.STMC.MUC	0.0423776	0.204819	0.0545238	4.83319	1.28662	0.00199612	6.85e-08	6.33e-08	1.08085
overall_macular_thickness_left	GI.STMC.GAST	0.0276865	0.169424	0.0453526	6.11935	1.63807	0.00200197	1.03e-07	1.07e-07	0.969304
INL_ELM_thickness_left	GI.DUO.SM.MUS	0.032101	0.168914	0.0439844	5.26195	1.37019	0.00200387	7.85e-08	1.05e-07	0.745268
INL_RPE_thickness_right	ESC.H1	0.0406753	0.190322	0.047131	4.67905	1.15871	0.00200472	6.53e-08	9.55e-08	0.683894
INL_RPE_thickness_inner_subfield_right	ESC.I3	0.0510445	0.229919	0.0573195	4.50429	1.12293	0.00200483	7.76e-08	7.42e-08	1.04615
INL_RPE_thickness_right	IPSC.20B	0.0414963	0.190915	0.0476957	4.60076	1.1494	0.00201218	7.18e-08	8.82e-08	0.814225
mean_of_vertical_disc_diameter_left	SKIN.PEN.FRSK.KER.02	0.0521942	0.242818	0.0633247	4.6522	1.21325	0.00201235	2.53e-09	5.35e-08	0.0473306
INL_RPE_thickness_inner_subfield_left	BLD.CD34.PC	0.0412284	0.16532	0.0408361	4.00987	0.990486	0.00201363	1.45e-09	6.63e-08	0.0219061
ELM_ISOS_thickness_inner_subfield_right	BLD.CD4.MPC	0.0433718	0.172169	0.040276	3.96961	0.928622	0.00201487	-1.58e-08	4.51e-08	-0.349493
INL_ELM_thickness_left	GI.RECT.MUC.31	0.0398838	0.146568	0.034788	3.67488	0.872235	0.00201578	-1.78e-08	6.79e-08	-0.261666
mean_of_vertical_disc_diameter_left	GI.RECT.SM.MUS	0.0362574	0.188016	0.0465757	5.18559	1.28458	0.00201951	-4.25e-08	5.85e-08	-0.726298
ELM_ISOS_thickness_left	IPSC.20B	0.0414963	0.300337	0.0813259	7.23768	1.95983	0.002023	8.03e-08	6.56e-08	1.22507
INL_ELM_thickness_inner_subfield_right	BLD.PER.MONUC.PC	0.0197953	0.146981	0.0418797	7.42501	2.11563	0.00202649	5.63e-08	1.22e-07	0.463069
INL_ELM_thickness_central_subfield_left	BLD.K562.CNCR	0.0472131	0.192451	0.0467695	4.07621	0.990605	0.002032	4.49e-08	3.68e-08	1.22066
ISOS_RPE_thickness_central_subfield_right	STRM.CHON.MRW.DR.MSC	0.0599479	0.439994	0.130636	7.33961	2.17916	0.00203259	1.15e-07	4.36e-08	2.64678
Disc_diameter_trans_left	GI.STMC.MUC	0.0423776	0.197268	0.0482762	4.65501	1.13919	0.00203272	1.64e-08	6.85e-08	0.23911
INL_ELM_thickness_inner_subfield_right	MUS.HSMM	0.0460003	0.238047	0.0608849	5.17492	1.32358	0.00203365	4.92e-09	7.76e-08	0.0633531
INL_ELM_thickness_inner_subfield_left	BLD.CD19.CPC	0.0392341	0.156419	0.0365682	3.98682	0.932051	0.00204194	1e-08	6.14e-08	0.163021
ELM_ISOS_thickness_inner_subfield_right	ESC.H1	0.0406753	0.259918	0.0673062	6.39008	1.65472	0.0020454	1.52e-07	8.01e-08	1.89749
overall_macular_thickness_right	ESDR.CD56.MESO	0.0433225	0.220278	0.0575211	5.08462	1.32774	0.00205246	7.19e-08	7.52e-08	0.956795
ELM_ISOS_thickness_inner_subfield_left	ESC.H9	0.0290774	0.240523	0.0659335	8.27183	2.26752	0.00206062	1.46e-07	9.92e-08	1.47124
ELM_ISOS_thickness_inner_subfield_left	CRVX.HELAS3.CNCR	0.0452776	0.194774	0.0455565	4.30177	1.00616	0.00206162	-3.64e-08	5.69e-08	-0.639675
INL_thickness_left	ESC.I3	0.0510445	0.224598	0.0545675	4.40005	1.06902	0.00208515	5.9e-08	7.03e-08	0.838971
INL_RPE_thickness_inner_subfield_left	BLD.CD4.NPC	0.0386112	0.143986	0.0347984	3.72912	0.901251	0.00209243	-4.91e-09	5.39e-08	-0.0911315
INL_thickness_left	CRVX.HELAS3.CNCR	0.0452776	0.182901	0.0451359	4.03955	0.996871	0.00209435	2.52e-08	6.32e-08	0.398437
INL_RPE_thickness_outer_subfield_left	GI.DUO.SM.MUS	0.032101	0.162842	0.0425165	5.0728	1.32446	0.00209488	6.26e-08	1.13e-07	0.555597
INL_thickness_left	BRST.HMEC	0.0561025	0.192047	0.044054	3.42314	0.785241	0.00209594	8.6e-10	4.81e-08	0.0178749
ELM_ISOS_thickness_right	VAS.HUVEC	0.0458945	0.216465	0.0566907	4.71659	1.23524	0.00209656	3.71e-08	4.33e-08	0.85663
INL_RPE_thickness_outer_subfield_right	BLD.CD4.CD25M.IL17M.PL.TPC	0.0489451	0.135365	0.0286717	2.76564	0.585793	0.0020966	-6.75e-08	4.7e-08	-1.43624
INL_RPE_thickness_inner_subfield_left	SKIN.PEN.FRSK.KER.03	0.054655	0.213459	0.0518088	3.90558	0.947924	0.00210583	2.1e-08	6.42e-08	0.327481
ELM_ISOS_thickness_left	ESDR.H1.MSC	0.0469951	0.246635	0.0685994	5.2481	1.45971	0.00210619	2.02e-08	4.7e-08	0.431265
ELM_ISOS_thickness_central_subfield_right	BRN.ANG.GYR	0.0378117	0.309504	0.0866993	8.18538	2.29292	0.00210949	1.13e-07	8.39e-08	1.3479
ISOS_RPE_thickness_outer_subfield_right	BRN.ANT.CAUD	0.0458656	0.287491	0.0782694	6.26812	1.7065	0.00211277	1.65e-07	6.37e-08	2.5851
overall_macular_thickness_right	BLD.DND41.CNCR	0.035493	0.131742	0.0316613	3.71178	0.892044	0.00211404	3.89e-08	5.25e-08	0.740141
ELM_ISOS_thickness_left	BLD.CD3.PPC	0.0406501	0.183328	0.048532	4.5099	1.1939	0.00211997	-5.66e-10	3.98e-08	-0.0142132
ISOS_RPE_thickness_inner_subfield_left	SKIN.PEN.FRSK.MEL.03	0.0536019	0.359596	0.102043	6.70864	1.90373	0.00212765	1.4e-07	6.25e-08	2.2334
overall_macular_thickness_right	PANC.ISLT	0.0265839	0.161537	0.0456434	6.07649	1.71696	0.0021288	9.59e-08	8.53e-08	1.12443
INL_RPE_thickness_central_subfield_left	MUS.SKLT.M	0.0523491	0.230216	0.0580354	4.3977	1.10862	0.00213035	3.14e-08	3.82e-08	0.822861
overall_macular_thickness_left	BLD.K562.CNCR	0.0472131	0.161466	0.0376229	3.41994	0.796875	0.00213632	2.92e-08	4.69e-08	0.621525
INL_ELM_thickness_outer_subfield_left	GI.DUO.SM.MUS	0.032101	0.167713	0.0436431	5.22453	1.35955	0.00214435	1.06e-07	1.05e-07	1.01233
INL_ELM_thickness_left	MUS.PSOAS	0.0329118	0.140373	0.0345158	4.26514	1.04874	0.00214472	1.18e-08	7.03e-08	0.167815
INL_thickness_right	BLD.CD34.PC	0.0412284	0.158636	0.0367821	3.84775	0.892154	0.00214738	-5.11e-08	6.16e-08	-0.82908
ELM_ISOS_thickness_right	LNG.NHLF	0.0416617	0.22824	0.0687948	5.47841	1.65127	0.0021502	7.8e-08	5.62e-08	1.38821
INL_thickness_left	IPSC.DF.6.9	0.0253543	0.160053	0.0428832	6.31265	1.69136	0.00215922	1.39e-07	1.13e-07	1.23522
INL_ELM_thickness_central_subfield_left	BLD.MOB.CD34.PC.F	0.0544628	0.276721	0.0692049	5.08091	1.27068	0.00216401	8.95e-08	5.27e-08	1.69874
ELM_ISOS_thickness_left	LIV.HEPG2.CNCR	0.0621054	0.240057	0.0535463	3.86531	0.862184	0.00217407	2.68e-08	3.41e-08	0.784741
INL_thickness_left	MUS.HSMM	0.0460003	0.207233	0.0540337	4.50504	1.17464	0.00218205	5.69e-08	7.14e-08	0.796212
INL_thickness_left	GI.STMC.GAST	0.0276865	0.178796	0.0495158	6.45788	1.78844	0.0021839	1.63e-07	1.25e-07	1.30623
ELM_ISOS_thickness_outer_subfield_left	ESC.WA7	0.0214015	0.22591	0.0649694	10.5558	3.03574	0.00218629	1.27e-07	8.86e-08	1.43098
ELM_ISOS_thickness_left	BLD.CD14.PC	0.0519364	0.206733	0.0544518	3.9805	1.04843	0.00219164	-1.94e-09	3.64e-08	-0.0533864
VCDR_left	BRN.HIPP.MID	0.050066	0.213752	0.0529153	4.2694	1.05691	0.0021917	-4.77e-08	4.55e-08	-1.04962
INL_thickness_right	GI.ESO	0.0304932	0.137545	0.0358333	4.51066	1.17512	0.00219413	-4.4e-08	7.93e-08	-0.554347
INL_RPE_thickness_outer_subfield_right	BLD.CD4.CD25M.CD45RA.NPC	0.0420067	0.121885	0.0266685	2.90157	0.634862	0.00219471	-5.3e-08	5.24e-08	-1.01145
ELM_ISOS_thickness_central_subfield_left	BLD.CD4.CD25M.CD45RO.MPC	0.0377807	0.226708	0.064483	6.00064	1.70677	0.00219529	4.56e-08	6.14e-08	0.742021
ELM_ISOS_thickness_outer_subfield_left	ESC.4STAR	0.0491152	0.269677	0.064837	5.4907	1.3201	0.00219632	1.46e-08	4.63e-08	0.316138
GCIPL_thickness_right	PLCNT.FET	0.0528641	0.188648	0.0435464	3.56856	0.823743	0.00220329	2.46e-09	3.87e-08	0.0633985
ELM_ISOS_thickness_inner_subfield_right	BLD.CD4.CD25M.CD45RO.MPC	0.0377807	0.16704	0.0411659	4.4213	1.0896	0.00220376	9.12e-09	5.09e-08	0.179114
overall_macular_thickness_left	GI.CLN.MUC	0.0241697	0.135214	0.0366107	5.59436	1.51473	0.00220471	4.47e-08	1.03e-07	0.433724
overall_macular_thickness_left	ADRL.GLND.FET	0.0524967	0.182947	0.0418298	3.48492	0.796808	0.00220742	-1.43e-08	5.58e-08	-0.256718
INL_thickness_left	SKIN.NHDFAD	0.0575411	0.21889	0.0551359	3.80406	0.958199	0.00221894	1.79e-08	5.96e-08	0.299908
GCIPL_thickness_left	PLCNT.FET	0.0528641	0.190326	0.0440652	3.60029	0.833557	0.00222319	1.75e-08	3.5e-08	0.500392
INL_ELM_thickness_outer_subfield_left	BLD.CD34.PC	0.0412284	0.142195	0.0323077	3.44896	0.783627	0.00222623	1.32e-08	6.47e-08	0.204697
ELM_ISOS_thickness_right	HRT.ATR.R	0.0395925	0.254225	0.0751902	6.42104	1.8991	0.00223116	9.38e-08	7.49e-08	1.2515
ELM_ISOS_thickness_left	IPSC.18	0.0470791	0.280082	0.0733705	5.94917	1.55845	0.00223581	3.75e-08	5.05e-08	0.741526
INL_ELM_thickness_right	ESDR.H1.BMP4.MESO	0.0263834	0.167454	0.0464393	6.34693	1.76017	0.00224018	1.2e-07	1.02e-07	1.17008
INL_thickness_right	BLD.CD3.CPC	0.0381475	0.131691	0.0301442	3.45216	0.7902	0.00224273	-7.78e-08	4.99e-08	-1.55841
mean_of_vertical_disc_diameter_left	PLCNT.AMN	0.0302755	0.163184	0.0430759	5.38995	1.42279	0.00224345	-1.33e-08	5.41e-08	-0.246494
ELM_ISOS_thickness_outer_subfield_left	ESC.HUES6	0.052291	0.30175	0.0763093	5.77058	1.45932	0.0022439	3.84e-08	4.51e-08	0.851387
INL_RPE_thickness_left	BLD.CD8.NPC	0.0400214	0.119249	0.0261234	2.97963	0.652735	0.0022458	-8.73e-08	5.34e-08	-1.63491
RNFL_thickness_right	ESDR.CD56.ECTO	0.0368728	0.254934	0.0695565	6.91388	1.88639	0.00224597	1.71e-07	6.62e-08	2.57888
INL_RPE_thickness_inner_subfield_right	BRST.HMEC	0.0561025	0.234925	0.0583478	4.18743	1.04002	0.00225027	4.2e-08	7.28e-08	0.577872
INL_ELM_thickness_inner_subfield_right	BRN.NHA	0.0441392	0.26114	0.0686228	5.91629	1.55469	0.00225284	4.71e-08	8.95e-08	0.526478
INL_RPE_thickness_outer_subfield_right	SKIN.NHDFAD	0.0575411	0.209254	0.0502588	3.6366	0.873442	0.00225285	1.1e-08	7.07e-08	0.155222
INL_ELM_thickness_outer_subfield_right	IPSC.DF.19.11	0.0485486	0.183379	0.042576	3.77723	0.876977	0.00225898	-1.9e-08	6.27e-08	-0.302212
INL_RPE_thickness_inner_subfield_left	SPLN	0.0389124	0.152905	0.0380828	3.92946	0.97868	0.00226148	-4.49e-08	6.62e-08	-0.678763
INL_RPE_thickness_outer_subfield_left	BLD.CD19.PPC	0.0468775	0.152601	0.0336029	3.25531	0.716823	0.00227624	5.08e-09	5.5e-08	0.092337
INL_ELM_thickness_inner_subfield_right	GI.RECT.SM.MUS	0.0362574	0.189653	0.0504683	5.23074	1.39194	0.00227682	-5.92e-08	7.33e-08	-0.808225
ELM_ISOS_thickness_inner_subfield_right	ESDR.H9.NEUR.PROG	0.0377638	0.211495	0.0529749	5.60048	1.4028	0.00227783	6.86e-08	5.54e-08	1.23723
mean_of_vertical_disc_diameter_left	GI.DUO.SM.MUS	0.032101	0.206854	0.054262	6.44385	1.69035	0.00228582	2.63e-08	8.73e-08	0.301169
INL_ELM_thickness_left	ESDR.CD56.MESO	0.0433225	0.209313	0.0540376	4.83152	1.24733	0.00228844	9.26e-08	8.08e-08	1.14643
ISOS_RPE_thickness_inner_subfield_left	LNG.IMR90	0.0547135	0.308257	0.0842887	5.63402	1.54055	0.00229155	1.18e-07	5.35e-08	2.20709
INL_RPE_thickness_right	BLD.CD4.NPC	0.0386112	0.124219	0.0287301	3.21717	0.744087	0.00229487	-3.09e-08	5.83e-08	-0.530423
INL_RPE_thickness_right	SKIN.NHDFAD	0.0575411	0.21342	0.0515287	3.70901	0.895511	0.00229684	1.1e-08	7e-08	0.156678
INL_thickness_right	BLD.CD19.CPC	0.0392341	0.143319	0.0310965	3.65291	0.792589	0.00229742	-3.8e-08	5.93e-08	-0.641091
ELM_ISOS_thickness_central_subfield_left	MUS.PSOAS	0.0329118	0.216916	0.069768	6.59084	2.11985	0.00230557	4.11e-08	4.84e-08	0.848449
ELM_ISOS_thickness_central_subfield_left	ESC.HUES48	0.0482201	0.359093	0.105189	7.44696	2.18144	0.00231159	1.01e-07	5.97e-08	1.69513
INL_ELM_thickness_central_subfield_right	BLD.CD56.PC	0.0422826	0.187249	0.0490433	4.42851	1.15989	0.00231321	-1.68e-08	4.45e-08	-0.377941
ISOS_RPE_thickness_central_subfield_left	VAS.HUVEC	0.0458945	0.307639	0.0877351	6.70319	1.91167	0.00231645	1.41e-07	5.1e-08	2.7675
ELM_ISOS_thickness_left	LNG	0.0332786	0.203628	0.0580445	6.11889	1.7442	0.0023172	-5.85e-09	6.23e-08	-0.0938637
INL_RPE_thickness_outer_subfield_right	FAT.MSC.DR.ADIP	0.0636082	0.22939	0.0556887	3.6063	0.875497	0.00232174	4.86e-09	7.27e-08	0.0668538
INL_ELM_thickness_right	BLD.DND41.CNCR	0.035493	0.120542	0.028283	3.39622	0.79686	0.00232894	-1.32e-08	4.89e-08	-0.271058
INL_RPE_thickness_right	GI.CLN.SIG	0.0267764	0.125481	0.0337446	4.68626	1.26024	0.00233005	2.69e-08	9.91e-08	0.271066
GCIPL_thickness_right	SKIN.PEN.FRSK.FIB.01	0.0564604	0.234047	0.0568113	4.14533	1.00622	0.00233188	4.1e-08	4.78e-08	0.857393
INL_ELM_thickness_central_subfield_right	BLD.MOB.CD34.PC.F	0.0544628	0.275267	0.070556	5.05422	1.29549	0.00233617	3.03e-08	5.34e-08	0.566631
INL_ELM_thickness_right	MUS.HSMM	0.0460003	0.210576	0.0539867	4.57772	1.17362	0.0023372	1.47e-08	7.7e-08	0.190977
ELM_ISOS_thickness_left	BLD.CD4.CD25M.IL17P.PL.TPC	0.0362663	0.168628	0.0433873	4.6497	1.19635	0.00233738	-1.87e-10	4.12e-08	-0.00452857
VCDR_regressed_left	HRT.FET	0.0613111	0.20538	0.0487173	3.34981	0.794592	0.00234364	-5.91e-08	4.15e-08	-1.42438
INL_RPE_thickness_central_subfield_right	GI.RECT.MUC.29	0.033176	0.199004	0.0535728	5.99843	1.6148	0.00234569	3.68e-08	6.5e-08	0.566479
INL_thickness_left	LIV.HEPG2.CNCR	0.0621054	0.179837	0.038385	2.89566	0.618062	0.00235368	-8.21e-09	4.43e-08	-0.185089
Disc_diameter_trans_left	LIV.ADLT	0.0526179	0.211991	0.0508119	4.02888	0.965677	0.00235674	1.53e-08	5.02e-08	0.30491
mean_of_vertical_disc_diameter_left	BRN.CRTX.DR.NRSPHR	0.0481752	0.236266	0.0622005	4.90431	1.29113	0.00235819	-2.56e-08	5.5e-08	-0.464671
ELM_ISOS_thickness_outer_subfield_left	BLD.CD14.PC	0.0519364	0.207123	0.0557655	3.98801	1.07373	0.00236424	1.51e-08	3.25e-08	0.464
INL_ELM_thickness_central_subfield_right	HRT.FET	0.0613111	0.228521	0.0575665	3.72724	0.938925	0.00236997	-3.26e-08	3.37e-08	-0.968233
ELM_ISOS_thickness_left	SKIN.PEN.FRSK.KER.02	0.0521942	0.232129	0.057873	4.44741	1.1088	0.00238721	1.01e-08	4.08e-08	0.248866
ELM_ISOS_thickness_inner_subfield_left	SKIN.NHEK	0.0543131	0.236786	0.0563228	4.35965	1.037	0.00239147	9.71e-09	5.1e-08	0.190225
ELM_ISOS_thickness_inner_subfield_left	SKIN.PEN.FRSK.MEL.01	0.0338795	0.163609	0.0415476	4.82915	1.22634	0.0023951	-1.94e-08	5.73e-08	-0.339387
ELM_ISOS_thickness_outer_subfield_right	ESDR.H9.NEUR	0.0465053	0.338731	0.0936899	7.28372	2.01461	0.00240694	1.25e-07	5.24e-08	2.38783
ELM_ISOS_thickness_outer_subfield_right	BRN.INF.TMP	0.0427955	0.252834	0.0722088	5.90796	1.6873	0.00241438	8.35e-08	4.24e-08	1.9699
ELM_ISOS_thickness_left	PANC	0.0429928	0.235986	0.0679919	5.48897	1.58147	0.00241776	-1.14e-08	4.85e-08	-0.235237
GCIPL_thickness_left	ESC.H9	0.0290774	0.201829	0.0554957	6.9411	1.90855	0.00242871	1.5e-07	7.89e-08	1.90284
INL_ELM_thickness_left	GI.STMC.MUC	0.0423776	0.158511	0.0385396	3.74045	0.909434	0.00243185	1.53e-08	7.66e-08	0.199491
INL_RPE_thickness_outer_subfield_right	PLCNT.AMN	0.0302755	0.142393	0.036301	4.70324	1.19902	0.00244679	4.51e-08	9.53e-08	0.472755
INL_RPE_thickness_inner_subfield_left	GI.CLN.SIG	0.0267764	0.13678	0.0375414	5.10823	1.40203	0.00245345	2.89e-08	8.74e-08	0.33134
ELM_ISOS_thickness_central_subfield_right	BLD.CD4.CD25M.CD45RA.NPC	0.0420067	0.254382	0.0721145	6.05573	1.71674	0.00245372	4.28e-08	5.15e-08	0.830621
INL_ELM_thickness_central_subfield_right	BLD.MOB.CD34.PC.M	0.0587226	0.268955	0.0669961	4.5801	1.14089	0.0024568	1.76e-08	4.68e-08	0.376741
ELM_ISOS_thickness_inner_subfield_right	SKIN.PEN.FRSK.MEL.03	0.0536019	0.198824	0.0468638	3.70927	0.874293	0.00245883	-3.83e-09	3.67e-08	-0.104122
mean_of_vertical_disc_diameter_left	BRST.HMEC	0.0561025	0.244924	0.0660885	4.36565	1.178	0.00246281	-2e-08	5.14e-08	-0.389226
ELM_ISOS_thickness_outer_subfield_left	BLD.CD4.NPC	0.0386112	0.185734	0.0516222	4.81037	1.33697	0.00246335	7.64e-09	3.64e-08	0.21008
overall_macular_thickness_right	GI.STMC.FET	0.0400613	0.188681	0.0481561	4.70982	1.20206	0.00246626	3.33e-08	8.29e-08	0.401492
INL_ELM_thickness_left	SKIN.PEN.FRSK.MEL.03	0.0536019	0.183143	0.0420615	3.41673	0.784701	0.00246654	7.84e-09	5.32e-08	0.147297
ELM_ISOS_thickness_outer_subfield_right	BRN.FET.M	0.0394564	0.244595	0.0641576	6.19911	1.62604	0.00246823	1.02e-07	4.43e-08	2.30602
GCIPL_thickness_left	BRST.MYO	0.0661342	0.244947	0.0573369	3.70378	0.866978	0.00247364	1.52e-08	3.84e-08	0.396629
INL_RPE_thickness_inner_subfield_right	BRN.FET.M	0.0394564	0.173988	0.0441419	4.40964	1.11875	0.00247906	8.12e-08	7.04e-08	1.15359
INL_RPE_thickness_inner_subfield_right	BLD.CD8.MPC	0.0359829	0.139525	0.0350506	3.87754	0.974092	0.00248001	1.21e-08	5.98e-08	0.202307
INL_ELM_thickness_central_subfield_right	BLD.CD34.PC	0.0412284	0.257018	0.0689188	6.23401	1.67163	0.00248306	5.41e-08	7.32e-08	0.738703
VCDR_left	HRT.FET	0.0613111	0.207538	0.050229	3.385	0.819249	0.00248662	-4.65e-08	4.08e-08	-1.14197
INL_thickness_left	BONE.OSTEO	0.0544905	0.220018	0.0572962	4.03774	1.05149	0.0024895	4.03e-08	6.62e-08	0.608845
Disc_diameter_trans_left	ESDR.CD184.ENDO	0.0456901	0.247884	0.0625297	5.42534	1.36856	0.00248975	6.8e-08	7.81e-08	0.870664
INL_ELM_thickness_inner_subfield_left	BLD.CD19.PPC	0.0468775	0.146108	0.0319481	3.1168	0.681523	0.00249124	-3.92e-08	4.55e-08	-0.860527
ELM_ISOS_thickness_outer_subfield_left	BLD.CD3.CPC	0.0381475	0.192142	0.0530998	5.03682	1.39196	0.00249739	1.5e-08	3.68e-08	0.407089
GCIPL_thickness_right	BLD.CD4.CD25M.IL17M.PL.TPC	0.0489451	0.159492	0.0370122	3.25859	0.756198	0.00249954	1.42e-08	3.9e-08	0.364566
INL_RPE_thickness_left	BLD.CD4.NPC	0.0386112	0.122274	0.0280542	3.1668	0.726582	0.00250071	-5.05e-08	5.58e-08	-0.9051
GCIPL_thickness_right	STRM.CHON.MRW.DR.MSC	0.0599479	0.274749	0.0709752	4.58314	1.18395	0.00250806	4.29e-08	5.61e-08	0.765003
INL_ELM_thickness_central_subfield_right	PLCNT.AMN	0.0302755	0.195688	0.0550997	6.46358	1.81994	0.00250942	2.26e-09	6.24e-08	0.0362932
overall_macular_thickness_left	MUS.HSMMT	0.045738	0.22797	0.0587748	4.98425	1.28503	0.00251032	8.08e-08	8.6e-08	0.939129
mean_of_vertical_disc_diameter_left	GI.RECT.MUC.29	0.033176	0.179371	0.0468654	5.40663	1.41263	0.00251372	-1.38e-08	7.47e-08	-0.184794
ISOS_RPE_thickness_central_subfield_left	LIV.HEPG2.CNCR	0.0621054	0.288143	0.0725057	4.63957	1.16746	0.00251709	7.02e-08	3.58e-08	1.96065
overall_average_retinal_pigment_epithelium_thickness_left	IPSC.15b	0.0462879	0.356996	0.098819	7.7125	2.13488	0.00252003	1e-07	5.07e-08	1.97394
INL_RPE_thickness_outer_subfield_right	BLD.CD4.CD25M.TPC	0.045205	0.128818	0.0283246	2.84964	0.626581	0.00253168	-7.89e-08	5.17e-08	-1.52533
overall_macular_thickness_right	SKIN.NHDFAD	0.0575411	0.219548	0.0520961	3.8155	0.905371	0.00253255	-9.8e-09	5.27e-08	-0.18618
GCIPL_thickness_left	MUS.LEG.FET	0.0617096	0.213038	0.0485364	3.45226	0.786529	0.00253377	-5.56e-09	4.5e-08	-0.123606
INL_ELM_thickness_inner_subfield_left	BRST.HMEC.35	0.0532898	0.219511	0.0548486	4.1192	1.02925	0.00254287	1.78e-09	6.53e-08	0.0271981
INL_RPE_thickness_outer_subfield_right	ESDR.H1.BMP4.TROP	0.0446968	0.170838	0.0411096	3.82216	0.919744	0.00255237	9.62e-09	7.07e-08	0.136143
ELM_ISOS_thickness_central_subfield_left	MUS.SKLT.M	0.0523491	0.219564	0.0611884	4.19423	1.16885	0.0025528	2.35e-09	3.55e-08	0.0661695
INL_ELM_thickness_left	BLD.CD14.PC	0.0519364	0.159606	0.0352838	3.07311	0.679365	0.00255575	2.95e-08	5.05e-08	0.583882
GCIPL_thickness_left	ESDR.H9.NEUR.PROG	0.0377638	0.195913	0.05117	5.18784	1.355	0.00256404	6.1e-08	5.22e-08	1.16697
ISOS_RPE_thickness_inner_subfield_left	MUS.SAT	0.0556152	0.33932	0.0924649	6.10121	1.66258	0.00256405	1.51e-07	5.99e-08	2.51718
overall_macular_thickness_right	ESC.I3	0.0510445	0.230242	0.0595849	4.51061	1.16731	0.00256597	6.34e-08	7.83e-08	0.808604
INL_RPE_thickness_right	STRM.MRW.MSC	0.05306	0.208041	0.0518881	3.92087	0.977915	0.00256613	1.85e-08	7.82e-08	0.236639
INL_thickness_left	FAT.MSC.DR.ADIP	0.0636082	0.244661	0.0651366	3.84637	1.02403	0.0025806	1.65e-08	6.86e-08	0.240462
INL_RPE_thickness_inner_subfield_right	BLD.CD4.CD25I.CD127.TMEMPC	0.025669	0.123418	0.0332043	4.80804	1.29356	0.0025863	4.71e-08	7.36e-08	0.639126
INL_ELM_thickness_inner_subfield_left	GI.DUO.SM.MUS	0.032101	0.19704	0.0549914	6.13813	1.71307	0.00258691	6.61e-08	1.07e-07	0.617824
ELM_ISOS_thickness_left	SKIN.NHDFAD	0.0575411	0.278157	0.0812114	4.83405	1.41136	0.00259225	2.42e-08	4.87e-08	0.497077
ELM_ISOS_thickness_outer_subfield_right	MUS.HSMMT	0.045738	0.311088	0.0928404	6.8015	2.02983	0.00259674	1.23e-07	5.75e-08	2.13341
ELM_ISOS_thickness_outer_subfield_left	BLD.MOB.CD34.PC.F	0.0544628	0.231527	0.063236	4.25111	1.16109	0.00260299	5.78e-09	3.17e-08	0.182548
INL_ELM_thickness_outer_subfield_left	PLCNT.FET	0.0528641	0.211088	0.0508526	3.99304	0.96195	0.00260439	6.53e-08	7.05e-08	0.926728
INL_ELM_thickness_outer_subfield_right	GI.ESO	0.0304932	0.139199	0.0357181	4.56492	1.17135	0.00260547	-2.12e-08	8.95e-08	-0.236739
INL_ELM_thickness_left	SKIN.NHDFAD	0.0575411	0.226214	0.0552202	3.93134	0.959666	0.00260645	3.83e-08	6.43e-08	0.595546
INL_ELM_thickness_inner_subfield_right	ESDR.H1.BMP4.TROP	0.0446968	0.188134	0.0486417	4.20911	1.08826	0.00261347	-3.07e-08	6.09e-08	-0.503603
INL_thickness_left	LNG.NHLF	0.0416617	0.197485	0.0544989	4.74022	1.30813	0.00262109	5.73e-08	9.31e-08	0.615282
Disc_diameter_trans_left	BLD.K562.CNCR	0.0472131	0.163676	0.037277	3.46675	0.789549	0.00262178	1.23e-08	5.19e-08	0.237573
ELM_ISOS_thickness_central_subfield_left	IPSC.18	0.0470791	0.327896	0.0996128	6.96479	2.11586	0.00262751	8.9e-08	5.69e-08	1.56428
GCIPL_thickness_left	ESC.HUES6	0.052291	0.260911	0.0701918	4.98959	1.34233	0.00263239	8.08e-08	6.87e-08	1.1761
INL_RPE_thickness_inner_subfield_left	BLD.CD19.PPC	0.0468775	0.148227	0.0337152	3.162	0.719219	0.00263942	-1.56e-08	4.46e-08	-0.349529
INL_thickness_right	BLD.CD4.CD25M.CD45RA.NPC	0.0420067	0.127967	0.0275466	3.04635	0.655766	0.00264879	-8.62e-08	4.58e-08	-1.88226
INL_RPE_thickness_inner_subfield_right	SKIN.PEN.FRSK.FIB.02	0.0410348	0.19633	0.0506069	4.78447	1.23327	0.0026512	5.15e-08	8.81e-08	0.584672
INL_RPE_thickness_inner_subfield_left	BLD.DND41.CNCR	0.035493	0.134968	0.0331713	3.80267	0.934587	0.00265584	2.62e-08	4.88e-08	0.537019
GCIPL_thickness_right	BLD.CD34.PC	0.0412284	0.184294	0.0476139	4.47008	1.15488	0.00265732	5.97e-08	5.39e-08	1.10711
ELM_ISOS_thickness_inner_subfield_left	SKIN.PEN.FRSK.KER.02	0.0521942	0.221038	0.0547297	4.23492	1.04858	0.00266634	5.4e-09	5.61e-08	0.0962858
mean_of_vertical_disc_diameter_left	VAS.AOR	0.0205767	0.157307	0.0441417	7.64491	2.14522	0.00266796	5.82e-08	9.06e-08	0.641879
ELM_ISOS_thickness_left	MUS.SAT	0.0556152	0.278286	0.0846916	5.00377	1.52281	0.00267932	1.91e-08	5.26e-08	0.362013
ELM_ISOS_thickness_inner_subfield_right	BLD.CD4.CD25M.TPC	0.045205	0.168675	0.0396893	3.73134	0.877985	0.00268758	-3.39e-08	4.44e-08	-0.762998
INL_RPE_thickness_inner_subfield_right	OVRY	0.0391008	0.177806	0.046269	4.54738	1.18333	0.00268777	2.33e-08	6.93e-08	0.336965
INL_ELM_thickness_left	BLD.CD4.CD25M.TPC	0.045205	0.126659	0.0274801	2.80189	0.6079	0.00268809	-7.06e-08	4.95e-08	-1.42598
INL_ELM_thickness_left	PANC	0.0429928	0.177805	0.0447769	4.13569	1.0415	0.00268981	1.72e-08	7.82e-08	0.219768
INL_RPE_thickness_inner_subfield_left	BONE.OSTEO	0.0544905	0.220432	0.0537958	4.04533	0.987252	0.00269914	1.54e-08	6.77e-08	0.226805
ELM_ISOS_thickness_inner_subfield_right	BLD.CD4.CD25M.IL17M.PL.TPC	0.0489451	0.175143	0.0408632	3.57836	0.834879	0.00271228	-2.67e-08	4.11e-08	-0.649648
INL_ELM_thickness_right	LNG	0.0332786	0.156897	0.0417234	4.71466	1.25376	0.00271275	-2.51e-08	9.61e-08	-0.261372
INL_RPE_thickness_central_subfield_right	BLD.CD4.CD25.CD127M.TREGPC	0.0308776	0.1675	0.046449	5.42465	1.50429	0.00271324	6.75e-08	4.96e-08	1.36121
INL_ELM_thickness_right	SKIN.PEN.FRSK.KER.03	0.054655	0.195067	0.0482525	3.56907	0.882856	0.00271623	-2.27e-08	6.3e-08	-0.360264
ELM_ISOS_thickness_left	ESDR.H1.NEUR.PROG	0.0284527	0.237532	0.0636776	8.34831	2.23801	0.00271728	7.13e-08	7.72e-08	0.923574
INL_RPE_thickness_inner_subfield_left	ESDR.H1.MSC	0.0469951	0.192989	0.04781	4.10658	1.01734	0.00272297	2.62e-09	6.71e-08	0.0390803
ELM_ISOS_thickness_central_subfield_left	BLD.K562.CNCR	0.0472131	0.228021	0.0604016	4.82962	1.27934	0.00272456	9.68e-09	4.16e-08	0.23232
ELM_ISOS_thickness_right	GI.RECT.MUC.29	0.033176	0.19891	0.0563775	5.9956	1.69935	0.00272477	8.11e-08	5.99e-08	1.35421
ELM_ISOS_thickness_inner_subfield_right	BRN.FET.M	0.0394564	0.20018	0.046896	5.07345	1.18855	0.00272913	6.97e-08	5.32e-08	1.30994
ELM_ISOS_thickness_right	MUS.SAT	0.0556152	0.276168	0.0833659	4.96569	1.49898	0.00273413	7.35e-08	5.01e-08	1.46574
INL_RPE_thickness_inner_subfield_right	IPSC.DF.6.9	0.0253543	0.183382	0.0547164	7.23275	2.15807	0.00273702	2.09e-07	1.21e-07	1.72954
overall_macular_thickness_left	ESC.H9	0.0290774	0.184024	0.0507711	6.32877	1.74607	0.00273998	1.34e-07	1.04e-07	1.29605
INL_ELM_thickness_central_subfield_left	IPSC.20B	0.0414963	0.243553	0.0671599	5.86926	1.61845	0.00274094	6.74e-08	5.89e-08	1.1442
ELM_ISOS_thickness_left	BLD.CD15.PC	0.0421552	0.179362	0.05069	4.25479	1.20246	0.00274879	-3.65e-12	3.96e-08	-9.21e-05
INL_RPE_thickness_central_subfield_right	GI.STMC.GAST	0.0276865	0.218771	0.0648755	7.90171	2.34322	0.0027512	9.98e-08	7.86e-08	1.2698
VCDR_left	IPSC.20B	0.0414963	0.265213	0.0792178	6.39124	1.90903	0.00275252	1.61e-07	9.37e-08	1.72197
INL_ELM_thickness_central_subfield_left	BLD.CD3.CPC	0.0381475	0.189266	0.0490075	4.96143	1.28468	0.00277915	6.75e-08	4.91e-08	1.37313
INL_RPE_thickness_inner_subfield_left	BRST.HMEC.35	0.0532898	0.212238	0.0536495	3.98272	1.00675	0.00279057	2.39e-08	6.57e-08	0.363389
INL_ELM_thickness_outer_subfield_right	BLD.CD8.NPC	0.0400214	0.120218	0.0272065	3.00385	0.679797	0.00279546	-9.91e-08	5.42e-08	-1.82943
INL_RPE_thickness_central_subfield_left	PLCNT.FET	0.0528641	0.242379	0.0634421	4.58495	1.2001	0.00279671	5.65e-08	3.89e-08	1.45294
INL_RPE_thickness_central_subfield_left	BRN.FET.M	0.0394564	0.215196	0.0584157	5.45404	1.48051	0.00280524	9.45e-08	4.75e-08	1.98959
INL_thickness_left	LNG.IMR90	0.0547135	0.20653	0.0524687	3.77475	0.958972	0.00280945	1.65e-08	6.8e-08	0.243315
ISOS_RPE_thickness_outer_subfield_left	STRM.CHON.MRW.DR.MSC	0.0599479	0.357421	0.0995833	5.9622	1.66116	0.00281776	1.31e-07	6.4e-08	2.04352
Disc_diameter_trans_left	PLCNT.AMN	0.0302755	0.144279	0.0373371	4.76554	1.23324	0.00281866	-1.41e-08	5.88e-08	-0.239465
ELM_ISOS_thickness_central_subfield_left	BLD.MOB.CD34.PC.M	0.0587226	0.276593	0.0742319	4.71016	1.26411	0.00283569	2.34e-08	3.77e-08	0.622434
INL_RPE_thickness_right	ADRL.GLND.FET	0.0524967	0.176394	0.0415958	3.3601	0.792351	0.0028384	-1.81e-08	6.59e-08	-0.275151
INL_ELM_thickness_central_subfield_right	IPSC.DF.6.9	0.0253543	0.23791	0.0713031	9.38342	2.81226	0.00284143	1.05e-07	1.04e-07	1.00872
ELM_ISOS_thickness_central_subfield_left	BLD.CD4.MPC	0.0433718	0.223012	0.0635339	5.14188	1.46487	0.00284206	7.34e-09	5.49e-08	0.133709
INL_RPE_thickness_left	GI.DUO.SM.MUS	0.032101	0.162135	0.0439484	5.05078	1.36906	0.00284534	4.52e-08	1.13e-07	0.398637
INL_ELM_thickness_central_subfield_right	ESC.WA7	0.0214015	0.22359	0.0708266	10.4474	3.30942	0.00285008	1.27e-07	1.15e-07	1.10592
INL_thickness_right	GI.DUO.SM.MUS	0.032101	0.1548	0.0440197	4.82226	1.37128	0.0028505	-5.97e-08	9.4e-08	-0.63558
mean_of_vertical_disc_diameter_left	BRN.CING.GYR	0.0430665	0.185835	0.0463345	4.31507	1.07588	0.00285534	-6.27e-08	4.91e-08	-1.27745
INL_ELM_thickness_right	BLD.CD4.CD25M.IL17P.PL.TPC	0.0362663	0.117091	0.0273748	3.22864	0.754827	0.00285696	-6.39e-08	5.66e-08	-1.12965
INL_RPE_thickness_central_subfield_right	BLD.CD4.CD25M.IL17M.PL.TPC	0.0489451	0.196508	0.049962	4.01486	1.02078	0.00285698	1.61e-08	3.44e-08	0.467435
ELM_ISOS_thickness_inner_subfield_right	ESDR.CD56.MESO	0.0433225	0.22901	0.0582595	5.28617	1.34479	0.00285851	4.28e-08	6.25e-08	0.684223
GCIPL_thickness_right	VAS.AOR	0.0205767	0.156352	0.0436204	7.5985	2.11989	0.00285953	1.31e-07	9.71e-08	1.34921
INL_RPE_thickness_central_subfield_right	BRST.HMEC.35	0.0532898	0.267009	0.0713354	5.01051	1.33863	0.00285986	4.74e-08	4.81e-08	0.986205
INL_ELM_thickness_outer_subfield_right	MUS.HSMM	0.0460003	0.201166	0.0523868	4.37316	1.13884	0.0028789	1.46e-08	7.64e-08	0.190565
INL_RPE_thickness_inner_subfield_right	THYM.FET	0.0445929	0.142335	0.033027	3.19187	0.740633	0.00287923	-1.86e-09	4.37e-08	-0.0425692
GCIPL_thickness_left	IPSC.18	0.0470791	0.216474	0.0580732	4.59809	1.23352	0.0028806	5.57e-08	5.32e-08	1.04631
INL_ELM_thickness_outer_subfield_left	ESC.HUES48	0.0482201	0.204046	0.0534107	4.23156	1.10764	0.00288277	6.87e-08	8.4e-08	0.81744
GCIPL_thickness_right	ESC.HUES6	0.052291	0.254251	0.0683587	4.86223	1.30727	0.00288906	6.44e-08	7.05e-08	0.91328
INL_ELM_thickness_right	ESC.H9	0.0290774	0.18433	0.051274	6.33929	1.76336	0.00288982	1.06e-07	1.15e-07	0.926835
INL_RPE_thickness_right	BLD.CD56.PC	0.0422826	0.13309	0.030798	3.14763	0.728386	0.00289077	-3.79e-08	6.05e-08	-0.626285
INL_RPE_thickness_outer_subfield_right	LNG.IMR90	0.0547135	0.187071	0.0447714	3.41911	0.818288	0.00290267	-3.37e-08	6.91e-08	-0.487783
INL_RPE_thickness_left	BLD.GM12878	0.051894	0.169668	0.0382343	3.26952	0.736777	0.00290278	4.29e-09	6.47e-08	0.0663326
INL_ELM_thickness_inner_subfield_left	SKIN.PEN.FRSK.KER.03	0.054655	0.209066	0.0516105	3.8252	0.944298	0.0029106	-1.27e-08	6.36e-08	-0.20023
ELM_ISOS_thickness_inner_subfield_right	SKIN.NHDFAD	0.0575411	0.228301	0.0606344	3.96761	1.05376	0.00291263	1.77e-09	4.97e-08	0.0355966
ELM_ISOS_thickness_central_subfield_right	BLD.CD4.CD25M.TPC	0.045205	0.260305	0.0741837	5.75831	1.64105	0.00291534	3.42e-08	5.35e-08	0.63917
INL_RPE_thickness_outer_subfield_right	GI.ESO	0.0304932	0.139754	0.0365569	4.58311	1.19885	0.0029165	-1.64e-09	1.08e-07	-0.0152488
INL_ELM_thickness_central_subfield_left	ESDR.CD56.ECTO	0.0368728	0.22156	0.0616713	6.00878	1.67255	0.00292876	7.32e-08	6.14e-08	1.19201
mean_of_vertical_disc_diameter_left	BRN.GANGEM.DR.NRSPHR	0.0411109	0.223806	0.0605832	5.44396	1.47365	0.00292888	-2.01e-08	6.57e-08	-0.30599
INL_ELM_thickness_outer_subfield_left	LNG.NHLF	0.0416617	0.188098	0.0489768	4.5149	1.17558	0.00292946	8.7e-08	8.33e-08	1.04377
VCDR_left	ESC.WA7	0.0214015	0.19578	0.0592986	9.14796	2.77077	0.00293074	2.19e-07	1.4e-07	1.55897
INL_RPE_thickness_left	SKIN.PEN.FRSK.FIB.02	0.0410348	0.185492	0.0482536	4.52036	1.17592	0.00293669	5.98e-08	1e-07	0.596314
INL_RPE_thickness_left	PLCNT.AMN	0.0302755	0.143031	0.0376071	4.72431	1.24216	0.00293684	4.31e-08	9.33e-08	0.461811
INL_RPE_thickness_central_subfield_right	GI.RECT.MUC.31	0.0398838	0.206838	0.0543173	5.18601	1.36189	0.00294009	2.33e-08	5.01e-08	0.464722
INL_RPE_thickness_inner_subfield_left	BLD.CD56.PC	0.0422826	0.139159	0.0332871	3.29115	0.787252	0.00294331	-3.18e-08	5.12e-08	-0.620729
ELM_ISOS_thickness_central_subfield_right	BLD.CD4.CD25M.CD45RO.MPC	0.0377807	0.252039	0.0739455	6.67109	1.95723	0.00295649	6.31e-08	6.23e-08	1.01291
ELM_ISOS_thickness_outer_subfield_left	ESC.HUES48	0.0482201	0.33416	0.0970141	6.9299	2.0119	0.00295954	6.23e-08	5.52e-08	1.12858
INL_ELM_thickness_central_subfield_right	ESDR.H1.NEUR.PROG	0.0284527	0.232198	0.070036	8.16084	2.46148	0.00296097	6.59e-08	8.37e-08	0.786712
ELM_ISOS_thickness_left	ESC.HUES48	0.0482201	0.311086	0.0877755	6.45138	1.82031	0.00296112	5.08e-08	5.86e-08	0.867114
INL_ELM_thickness_left	ESC.HUES64	0.0462913	0.190027	0.0491586	4.10503	1.06194	0.00296507	3.83e-08	8.02e-08	0.477937
INL_ELM_thickness_left	ESC.HUES48	0.0482201	0.20554	0.0535254	4.26254	1.11002	0.00296795	5.87e-08	8.46e-08	0.69348
GCIPL_thickness_left	GI.S.INT	0.0205286	0.162215	0.0469817	7.90191	2.28859	0.00297615	2.04e-07	1.05e-07	1.94704
ELM_ISOS_thickness_inner_subfield_right	STRM.MRW.MSC	0.05306	0.223054	0.0639417	4.20382	1.20508	0.00297627	9.23e-09	5.64e-08	0.163799
ELM_ISOS_thickness_left	ESC.4STAR	0.0491152	0.248474	0.0589425	5.05901	1.20009	0.00298476	-1.41e-08	4.96e-08	-0.284677
INL_RPE_thickness_outer_subfield_right	LNG.NHLF	0.0416617	0.172864	0.0448693	4.14924	1.07699	0.00298712	1.93e-08	9.16e-08	0.210325
INL_ELM_thickness_left	MUS.SAT	0.0556152	0.216326	0.0541154	3.88969	0.973031	0.00298736	3.16e-08	6.61e-08	0.478312
ELM_ISOS_thickness_central_subfield_right	BRN.INF.TMP	0.0427955	0.302603	0.0847084	7.07091	1.97937	0.00298749	8.55e-08	7.1e-08	1.20505
ELM_ISOS_thickness_outer_subfield_left	FAT.ADIP.NUC	0.0539726	0.236261	0.0653059	4.37742	1.20998	0.00298912	-2.16e-09	4.39e-08	-0.0491854
INL_ELM_thickness_outer_subfield_right	LNG	0.0332786	0.156414	0.0417231	4.70013	1.25375	0.00299112	-1.3e-08	9.5e-08	-0.13733
ELM_ISOS_thickness_inner_subfield_left	GI.ESO	0.0304932	0.170473	0.0484941	5.59052	1.59032	0.00299155	-9.38e-09	8.11e-08	-0.115737
INL_RPE_thickness_central_subfield_right	BRST.MYO	0.0661342	0.248508	0.0608597	3.75764	0.920245	0.00299351	-6.79e-09	3.15e-08	-0.215279
INL_RPE_thickness_central_subfield_right	ESC.HUES64	0.0462913	0.248186	0.069992	5.3614	1.51199	0.00299489	4.85e-08	5.1e-08	0.95208
overall_macular_thickness_left	BLD.CD4.CD25M.CD45RA.NPC	0.0420067	0.123274	0.0278585	2.93464	0.663191	0.00299492	-6.78e-08	4.72e-08	-1.43518
INL_ELM_thickness_left	GI.CLN.MUC	0.0241697	0.117075	0.0311181	4.84387	1.28749	0.00300115	2.39e-08	1.13e-07	0.211852
INL_ELM_thickness_central_subfield_right	BLD.CD14.MONO	0.049191	0.226939	0.0576068	4.61344	1.17109	0.00300702	3.41e-08	4.84e-08	0.704742
INL_ELM_thickness_outer_subfield_left	BLD.CD14.PC	0.0519364	0.156403	0.0347633	3.01143	0.669344	0.00301514	3.48e-08	4.83e-08	0.720562
INL_RPE_thickness_inner_subfield_left	BLD.CD8.NPC	0.0400214	0.13787	0.0336556	3.44491	0.840939	0.00301723	-4.89e-08	5.05e-08	-0.967394
INL_ELM_thickness_inner_subfield_left	MUS.HSMM	0.0460003	0.227813	0.0582436	4.95244	1.26616	0.00301737	3.73e-08	7.54e-08	0.494104
INL_thickness_right	BRST.HMEC.35	0.0532898	0.173291	0.0421703	3.25186	0.79134	0.00302086	-5.43e-08	4.99e-08	-1.08721
INL_RPE_thickness_inner_subfield_right	MUS.LEG.FET	0.0617096	0.189103	0.0436048	3.0644	0.706613	0.00302176	-4.36e-08	4.9e-08	-0.890055
INL_ELM_thickness_left	MUS.HSMMT	0.045738	0.207614	0.0531029	4.5392	1.16102	0.00302245	7.72e-08	8.19e-08	0.942477
INL_ELM_thickness_right	BRN.NHA	0.0441392	0.228326	0.0603572	5.17288	1.36743	0.00302465	6.05e-08	9.15e-08	0.661386
INL_ELM_thickness_right	BLD.CD4.CD25I.CD127.TMEMPC	0.025669	0.107599	0.0278804	4.19179	1.08615	0.0030292	-5.95e-08	7.6e-08	-0.782047
INL_ELM_thickness_left	SPLN	0.0389124	0.149603	0.0366478	3.84461	0.941803	0.00303056	-8.99e-09	7.44e-08	-0.120803
ELM_ISOS_thickness_outer_subfield_left	LNG.FET	0.0504451	0.242446	0.0665023	4.80614	1.31831	0.00303953	8.8e-09	3.91e-08	0.225118
ELM_ISOS_thickness_outer_subfield_left	GI.STMC.MUS	0.0405907	0.187092	0.0537345	4.60923	1.32381	0.00304167	-9.46e-09	4.01e-08	-0.236045
INL_ELM_thickness_outer_subfield_left	IPSC.DF.6.9	0.0253543	0.163482	0.0462831	6.44789	1.82545	0.00304716	2.17e-07	1.27e-07	1.71219
INL_ELM_thickness_central_subfield_left	SKIN.PEN.FRSK.MEL.03	0.0536019	0.240448	0.0601778	4.4858	1.12268	0.00305122	3.46e-08	3.92e-08	0.883001
INL_RPE_thickness_inner_subfield_right	ESDR.CD184.ENDO	0.0456901	0.224926	0.0603026	4.92285	1.31982	0.00305471	9.92e-08	7.94e-08	1.24892
INL_RPE_thickness_central_subfield_right	MUS.SKLT.F	0.0542768	0.203961	0.0522698	3.75779	0.963022	0.00305491	-2.48e-08	3.59e-08	-0.692949
ELM_ISOS_thickness_central_subfield_left	BLD.DND41.CNCR	0.035493	0.178667	0.0498652	5.03386	1.40493	0.00305545	2.96e-08	3.92e-08	0.755479
INL_RPE_thickness_central_subfield_right	GI.S.INT	0.0205286	0.200159	0.0612151	9.75022	2.98194	0.00305803	1.74e-07	9.25e-08	1.87773
INL_thickness_left	SKIN.PEN.FRSK.FIB.01	0.0564604	0.236057	0.0623554	4.18092	1.10441	0.00305875	6.03e-08	8.28e-08	0.728579
INL_ELM_thickness_left	BLD.CD4.CD25M.IL17M.PL.TPC	0.0489451	0.130542	0.0278008	2.66711	0.567999	0.00305962	-6.69e-08	4.34e-08	-1.5434
ELM_ISOS_thickness_central_subfield_left	BLD.CD8.NPC	0.0400214	0.234825	0.0691206	5.86749	1.72709	0.00306707	3.77e-08	6.32e-08	0.595535
INL_thickness_left	ESC.HUES6	0.052291	0.227557	0.0568778	4.35173	1.08772	0.00307047	4.48e-08	7.85e-08	0.570992
ELM_ISOS_thickness_central_subfield_right	BLD.GM12878	0.051894	0.278844	0.0776682	5.37333	1.49667	0.0030735	2.81e-08	4.47e-08	0.629059
INL_ELM_thickness_left	IPSC.DF.6.9	0.0253543	0.16575	0.0474507	6.53733	1.8715	0.0030754	2.08e-07	1.32e-07	1.58227
VCDR_regressed_left	LIV.ADLT	0.0526179	0.221397	0.0530502	4.20764	1.00822	0.00307655	-7.69e-09	5.35e-08	-0.143743
INL_RPE_thickness_central_subfield_right	BLD.CD4.CD25M.CD45RA.NPC	0.0420067	0.183213	0.048285	4.36151	1.14946	0.00307863	2.43e-08	3.89e-08	0.624427
GCIPL_thickness_right	BLD.CD19.CPC	0.0392341	0.15493	0.0395182	3.94887	1.00724	0.00308507	6.55e-08	5.03e-08	1.30244
INL_RPE_thickness_central_subfield_left	ESDR.H9.NEUR.PROG	0.0377638	0.233701	0.0670668	6.18848	1.77595	0.00308659	9.88e-08	5.14e-08	1.92359
ELM_ISOS_thickness_left	SKIN.PEN.FRSK.FIB.01	0.0564604	0.266667	0.0726257	4.72309	1.28631	0.00310712	2.84e-08	4.86e-08	0.583582
INL_RPE_thickness_inner_subfield_left	PLCNT.AMN	0.0302755	0.14669	0.0402514	4.84518	1.3295	0.00311498	3.44e-08	7.43e-08	0.463117
INL_ELM_thickness_central_subfield_right	BRN.FET.F	0.0299178	0.19933	0.0585927	6.66258	1.95845	0.00312068	1.82e-08	6.34e-08	0.287514
INL_RPE_thickness_left	ESDR.CD56.MESO	0.0433225	0.184904	0.0485781	4.26809	1.12131	0.0031258	3.01e-08	8.29e-08	0.363503
INL_ELM_thickness_inner_subfield_left	CRVX.HELAS3.CNCR	0.0452776	0.19681	0.0488932	4.34674	1.07986	0.00313494	1.23e-08	6.93e-08	0.177603
INL_ELM_thickness_outer_subfield_right	MUS.TRNK.FET	0.0385827	0.157557	0.0398773	4.08362	1.03356	0.00313897	-3.02e-08	7.12e-08	-0.424273
ELM_ISOS_thickness_central_subfield_left	BRST.MYO	0.0661342	0.332143	0.0909829	5.02226	1.37573	0.0031585	3.97e-08	3.79e-08	1.04857
INL_ELM_thickness_right	VAS.AOR	0.0205767	0.131663	0.0375817	6.39861	1.82642	0.00316601	7.4e-08	1.07e-07	0.690436
INL_RPE_thickness_central_subfield_left	MUS.SKLT.F	0.0542768	0.218523	0.0560459	4.02608	1.03259	0.00316873	1.68e-08	3.7e-08	0.455087
INL_RPE_thickness_outer_subfield_left	BLD.CD8.NPC	0.0400214	0.11386	0.0252091	2.84497	0.62989	0.00317102	-9.14e-08	5.21e-08	-1.75501
INL_RPE_thickness_inner_subfield_right	MUS.SAT	0.0556152	0.213723	0.0533964	3.84289	0.960104	0.0031755	3.05e-09	6.33e-08	0.0482544
ELM_ISOS_thickness_central_subfield_right	BRN.SUB.NIG	0.0447252	0.301514	0.0840593	6.74148	1.87946	0.00317811	7.41e-08	6.48e-08	1.14364
overall_macular_thickness_left	BLD.CD34.CC	0.0507392	0.180253	0.0427515	3.55253	0.842572	0.00319241	1.47e-08	5.71e-08	0.257245
INL_ELM_thickness_left	FAT.ADIP.DR.MSC	0.0779216	0.26296	0.0617298	3.37467	0.792204	0.00320759	7.93e-09	5.88e-08	0.134788
INL_RPE_thickness_central_subfield_left	STRM.CHON.MRW.DR.MSC	0.0599479	0.280061	0.0716081	4.67174	1.19451	0.0032087	4.66e-08	4.65e-08	1.00192
INL_ELM_thickness_right	IPSC.DF.19.11	0.0485486	0.17756	0.042644	3.65736	0.878377	0.00322068	-3.88e-08	6.43e-08	-0.603251
GCIPL_thickness_left	ESC.H1	0.0406753	0.214791	0.0590304	5.28063	1.45126	0.00322319	7.82e-08	7.03e-08	1.11373
ELM_ISOS_thickness_inner_subfield_right	BRN.GRM.MTRX	0.0341442	0.209089	0.0553256	6.1237	1.62035	0.00322378	1.04e-07	6.74e-08	1.54143
ELM_ISOS_thickness_inner_subfield_right	IPSC.18	0.0470791	0.258721	0.0697451	5.49545	1.48144	0.00322431	9.43e-08	6.76e-08	1.39416
ELM_ISOS_thickness_left	LNG.NHLF	0.0416617	0.229842	0.0691429	5.51688	1.65963	0.00322684	1.56e-08	5.92e-08	0.264076
INL_RPE_thickness_inner_subfield_right	STRM.MRW.MSC	0.05306	0.222429	0.0564063	4.19203	1.06307	0.00323246	2.57e-08	7.2e-08	0.357011
INL_RPE_thickness_right	BLD.DND41.CNCR	0.035493	0.117689	0.0281382	3.31584	0.792781	0.00323316	1.33e-08	5.37e-08	0.247559
overall_macular_thickness_right	MUS.SAT	0.0556152	0.228492	0.0584034	4.10844	1.05013	0.00324817	1.74e-08	6.25e-08	0.278578
ELM_ISOS_thickness_inner_subfield_right	SKIN.NHEK	0.0543131	0.253548	0.0647731	4.66827	1.19259	0.00325001	4.43e-08	5.26e-08	0.842133
overall_macular_thickness_left	LNG.NHLF	0.0416617	0.20641	0.0560438	4.95443	1.34521	0.00325565	6.76e-08	9.35e-08	0.72337
INL_RPE_thickness_outer_subfield_right	GI.CLN.SIG	0.0267764	0.11816	0.0322275	4.41284	1.20358	0.00325724	4.33e-09	9.98e-08	0.0434029
INL_RPE_thickness_inner_subfield_right	BLD.CD14.MONO	0.049191	0.172964	0.0416123	3.51617	0.845934	0.00326561	3.98e-08	5.54e-08	0.717747
INL_ELM_thickness_inner_subfield_left	ESDR.H1.BMP4.TROP	0.0446968	0.182979	0.046398	4.09379	1.03806	0.00326933	-4.21e-09	6.2e-08	-0.0678995
INL_RPE_thickness_inner_subfield_left	GI.DUO.SM.MUS	0.032101	0.178956	0.0511772	5.57477	1.59425	0.00326951	5.97e-08	1.04e-07	0.574886
INL_ELM_thickness_central_subfield_left	HRT.ATR.R	0.0395925	0.245645	0.0705438	6.20433	1.78174	0.00328713	9.7e-08	8.11e-08	1.19603
ELM_ISOS_thickness_outer_subfield_left	BLD.CD4.CD25M.CD45RA.NPC	0.0420067	0.184262	0.0487298	4.38649	1.16005	0.00328912	8.82e-09	3.14e-08	0.28065
ELM_ISOS_thickness_inner_subfield_right	FAT.MSC.DR.ADIP	0.0636082	0.258425	0.0712308	4.06277	1.11984	0.00331563	6.71e-09	5.54e-08	0.121
ELM_ISOS_thickness_central_subfield_right	BRN.CRTX.DR.NRSPHR	0.0481752	0.286702	0.0853855	5.95123	1.7724	0.00331737	5.33e-08	4.15e-08	1.28544
ELM_ISOS_thickness_central_subfield_left	IPSC.20B	0.0414963	0.308842	0.0924192	7.44264	2.22717	0.00331908	9.53e-08	6.07e-08	1.56878
INL_RPE_thickness_right	GI.STMC.FET	0.0400613	0.168516	0.0430585	4.20647	1.07482	0.00332042	2.76e-08	7.88e-08	0.350381
ELM_ISOS_thickness_left	ESC.HUES6	0.052291	0.283417	0.0735527	5.42	1.4066	0.00332285	2.11e-08	4.76e-08	0.442196
ISOS_RPE_thickness_inner_subfield_left	BLD.K562.CNCR	0.0472131	0.236544	0.0647873	5.01014	1.37223	0.0033305	5.86e-08	4.03e-08	1.4538
INL_RPE_thickness_left	ESDR.H1.BMP4.TROP	0.0446968	0.165482	0.0409907	3.70233	0.917082	0.00333236	2.67e-10	6.84e-08	0.00390906
overall_macular_thickness_right	ESC.H9	0.0290774	0.175374	0.0492974	6.03128	1.69538	0.00333574	1.05e-07	1.03e-07	1.01816
INL_thickness_right	STRM.MRW.MSC	0.05306	0.222391	0.0636562	4.19132	1.1997	0.00333977	-9.8e-09	7.74e-08	-0.126682
ELM_ISOS_thickness_outer_subfield_left	VAS.HUVEC	0.0458945	0.212641	0.0544488	4.63325	1.18639	0.00334468	-1.64e-09	3.73e-08	-0.0440475
ELM_ISOS_thickness_outer_subfield_left	BLD.CD4.MPC	0.0433718	0.188588	0.05106	4.34817	1.17726	0.00334875	-3e-09	3.29e-08	-0.0910354
GCIPL_thickness_right	ESDR.H9.NEUR.PROG	0.0377638	0.194523	0.0533913	5.15104	1.41382	0.00335033	5.43e-08	5.94e-08	0.914591
INL_ELM_thickness_inner_subfield_left	SPLN	0.0389124	0.156752	0.0400774	4.02834	1.02994	0.00337329	-5.89e-08	6.52e-08	-0.903434
INL_ELM_thickness_left	BLD.CD4.CD25M.CD45RA.NPC	0.0420067	0.117135	0.0261187	2.78849	0.621773	0.00337773	-5.65e-08	4.97e-08	-1.1378
INL_ELM_thickness_inner_subfield_left	ESC.4STAR	0.0491152	0.223602	0.0601318	4.5526	1.2243	0.00337868	1.47e-08	8.21e-08	0.179216
INL_ELM_thickness_outer_subfield_right	BRST.HMEC	0.0561025	0.203504	0.0514487	3.62735	0.917048	0.00338146	-5.73e-09	6.42e-08	-0.0891937
ELM_ISOS_thickness_central_subfield_left	BLD.MOB.CD34.PC.F	0.0544628	0.255832	0.0715676	4.69737	1.31406	0.00338169	1.61e-08	3.94e-08	0.4087
INL_thickness_left	IPSC.15b	0.0462879	0.197487	0.05087	4.26649	1.09899	0.00338593	2.36e-08	6.83e-08	0.346112
INL_RPE_thickness_left	LNG	0.0332786	0.13916	0.0364221	4.18167	1.09446	0.00338719	-4.52e-08	9.43e-08	-0.479391
Disc_diameter_trans_left	BRN.ANT.CAUD	0.0458656	0.190638	0.0468457	4.15644	1.02137	0.00339109	-6.58e-08	6.2e-08	-1.06124
GCIPL_thickness_left	BLD.K562.CNCR	0.0472131	0.183924	0.0463965	3.89561	0.982704	0.00339203	6.74e-08	4.43e-08	1.52135
ELM_ISOS_thickness_inner_subfield_right	GI.S.INT	0.0205286	0.189636	0.0589542	9.23761	2.8718	0.00339436	1.96e-07	1.24e-07	1.58446
ELM_ISOS_thickness_inner_subfield_right	SKIN.PEN.FRSK.KER.02	0.0521942	0.247178	0.0654151	4.73573	1.2533	0.00340163	5.07e-08	5.92e-08	0.857388
INL_thickness_left	ESC.HUES48	0.0482201	0.199157	0.0509628	4.13018	1.05688	0.00340469	9.47e-09	6.59e-08	0.143737
Disc_diameter_trans_left	SKIN.NHEK	0.0543131	0.217338	0.0574991	4.00158	1.05866	0.00341563	-8.84e-09	5.73e-08	-0.154457
INL_ELM_thickness_outer_subfield_left	BLD.CD34.CC	0.0507392	0.155155	0.0342466	3.05789	0.674953	0.00341873	5.64e-09	5.43e-08	0.103924
ELM_ISOS_thickness_central_subfield_left	SKIN.PEN.FRSK.MEL.03	0.0536019	0.327695	0.0959231	6.11349	1.78955	0.00342019	6.77e-08	5.68e-08	1.19167
ELM_ISOS_thickness_left	BLD.CD19.CPC	0.0392341	0.200627	0.0539165	5.11358	1.37422	0.0034208	-4.71e-09	4.82e-08	-0.0977215
GCIPL_thickness_left	GI.STMC.GAST	0.0276865	0.181783	0.0512272	6.56576	1.85026	0.00342985	1.24e-07	8.55e-08	1.4483
ELM_ISOS_thickness_central_subfield_left	GI.RECT.MUC.31	0.0398838	0.228242	0.0680896	5.72269	1.7072	0.00344892	2.08e-08	4.59e-08	0.45295
ELM_ISOS_thickness_outer_subfield_left	BLD.MOB.CD34.PC.M	0.0587226	0.227614	0.0622255	3.87609	1.05965	0.00345141	-2.23e-09	2.99e-08	-0.074486
overall_macular_thickness_left	MUS.SAT	0.0556152	0.230242	0.0601125	4.1399	1.08086	0.00346322	3.22e-08	6.19e-08	0.520343
INL_RPE_thickness_outer_subfield_right	IPSC.20B	0.0414963	0.181947	0.0478308	4.38466	1.15265	0.00346548	5.51e-08	8.75e-08	0.630192
INL_RPE_thickness_outer_subfield_left	ESC.H9	0.0290774	0.173721	0.0489822	5.97443	1.68455	0.00346553	1.51e-07	1.26e-07	1.19959
ELM_ISOS_thickness_left	SKIN.NHEK	0.0543131	0.242322	0.0608331	4.46157	1.12004	0.00346603	5.01e-09	4.07e-08	0.123104
INL_RPE_thickness_outer_subfield_right	GI.RECT.SM.MUS	0.0362574	0.146208	0.0379089	4.0325	1.04555	0.00346785	-3.31e-08	8.47e-08	-0.391003
INL_RPE_thickness_inner_subfield_left	MUS.LEG.FET	0.0617096	0.201506	0.0486377	3.26539	0.78817	0.00347881	-3.8e-08	5.27e-08	-0.720385
INL_ELM_thickness_central_subfield_right	GI.RECT.SM.MUS	0.0362574	0.216619	0.0625354	5.97448	1.72476	0.00348155	-4.39e-08	5.71e-08	-0.769139
INL_RPE_thickness_inner_subfield_left	THYM.FET	0.0445929	0.13845	0.0322871	3.10476	0.724043	0.00348752	-2.14e-08	4.24e-08	-0.505546
VCDR_left	LIV.ADLT	0.0526179	0.218594	0.0536212	4.15438	1.01907	0.00349419	-4.26e-09	5.11e-08	-0.0833753
ELM_ISOS_thickness_outer_subfield_left	SPLN	0.0389124	0.212109	0.0627027	5.45093	1.61138	0.0034959	2.43e-08	4.64e-08	0.52395
GCIPL_thickness_left	GI.STMC.MUC	0.0423776	0.187533	0.0500434	4.42529	1.18089	0.00349751	5.69e-08	5.48e-08	1.03826
ELM_ISOS_thickness_right	MUS.HSMM	0.0460003	0.243488	0.0746396	5.2932	1.62259	0.00350028	7.19e-08	5.38e-08	1.33699
INL_ELM_thickness_central_subfield_left	GI.DUO.MUC	0.0425678	0.216225	0.0575032	5.07954	1.35086	0.00350332	4.96e-08	5.62e-08	0.88181
INL_thickness_right	IPSC.20B	0.0414963	0.205702	0.0550116	4.9571	1.3257	0.00350418	3.7e-08	8.24e-08	0.449494
INL_ELM_thickness_inner_subfield_left	BLD.CD14.PC	0.0519364	0.179181	0.0423784	3.45	0.815967	0.00351345	1.19e-08	5.11e-08	0.232928
INL_ELM_thickness_right	GI.CLN.SIG	0.0267764	0.122949	0.0342186	4.59168	1.27794	0.00352728	-3.92e-08	9.5e-08	-0.412665
INL_ELM_thickness_central_subfield_left	BRN.FET.F	0.0299178	0.185633	0.0541559	6.20476	1.81016	0.00353079	7.87e-08	6.16e-08	1.2781
INL_RPE_thickness_outer_subfield_left	BLD.CD4.NPC	0.0386112	0.116165	0.0269709	3.0086	0.698525	0.00353246	-5.82e-08	5.34e-08	-1.09089
mean_of_vertical_disc_diameter_left	ESDR.CD184.ENDO	0.0456901	0.257227	0.0682587	5.62982	1.49395	0.00353467	3.42e-08	6.71e-08	0.50994
VCDR_left	LIV.HEPG2.CNCR	0.0621054	0.268606	0.0663601	4.32501	1.06851	0.00353788	9.21e-08	5.9e-08	1.56047
Disc_diameter_trans_left	SKIN.PEN.FRSK.KER.03	0.054655	0.223493	0.0590093	4.08915	1.07967	0.00354187	-1.4e-10	5.88e-08	-0.00237876
INL_RPE_thickness_right	BLD.CD8.MPC	0.0359829	0.116439	0.0284002	3.23595	0.789271	0.00355025	-4.56e-08	6.47e-08	-0.704931
VCDR_regressed_left	LIV.HEPG2.CNCR	0.0621054	0.268693	0.0662803	4.32641	1.06722	0.0035599	9.49e-08	6.22e-08	1.52657
INL_RPE_thickness_left	THYM.FET	0.0445929	0.134918	0.0301221	3.02554	0.675491	0.00356894	-3.56e-08	4.66e-08	-0.763892
ELM_ISOS_thickness_inner_subfield_left	MUS.HSMM	0.0460003	0.205063	0.0565739	4.45786	1.22986	0.00358108	-1.54e-08	5.81e-08	-0.265038
VCDR_regressed_left	ESC.HUES6	0.052291	0.265279	0.0750917	5.07313	1.43603	0.00358516	7.96e-08	8.21e-08	0.970094
GCIPL_thickness_right	PANC	0.0429928	0.2751	0.0782637	6.39874	1.82039	0.00361507	1.37e-07	1.1e-07	1.24175
ELM_ISOS_thickness_inner_subfield_right	KID.FET	0.0277039	0.188958	0.0563765	6.82062	2.03497	0.00363672	8.21e-08	8.2e-08	1.00162
ELM_ISOS_thickness_left	BLD.PER.MONUC.PC	0.0197953	0.171031	0.0572058	8.63997	2.88986	0.00363774	5.17e-08	8.25e-08	0.62673
INL_RPE_thickness_left	ESC.H9	0.0290774	0.181144	0.0519052	6.22971	1.78507	0.00365058	1.6e-07	1.38e-07	1.16102
INL_RPE_thickness_right	PLCNT.AMN	0.0302755	0.137652	0.0367363	4.54664	1.2134	0.00365124	2.41e-08	9.17e-08	0.262409
ELM_ISOS_thickness_outer_subfield_left	BLD.GM12878	0.051894	0.276701	0.0682627	5.33204	1.31543	0.00366573	4.71e-08	4.15e-08	1.13502
INL_RPE_thickness_inner_subfield_left	BLD.CD14.PC	0.0519364	0.175913	0.0423299	3.38708	0.815033	0.0036673	2.29e-08	5.2e-08	0.440719
ELM_ISOS_thickness_right	SPLN	0.0389124	0.196872	0.05634	5.05936	1.44787	0.00367144	4.04e-08	4.98e-08	0.811878
INL_RPE_thickness_inner_subfield_right	GI.CLN.MUC	0.0241697	0.125927	0.0359464	5.21013	1.48725	0.00367325	1.14e-08	1.01e-07	0.112649
ELM_ISOS_thickness_left	KID.FET	0.0277039	0.195716	0.0619268	7.06457	2.23531	0.00367834	1.54e-08	6.62e-08	0.23229
overall_macular_thickness_left	PLCNT.AMN	0.0302755	0.146841	0.0396633	4.85014	1.31008	0.00368276	5.06e-08	7.17e-08	0.705207
ELM_ISOS_thickness_left	CRVX.HELAS3.CNCR	0.0452776	0.2161	0.0564303	4.77278	1.24632	0.00368465	-1.72e-08	5.2e-08	-0.330689
ELM_ISOS_thickness_inner_subfield_right	BLD.CD4.CD25M.IL17P.PL.TPC	0.0362663	0.155916	0.0392836	4.2992	1.0832	0.00368572	8.61e-09	5.46e-08	0.157655
ELM_ISOS_thickness_outer_subfield_left	MUS.HSMM	0.0460003	0.268311	0.0841259	5.83283	1.82881	0.00369176	5.44e-08	5.22e-08	1.04354
GCIPL_thickness_left	MUS.TRNK.FET	0.0385827	0.155188	0.0395114	4.02222	1.02407	0.00369244	7.66e-09	5.26e-08	0.145609
GCIPL_thickness_right	BLD.CD4.CD25M.CD45RA.NPC	0.0420067	0.143627	0.0349839	3.41914	0.832818	0.00370102	1.18e-08	4.63e-08	0.253809
INL_ELM_thickness_right	CRVX.HELAS3.CNCR	0.0452776	0.180037	0.0463319	3.9763	1.02329	0.00371127	-1.48e-08	7.15e-08	-0.20755
INL_RPE_thickness_right	ESC.H9	0.0290774	0.17527	0.0501817	6.02771	1.7258	0.00371662	1.4e-07	1.33e-07	1.05273
overall_macular_thickness_right	BLD.CD4.CD25M.IL17M.PL.TPC	0.0489451	0.130283	0.027796	2.66182	0.567902	0.00371906	-7.55e-08	4.21e-08	-1.79394
INL_thickness_left	IPSC.18	0.0470791	0.20876	0.0543831	4.43424	1.15514	0.00372273	3.26e-08	7.36e-08	0.442139
ELM_ISOS_thickness_central_subfield_right	GI.S.INT	0.0205286	0.222348	0.0709663	10.8311	3.45694	0.00373108	1.39e-07	8.14e-08	1.70161
INL_RPE_thickness_inner_subfield_right	GI.CLN.SIG	0.0267764	0.14207	0.041562	5.3058	1.55219	0.00374864	6.78e-08	9.45e-08	0.716931
INL_ELM_thickness_central_subfield_left	GI.S.INT.FET	0.0484791	0.2001	0.0525587	4.12756	1.08415	0.00375209	1.94e-08	3.78e-08	0.513753
GCIPL_thickness_right	BLD.CD4.CD25M.TPC	0.045205	0.151957	0.0370009	3.3615	0.818512	0.00375359	6.97e-09	4.55e-08	0.153414
VCDR_regressed_left	BRN.CING.GYR	0.0430665	0.192877	0.0498908	4.47858	1.15846	0.00375591	-6.79e-08	5.1e-08	-1.33233
INL_RPE_thickness_outer_subfield_left	GI.CLN.MUC	0.0241697	0.115724	0.0313515	4.78798	1.29714	0.00376011	-9.03e-09	1.13e-07	-0.080212
INL_ELM_thickness_outer_subfield_left	GI.RECT.MUC.29	0.033176	0.137421	0.0355463	4.14218	1.07145	0.00376139	3.62e-08	1.03e-07	0.352525
ELM_ISOS_thickness_left	BLD.CD14.MONO	0.049191	0.190735	0.053434	3.87745	1.08626	0.00378005	-8.48e-09	3.84e-08	-0.220897
INL_thickness_right	BLD.CD34.CC	0.0507392	0.160618	0.0363206	3.16556	0.71583	0.00378041	-5.3e-08	4.9e-08	-1.08098
INL_ELM_thickness_central_subfield_left	ESC.HUES48	0.0482201	0.259791	0.074114	5.38762	1.53699	0.00378665	5.03e-08	5.73e-08	0.877603
overall_macular_thickness_left	BLD.CD19.CPC	0.0392341	0.141943	0.0335645	3.61785	0.855492	0.00378916	2.1e-08	5.67e-08	0.370303
INL_RPE_thickness_central_subfield_right	BLD.CD4.CD25M.IL17P.PL.TPC	0.0362663	0.152543	0.0404471	4.2062	1.11528	0.00385256	2.55e-08	3.92e-08	0.650567
Disc_diameter_trans_left	GI.S.INT.FET	0.0484791	0.193935	0.045844	4.00038	0.945644	0.00387877	-1.11e-08	5.53e-08	-0.200083
ELM_ISOS_thickness_central_subfield_right	BLD.CD4.MPC	0.0433718	0.257412	0.0772416	5.93501	1.78092	0.00388667	3.48e-08	5.86e-08	0.59408
INL_ELM_thickness_inner_subfield_right	GI.STMC.GAST	0.0276865	0.165748	0.0502141	5.98657	1.81366	0.0038923	-6.96e-09	9.73e-08	-0.0715352
INL_RPE_thickness_outer_subfield_right	ESDR.CD56.MESO	0.0433225	0.182798	0.0491619	4.21948	1.13479	0.00390001	2.48e-08	8.38e-08	0.295572
INL_ELM_thickness_central_subfield_right	MUS.HSMM	0.0460003	0.243506	0.0684495	5.29357	1.48802	0.00390093	-1.52e-08	5.88e-08	-0.25856
ELM_ISOS_thickness_outer_subfield_left	LNG.NHLF	0.0416617	0.23834	0.0742936	5.72084	1.78326	0.00391366	4.49e-08	5.4e-08	0.83003
mean_of_vertical_disc_diameter_left	MUS.SKLT.F	0.0542768	0.190274	0.046067	3.50561	0.848741	0.00393427	-8.72e-08	3.77e-08	-2.31177
INL_RPE_thickness_left	LNG.IMR90	0.0547135	0.184068	0.0449816	3.36422	0.82213	0.00393816	-3.11e-08	6.84e-08	-0.454643
overall_macular_thickness_right	BLD.CD4.CD25M.CD45RA.NPC	0.0420067	0.11431	0.0250842	2.72122	0.597146	0.00393929	-7.63e-08	4.93e-08	-1.54865
INL_RPE_thickness_left	VAS.HUVEC	0.0458945	0.195437	0.05209	4.2584	1.13499	0.00394034	4.39e-08	9.23e-08	0.475706
VCDR_left	HRT.ATR.R	0.0395925	0.201992	0.0552919	5.10177	1.39652	0.00394151	-1.66e-08	6.98e-08	-0.238223
GCIPL_thickness_left	STRM.CHON.MRW.DR.MSC	0.0599479	0.267852	0.0709531	4.46809	1.18358	0.00394724	5.2e-08	5.18e-08	1.00254
GCIPL_thickness_right	MUS.HSMMT	0.045738	0.227246	0.0612107	4.96843	1.33829	0.00395228	5.99e-08	5.55e-08	1.07906
INL_RPE_thickness_left	GI.ESO	0.0304932	0.132498	0.0355396	4.34515	1.16549	0.00395298	-2.84e-08	1.04e-07	-0.27269
overall_macular_thickness_right	CRVX.HELAS3.CNCR	0.0452776	0.18436	0.0477922	4.07177	1.05554	0.00396378	3.42e-08	6.89e-08	0.495416
ELM_ISOS_thickness_outer_subfield_left	BLD.CD8.MPC	0.0359829	0.173382	0.0507279	4.81847	1.40978	0.00396697	7.3e-09	3.75e-08	0.194605
overall_macular_thickness_right	VAS.HUVEC	0.0458945	0.206557	0.0564643	4.5007	1.23031	0.00397494	4.3e-08	7.82e-08	0.549979
Disc_diameter_trans_left	IPSC.18	0.0470791	0.208095	0.0567006	4.4201	1.20437	0.00397574	2.55e-08	6.77e-08	0.376565
INL_RPE_thickness_inner_subfield_left	BLD.CD8.MPC	0.0359829	0.13225	0.034089	3.67537	0.947369	0.00398311	-2.99e-08	5.99e-08	-0.499745
INL_ELM_thickness_outer_subfield_left	MUS.PSOAS	0.0329118	0.136492	0.0353025	4.14722	1.07264	0.00398871	2.69e-08	6.98e-08	0.385266
INL_RPE_thickness_inner_subfield_right	ESDR.CD56.MESO	0.0433225	0.190188	0.0510826	4.39005	1.17913	0.00399543	2.49e-08	7.41e-08	0.335405
ELM_ISOS_thickness_left	BLD.CD8.NPC	0.0400214	0.178441	0.0500204	4.45863	1.24984	0.00400948	-3.54e-08	3.91e-08	-0.904222
INL_RPE_thickness_inner_subfield_left	MUS.HSMM	0.0460003	0.205845	0.0552767	4.47488	1.20166	0.00401317	3.88e-08	7.78e-08	0.499643
INL_ELM_thickness_inner_subfield_left	THYM	0.0268137	0.115425	0.0316226	4.30469	1.17934	0.00401979	8.35e-09	6.3e-08	0.132567
INL_ELM_thickness_central_subfield_right	BLD.PER.MONUC.PC	0.0197953	0.172908	0.0543143	8.73477	2.74379	0.00402169	5.26e-08	1e-07	0.523767
overall_macular_thickness_left	ESDR.CD56.MESO	0.0433225	0.213956	0.0599052	4.93869	1.38277	0.0040237	7.28e-08	7.93e-08	0.918576
ISOS_RPE_thickness_central_subfield_right	SKIN.PEN.FRSK.MEL.01	0.0338795	0.349475	0.121364	10.3152	3.58223	0.00404835	1.66e-07	7.74e-08	2.13819
overall_macular_thickness_left	BLD.CD4.CD25M.IL17M.PL.TPC	0.0489451	0.135329	0.0303127	2.7649	0.619321	0.00405587	-7.37e-08	4.17e-08	-1.76595
overall_macular_thickness_left	PANC.ISLT	0.0265839	0.144842	0.0423775	5.44851	1.59411	0.00407122	5.45e-08	7.85e-08	0.694656
INL_RPE_thickness_outer_subfield_left	PLCNT.AMN	0.0302755	0.136212	0.036387	4.49906	1.20186	0.00407561	4.18e-08	9.11e-08	0.458312
INL_RPE_thickness_left	BLD.CD56.PC	0.0422826	0.128615	0.0300761	3.0418	0.711311	0.00408322	-5.96e-08	5.9e-08	-1.00982
ELM_ISOS_thickness_right	ESDR.H9.NEUR	0.0465053	0.290666	0.0780347	6.25018	1.67798	0.00408685	9.99e-08	5.37e-08	1.86236
INL_RPE_thickness_left	MUS.HSMMT	0.045738	0.196736	0.052675	4.30137	1.15167	0.00409644	5e-08	8.79e-08	0.569156
INL_thickness_left	MUS.SAT	0.0556152	0.218785	0.0608705	3.9339	1.09449	0.00410547	2.82e-08	6.96e-08	0.404304
INL_RPE_thickness_inner_subfield_right	SPLN	0.0389124	0.156505	0.0416053	4.02199	1.06921	0.00411703	-2.79e-08	7.67e-08	-0.363801
INL_ELM_thickness_outer_subfield_left	ESDR.CD56.MESO	0.0433225	0.198072	0.0538971	4.57204	1.24409	0.00412257	9.15e-08	7.95e-08	1.151
INL_RPE_thickness_inner_subfield_right	GI.DUO.SM.MUS	0.032101	0.176315	0.0511698	5.49249	1.59402	0.00412922	7.12e-08	1.05e-07	0.681129
INL_RPE_thickness_outer_subfield_right	ADRL.GLND.FET	0.0524967	0.173663	0.0424921	3.30808	0.809424	0.00414271	-2.28e-08	6.97e-08	-0.327452
INL_ELM_thickness_inner_subfield_left	BRN.NHA	0.0441392	0.232555	0.0620089	5.26867	1.40485	0.00414925	5.33e-08	8.64e-08	0.616923
INL_RPE_thickness_outer_subfield_right	BLD.CD19.CPC	0.0392341	0.140468	0.034173	3.58026	0.871002	0.00414937	1.64e-08	7.06e-08	0.232353
INL_ELM_thickness_right	ADRL.GLND.FET	0.0524967	0.166748	0.0414918	3.17635	0.790369	0.00415608	-6.83e-08	6.53e-08	-1.04669
INL_ELM_thickness_inner_subfield_right	ESDR.H1.BMP4.MESO	0.0263834	0.189693	0.056796	7.18984	2.15271	0.00417376	1.01e-07	1.03e-07	0.978574
overall_macular_thickness_left	BLD.CD4.CD25M.TPC	0.045205	0.131005	0.030324	2.89801	0.670811	0.00417887	-8.23e-08	4.65e-08	-1.77025
overall_average_retinal_pigment_epithelium_thickness_left	SKIN.PEN.FRSK.MEL.01	0.0338795	0.304665	0.093618	8.99262	2.76327	0.00418013	1.32e-07	5.67e-08	2.31876
INL_thickness_left	LNG	0.0332786	0.135122	0.0357829	4.06031	1.07525	0.00419241	-1.79e-08	7.08e-08	-0.252024
INL_RPE_thickness_central_subfield_right	GI.CLN.MUC	0.0241697	0.185854	0.0567303	7.68956	2.34717	0.00420077	7.2e-08	8.28e-08	0.869151
INL_RPE_thickness_central_subfield_left	BRN.FET.F	0.0299178	0.21776	0.0660959	7.27859	2.20925	0.00420487	1.38e-07	6.92e-08	1.99643
GCIPL_thickness_right	BLD.CD3.CPC	0.0381475	0.147789	0.0377457	3.87414	0.989468	0.00421115	3.17e-08	4.42e-08	0.716638
INL_RPE_thickness_inner_subfield_right	BRST.HMEC.35	0.0532898	0.215386	0.0569951	4.04179	1.06953	0.0042113	3.13e-08	6.95e-08	0.450615
INL_ELM_thickness_outer_subfield_left	LNG.IMR90	0.0547135	0.206318	0.0523962	3.77087	0.957646	0.00422977	3.8e-08	6.87e-08	0.552913
VCDR_left	ESDR.H1.BMP4.TROP	0.0446968	0.219377	0.0580939	4.90811	1.29973	0.00423054	5.43e-08	5.79e-08	0.938155
Disc_diameter_trans_left	BRN.SUB.NIG	0.0447252	0.165567	0.0409298	3.70187	0.915142	0.00423088	-7.41e-08	5.11e-08	-1.45018
INL_ELM_thickness_inner_subfield_right	IPSC.DF.6.9	0.0253543	0.202585	0.0619199	7.99016	2.44218	0.00425016	1.35e-07	1.37e-07	0.991496
INL_ELM_thickness_outer_subfield_left	MUS.HSMMT	0.045738	0.201559	0.0531346	4.40682	1.16172	0.00426186	8.95e-08	8.09e-08	1.10619
ISOS_RPE_thickness_central_subfield_right	LIV.HEPG2.CNCR	0.0621054	0.323912	0.0931532	5.21552	1.49992	0.00426898	5.52e-08	3.61e-08	1.53035
INL_RPE_thickness_outer_subfield_right	BONE.OSTEO	0.0544905	0.196405	0.050394	3.60439	0.924822	0.00426939	1.38e-08	7.83e-08	0.17564
ISOS_RPE_thickness_central_subfield_right	VAS.HUVEC	0.0458945	0.352973	0.109294	7.69097	2.38143	0.00428147	1.27e-07	5e-08	2.54829
ISOS_RPE_thickness_inner_subfield_left	MUS.HSMM	0.0460003	0.238305	0.0676663	5.18052	1.471	0.00428269	1.01e-07	5.12e-08	1.96878
INL_ELM_thickness_central_subfield_right	BLD.CD14.PC	0.0519364	0.219043	0.0564938	4.21753	1.08775	0.00429594	2.01e-08	4.48e-08	0.448573
INL_RPE_thickness_outer_subfield_left	GI.RECT.MUC.31	0.0398838	0.13828	0.0346766	3.46708	0.86944	0.00429855	-4.26e-08	6.78e-08	-0.628639
INL_thickness_right	BLD.CD4.CD25M.TPC	0.045205	0.128593	0.0284258	2.84467	0.628821	0.0042986	-1.32e-07	4.49e-08	-2.94258
INL_ELM_thickness_inner_subfield_right	MUS.TRNK.FET	0.0385827	0.149091	0.0393177	3.8642	1.01905	0.0043055	-1.06e-07	5.49e-08	-1.93315
INL_ELM_thickness_central_subfield_left	SKIN.NHDFAD	0.0575411	0.23677	0.0615998	4.11479	1.07053	0.00430897	1.24e-08	4.13e-08	0.298963
ELM_ISOS_thickness_outer_subfield_left	BLD.CD4.CD25M.TPC	0.045205	0.191256	0.0525314	4.23085	1.16207	0.00431357	-7.84e-09	3.29e-08	-0.238291
ELM_ISOS_thickness_inner_subfield_right	ESC.H9	0.0290774	0.235504	0.069278	8.09921	2.38254	0.00431487	1.75e-07	1e-07	1.74183
ELM_ISOS_thickness_left	SKIN.PEN.FRSK.MEL.01	0.0338795	0.178083	0.0517944	5.25637	1.52878	0.00432145	-1.71e-08	4.9e-08	-0.348577
ELM_ISOS_thickness_central_subfield_right	BRN.HIPP.MID	0.050066	0.330751	0.095495	6.6063	1.90738	0.00432378	7.77e-08	6.92e-08	1.12352
ELM_ISOS_thickness_inner_subfield_right	ESC.WA7	0.0214015	0.198521	0.0587057	9.27604	2.74307	0.00433282	2.18e-07	1.14e-07	1.91425
Disc_diameter_trans_left	GI.RECT.MUC.31	0.0398838	0.162515	0.0408936	4.07472	1.02532	0.00433568	-3.9e-08	5.81e-08	-0.670846
INL_RPE_thickness_right	LNG.NHLF	0.0416617	0.174616	0.0470764	4.19129	1.12997	0.00436048	1.58e-08	9.31e-08	0.170016
INL_RPE_thickness_inner_subfield_right	BLD.CD56.PC	0.0422826	0.140644	0.0349759	3.32628	0.827194	0.00437003	-1.15e-08	5.34e-08	-0.216378
INL_RPE_thickness_outer_subfield_right	THYM.FET	0.0445929	0.131273	0.0297264	2.9438	0.666619	0.00438492	-3.23e-08	4.63e-08	-0.698832
overall_macular_thickness_right	BLD.CD19.CPC	0.0392341	0.140489	0.0337355	3.58079	0.85985	0.00438495	1.9e-08	5.8e-08	0.328097
INL_RPE_thickness_right	SKIN.PEN.FRSK.MEL.03	0.0536019	0.173803	0.0417266	3.24248	0.778453	0.00440145	-1.38e-08	5.41e-08	-0.254505
Disc_diameter_trans_left	ESC.HUES48	0.0482201	0.205102	0.0563425	4.25346	1.16845	0.00440407	1.51e-08	6.62e-08	0.227602
INL_RPE_thickness_central_subfield_right	GI.CLN.SIG	0.0267764	0.187264	0.0567708	6.99363	2.12018	0.00440644	8.35e-08	6.76e-08	1.23627
ELM_ISOS_thickness_inner_subfield_right	PLCNT.FET	0.0528641	0.2072	0.0507796	3.91949	0.960569	0.00440932	-1.66e-08	4.43e-08	-0.374887
ELM_ISOS_thickness_inner_subfield_right	LNG	0.0332786	0.183649	0.0515085	5.51853	1.5478	0.00441024	1.06e-08	8.19e-08	0.128857
mean_of_vertical_disc_diameter_left	BRN.INF.TMP	0.0427955	0.174736	0.0456109	4.08304	1.06579	0.00442706	-7.99e-08	4.86e-08	-1.64371
INL_ELM_thickness_inner_subfield_left	ESDR.CD184.ENDO	0.0456901	0.234953	0.0659568	5.14232	1.44357	0.00443334	7.01e-08	8.6e-08	0.815446
INL_RPE_thickness_left	GI.STMC.GAST	0.0276865	0.123993	0.0347778	4.47844	1.25613	0.00444577	-3.17e-08	9.82e-08	-0.322736
INL_RPE_thickness_central_subfield_right	SKIN.NHDFAD	0.0575411	0.24913	0.0694243	4.3296	1.20652	0.00445155	2.58e-08	3.94e-08	0.655638
ELM_ISOS_thickness_inner_subfield_left	MUS.LEG.FET	0.0617096	0.197838	0.0506891	3.20595	0.821414	0.00445216	-7.24e-08	4.38e-08	-1.65159
INL_ELM_thickness_central_subfield_left	ADRL.GLND.FET	0.0524967	0.223694	0.0610568	4.26111	1.16306	0.004461	2.44e-08	4.3e-08	0.567981
INL_RPE_thickness_right	BLD.CD4.CD25M.IL17P.PL.TPC	0.0362663	0.106565	0.0252567	2.9384	0.696423	0.00446508	-5.26e-08	5.71e-08	-0.92129
INL_RPE_thickness_inner_subfield_right	ESC.HUES6	0.052291	0.217923	0.0595369	4.1675	1.13857	0.00446627	4.8e-08	7.88e-08	0.608763
ELM_ISOS_thickness_outer_subfield_left	FAT.ADIP.DR.MSC	0.0779216	0.335791	0.0960921	4.30935	1.23319	0.00446785	3.08e-08	3.93e-08	0.782073
INL_RPE_thickness_outer_subfield_right	MUS.SAT	0.0556152	0.19846	0.0519444	3.56845	0.933996	0.00447965	1.65e-10	7.55e-08	0.00218881
INL_RPE_thickness_left	BLD.CD4.CD25.CD127M.TREGPC	0.0308776	0.109864	0.0280906	3.55807	0.909742	0.00448112	-2.91e-08	7.3e-08	-0.398889
INL_RPE_thickness_outer_subfield_left	SKIN.PEN.FRSK.FIB.02	0.0410348	0.175398	0.0472424	4.27438	1.15128	0.00448455	5.37e-08	9.87e-08	0.543665
ELM_ISOS_thickness_inner_subfield_right	IPSC.DF.19.11	0.0485486	0.218243	0.0527136	4.49534	1.08579	0.00449482	2.27e-08	5.53e-08	0.409983
INL_ELM_thickness_left	GI.STMC.MUS	0.0405907	0.14889	0.037474	3.66808	0.923215	0.00449738	-5.42e-08	7.15e-08	-0.758466
VCDR_regressed_left	PANC	0.0429928	0.20949	0.0550635	4.87268	1.28076	0.00449834	2.54e-10	6.23e-08	0.00407952
ELM_ISOS_thickness_outer_subfield_left	SKIN.NHDFAD	0.0575411	0.27963	0.0864522	4.85965	1.50244	0.00450065	4.05e-08	4.35e-08	0.932448
ELM_ISOS_thickness_central_subfield_left	BLD.CD4.NPC	0.0386112	0.215634	0.0657674	5.58475	1.70333	0.00450789	2.75e-08	6.25e-08	0.4401
INL_RPE_thickness_inner_subfield_left	BLD.CD15.PC	0.0421552	0.15917	0.040958	3.7758	0.971599	0.00451208	4.31e-08	5.66e-08	0.762007
VCDR_regressed_left	ESC.H9	0.0290774	0.207147	0.0646787	7.12401	2.22436	0.00452031	1.33e-07	1.09e-07	1.2231
ELM_ISOS_thickness_left	STRM.CHON.MRW.DR.MSC	0.0599479	0.256566	0.0792448	4.27982	1.3219	0.00452585	-1.03e-08	5.04e-08	-0.204723
Disc_diameter_trans_left	MUS.SKLT.F	0.0542768	0.172969	0.0401685	3.18679	0.740067	0.00453183	-1.02e-07	4.18e-08	-2.43177
INL_thickness_right	ESDR.CD184.ENDO	0.0456901	0.224671	0.0589606	4.91728	1.29045	0.00453806	4.84e-08	7.9e-08	0.612783
INL_RPE_thickness_right	MUS.SAT	0.0556152	0.202155	0.0527828	3.63489	0.949072	0.00454004	-1.73e-09	7.58e-08	-0.0227672
INL_RPE_thickness_inner_subfield_left	FAT.ADIP.DR.MSC	0.0779216	0.242792	0.0576939	3.11585	0.74041	0.00454286	-4.03e-08	5.27e-08	-0.764014
INL_ELM_thickness_outer_subfield_left	ESC.HUES64	0.0462913	0.181817	0.0489351	3.92766	1.05711	0.00454635	3.81e-08	8.01e-08	0.475326
INL_RPE_thickness_right	ESDR.H1.MSC	0.0469951	0.181921	0.0461091	3.87107	0.981148	0.00454738	-7.11e-09	8.44e-08	-0.084229
ELM_ISOS_thickness_inner_subfield_left	BLD.PER.MONUC.PC	0.0197953	0.132712	0.0414255	6.70422	2.09269	0.00456973	1.38e-08	9.6e-08	0.14362
INL_RPE_thickness_outer_subfield_right	SKIN.PEN.FRSK.MEL.03	0.0536019	0.171884	0.0410496	3.20668	0.765824	0.00458714	-1.45e-08	5.42e-08	-0.267866
INL_RPE_thickness_left	BLD.CD8.MPC	0.0359829	0.113136	0.0277086	3.14417	0.770049	0.00459582	-7.16e-08	6.37e-08	-1.12444
INL_RPE_thickness_right	ESDR.H1.BMP4.MESO	0.0263834	0.145257	0.0426635	5.50561	1.61706	0.00461199	1.16e-07	1.07e-07	1.07878
INL_RPE_thickness_central_subfield_right	BRN.GANGEM.DR.NRSPHR	0.0411109	0.246118	0.0735449	5.98668	1.78894	0.00461551	4.41e-08	5.67e-08	0.777174
overall_macular_thickness_right	GI.DUO.SM.MUS	0.032101	0.167144	0.0466347	5.2068	1.45275	0.00461671	2.52e-08	9.67e-08	0.260267
INL_ELM_thickness_central_subfield_right	BLD.GM12878	0.051894	0.201522	0.0527417	3.88333	1.01633	0.00462472	-3.36e-08	4.31e-08	-0.779841
INL_ELM_thickness_left	LNG	0.0332786	0.142703	0.0382936	4.28812	1.1507	0.0046345	4.46e-09	9.12e-08	0.0488903
ELM_ISOS_thickness_outer_subfield_left	BLD.CD4.CD25M.IL17M.PL.TPC	0.0489451	0.19428	0.0523649	3.96933	1.06987	0.00465098	-6.14e-09	3.08e-08	-0.199275
GCIPL_thickness_right	ESC.H1	0.0406753	0.198806	0.0561739	4.88764	1.38103	0.00466512	4.67e-08	7.37e-08	0.633899
VCDR_regressed_left	HRT.ATR.R	0.0395925	0.195244	0.0538452	4.93133	1.35998	0.0046658	-4.65e-08	7.15e-08	-0.650683
mean_of_vertical_disc_diameter_left	MUS.SKLT.M	0.0523491	0.185105	0.0453652	3.53596	0.86659	0.00467989	-8.47e-08	3.93e-08	-2.15347
INL_ELM_thickness_central_subfield_left	BRST.HMEC	0.0561025	0.239026	0.0626324	4.26053	1.11639	0.00468026	3.09e-08	4.72e-08	0.654955
INL_RPE_thickness_central_subfield_right	MUS.SAT	0.0556152	0.239507	0.0663786	4.3065	1.19353	0.00468597	1.33e-08	4.22e-08	0.315636
INL_ELM_thickness_outer_subfield_right	ESDR.H1.BMP4.TROP	0.0446968	0.171782	0.0444929	3.84328	0.995439	0.00468712	-1.22e-09	6.41e-08	-0.0190658
GCIPL_thickness_right	BLD.CD8.NPC	0.0400214	0.142323	0.036138	3.55617	0.902965	0.00470197	1.17e-08	4.85e-08	0.241962
INL_RPE_thickness_inner_subfield_left	ESC.I3	0.0510445	0.21314	0.057955	4.17557	1.13538	0.00471613	4.68e-08	7.22e-08	0.647796
INL_RPE_thickness_right	BONE.OSTEO	0.0544905	0.199084	0.0515168	3.65356	0.945428	0.00471955	8.61e-09	7.76e-08	0.110992
INL_ELM_thickness_inner_subfield_left	ESC.I3	0.0510445	0.224934	0.0608359	4.40663	1.19182	0.00472051	2.21e-08	7.78e-08	0.284219
INL_RPE_thickness_inner_subfield_left	GI.STMC.MUS	0.0405907	0.150712	0.0398566	3.71297	0.981913	0.00473722	-7.35e-08	5.99e-08	-1.22777
overall_macular_thickness_left	VAS.HUVEC	0.0458945	0.20085	0.0555841	4.37635	1.21113	0.00476426	5.16e-08	7.66e-08	0.673969
INL_RPE_thickness_inner_subfield_right	SKIN.PEN.FRSK.KER.03	0.054655	0.208125	0.0546917	3.80798	1.00067	0.00477436	1.88e-08	6.88e-08	0.272583
ELM_ISOS_thickness_left	BLD.CD56.PC	0.0422826	0.190871	0.0545674	4.51416	1.29054	0.00479219	-2.07e-08	4.24e-08	-0.488642
ISOS_RPE_thickness_right	BRN.ANT.CAUD	0.0458656	0.268747	0.080006	5.85945	1.74436	0.00480641	1.24e-07	5.59e-08	2.22635
ELM_ISOS_thickness_inner_subfield_right	ESDR.H1.MSC	0.0469951	0.202026	0.0552698	4.29887	1.17608	0.00480653	-1.25e-08	5.8e-08	-0.215704
INL_RPE_thickness_inner_subfield_right	LNG.NHLF	0.0416617	0.185948	0.0503808	4.46328	1.20928	0.00480812	2.48e-08	8.22e-08	0.302295
INL_ELM_thickness_outer_subfield_right	BRN.NHA	0.0441392	0.209886	0.0573389	4.75509	1.29905	0.0048135	4.33e-08	8.75e-08	0.495232
ELM_ISOS_thickness_outer_subfield_right	HRT.VENT.L	0.0456727	0.272607	0.0812145	5.96871	1.77818	0.00482108	9.54e-08	5.96e-08	1.60078
ELM_ISOS_thickness_outer_subfield_left	BLD.CD4.CD25M.CD45RO.MPC	0.0377807	0.172105	0.0492073	4.55537	1.30245	0.00483775	-1.79e-09	3.5e-08	-0.0512424
INL_RPE_thickness_inner_subfield_left	BLD.CD14.MONO	0.049191	0.168264	0.0418118	3.42062	0.849989	0.00483784	2.35e-08	5.52e-08	0.426203
Disc_diameter_trans_left	LNG	0.0332786	0.173993	0.0467718	5.22837	1.40546	0.00484026	2.46e-08	7.78e-08	0.315854
INL_RPE_thickness_outer_subfield_left	GI.STMC.MUS	0.0405907	0.144895	0.0364254	3.56965	0.897382	0.0048613	-6e-08	7.43e-08	-0.806581
INL_ELM_thickness_inner_subfield_left	BLD.CD4.CD25.CD127M.TREGPC	0.0308776	0.121545	0.0317018	3.93636	1.02669	0.00487927	-1.74e-08	7.52e-08	-0.230801
INL_ELM_thickness_outer_subfield_right	BLD.GM12878	0.051894	0.155053	0.0361619	2.98789	0.696842	0.00488741	-4.09e-08	5.78e-08	-0.708753
INL_RPE_thickness_outer_subfield_right	STRM.MRW.MSC	0.05306	0.190616	0.0498561	3.59247	0.939617	0.00490813	-6.72e-09	7.82e-08	-0.0859679
ELM_ISOS_thickness_inner_subfield_left	STRM.MRW.MSC	0.05306	0.207811	0.0594443	3.91653	1.12032	0.00491689	-3.35e-08	6.07e-08	-0.551188
ISOS_RPE_thickness_central_subfield_right	BRST.HMEC.35	0.0532898	0.39617	0.129783	7.43426	2.43542	0.00491827	9.69e-08	4.74e-08	2.04543
INL_ELM_thickness_central_subfield_left	BLD.CD4.CD25M.IL17M.PL.TPC	0.0489451	0.186433	0.0470389	3.80903	0.961054	0.00492564	1.39e-08	3.81e-08	0.364695
INL_ELM_thickness_inner_subfield_left	BLD.CD8.MPC	0.0359829	0.134666	0.0355062	3.74249	0.986754	0.0049416	-4.55e-08	6.54e-08	-0.695453
INL_RPE_thickness_central_subfield_right	LIV.HEPG2.CNCR	0.0621054	0.235396	0.0582321	3.79026	0.937632	0.00494409	3.42e-08	3.85e-08	0.88891
INL_RPE_thickness_left	ESC.WA7	0.0214015	0.148844	0.046179	6.95483	2.15775	0.0049521	2.05e-07	1.5e-07	1.36616
INL_RPE_thickness_outer_subfield_left	ESC.WA7	0.0214015	0.148636	0.046322	6.94515	2.16443	0.00495654	2.21e-07	1.48e-07	1.50108
VCDR_left	ESDR.H1.MSC	0.0469951	0.209117	0.0549889	4.44976	1.1701	0.0049602	1.52e-08	5.81e-08	0.261551
Disc_diameter_trans_left	LIV.HEPG2.CNCR	0.0621054	0.217508	0.0541647	3.50225	0.872141	0.00496083	4.37e-08	4.85e-08	0.90115
overall_macular_thickness_right	SKIN.PEN.FRSK.MEL.01	0.0338795	0.174334	0.048706	5.14571	1.43763	0.00496303	6.47e-08	7.68e-08	0.843252
ELM_ISOS_thickness_central_subfield_left	LIV.ADLT	0.0526179	0.242621	0.0725287	4.611	1.37841	0.00497405	4.59e-09	3.94e-08	0.116609
INL_RPE_thickness_outer_subfield_right	ESDR.H1.MSC	0.0469951	0.182726	0.0468543	3.8882	0.997005	0.00498066	-5.36e-09	8.71e-08	-0.0614985
ELM_ISOS_thickness_inner_subfield_right	MUS.LEG.FET	0.0617096	0.205351	0.0526055	3.32769	0.852468	0.00498672	-4.37e-08	4.26e-08	-1.02484
ELM_ISOS_thickness_inner_subfield_right	BLD.CD4.CD25M.CD45RA.NPC	0.0420067	0.149357	0.0369791	3.55555	0.880314	0.00500134	-3.66e-08	4.26e-08	-0.857968
INL_RPE_thickness_outer_subfield_right	BLD.CD8.NPC	0.0400214	0.111634	0.0258634	2.78937	0.646239	0.00500811	-8.84e-08	5.48e-08	-1.61377
INL_ELM_thickness_central_subfield_right	MUS.HSMMT	0.045738	0.250149	0.0726861	5.46917	1.58918	0.00501219	-3.61e-09	6.65e-08	-0.0543952
INL_ELM_thickness_right	BLD.PER.MONUC.PC	0.0197953	0.106178	0.0310705	5.36378	1.56959	0.00503574	-1.15e-08	1.23e-07	-0.0942721
GCIPL_thickness_right	KID.FET	0.0277039	0.177813	0.0543576	6.41835	1.96209	0.00503832	9.83e-08	9.09e-08	1.08131
overall_macular_thickness_left	BONE.OSTEO	0.0544905	0.213963	0.0562353	3.92661	1.03202	0.00504196	2.21e-08	5.78e-08	0.382778
INL_ELM_thickness_left	BLD.CD19.PPC	0.0468775	0.127179	0.0278451	2.71301	0.593997	0.00504256	-2.54e-08	4.75e-08	-0.53535
INL_ELM_thickness_left	BLD.CD4.MPC	0.0433718	0.121238	0.028135	2.79533	0.648695	0.00504467	-6.47e-08	4.78e-08	-1.35333
VCDR_regressed_left	IPSC.18	0.0470791	0.263678	0.0833699	5.60074	1.77085	0.00506204	1.26e-07	9.4e-08	1.34038
INL_RPE_thickness_outer_subfield_right	BLD.CD4.NPC	0.0386112	0.114456	0.0276619	2.96432	0.716422	0.00507849	-5.18e-08	5.72e-08	-0.905693
ELM_ISOS_thickness_inner_subfield_right	BONE.OSTEO	0.0544905	0.198161	0.0549415	3.63661	1.00828	0.00509346	-2.48e-08	4.8e-08	-0.516045
INL_ELM_thickness_central_subfield_left	BLD.CD34.PC	0.0412284	0.23311	0.0655272	5.65412	1.58937	0.00509649	1.06e-07	6.73e-08	1.57934
INL_RPE_thickness_outer_subfield_right	ESDR.H1.BMP4.MESO	0.0263834	0.143189	0.0423689	5.42722	1.60589	0.00511368	1.13e-07	1.1e-07	1.03433
INL_ELM_thickness_left	BLD.CD14.MONO	0.049191	0.150101	0.0356455	3.05139	0.724636	0.00512002	2.58e-08	5.38e-08	0.479955
mean_of_vertical_disc_diameter_left	BLD.CD34.CC	0.0507392	0.197706	0.0520412	3.89651	1.02566	0.00514482	-1.29e-08	4.8e-08	-0.267722
ELM_ISOS_thickness_outer_subfield_left	BLD.CD34.PC	0.0412284	0.210124	0.0643758	5.09658	1.56144	0.00516057	3.06e-09	4.26e-08	0.0717507
INL_thickness_left	GI.DUO.MUC	0.0425678	0.168198	0.0438508	3.9513	1.03014	0.00516708	-8.68e-09	8.33e-08	-0.104251
ELM_ISOS_thickness_left	SKIN.PEN.FRSK.FIB.02	0.0410348	0.213605	0.0641105	5.20546	1.56234	0.00517005	1.74e-08	5.85e-08	0.297075
mean_of_vertical_disc_diameter_left	HRT.VNT.R	0.040559	0.18556	0.0492924	4.57506	1.21532	0.00517195	-5.65e-08	5.43e-08	-1.04057
VCDR_left	ESC.HUES6	0.052291	0.265743	0.0784888	5.08199	1.501	0.00517465	9.13e-08	8.21e-08	1.11234
VCDR_regressed_left	IPSC.15b	0.0462879	0.247061	0.0766014	5.33748	1.65489	0.0051836	9.39e-08	8.66e-08	1.08449
ELM_ISOS_thickness_central_subfield_left	HRT.FET	0.0613111	0.253463	0.0763817	4.13405	1.24581	0.00523865	1.84e-08	3.42e-08	0.537937
INL_RPE_thickness_central_subfield_right	HRT.VNT.R	0.040559	0.215633	0.0661808	5.31654	1.63172	0.00524101	1.07e-08	6.21e-08	0.172906
INL_ELM_thickness_left	BLD.CD3.CPC	0.0381475	0.117037	0.0283272	3.06802	0.74257	0.00524566	-3.7e-08	5.14e-08	-0.721213
ISOS_RPE_thickness_central_subfield_right	GI.DUO.MUC	0.0425678	0.370735	0.119731	8.70928	2.81271	0.00525581	1.37e-07	6.51e-08	2.10533
INL_RPE_thickness_inner_subfield_right	GI.STMC.GAST	0.0276865	0.148602	0.0448861	5.36729	1.62123	0.00525608	3.68e-08	1.02e-07	0.362955
ISOS_RPE_thickness_right	BLD.K562.CNCR	0.0472131	0.250522	0.0740289	5.3062	1.56797	0.00527062	8.02e-08	4.63e-08	1.73099
VCDR_left	PANC	0.0429928	0.20557	0.0552762	4.7815	1.28571	0.00527539	6.94e-09	6.11e-08	0.113533
GCIPL_thickness_right	SPLN	0.0389124	0.185476	0.0489814	4.7665	1.25876	0.00528155	4.32e-08	7.63e-08	0.565849
VCDR_left	BRN.CING.GYR	0.0430665	0.190042	0.051582	4.41276	1.19773	0.00530324	-6.08e-08	5.05e-08	-1.2045
GCIPL_thickness_right	ESDR.H9.NEUR	0.0465053	0.21586	0.0595927	4.64163	1.28142	0.00531028	3.9e-08	5.91e-08	0.659887
overall_macular_thickness_left	SKIN.PEN.FRSK.MEL.01	0.0338795	0.17038	0.0477032	5.02901	1.40803	0.00533364	5.75e-08	7.73e-08	0.74335
VCDR_left	BRN.GRM.MTRX	0.0341442	0.189694	0.0547409	5.55566	1.60323	0.00533852	4.19e-08	7.9e-08	0.530345
INL_ELM_thickness_inner_subfield_right	ESC.H1	0.0406753	0.216627	0.0625742	5.32576	1.53839	0.00537578	1.09e-08	9.8e-08	0.111092
ELM_ISOS_thickness_outer_subfield_left	BLD.CD14.MONO	0.049191	0.188213	0.0549268	3.82617	1.1166	0.00538883	7.88e-09	3.46e-08	0.227943
INL_RPE_thickness_inner_subfield_right	IPSC.18	0.0470791	0.195311	0.0545691	4.14858	1.15909	0.0053975	4.94e-08	7.03e-08	0.702897
RNFL_thickness_right	ESDR.H9.NEUR.PROG	0.0377638	0.210284	0.0632453	5.56841	1.67476	0.00540367	1.21e-07	5.17e-08	2.34509
GCIPL_thickness_right	GI.DUO.SM.MUS	0.032101	0.180708	0.0518394	5.62936	1.61488	0.00540592	4.56e-08	8.45e-08	0.539733
INL_RPE_thickness_inner_subfield_left	IPSC.DF.6.9	0.0253543	0.165083	0.052054	6.51102	2.05306	0.00543507	1.45e-07	1.11e-07	1.30076
INL_ELM_thickness_central_subfield_right	ESC.4STAR	0.0491152	0.234687	0.0702859	4.77829	1.43104	0.00543721	-3.84e-08	5.61e-08	-0.68368
ELM_ISOS_thickness_inner_subfield_right	ADRL.GLND.FET	0.0524967	0.213429	0.0608323	4.06556	1.15878	0.00544006	-7.35e-11	5.77e-08	-0.00127417
ELM_ISOS_thickness_right	SKIN.PEN.FRSK.FIB.02	0.0410348	0.20483	0.0592917	4.99162	1.44491	0.005444	6.11e-08	5.32e-08	1.14701
INL_RPE_thickness_inner_subfield_right	BLD.CD15.PC	0.0421552	0.157433	0.0413318	3.73461	0.980467	0.00546229	4.79e-08	5.9e-08	0.811908
INL_RPE_thickness_outer_subfield_right	ESC.H9	0.0290774	0.158165	0.0462995	5.43946	1.59229	0.0054696	9.49e-08	1.22e-07	0.775942
INL_ELM_thickness_inner_subfield_left	BLD.CD4.CD25M.IL17P.PL.TPC	0.0362663	0.120684	0.02997	3.32773	0.826386	0.00549253	-5.26e-08	5.43e-08	-0.967366
INL_RPE_thickness_inner_subfield_left	ESC.HUES6	0.052291	0.211112	0.0587346	4.03724	1.12322	0.00549923	2.84e-08	7.64e-08	0.371753
INL_ELM_thickness_central_subfield_left	BRN.FET.M	0.0394564	0.172981	0.048258	4.38411	1.22307	0.00550052	3.39e-08	4.13e-08	0.820241
INL_ELM_thickness_left	ESC.I3	0.0510445	0.198403	0.0521343	3.88687	1.02135	0.00550462	3.27e-08	7.53e-08	0.433745
Disc_diameter_trans_left	ADRL.GLND.FET	0.0524967	0.226572	0.0591262	4.31593	1.12628	0.00552403	5.66e-09	6.52e-08	0.0867909
ELM_ISOS_thickness_central_subfield_left	SKIN.PEN.FRSK.MEL.01	0.0338795	0.237994	0.0736754	7.02473	2.17463	0.00552639	6.79e-08	7.34e-08	0.925223
INL_RPE_thickness_inner_subfield_left	SKIN.PEN.FRSK.MEL.01	0.0338795	0.147231	0.0410309	4.34572	1.21109	0.00552792	-1.59e-08	6.63e-08	-0.239392
INL_ELM_thickness_left	BLD.CD4.CD25M.CD45RO.MPC	0.0377807	0.10983	0.0262114	2.90705	0.693779	0.00553025	-5.38e-08	5.23e-08	-1.0289
INL_RPE_thickness_central_subfield_left	BRN.GRM.MTRX	0.0341442	0.192519	0.0561528	5.63841	1.64458	0.00553677	8.04e-08	4.88e-08	1.647
ELM_ISOS_thickness_central_subfield_right	HRT.ATR.R	0.0395925	0.231329	0.0720501	5.84274	1.81979	0.00553973	1.93e-08	5.69e-08	0.338089
ISOS_RPE_thickness_central_subfield_left	SKIN.PEN.FRSK.MEL.03	0.0536019	0.363458	0.116254	6.78068	2.16885	0.00556809	1.24e-07	6.25e-08	1.99017
ISOS_RPE_thickness_outer_subfield_left	MUS.SKLT.F	0.0542768	0.249278	0.074107	4.59271	1.36535	0.00557724	5.11e-08	5.38e-08	0.950156
ELM_ISOS_thickness_inner_subfield_right	BLD.CD14.MONO	0.049191	0.17465	0.0459099	3.55045	0.9333	0.00558234	1.42e-08	4.56e-08	0.312619
INL_RPE_thickness_inner_subfield_left	BLD.CD4.CD25.CD127M.TREGPC	0.0308776	0.119055	0.0319138	3.85572	1.03356	0.005589	-8.39e-09	6.78e-08	-0.123762
ISOS_RPE_thickness_left	SKIN.PEN.FRSK.MEL.03	0.0536019	0.39893	0.12689	7.44246	2.36727	0.00561305	1.75e-07	8.54e-08	2.04974
INL_thickness_right	BLD.CD4.MPC	0.0433718	0.119666	0.027115	2.75907	0.625176	0.00561339	-1.35e-07	4.26e-08	-3.16545
INL_ELM_thickness_outer_subfield_right	BLD.CD4.CD25.CD127M.TREGPC	0.0308776	0.10477	0.0269475	3.39308	0.87272	0.00565119	-6.94e-08	7.24e-08	-0.958204
INL_RPE_thickness_inner_subfield_right	BONE.OSTEO	0.0544905	0.205644	0.0539234	3.77395	0.989594	0.00566218	1.71e-10	6.65e-08	0.00257569
INL_ELM_thickness_right	BLD.CD3.PPC	0.0406501	0.116032	0.0278333	2.85441	0.684705	0.00566525	-9.83e-08	5.84e-08	-1.68416
ELM_ISOS_thickness_left	BLD.CD19.PPC	0.0468775	0.211683	0.0557555	4.51566	1.18939	0.00566888	-9.05e-09	4.14e-08	-0.21874
INL_ELM_thickness_central_subfield_left	BLD.CD4.CD25M.CD45RA.NPC	0.0420067	0.168734	0.0441987	4.01682	1.05218	0.00567203	2.05e-08	4.15e-08	0.494893
ISOS_RPE_thickness_inner_subfield_left	BRN.ANT.CAUD	0.0458656	0.244013	0.0724612	5.32018	1.57986	0.00567702	8.56e-08	5.28e-08	1.62066
ELM_ISOS_thickness_left	MUS.LEG.FET	0.0617096	0.226229	0.0641664	3.66603	1.03981	0.00568886	-2.36e-08	4.1e-08	-0.574859
VCDR_regressed_left	ESDR.H1.BMP4.MESO	0.0263834	0.199638	0.0640356	7.5668	2.42712	0.00569467	1.41e-07	1.16e-07	1.21653
INL_RPE_thickness_inner_subfield_right	BLD.CD19.PPC	0.0468775	0.145555	0.0353028	3.10502	0.753086	0.00569917	-7.46e-09	4.78e-08	-0.156166
INL_thickness_left	SKIN.PEN.FRSK.FIB.02	0.0410348	0.189023	0.0542168	4.60639	1.32124	0.0057058	6.67e-08	9.87e-08	0.675856
INL_RPE_thickness_outer_subfield_left	BLD.CD4.CD25.CD127M.TREGPC	0.0308776	0.106666	0.0278733	3.45449	0.902704	0.00572241	-3.21e-08	7.46e-08	-0.429789
INL_thickness_right	SKIN.NHEK	0.0543131	0.181433	0.046619	3.34051	0.858339	0.00572535	-3.85e-08	5.27e-08	-0.730334
INL_ELM_thickness_left	IPSC.20B	0.0414963	0.178366	0.0495788	4.29836	1.19478	0.00575145	5.28e-08	8.87e-08	0.595101
ISOS_RPE_thickness_outer_subfield_left	BRN.ANT.CAUD	0.0458656	0.246266	0.0740084	5.3693	1.61359	0.00575572	7.7e-08	5.7e-08	1.35019
INL_RPE_thickness_right	BLD.CD19.PPC	0.0468775	0.138511	0.0325406	2.95475	0.694163	0.00577223	-2.78e-08	5.52e-08	-0.504189
INL_ELM_thickness_inner_subfield_left	BLD.CD14.MONO	0.049191	0.168889	0.0420854	3.43334	0.855551	0.00577738	7.51e-09	5.38e-08	0.139485
ISOS_RPE_thickness_inner_subfield_left	BRN.NHA	0.0441392	0.296142	0.0910986	6.70928	2.0639	0.00578325	1.68e-07	8.03e-08	2.09238
INL_RPE_thickness_outer_subfield_left	GI.STMC.FET	0.0400613	0.163105	0.0437793	4.0714	1.09281	0.00579876	2.93e-08	8.29e-08	0.35332
INL_RPE_thickness_outer_subfield_left	MUS.HSMMT	0.045738	0.184234	0.0503326	4.02803	1.10045	0.00584272	4.09e-08	8.6e-08	0.47545
INL_RPE_thickness_outer_subfield_left	VAS.HUVEC	0.0458945	0.173896	0.0470082	3.78905	1.02427	0.00584379	1.51e-08	7.97e-08	0.189662
INL_ELM_thickness_central_subfield_left	THYM.FET	0.0445929	0.164059	0.0426828	3.67905	0.957167	0.00584829	1.2e-08	3.54e-08	0.338771
INL_RPE_thickness_left	GI.CLN.SIG	0.0267764	0.111938	0.031868	4.18046	1.19015	0.00585838	-3.34e-08	9.81e-08	-0.339984
INL_ELM_thickness_central_subfield_right	ESDR.CD184.ENDO	0.0456901	0.255293	0.078153	5.58748	1.7105	0.00585993	2.33e-08	5.95e-08	0.390879
INL_RPE_thickness_central_subfield_left	SKIN.PEN.FRSK.MEL.03	0.0536019	0.238661	0.0646051	4.45248	1.20528	0.00588268	4.33e-08	3.73e-08	1.16276
ELM_ISOS_thickness_inner_subfield_right	GI.ESO	0.0304932	0.189349	0.058595	6.20954	1.92157	0.00588725	5.63e-08	8.56e-08	0.658014
INL_RPE_thickness_left	SKIN.PEN.FRSK.MEL.03	0.0536019	0.170588	0.0416866	3.1825	0.777708	0.00590455	-1.98e-08	5.68e-08	-0.34899
INL_RPE_thickness_central_subfield_right	MUS.PSOAS	0.0329118	0.191249	0.0592929	5.81095	1.80157	0.00591065	2.87e-08	5.6e-08	0.512492
INL_ELM_thickness_outer_subfield_left	LNG	0.0332786	0.145767	0.0402148	4.3802	1.20843	0.00591426	3.86e-08	9.39e-08	0.410706
ELM_ISOS_thickness_left	ESC.I3	0.0510445	0.267269	0.0758468	5.23601	1.4859	0.0059325	1.58e-08	4.79e-08	0.329035
GCIPL_thickness_left	SPLN	0.0389124	0.168251	0.045027	4.32385	1.15714	0.00593995	3.23e-08	6.24e-08	0.517355
INL_ELM_thickness_right	THYM	0.0268137	0.0959727	0.0251414	3.57924	0.937632	0.00594223	-5.75e-08	6.02e-08	-0.95442
INL_RPE_thickness_central_subfield_right	BLD.CD4.NPC	0.0386112	0.176398	0.0510885	4.56857	1.32315	0.00594949	3.37e-08	4.28e-08	0.786997
ELM_ISOS_thickness_outer_subfield_left	SKIN.PEN.FRSK.MEL.03	0.0536019	0.216134	0.0610346	4.03221	1.13866	0.00595599	1.93e-09	3.2e-08	0.0602729
INL_RPE_thickness_central_subfield_right	GI.STMC.MUS	0.0405907	0.207073	0.062373	5.10148	1.53663	0.00597144	1.08e-08	5.42e-08	0.198781
ISOS_RPE_thickness_outer_subfield_right	BLD.CD14.PC	0.0519364	0.234041	0.066096	4.5063	1.27263	0.00597201	8.55e-08	5.15e-08	1.66071
Disc_diameter_trans_left	BRN.HIPP.MID	0.050066	0.172662	0.0431341	3.44869	0.861545	0.00597712	-9.01e-08	5.05e-08	-1.78329
INL_ELM_thickness_right	BRST.HMEC.35	0.0532898	0.194344	0.0528807	3.64693	0.992324	0.00598818	-2.61e-08	6.61e-08	-0.395037
ISOS_RPE_thickness_inner_subfield_left	ESC.4STAR	0.0491152	0.320317	0.0971776	6.52175	1.97856	0.00599455	1e-07	7.83e-08	1.28212
INL_ELM_thickness_central_subfield_left	KID.FET	0.0277039	0.198456	0.0625508	7.16345	2.25783	0.00599981	1.15e-07	7.26e-08	1.58622
overall_macular_thickness_right	MUS.HSMM	0.0460003	0.204946	0.0568303	4.45532	1.23543	0.00600317	2.63e-08	7.18e-08	0.365825
ELM_ISOS_thickness_inner_subfield_right	BLD.GM12878	0.051894	0.214669	0.0526557	4.13669	1.01468	0.00601087	3.54e-08	5.43e-08	0.653081
INL_RPE_thickness_inner_subfield_right	THYM	0.0268137	0.112154	0.0316213	4.18272	1.1793	0.00601097	4.85e-08	6.09e-08	0.795669
ELM_ISOS_thickness_central_subfield_left	GI.RECT.SM.MUS	0.0362574	0.222609	0.0756626	6.13968	2.08682	0.00602336	3.37e-08	5.48e-08	0.615478
INL_RPE_thickness_central_subfield_right	ESC.HUES48	0.0482201	0.262325	0.0807589	5.44016	1.6748	0.00602738	5.43e-08	5.72e-08	0.949405
Disc_diameter_trans_left	BRST.HMEC	0.0561025	0.214917	0.059765	3.83079	1.06528	0.00604793	-2.72e-08	5.95e-08	-0.456831
INL_ELM_thickness_outer_subfield_left	SKIN.NHDFAD	0.0575411	0.210328	0.0553413	3.65527	0.96177	0.00606002	3.78e-08	6.34e-08	0.596371
INL_RPE_thickness_right	BRST.HMEC	0.0561025	0.198932	0.0529813	3.54587	0.944366	0.00607021	6.54e-10	8.08e-08	0.00809792
ISOS_RPE_thickness_left	MUS.SKLT.F	0.0542768	0.243453	0.0733059	4.4854	1.35059	0.00607298	5.52e-08	5.33e-08	1.03565
GCIPL_thickness_right	BLD.CD19.PPC	0.0468775	0.15139	0.0380712	3.22948	0.812143	0.00613117	2.23e-08	4.32e-08	0.517285
overall_average_retinal_pigment_epithelium_thickness_left	BLD.CD14.PC	0.0519364	0.274114	0.0830455	5.27788	1.59899	0.006143	5.99e-08	3.44e-08	1.74106
INL_RPE_thickness_right	BLD.CD4.CD25.CD127M.TREGPC	0.0308776	0.106297	0.0280099	3.44253	0.907127	0.00616763	-2.35e-08	7.27e-08	-0.323251
overall_average_retinal_pigment_epithelium_thickness_right	SKIN.PEN.FRSK.MEL.03	0.0536019	0.393753	0.120458	7.34588	2.24727	0.00617076	1.37e-07	5.28e-08	2.58605
overall_macular_thickness_right	SKIN.PEN.FRSK.KER.03	0.054655	0.18489	0.0484863	3.38286	0.887135	0.00620655	-1.29e-08	5.92e-08	-0.218431
INL_ELM_thickness_inner_subfield_left	PLCNT.AMN	0.0302755	0.15093	0.0436591	4.98521	1.44206	0.00621179	1.41e-08	7.23e-08	0.194942
INL_RPE_thickness_left	SKIN.NHDFAD	0.0575411	0.19266	0.0495574	3.34821	0.861252	0.00622488	-1.19e-08	6.9e-08	-0.173022
GCIPL_thickness_left	PANC	0.0429928	0.254629	0.0739806	5.92261	1.72077	0.00624641	1.23e-07	9.89e-08	1.24456
INL_ELM_thickness_central_subfield_left	LNG.A549.ETOH002.CNCR	0.0498951	0.207682	0.0572542	4.16238	1.14749	0.00626022	2.13e-08	3.87e-08	0.550371
INL_RPE_thickness_inner_subfield_right	CRVX.HELAS3.CNCR	0.0452776	0.173654	0.0465253	3.83532	1.02756	0.00631873	-6.71e-09	7e-08	-0.0958444
INL_ELM_thickness_right	THYM.FET	0.0445929	0.129286	0.0307987	2.89925	0.690664	0.00633575	-7.89e-08	4.51e-08	-1.74816
ELM_ISOS_thickness_central_subfield_right	BRN.CING.GYR	0.0430665	0.302741	0.0923964	7.02962	2.14543	0.00634426	8.34e-08	7.88e-08	1.05845
ELM_ISOS_thickness_outer_subfield_left	MUS.SAT	0.0556152	0.283661	0.0942954	5.10042	1.6955	0.00636238	3.84e-08	4.9e-08	0.78334
INL_RPE_thickness_inner_subfield_left	BLD.CD4.CD25M.IL17P.PL.TPC	0.0362663	0.112185	0.0276833	3.09337	0.763332	0.00636441	-5.07e-08	4.91e-08	-1.0339
INL_ELM_thickness_inner_subfield_right	PLCNT.AMN	0.0302755	0.151329	0.0443968	4.99838	1.46643	0.00636763	-4.91e-08	6.96e-08	-0.704817
INL_RPE_thickness_central_subfield_right	IPSC.15b	0.0462879	0.237119	0.0723253	5.1227	1.56251	0.00636874	3.03e-08	5.21e-08	0.58179
INL_ELM_thickness_inner_subfield_left	THYM.FET	0.0445929	0.137318	0.0342322	3.07938	0.767661	0.0063706	-4.95e-08	4.32e-08	-1.14488
INL_ELM_thickness_left	VAS.HUVEC	0.0458945	0.189831	0.0523426	4.13626	1.1405	0.00637703	4.8e-08	8.2e-08	0.585046
overall_macular_thickness_right	ESDR.H1.MSC	0.0469951	0.203128	0.0559226	4.32232	1.18997	0.00638643	3.32e-08	7.35e-08	0.451645
overall_macular_thickness_right	BLD.CD4.CD25M.TPC	0.045205	0.120299	0.0275029	2.66118	0.608404	0.00638867	-9.85e-08	4.83e-08	-2.0376
GCIPL_thickness_left	GI.S.INT.FET	0.0484791	0.172704	0.0452575	3.56244	0.933547	0.00639199	9.43e-09	4.64e-08	0.203428
INL_RPE_thickness_outer_subfield_left	BLD.GM12878	0.051894	0.164993	0.0401609	3.17941	0.773903	0.0064024	6.4e-09	6.48e-08	0.0987752
INL_RPE_thickness_outer_subfield_left	ESDR.CD184.ENDO	0.0456901	0.191987	0.0534427	4.20193	1.16968	0.00640599	6.46e-08	8.17e-08	0.790018
RNFL_thickness_right	LNG.FET	0.0504451	0.339424	0.0958618	6.72857	1.90032	0.00640973	1.72e-07	7.56e-08	2.27873
ELM_ISOS_thickness_outer_subfield_left	GI.RECT.MUC.31	0.0398838	0.205333	0.061509	5.1483	1.54221	0.00643058	3.8e-09	4.76e-08	0.0799596
ELM_ISOS_thickness_central_subfield_right	BRST.MYO	0.0661342	0.349766	0.106227	5.28873	1.60623	0.00643481	4.44e-08	4.1e-08	1.08338
overall_macular_thickness_left	SPLN	0.0389124	0.151144	0.0405514	3.88421	1.04212	0.00643682	-3.15e-08	7.42e-08	-0.42445
INL_RPE_thickness_left	GI.S.INT	0.0205286	0.110524	0.0341052	5.38391	1.66135	0.00644702	5.15e-08	1.21e-07	0.424395
Disc_diameter_trans_left	MUS.SKLT.M	0.0523491	0.163066	0.0387039	3.11497	0.739342	0.00646751	-1.07e-07	4.21e-08	-2.53807
ISOS_RPE_thickness_outer_subfield_left	IPSC.15b	0.0462879	0.285527	0.0897397	6.1685	1.93873	0.00647064	9.89e-08	6.91e-08	1.43128
ISOS_RPE_thickness_inner_subfield_left	IPSC.DF.6.9	0.0253543	0.218802	0.0715288	8.62975	2.82117	0.0064712	1.27e-07	9.5e-08	1.33437
ELM_ISOS_thickness_left	BRN.NHA	0.0441392	0.220142	0.0665722	4.98745	1.50823	0.00647475	-1.18e-08	5.29e-08	-0.223461
INL_thickness_right	BLD.GM12878	0.051894	0.171508	0.0397283	3.30496	0.765565	0.00647911	-2.68e-08	5.6e-08	-0.478309
INL_RPE_thickness_inner_subfield_left	IPSC.18	0.0470791	0.190384	0.0538673	4.04391	1.14419	0.00649611	3.35e-08	6.81e-08	0.492918
VCDR_regressed_left	ESDR.H1.MSC	0.0469951	0.204716	0.0549282	4.35611	1.16881	0.00652721	-5.99e-09	6.08e-08	-0.0985392
INL_RPE_thickness_inner_subfield_left	THYM	0.0268137	0.107728	0.0303078	4.01764	1.13031	0.00653992	9.08e-09	5.86e-08	0.155052
INL_thickness_right	ESC.H1	0.0406753	0.178409	0.0490298	4.38617	1.2054	0.00655123	-1.65e-08	8.68e-08	-0.190535
ELM_ISOS_thickness_outer_subfield_left	BLD.CD4.CD25I.CD127.TMEMPC	0.025669	0.151829	0.0480708	5.91489	1.87272	0.00655322	-6.2e-09	4.87e-08	-0.127216
ELM_ISOS_thickness_right	OVRY	0.0391008	0.202686	0.0598279	5.18368	1.53009	0.00656039	3.52e-08	5.03e-08	0.700166
INL_ELM_thickness_right	GI.STMC.GAST	0.0276865	0.135664	0.0409956	4.9	1.48071	0.00656706	-1.7e-08	9.49e-08	-0.178922
GCIPL_thickness_left	SKIN.PEN.FRSK.MEL.03	0.0536019	0.208997	0.0567231	3.89906	1.05823	0.00656876	3.04e-08	4.58e-08	0.663261
ISOS_RPE_thickness_central_subfield_right	BLD.K562.CNCR	0.0472131	0.311925	0.103217	6.60676	2.18619	0.00657182	7.03e-08	4.05e-08	1.73865
GCIPL_thickness_left	ESDR.CD56.ECTO	0.0368728	0.170565	0.0496073	4.62578	1.34536	0.00657916	3.12e-08	6.49e-08	0.481495
INL_ELM_thickness_right	SKIN.NHEK	0.0543131	0.188051	0.0502784	3.46236	0.925713	0.00658024	-2.5e-08	6.48e-08	-0.384795
INL_ELM_thickness_central_subfield_left	STRM.CHON.MRW.DR.MSC	0.0599479	0.248208	0.0667209	4.14039	1.11298	0.00658474	9.21e-10	4.8e-08	0.0191693
INL_RPE_thickness_right	GI.RECT.SM.MUS	0.0362574	0.140956	0.0389879	3.88766	1.07531	0.00658804	-5.31e-08	8.21e-08	-0.646036
INL_RPE_thickness_inner_subfield_right	SKIN.PEN.FRSK.MEL.01	0.0338795	0.144209	0.0403959	4.25652	1.19234	0.00659133	-7.36e-09	6.72e-08	-0.109598
INL_ELM_thickness_left	BLD.CD15.PC	0.0421552	0.137305	0.0348515	3.25713	0.826743	0.00660357	3.65e-08	5.78e-08	0.630871
INL_thickness_left	BLD.CD34.PC	0.0412284	0.144004	0.0365663	3.49284	0.88692	0.00661808	-2.3e-08	6.35e-08	-0.361903
INL_RPE_thickness_central_subfield_right	BLD.CD8.MPC	0.0359829	0.172917	0.0516044	4.80555	1.43414	0.00664359	3.36e-08	4.8e-08	0.700244
INL_RPE_thickness_central_subfield_right	ESDR.H1.BMP4.TROP	0.0446968	0.198038	0.0587309	4.4307	1.31398	0.0066511	1.17e-08	4.56e-08	0.256053
INL_ELM_thickness_central_subfield_left	SKIN.PEN.FRSK.FIB.02	0.0410348	0.203965	0.0583967	4.97053	1.4231	0.00666016	4.11e-08	6.51e-08	0.630859
INL_RPE_thickness_inner_subfield_left	SKIN.NHEK	0.0543131	0.193684	0.0515338	3.56606	0.948827	0.00668161	8.64e-10	6.55e-08	0.0131987
ISOS_RPE_thickness_outer_subfield_left	ESC.HUES6	0.052291	0.321385	0.102562	6.14609	1.96137	0.00669607	1.19e-07	7.73e-08	1.54444
ELM_ISOS_thickness_inner_subfield_left	BONE.OSTEO	0.0544905	0.192586	0.0518478	3.5343	0.951502	0.00671318	-5.43e-08	5.22e-08	-1.03942
VCDR_left	IPSC.18	0.0470791	0.26861	0.0880078	5.70551	1.86936	0.00672112	1.37e-07	9.46e-08	1.45335
INL_ELM_thickness_outer_subfield_left	PLCNT.AMN	0.0302755	0.14588	0.041664	4.81842	1.37616	0.0067271	1e-07	8.91e-08	1.12642
GCIPL_thickness_right	GI.CLN.SM.MUS	0.044972	0.180499	0.048674	4.01358	1.08232	0.00675155	-2.29e-08	4.96e-08	-0.461052
INL_thickness_right	SKIN.PEN.FRSK.KER.03	0.054655	0.168095	0.0436752	3.07557	0.799108	0.00676347	-5.97e-08	5.3e-08	-1.12654
INL_RPE_thickness_central_subfield_right	HRT.VENT.L	0.0456727	0.219328	0.0670386	4.80216	1.4678	0.00676901	1.78e-08	5.41e-08	0.328716
INL_RPE_thickness_right	BLD.PER.MONUC.PC	0.0197953	0.1019	0.0313554	5.14767	1.58398	0.00677384	4.23e-08	1.25e-07	0.339612
ELM_ISOS_thickness_central_subfield_right	BLD.CD3.CPC	0.0381475	0.258968	0.0839408	6.78859	2.20043	0.00679811	5.79e-08	6.66e-08	0.868855
ISOS_RPE_thickness_outer_subfield_right	BLD.K562.CNCR	0.0472131	0.225336	0.0669766	4.77275	1.4186	0.00680145	6.85e-08	4.76e-08	1.43894
overall_macular_thickness_right	BONE.OSTEO	0.0544905	0.208356	0.055776	3.82372	1.02359	0.00680991	-1.55e-09	5.9e-08	-0.026254
INL_ELM_thickness_inner_subfield_left	BLD.CD56.PC	0.0422826	0.13173	0.0336179	3.11547	0.795076	0.00682372	-6.96e-08	5.63e-08	-1.23797
overall_average_retinal_pigment_epithelium_thickness_left	ESC.HUES48	0.0482201	0.317945	0.0972451	6.59362	2.01669	0.00682643	6.88e-08	4.67e-08	1.47354
INL_ELM_thickness_outer_subfield_left	ESC.I3	0.0510445	0.189915	0.0509428	3.72057	0.998008	0.00685291	3.63e-08	7.25e-08	0.501596
INL_RPE_thickness_left	ESDR.CD184.ENDO	0.0456901	0.182537	0.0506883	3.99511	1.10939	0.00685853	4.04e-08	7.52e-08	0.536613
GCIPL_thickness_left	BLD.MOB.CD34.PC.M	0.0587226	0.199572	0.0505868	3.39855	0.861455	0.00686675	3.18e-08	4.19e-08	0.759598
ISOS_RPE_thickness_inner_subfield_left	STRM.MRW.MSC	0.05306	0.283654	0.084003	5.34592	1.58317	0.00686774	1.15e-07	5.5e-08	2.08873
ELM_ISOS_thickness_central_subfield_left	BRST.HMEC	0.0561025	0.352345	0.107598	6.28037	1.91789	0.00687342	7.51e-08	5.6e-08	1.34079
INL_thickness_left	BLD.MOB.CD34.PC.F	0.0544628	0.163032	0.0391917	2.99346	0.719605	0.0068807	-3.78e-08	5.21e-08	-0.725081
INL_RPE_thickness_inner_subfield_right	FAT.ADIP.DR.MSC	0.0779216	0.248774	0.0636236	3.19262	0.816508	0.00688412	-2.35e-08	5.83e-08	-0.402159
ELM_ISOS_thickness_central_subfield_right	BLD.CD8.NPC	0.0400214	0.262545	0.084895	6.5601	2.12124	0.00689434	5.86e-08	6.84e-08	0.857916
INL_ELM_thickness_inner_subfield_left	GI.STMC.MUS	0.0405907	0.159121	0.0436396	3.92013	1.07511	0.00689973	-9.67e-08	6.72e-08	-1.43835
INL_RPE_thickness_central_subfield_right	LNG	0.0332786	0.176277	0.0534458	5.29702	1.60601	0.00690954	-2.34e-09	5.34e-08	-0.0438757
ELM_ISOS_thickness_right	BLD.CD15.PC	0.0421552	0.171587	0.0515831	4.07036	1.22365	0.00691924	4.08e-08	3.7e-08	1.10004
GCIPL_thickness_right	FAT.MSC.DR.ADIP	0.0636082	0.271623	0.0759779	4.27025	1.19447	0.00692037	2.38e-08	5.76e-08	0.413101
INL_ELM_thickness_inner_subfield_right	ADRL.GLND.FET	0.0524967	0.177268	0.0479206	3.37675	0.912831	0.00692108	-8.03e-08	5.71e-08	-1.4075
VCDR_regressed_left	BRN.GRM.MTRX	0.0341442	0.180057	0.0524559	5.27342	1.5363	0.00692252	2.27e-08	7.91e-08	0.287544
INL_RPE_thickness_outer_subfield_right	FAT.ADIP.DR.MSC	0.0779216	0.227198	0.05613	2.91573	0.720339	0.00692337	-3.94e-08	6.42e-08	-0.614765
INL_ELM_thickness_outer_subfield_left	MUS.SAT	0.0556152	0.199887	0.0540518	3.5941	0.971888	0.00693552	3.32e-08	6.65e-08	0.4988
INL_RPE_thickness_central_subfield_right	SKIN.PEN.FRSK.KER.03	0.054655	0.239274	0.0679783	4.37791	1.24377	0.00694931	2.32e-08	4.48e-08	0.517004
overall_macular_thickness_left	GI.RECT.MUC.31	0.0398838	0.143728	0.0390327	3.60366	0.978661	0.00697095	-5.02e-08	6.52e-08	-0.769317
INL_RPE_thickness_inner_subfield_right	BLD.CD3.PPC	0.0406501	0.1242	0.0312711	3.05533	0.769274	0.00697826	-3.98e-08	5.11e-08	-0.779661
VCDR_regressed_left	GI.DUO.SM.MUS	0.032101	0.170474	0.0481793	5.31054	1.50086	0.00700198	-5.56e-08	8e-08	-0.694979
INL_ELM_thickness_central_subfield_right	ESC.H1	0.0406753	0.23959	0.0753872	5.89032	1.85339	0.00702579	3.16e-09	7.37e-08	0.042844
INL_RPE_thickness_central_subfield_left	OVRY	0.0391008	0.203587	0.0617101	5.2067	1.57823	0.00703204	5.33e-08	4.28e-08	1.24376
INL_ELM_thickness_outer_subfield_left	BLD.CD14.MONO	0.049191	0.144685	0.0350447	2.94129	0.712422	0.0070438	2.8e-08	5.15e-08	0.543457
INL_ELM_thickness_left	PLCNT.AMN	0.0302755	0.14226	0.040926	4.69883	1.35178	0.00704576	6.5e-08	8.73e-08	0.74476
INL_ELM_thickness_outer_subfield_left	GI.STMC.MUS	0.0405907	0.146475	0.0384983	3.60857	0.948449	0.00705942	-2.95e-08	7.25e-08	-0.40691
ISOS_RPE_thickness_outer_subfield_left	SKIN.PEN.FRSK.MEL.03	0.0536019	0.421839	0.137551	7.86985	2.56616	0.00707971	1.92e-07	1e-07	1.90679
INL_ELM_thickness_outer_subfield_left	IPSC.20B	0.0414963	0.173824	0.0494218	4.1889	1.19099	0.0070845	5.88e-08	8.87e-08	0.663609
INL_ELM_thickness_central_subfield_left	BLD.CD4.CD25M.TPC	0.045205	0.176291	0.0471735	3.89981	1.04355	0.00710278	1.08e-08	4.23e-08	0.256245
INL_ELM_thickness_outer_subfield_right	BLD.CD8.MPC	0.0359829	0.112186	0.0288973	3.11776	0.803085	0.00710955	-9.35e-08	6.45e-08	-1.44955
INL_RPE_thickness_left	GI.STMC.FET	0.0400613	0.159497	0.0437905	3.98133	1.09309	0.00712111	1.07e-08	8.08e-08	0.132645
overall_macular_thickness_left	BLD.CD34.PC	0.0412284	0.152279	0.0405881	3.69355	0.984471	0.00712375	-1.87e-08	6.81e-08	-0.275327
INL_RPE_thickness_left	GI.STMC.MUS	0.0405907	0.139115	0.0364748	3.42726	0.8986	0.00713846	-9.13e-08	7.22e-08	-1.26384
INL_ELM_thickness_central_subfield_right	SKIN.PEN.FRSK.KER.02	0.0521942	0.19931	0.0548612	3.81863	1.0511	0.0071404	-4.04e-08	4.14e-08	-0.975084
overall_macular_thickness_right	BRST.HMEC	0.0561025	0.195209	0.0523957	3.4795	0.933928	0.00715425	-8.06e-09	6.09e-08	-0.132324
INL_thickness_left	GI.STMC.MUS	0.0405907	0.131529	0.035252	3.24036	0.868473	0.00715533	-1e-07	6.11e-08	-1.63993
INL_ELM_thickness_inner_subfield_right	LNG	0.0332786	0.160212	0.0482683	4.81426	1.45043	0.00715555	-8.63e-08	8.93e-08	-0.966805
INL_ELM_thickness_outer_subfield_left	ESDR.H1.BMP4.MESO	0.0263834	0.138795	0.042695	5.26068	1.61825	0.00715921	1.25e-07	9.83e-08	1.26971
INL_RPE_thickness_inner_subfield_right	ESC.H9	0.0290774	0.17919	0.0568818	6.16253	1.95622	0.00718321	1.31e-07	1.09e-07	1.19728
ELM_ISOS_thickness_left	LNG.IMR90	0.0547135	0.20489	0.0572006	3.74478	1.04546	0.00718412	-4.15e-08	4.04e-08	-1.02539
GCIPL_thickness_right	IPSC.18	0.0470791	0.192952	0.0561762	4.09846	1.19323	0.00720116	1.81e-08	5.62e-08	0.322097
INL_ELM_thickness_left	BONE.OSTEO	0.0544905	0.212512	0.0580428	3.89998	1.06519	0.00721109	4.19e-08	7.46e-08	0.561413
ELM_ISOS_thickness_outer_subfield_left	BONE.OSTEO	0.0544905	0.270119	0.0877925	4.95717	1.61115	0.00726935	3.42e-08	4.76e-08	0.718381
ELM_ISOS_thickness_outer_subfield_left	BLD.CD19.CPC	0.0392341	0.193821	0.0578929	4.94011	1.47557	0.00728731	1.25e-08	4.49e-08	0.277434
INL_RPE_thickness_central_subfield_right	LNG.NHLF	0.0416617	0.217059	0.0663912	5.21004	1.59358	0.00730363	2.84e-08	5.82e-08	0.48769
INL_ELM_thickness_outer_subfield_right	CRVX.HELAS3.CNCR	0.0452776	0.166118	0.0454178	3.66889	1.0031	0.00730742	-2.17e-08	6.96e-08	-0.311119
ELM_ISOS_thickness_inner_subfield_right	IPSC.DF.6.9	0.0253543	0.213984	0.0657454	8.43974	2.59306	0.00731428	1.92e-07	1.16e-07	1.6545
ELM_ISOS_thickness_central_subfield_right	BLD.CD4.CD25.CD127M.TREGPC	0.0308776	0.211189	0.0685753	6.83956	2.22088	0.00732421	5.72e-08	7.25e-08	0.789192
VCDR_regressed_left	ESC.HUES48	0.0482201	0.251635	0.0811528	5.21848	1.68297	0.00737085	9.32e-08	8.82e-08	1.05698
VCDR_left	MUS.TRNK.FET	0.0385827	0.196246	0.0543923	5.08638	1.40976	0.0073843	2.13e-08	7.12e-08	0.298952
overall_macular_thickness_left	BLD.CD19.PPC	0.0468775	0.136004	0.0317832	2.90126	0.678007	0.00741478	-2.54e-08	4.47e-08	-0.568193
INL_RPE_thickness_central_subfield_right	FAT.MSC.DR.ADIP	0.0636082	0.27173	0.0793375	4.27194	1.24728	0.00743471	1.62e-08	4.52e-08	0.359171
INL_ELM_thickness_outer_subfield_right	ESC.WA7	0.0214015	0.171548	0.056131	8.0157	2.62276	0.00743714	2.28e-07	1.64e-07	1.38957
INL_RPE_thickness_right	FAT.ADIP.DR.MSC	0.0779216	0.231678	0.0583299	2.97322	0.748572	0.00746365	-3.89e-08	6.5e-08	-0.598338
INL_RPE_thickness_central_subfield_right	GI.S.INT.FET	0.0484791	0.190322	0.0527457	3.92585	1.08801	0.00746787	-1.1e-09	3.68e-08	-0.0299113
INL_RPE_thickness_central_subfield_right	ESDR.H1.MSC	0.0469951	0.194173	0.0561381	4.13178	1.19455	0.00750369	-1.2e-08	4.59e-08	-0.262308
ISOS_RPE_thickness_central_subfield_left	BRN.ANT.CAUD	0.0458656	0.282762	0.0867092	6.16502	1.89051	0.00753341	1.24e-07	5.42e-08	2.27923
VCDR_left	GI.DUO.SM.MUS	0.032101	0.16725	0.0480369	5.2101	1.49643	0.00754651	-4.81e-08	7.81e-08	-0.615707
ELM_ISOS_thickness_central_subfield_left	BRN.NHA	0.0441392	0.26191	0.0841971	5.93374	1.90754	0.00758213	4.43e-08	5.05e-08	0.878944
INL_ELM_thickness_outer_subfield_left	SKIN.PEN.FRSK.MEL.03	0.0536019	0.169464	0.0426826	3.16152	0.796289	0.00758756	2.24e-09	5.28e-08	0.0424059
ISOS_RPE_thickness_central_subfield_right	GI.STMC.MUC	0.0423776	0.299033	0.0988103	7.05639	2.33166	0.00759052	7.59e-08	5.4e-08	1.40586
ISOS_RPE_thickness_central_subfield_left	LNG.IMR90	0.0547135	0.278037	0.0855096	5.08168	1.56286	0.00760724	7.49e-08	4.59e-08	1.63126
ELM_ISOS_thickness_outer_subfield_right	LIV.ADLT	0.0526179	0.236847	0.0688704	4.50126	1.30888	0.00762255	4.58e-08	3.48e-08	1.3165
INL_RPE_thickness_outer_subfield_right	GI.CLN.SM.MUS	0.044972	0.144266	0.0377902	3.2079	0.840306	0.00763725	-8.81e-08	6.82e-08	-1.29074
VCDR_regressed_left	SKIN.PEN.FRSK.MEL.01	0.0338795	0.183915	0.052484	5.42851	1.54914	0.00764303	2.18e-08	8.12e-08	0.268715
ISOS_RPE_thickness_central_subfield_left	SKIN.PEN.FRSK.MEL.01	0.0338795	0.251499	0.0859174	7.42335	2.53597	0.00764318	1.35e-07	7.92e-08	1.69975
ELM_ISOS_thickness_central_subfield_right	GI.DUO.MUC	0.0425678	0.237655	0.0718802	5.58299	1.68861	0.00764606	1.04e-08	4.75e-08	0.21844
Disc_diameter_trans_left	GI.L.INT.FET	0.0471475	0.174977	0.0438092	3.71128	0.929196	0.00764681	-2.4e-08	5.51e-08	-0.434755
INL_ELM_thickness_inner_subfield_right	ESC.WA7	0.0214015	0.207267	0.0688342	9.6847	3.21633	0.00765348	2.24e-07	1.77e-07	1.26687
ELM_ISOS_thickness_central_subfield_left	ESDR.H9.NEUR.PROG	0.0377638	0.262197	0.0832408	6.94306	2.20425	0.00765845	6.79e-08	5.54e-08	1.22498
INL_ELM_thickness_outer_subfield_left	FAT.ADIP.DR.MSC	0.0779216	0.245738	0.0624436	3.15366	0.801365	0.00766312	1.03e-08	5.91e-08	0.174213
INL_ELM_thickness_central_subfield_left	GI.CLN.MUC	0.0241697	0.167142	0.0532801	6.91537	2.20442	0.00767525	9.67e-08	8.54e-08	1.13225
INL_RPE_thickness_left	LNG.NHLF	0.0416617	0.165065	0.0465714	3.96204	1.11785	0.00771038	5.59e-09	9.4e-08	0.0595138
INL_RPE_thickness_inner_subfield_left	BLD.CD4.CD25I.CD127.TMEMPC	0.025669	0.10762	0.0313575	4.19261	1.22161	0.00772534	-3.52e-08	7.13e-08	-0.494169
INL_RPE_thickness_right	BLD.CD4.CD25I.CD127.TMEMPC	0.025669	0.0962005	0.0270564	3.74773	1.05405	0.00772952	-4.99e-08	7.67e-08	-0.651038
INL_RPE_thickness_left	MUS.SAT	0.0556152	0.193263	0.052726	3.475	0.948049	0.00775974	-4.98e-09	7.4e-08	-0.0673485
GCIPL_thickness_right	BLD.CD15.PC	0.0421552	0.138574	0.0356737	3.28722	0.846246	0.00776308	3.01e-08	3.47e-08	0.866908
ELM_ISOS_thickness_outer_subfield_right	LNG.A549.ETOH002.CNCR	0.0498951	0.219222	0.0645557	4.39366	1.29383	0.00776507	4.53e-08	3.09e-08	1.46556
overall_macular_thickness_left	SKIN.PEN.FRSK.KER.03	0.054655	0.187632	0.0512622	3.43303	0.937924	0.00778788	-4.21e-09	5.82e-08	-0.0723511
overall_macular_thickness_left	LNG	0.0332786	0.155594	0.045687	4.67548	1.37286	0.00779179	7.72e-09	1.09e-07	0.0710004
ISOS_RPE_thickness_inner_subfield_left	SKIN.NHDFAD	0.0575411	0.25255	0.0725289	4.38903	1.26047	0.00779263	8.01e-08	4.33e-08	1.85077
INL_thickness_left	BLD.CD4.CD25M.IL17M.PL.TPC	0.0489451	0.123157	0.0272956	2.51623	0.557678	0.00780627	-8.94e-08	3.93e-08	-2.27386
INL_RPE_thickness_outer_subfield_left	BLD.CD8.MPC	0.0359829	0.106304	0.0269197	2.9543	0.748127	0.00783421	-8.2e-08	6.18e-08	-1.32688
INL_ELM_thickness_inner_subfield_left	IPSC.20B	0.0414963	0.193771	0.0573241	4.66959	1.38143	0.00784165	2.55e-08	8.25e-08	0.308887
ELM_ISOS_thickness_outer_subfield_left	BLD.CD15.PC	0.0421552	0.16827	0.0521587	3.99167	1.2373	0.00787454	5.5e-09	3.49e-08	0.157543
INL_ELM_thickness_outer_subfield_right	ADRL.GLND.FET	0.0524967	0.162498	0.0428237	3.0954	0.81574	0.00788422	-6.3e-08	6.79e-08	-0.928728
INL_ELM_thickness_central_subfield_left	GI.L.INT.FET	0.0471475	0.181703	0.05044	3.85393	1.06984	0.00789007	7.11e-09	3.89e-08	0.182847
ELM_ISOS_thickness_inner_subfield_right	BLD.CD4.CD25I.CD127.TMEMPC	0.025669	0.131703	0.0390291	5.13083	1.52047	0.00790216	-4.27e-10	6.93e-08	-0.00616642
INL_ELM_thickness_outer_subfield_right	BLD.CD4.CD25I.CD127.TMEMPC	0.025669	0.0950238	0.0263383	3.70189	1.02607	0.00791525	-8.88e-08	7.41e-08	-1.19799
ISOS_RPE_thickness_inner_subfield_left	IPSC.DF.19.11	0.0485486	0.244279	0.072251	5.03164	1.48822	0.00791954	3.5e-08	4.97e-08	0.704018
INL_RPE_thickness_inner_subfield_right	ESDR.H1.BMP4.MESO	0.0263834	0.160897	0.0514001	6.09841	1.9482	0.00792027	1.4e-07	1.05e-07	1.33005
INL_RPE_thickness_outer_subfield_left	GI.STMC.GAST	0.0276865	0.122048	0.0360502	4.40819	1.30209	0.00792119	-2.45e-08	1.02e-07	-0.239761
ISOS_RPE_thickness_central_subfield_left	ESC.4STAR	0.0491152	0.292354	0.0919844	5.95241	1.87283	0.0079315	7.18e-08	6.28e-08	1.14306
INL_ELM_thickness_central_subfield_left	BRN.GRM.MTRX	0.0341442	0.171977	0.0516892	5.03677	1.51385	0.00793165	3.8e-08	4.98e-08	0.763662
INL_RPE_thickness_central_subfield_right	ESC.I3	0.0510445	0.248488	0.0777016	4.86807	1.52223	0.00794933	2.55e-08	5.16e-08	0.494754
INL_ELM_thickness_left	STRM.MRW.MSC	0.05306	0.207582	0.0569658	3.91222	1.07361	0.00795851	2.64e-08	7.54e-08	0.350617
ELM_ISOS_thickness_central_subfield_right	ESC.HUES64	0.0462913	0.302416	0.100549	6.5329	2.17208	0.00798385	6.61e-08	5.52e-08	1.19796
INL_RPE_thickness_central_subfield_right	FAT.ADIP.DR.MSC	0.0779216	0.299033	0.085204	3.83762	1.09346	0.00801564	1.65e-08	4.1e-08	0.403695
overall_macular_thickness_left	BLD.CD4.CD25M.CD45RO.MPC	0.0377807	0.117622	0.0304389	3.11327	0.805674	0.00801898	-5.91e-08	5.01e-08	-1.18066
INL_ELM_thickness_inner_subfield_right	ESDR.H1.MSC	0.0469951	0.202689	0.0578859	4.31298	1.23174	0.00802557	-4.39e-08	7.36e-08	-0.596534
INL_ELM_thickness_inner_subfield_left	SKIN.NHEK	0.0543131	0.197663	0.0529373	3.63932	0.974668	0.00803872	-2.27e-08	6.61e-08	-0.344401
INL_RPE_thickness_central_subfield_right	BLD.DND41.CNCR	0.035493	0.153672	0.0446841	4.32963	1.25895	0.00804634	3.8e-08	3.66e-08	1.03801
ELM_ISOS_thickness_outer_subfield_right	GI.DUO.SM.MUS	0.032101	0.212951	0.0756572	6.63377	2.35685	0.00807843	1.13e-07	6.87e-08	1.65293
ELM_ISOS_thickness_central_subfield_left	BRN.GRM.MTRX	0.0341442	0.21066	0.0685878	6.16972	2.00877	0.00808702	5.87e-08	5.06e-08	1.15926
ELM_ISOS_thickness_left	BONE.OSTEO	0.0544905	0.239627	0.0753672	4.39759	1.38313	0.00810611	-7.88e-09	5.06e-08	-0.155576
ELM_ISOS_thickness_left	GI.STMC.GAST	0.0276865	0.201711	0.0656035	7.28553	2.36951	0.00811326	2.63e-08	7.52e-08	0.349432
INL_ELM_thickness_outer_subfield_left	MUS.LEG.FET	0.0617096	0.197067	0.0495889	3.19346	0.803585	0.00812744	-1.15e-08	6.51e-08	-0.175832
ISOS_RPE_thickness_left	MUS.SAT	0.0556152	0.314409	0.0951358	5.6533	1.71061	0.00813048	1.27e-07	6.82e-08	1.86532
INL_RPE_thickness_inner_subfield_left	GI.ESO	0.0304932	0.137992	0.0417801	4.52533	1.37014	0.00814307	-2.04e-08	9.31e-08	-0.219578
INL_ELM_thickness_outer_subfield_left	GI.STMC.MUC	0.0423776	0.143262	0.0384388	3.38062	0.907054	0.00815688	5.89e-09	7.4e-08	0.0795707
ELM_ISOS_thickness_outer_subfield_left	BLD.CD4.CD25.CD127M.TREGPC	0.0308776	0.151622	0.0483791	4.91044	1.5668	0.00815753	5.88e-09	4.25e-08	0.138245
INL_RPE_thickness_central_subfield_right	SPLN	0.0389124	0.17449	0.0512799	4.48417	1.31783	0.00817993	-1.5e-08	5.22e-08	-0.288342
ELM_ISOS_thickness_central_subfield_left	BLD.CD8.MPC	0.0359829	0.207786	0.067999	5.77457	1.88976	0.00818666	3.18e-08	6.9e-08	0.461615
mean_of_vertical_disc_diameter_left	BRST.HMEC.35	0.0532898	0.194681	0.0551642	3.65325	1.03517	0.00820302	-5.48e-08	4.56e-08	-1.20162
INL_RPE_thickness_central_subfield_right	LNG.IMR90	0.0547135	0.220773	0.0635399	4.03507	1.16132	0.00820968	-1.81e-09	4.39e-08	-0.0410755
ISOS_RPE_thickness_inner_subfield_left	BONE.OSTEO	0.0544905	0.279884	0.0826881	5.13639	1.51748	0.00822346	1.08e-07	5.65e-08	1.906
ELM_ISOS_thickness_inner_subfield_right	BLD.CD15.PC	0.0421552	0.16006	0.0443219	3.79692	1.0514	0.00823343	1.87e-08	5.03e-08	0.371113
overall_average_retinal_pigment_epithelium_thickness_left	BLD.CD14.MONO	0.049191	0.25303	0.0794212	5.14383	1.61455	0.00824248	5.86e-08	3.58e-08	1.63879
ISOS_RPE_thickness_left	BRN.NHA	0.0441392	0.287552	0.0901574	6.51468	2.04257	0.00824391	1.54e-07	8.91e-08	1.72489
INL_ELM_thickness_left	MUS.LEG.FET	0.0617096	0.192468	0.0484747	3.11894	0.78553	0.00825077	-4.16e-08	6.58e-08	-0.633244
ELM_ISOS_thickness_central_subfield_left	BRST.HMEC.35	0.0532898	0.297192	0.093837	5.5769	1.76088	0.00825462	5.24e-08	5.06e-08	1.03552
INL_ELM_thickness_outer_subfield_left	BLD.CD15.PC	0.0421552	0.127757	0.0323232	3.03063	0.766765	0.00826397	2.89e-08	5.18e-08	0.557075
ELM_ISOS_thickness_right	BRST.HMEC	0.0561025	0.232714	0.0640138	4.14802	1.14102	0.00830543	3.53e-08	3.63e-08	0.973319
ISOS_RPE_thickness_right	SKIN.PEN.FRSK.MEL.03	0.0536019	0.380234	0.123418	7.09367	2.30248	0.00831894	1.69e-07	8.29e-08	2.04029
ISOS_RPE_thickness_inner_subfield_right	SKIN.PEN.FRSK.MEL.01	0.0338795	0.2759	0.0930571	8.14357	2.74671	0.00833034	1.56e-07	7.46e-08	2.0845
INL_ELM_thickness_left	BLD.CD19.CPC	0.0392341	0.122431	0.0305564	3.12053	0.778823	0.00841958	-7.89e-09	6.25e-08	-0.126187
overall_macular_thickness_left	BRST.HMEC	0.0561025	0.19625	0.0536556	3.49807	0.956385	0.00842909	2.22e-09	5.77e-08	0.0385246
ELM_ISOS_thickness_inner_subfield_right	THYM.FET	0.0445929	0.151168	0.0388528	3.38996	0.871278	0.00845371	-2.85e-08	4.06e-08	-0.701709
overall_macular_thickness_left	BLD.CD4.MPC	0.0433718	0.124634	0.0312437	2.87362	0.72037	0.008471	-7.25e-08	4.59e-08	-1.5783
INL_RPE_thickness_outer_subfield_left	SKIN.PEN.FRSK.MEL.03	0.0536019	0.168117	0.0425928	3.1364	0.794614	0.00849913	-1.47e-08	5.74e-08	-0.255263
ELM_ISOS_thickness_central_subfield_left	KID.FET	0.0277039	0.215287	0.0762684	7.77099	2.75298	0.00851297	7.17e-08	6.3e-08	1.13793
INL_RPE_thickness_central_subfield_right	BLD.CD34.CC	0.0507392	0.242754	0.0710234	4.78435	1.39977	0.0085418	5.81e-08	5.95e-08	0.976916
INL_thickness_left	VAS.HUVEC	0.0458945	0.170701	0.0480316	3.71942	1.04657	0.00854917	-2.29e-08	7.26e-08	-0.315434
GCIPL_thickness_left	ESDR.H1.BMP4.TROP	0.0446968	0.177159	0.0501124	3.96356	1.12116	0.00855054	3.04e-08	4.94e-08	0.615729
INL_ELM_thickness_central_subfield_left	BRST.HMEC.35	0.0532898	0.213563	0.0603623	4.00758	1.13272	0.00857667	2.05e-08	4.65e-08	0.44156
ISOS_RPE_thickness_left	BLD.K562.CNCR	0.0472131	0.221955	0.0694561	4.70113	1.47112	0.0086273	4.66e-08	4.17e-08	1.11845
ELM_ISOS_thickness_left	VAS.AOR	0.0205767	0.150243	0.0554885	7.30159	2.69666	0.00864742	-1.07e-08	7.37e-08	-0.145363
INL_ELM_thickness_left	BLD.CD4.NPC	0.0386112	0.109761	0.0274543	2.84273	0.711044	0.00866251	-5.57e-08	5.31e-08	-1.04829
INL_ELM_thickness_central_subfield_left	PANC	0.0429928	0.212687	0.0656474	4.94704	1.52694	0.00867334	3.92e-08	6.11e-08	0.641851
mean_of_vertical_disc_diameter_left	BLD.MOB.CD34.PC.F	0.0544628	0.210279	0.0594945	3.86097	1.09239	0.00867454	-1.3e-08	4.7e-08	-0.275858
INL_thickness_right	GI.STMC.FET	0.0400613	0.155306	0.0473577	3.87671	1.18213	0.00868303	-4.38e-08	8.04e-08	-0.545288
INL_ELM_thickness_outer_subfield_right	BLD.CD56.PC	0.0422826	0.119887	0.0300696	2.83539	0.711159	0.00871661	-8.63e-08	5.92e-08	-1.45835
ISOS_RPE_thickness_right	GI.RECT.MUC.31	0.0398838	0.22044	0.0681474	5.52706	1.70865	0.00872894	1.01e-07	6.69e-08	1.51151
INL_ELM_thickness_inner_subfield_left	MUS.LEG.FET	0.0617096	0.194578	0.0506578	3.15312	0.820907	0.0087323	-9.12e-08	5.44e-08	-1.67466
INL_ELM_thickness_central_subfield_left	HRT.VNT.R	0.040559	0.211305	0.0656948	5.2098	1.61973	0.00873264	3.2e-08	6.91e-08	0.462865
VCDR_regressed_left	MUS.TRNK.FET	0.0385827	0.195924	0.0555041	5.07804	1.43858	0.00874133	8.72e-09	7.42e-08	0.117533
INL_ELM_thickness_central_subfield_left	MUS.PSOAS	0.0329118	0.184864	0.0570522	5.61694	1.73349	0.0087551	4.39e-08	6.31e-08	0.695432
INL_RPE_thickness_inner_subfield_right	ESDR.H1.MSC	0.0469951	0.169273	0.0466219	3.60192	0.992059	0.00877431	-3e-08	6.64e-08	-0.452478
GCIPL_thickness_left	MUS.HSMMT	0.045738	0.213284	0.0621474	4.66316	1.35877	0.00877667	5.94e-08	5.63e-08	1.05531
INL_ELM_thickness_right	ESC.WA7	0.0214015	0.17904	0.0598858	8.36578	2.79821	0.00877977	2.46e-07	1.77e-07	1.3922
INL_RPE_thickness_central_subfield_left	ESC.HUES64	0.0462913	0.247278	0.0773426	5.34178	1.67078	0.0088024	5.94e-08	4.9e-08	1.21197
INL_ELM_thickness_outer_subfield_right	BLD.DND41.CNCR	0.035493	0.105347	0.0269624	2.9681	0.759653	0.00882653	-3.71e-08	4.83e-08	-0.768631
ELM_ISOS_thickness_outer_subfield_left	ADRL.GLND.FET	0.0524967	0.213426	0.0682841	4.0655	1.30073	0.00885527	-4.06e-10	3.82e-08	-0.0106452
ISOS_RPE_thickness_outer_subfield_left	BLD.K562.CNCR	0.0472131	0.211845	0.0664192	4.48701	1.4068	0.00885561	3.62e-08	4.39e-08	0.823491
INL_RPE_thickness_central_subfield_left	SKIN.PEN.FRSK.KER.03	0.054655	0.234671	0.0680317	4.29368	1.24475	0.00886032	4.09e-08	4.37e-08	0.935776
ISOS_RPE_thickness_inner_subfield_left	LIV.HEPG2.CNCR	0.0621054	0.225289	0.0628331	3.62752	1.01172	0.00887123	3.2e-08	3.76e-08	0.849502
INL_RPE_thickness_outer_subfield_right	MUS.HSMM	0.0460003	0.176985	0.0504553	3.84747	1.09685	0.00887896	5.79e-09	8.98e-08	0.0644601
INL_RPE_thickness_central_subfield_right	GI.DUO.SM.MUS	0.032101	0.214049	0.0711104	6.66797	2.2152	0.00888199	5.74e-08	7.67e-08	0.748225
ELM_ISOS_thickness_inner_subfield_right	BLD.CD4.NPC	0.0386112	0.144903	0.040252	3.75288	1.04249	0.00889005	-2.87e-08	5.02e-08	-0.571269
ISOS_RPE_thickness_inner_subfield_left	MUS.PSOAS	0.0329118	0.202906	0.0685603	6.16515	2.08315	0.00889076	8.92e-08	6.98e-08	1.27916
INL_RPE_thickness_central_subfield_left	GI.S.INT	0.0205286	0.182951	0.060992	8.91201	2.97107	0.00894193	1.95e-07	9.67e-08	2.01896
ELM_ISOS_thickness_central_subfield_right	GI.CLN.SM.MUS	0.044972	0.238164	0.0803286	5.29583	1.78619	0.00895414	1.81e-08	4.5e-08	0.40149
INL_ELM_thickness_left	BRST.HMEC	0.0561025	0.188107	0.0511024	3.35292	0.910876	0.00898553	5.68e-09	6.62e-08	0.0857558
ELM_ISOS_thickness_central_subfield_right	BLD.CD4.CD25M.IL17P.PL.TPC	0.0362663	0.231775	0.0755473	6.39092	2.08313	0.00898794	5.81e-08	6.76e-08	0.85871
INL_thickness_right	BLD.CD15.PC	0.0421552	0.119645	0.0306341	2.8382	0.726697	0.00898917	-4.87e-08	4.14e-08	-1.17478
ELM_ISOS_thickness_central_subfield_right	BLD.CD3.PPC	0.0406501	0.239496	0.0757817	5.89163	1.86424	0.0089999	4.72e-08	6.39e-08	0.738048
INL_RPE_thickness_inner_subfield_right	GI.STMC.MUS	0.0405907	0.14204	0.0390935	3.49932	0.963113	0.00901876	-7.84e-08	6.34e-08	-1.23689
INL_ELM_thickness_central_subfield_left	LIV.HEPG2.CNCR	0.0621054	0.224857	0.0609998	3.62057	0.982198	0.00903595	3.1e-08	4.05e-08	0.763622
INL_RPE_thickness_outer_subfield_right	BRN.NHA	0.0441392	0.171194	0.0481551	3.8785	1.09098	0.00903761	1.87e-09	9.37e-08	0.0199609
INL_ELM_thickness_central_subfield_left	FAT.MSC.DR.ADIP	0.0636082	0.266951	0.075487	4.19681	1.18675	0.00904636	8.75e-09	4.91e-08	0.178096
ELM_ISOS_thickness_central_subfield_left	BLD.GM12878	0.051894	0.223541	0.0631228	4.30765	1.21638	0.00906072	-1.42e-08	4.48e-08	-0.317192
mean_of_vertical_disc_diameter_left	BLD.CD34.PC	0.0412284	0.178873	0.0525291	4.33858	1.2741	0.00908533	-1.03e-08	5.76e-08	-0.178512
INL_RPE_thickness_left	BLD.CD4.CD25M.IL17P.PL.TPC	0.0362663	0.100737	0.0251105	2.77771	0.692391	0.00910471	-7.5e-08	5.5e-08	-1.36309
INL_thickness_right	ESDR.H1.MSC	0.0469951	0.159132	0.0429743	3.38613	0.914442	0.00915302	-6.09e-08	6.28e-08	-0.969954
GCIPL_thickness_right	GI.STMC.MUS	0.0405907	0.167165	0.0462222	4.1183	1.13874	0.00915651	-2.67e-08	5.71e-08	-0.467646
ELM_ISOS_thickness_central_subfield_left	GI.RECT.MUC.29	0.033176	0.207837	0.0706333	6.26469	2.12905	0.00916143	1.68e-08	6.21e-08	0.271133
INL_thickness_left	ESDR.CD184.ENDO	0.0456901	0.205961	0.0585617	4.50778	1.28171	0.00921381	4.86e-08	7.65e-08	0.635986
INL_ELM_thickness_outer_subfield_left	BLD.CD4.CD25M.IL17M.PL.TPC	0.0489451	0.120315	0.0276641	2.45816	0.565207	0.00922076	-7.27e-08	4.29e-08	-1.69536
INL_RPE_thickness_left	FAT.MSC.DR.ADIP	0.0636082	0.211459	0.0580319	3.3244	0.912335	0.00923489	-1.86e-08	6.99e-08	-0.266492
INL_thickness_right	BLD.CD19.PPC	0.0468775	0.14135	0.0330597	3.01531	0.705237	0.00923579	-6.68e-08	5.11e-08	-1.30719
ELM_ISOS_thickness_outer_subfield_right	GI.RECT.SM.MUS	0.0362574	0.20666	0.0682083	5.6998	1.88122	0.00925206	7.67e-08	5.14e-08	1.49081
ELM_ISOS_thickness_inner_subfield_right	BLD.CD4.CD25.CD127M.TREGPC	0.0308776	0.125279	0.035923	4.05727	1.1634	0.00926192	-1.59e-08	5.62e-08	-0.283309
INL_ELM_thickness_outer_subfield_left	BLD.CD4.CD25M.TPC	0.045205	0.115335	0.0272654	2.55139	0.603149	0.0092623	-7.9e-08	4.88e-08	-1.62124
INL_thickness_right	BLD.CD4.CD25M.CD45RO.MPC	0.0377807	0.107314	0.0263233	2.84045	0.69674	0.00926484	-1.35e-07	4.8e-08	-2.81816
INL_RPE_thickness_outer_subfield_left	THYM.FET	0.0445929	0.128132	0.0312808	2.87338	0.701476	0.00926604	-3.66e-08	4.74e-08	-0.771248
INL_RPE_thickness_central_subfield_right	BONE.OSTEO	0.0544905	0.232857	0.0704819	4.27336	1.29347	0.00929105	8.92e-09	4.44e-08	0.200783
VCDR_left	SKIN.PEN.FRSK.MEL.01	0.0338795	0.177158	0.0521845	5.22907	1.5403	0.00930085	1.99e-08	7.6e-08	0.261407
INL_ELM_thickness_outer_subfield_left	PANC	0.0429928	0.163347	0.0458845	3.7994	1.06726	0.0093199	7.17e-09	7.72e-08	0.0929634
INL_RPE_thickness_central_subfield_right	ESDR.CD56.MESO	0.0433225	0.222118	0.0691103	5.12709	1.59525	0.00932069	2.49e-08	5.26e-08	0.473858
GCIPL_thickness_right	THYM	0.0268137	0.124421	0.0364786	4.64022	1.36045	0.0093278	6.91e-08	6.37e-08	1.08509
INL_RPE_thickness_left	ESDR.H1.MSC	0.0469951	0.171351	0.0466491	3.64616	0.992639	0.00935155	-2.62e-08	8.3e-08	-0.315137
GCIPL_thickness_right	MUS.TRNK.FET	0.0385827	0.142492	0.0388805	3.69316	1.00772	0.00936707	-3.18e-08	5.5e-08	-0.578191
ELM_ISOS_thickness_inner_subfield_left	BLD.DND41.CNCR	0.035493	0.123833	0.0315948	3.48895	0.890169	0.00937587	-2.98e-08	4.01e-08	-0.741688
INL_ELM_thickness_central_subfield_left	SKIN.PEN.FRSK.KER.03	0.054655	0.204998	0.0569854	3.75076	1.04264	0.00940209	5.1e-09	4.36e-08	0.117005
ELM_ISOS_thickness_central_subfield_left	BLD.CD3.PPC	0.0406501	0.207502	0.0643099	5.10458	1.58203	0.00941455	2.7e-08	6.31e-08	0.42757
INL_RPE_thickness_outer_subfield_right	MUS.TRNK.FET	0.0385827	0.140622	0.0390872	3.64469	1.01308	0.00941597	-4.19e-08	7.8e-08	-0.536662
ELM_ISOS_thickness_central_subfield_right	ESDR.H1.MSC	0.0469951	0.301057	0.0972165	6.40613	2.06865	0.00942489	6.51e-08	6.3e-08	1.03315
GCIPL_thickness_right	PLCNT.AMN	0.0302755	0.165699	0.0531339	5.47304	1.75501	0.00947216	7.34e-08	7.06e-08	1.03936
ELM_ISOS_thickness_central_subfield_right	BLD.CD56.PC	0.0422826	0.271289	0.0872088	6.41609	2.06252	0.00948358	7.57e-08	7.27e-08	1.04231
INL_ELM_thickness_outer_subfield_left	GI.RECT.MUC.31	0.0398838	0.12941	0.0346754	3.24468	0.869411	0.00949029	-3.17e-08	6.67e-08	-0.474755
INL_RPE_thickness_central_subfield_left	ESDR.CD56.MESO	0.0433225	0.237455	0.0751202	5.4811	1.73398	0.00949167	7.69e-08	5.63e-08	1.36553
GCIPL_thickness_right	SKIN.PEN.FRSK.FIB.02	0.0410348	0.19249	0.0559372	4.69088	1.36316	0.00950426	4.43e-08	6.25e-08	0.709586
ISOS_RPE_thickness_outer_subfield_left	BLD.CD14.PC	0.0519364	0.220166	0.066708	4.23914	1.28442	0.00950601	4.91e-08	4.83e-08	1.01688
ELM_ISOS_thickness_left	STRM.MRW.MSC	0.05306	0.239859	0.0818515	4.52052	1.54262	0.00952657	-4.56e-09	5.65e-08	-0.0806943
INL_ELM_thickness_outer_subfield_right	GI.CLN.SIG	0.0267764	0.111436	0.0337524	4.16172	1.26053	0.00954612	-6.28e-08	9.34e-08	-0.672918
INL_RPE_thickness_outer_subfield_left	ESDR.H1.BMP4.MESO	0.0263834	0.136466	0.0431306	5.17241	1.63476	0.00954668	9.99e-08	1.08e-07	0.926722
ELM_ISOS_thickness_outer_subfield_left	SKIN.PEN.FRSK.FIB.01	0.0564604	0.256156	0.0788588	4.53692	1.39671	0.0095732	3.66e-08	4.55e-08	0.804165
INL_ELM_thickness_central_subfield_right	BRN.FET.M	0.0394564	0.173913	0.0529002	4.40773	1.34073	0.00959514	-1.16e-08	4.47e-08	-0.259486
ISOS_RPE_thickness_outer_subfield_left	THYM.FET	0.0445929	0.196806	0.0599896	4.4134	1.34527	0.00960535	3.75e-08	4.18e-08	0.896168
ISOS_RPE_thickness_left	LNG.IMR90	0.0547135	0.267319	0.084303	4.8858	1.54081	0.00967252	7.62e-08	5.43e-08	1.40365
INL_RPE_thickness_outer_subfield_left	FAT.MSC.DR.ADIP	0.0636082	0.204107	0.0556142	3.20881	0.874325	0.00967666	-1.34e-08	6.95e-08	-0.192775
INL_RPE_thickness_central_subfield_right	SKIN.PEN.FRSK.FIB.02	0.0410348	0.203824	0.0630974	4.96711	1.53766	0.00970623	2.37e-08	6.01e-08	0.394123
INL_RPE_thickness_outer_subfield_right	BRST.HMEC	0.0561025	0.18168	0.0499359	3.23835	0.890083	0.00976228	-2.25e-08	7.69e-08	-0.29239
GCIPL_thickness_right	MUS.SAT	0.0556152	0.229118	0.0664328	4.1197	1.19451	0.00976404	2.98e-08	5.35e-08	0.557812
ELM_ISOS_thickness_central_subfield_right	GI.STMC.GAST	0.0276865	0.253296	0.0921729	9.14871	3.32916	0.00977679	1.08e-07	8.81e-08	1.22651
ELM_ISOS_thickness_central_subfield_left	BLD.CD4.CD25M.IL17P.PL.TPC	0.0362663	0.206463	0.0672003	5.69296	1.85297	0.00978389	4.19e-08	6.58e-08	0.63715
INL_RPE_thickness_inner_subfield_right	ADRL.GLND.FET	0.0524967	0.165542	0.0438399	3.15338	0.835098	0.00981062	-3.39e-08	5.49e-08	-0.617323
ELM_ISOS_thickness_outer_subfield_left	ESC.I3	0.0510445	0.266985	0.0827127	5.23044	1.6204	0.00983497	2.01e-08	4.52e-08	0.443999
ELM_ISOS_thickness_central_subfield_right	LIV.ADLT	0.0526179	0.24629	0.0785139	4.68072	1.49215	0.00987443	7.34e-09	3.95e-08	0.185688
ELM_ISOS_thickness_outer_subfield_left	SKIN.PEN.FRSK.FIB.02	0.0410348	0.211739	0.0688235	5.15999	1.6772	0.00988707	3.75e-08	5.45e-08	0.687979
ISOS_RPE_thickness_central_subfield_right	SKIN.NHEK	0.0543131	0.398837	0.141008	7.3433	2.59621	0.00991134	9.82e-08	5.17e-08	1.90074
INL_RPE_thickness_central_subfield_left	BRST.HMEC.35	0.0532898	0.229573	0.0681382	4.30801	1.27864	0.00996061	4.62e-08	4.42e-08	1.04474
overall_macular_thickness_left	ESDR.CD184.ENDO	0.0456901	0.193648	0.0573616	4.23829	1.25545	0.00996474	3.63e-08	7.08e-08	0.51219
GCIPL_thickness_left	FAT.MSC.DR.ADIP	0.0636082	0.271047	0.0794582	4.2612	1.24918	0.00997882	4.17e-08	5.61e-08	0.742714
overall_macular_thickness_right	BLD.CD4.MPC	0.0433718	0.11597	0.0282507	2.67386	0.651362	0.00998151	-8.31e-08	4.59e-08	-1.80775
ISOS_RPE_thickness_left	ESC.4STAR	0.0491152	0.302719	0.0983547	6.16346	2.00253	0.0100113	9.59e-08	8.09e-08	1.1847
ISOS_RPE_thickness_central_subfield_left	PLCNT.FET	0.0528641	0.253775	0.0799851	4.80053	1.51303	0.0100135	5.97e-08	4.1e-08	1.45668
ELM_ISOS_thickness_right	LNG.IMR90	0.0547135	0.219405	0.0667934	4.01006	1.22078	0.0100148	2.91e-08	4.38e-08	0.663884
GCIPL_thickness_left	ESDR.H1.NEUR.PROG	0.0284527	0.170716	0.0534753	5.99997	1.87944	0.0100227	8.72e-08	8.26e-08	1.05646
INL_RPE_thickness_central_subfield_right	GI.ESO	0.0304932	0.166413	0.0529576	5.45737	1.7367	0.0100358	-8.94e-10	6.56e-08	-0.0136401
ELM_ISOS_thickness_central_subfield_left	PANC	0.0429928	0.226261	0.0756124	5.26277	1.75872	0.0100364	7.42e-09	4e-08	0.185547
INL_ELM_thickness_central_subfield_left	GI.STMC.MUC	0.0423776	0.18692	0.0565519	4.41081	1.33448	0.0100398	2.36e-08	5.08e-08	0.464782
ELM_ISOS_thickness_right	ESC.HUES48	0.0482201	0.262901	0.0859912	5.45212	1.78331	0.0100442	6.44e-08	5.4e-08	1.19369
INL_thickness_left	IPSC.DF.19.11	0.0485486	0.150053	0.037319	3.09077	0.768694	0.0100597	-3.14e-08	5.8e-08	-0.542091
INL_RPE_thickness_central_subfield_left	BLD.CD3.CPC	0.0381475	0.172434	0.0514307	4.5202	1.34821	0.0100759	5.42e-08	4.17e-08	1.29735
INL_ELM_thickness_outer_subfield_left	BLD.CD4.CD25M.CD45RA.NPC	0.0420067	0.107491	0.025877	2.5589	0.616019	0.0100819	-6.27e-08	4.84e-08	-1.29538
INL_RPE_thickness_outer_subfield_left	LNG.NHLF	0.0416617	0.155222	0.0444767	3.72578	1.06757	0.0101135	4.41e-09	9.25e-08	0.0476968
ISOS_RPE_thickness_inner_subfield_left	VAS.AOR	0.0205767	0.167983	0.0557254	8.16375	2.70818	0.0101202	1.23e-07	7.94e-08	1.54674
INL_ELM_thickness_outer_subfield_left	SPLN	0.0389124	0.142889	0.0393809	3.67208	1.01204	0.0101363	-4e-09	7.81e-08	-0.0511678
INL_RPE_thickness_inner_subfield_left	ESDR.CD184.ENDO	0.0456901	0.193809	0.0578306	4.24181	1.26571	0.0101503	4.37e-08	7.13e-08	0.612974
INL_thickness_right	BLD.CD14.PC	0.0519364	0.143925	0.0362111	2.77118	0.697221	0.0101696	-5.41e-08	5.09e-08	-1.06297
INL_ELM_thickness_central_subfield_left	PANC.ISLT	0.0265839	0.187517	0.0632071	7.05377	2.37765	0.0101779	9.98e-08	7.4e-08	1.34797
INL_ELM_thickness_central_subfield_left	MUS.TRNK.FET	0.0385827	0.168042	0.0503779	4.35538	1.30571	0.0101916	-3.33e-09	4.57e-08	-0.0729317
ELM_ISOS_thickness_central_subfield_left	SPLN	0.0389124	0.190293	0.0600052	4.8903	1.54206	0.0102007	-4.51e-09	4.89e-08	-0.0921603
Disc_diameter_trans_left	GI.DUO.SM.MUS	0.032101	0.16289	0.0484499	5.0743	1.50929	0.0102008	-1.58e-08	1.01e-07	-0.156661
GCIPL_thickness_right	BLD.CD4.MPC	0.0433718	0.134599	0.0357631	3.10339	0.82457	0.0102019	-9.43e-09	4.23e-08	-0.22283
GCIPL_thickness_right	LIV.HEPG2.CNCR	0.0621054	0.175825	0.0452377	2.83107	0.728402	0.0102345	7.72e-09	3.96e-08	0.195015
ELM_ISOS_thickness_central_subfield_left	BLD.CD19.PPC	0.0468775	0.189786	0.0542641	4.04855	1.15757	0.0102913	-1.6e-08	4.52e-08	-0.353461
ISOS_RPE_thickness_central_subfield_left	SKIN.NHEK	0.0543131	0.316389	0.104496	5.82527	1.92395	0.0102995	8.91e-08	5.25e-08	1.69836
ISOS_RPE_thickness_outer_subfield_right	ESC.HUES48	0.0482201	0.313849	0.103319	6.50869	2.14265	0.0103023	1.42e-07	8.23e-08	1.7281
INL_ELM_thickness_central_subfield_left	MUS.LEG.FET	0.0617096	0.215648	0.0597705	3.49456	0.968576	0.0103201	-2.47e-08	4.03e-08	-0.614086
ELM_ISOS_thickness_outer_subfield_right	ESDR.H1.NEUR.PROG	0.0284527	0.226214	0.0714607	7.9505	2.51156	0.0103235	1.21e-07	6.89e-08	1.75053
GCIPL_thickness_right	BLD.CD4.NPC	0.0386112	0.12801	0.0347362	3.31537	0.899642	0.0103369	-1.16e-09	4.56e-08	-0.0255466
INL_ELM_thickness_inner_subfield_left	BLD.CD15.PC	0.0421552	0.155597	0.0434886	3.69104	1.03163	0.0103388	2.13e-08	6.27e-08	0.339286
INL_ELM_thickness_left	GI.STMC.FET	0.0400613	0.159037	0.0448753	3.96985	1.12017	0.0103513	4.4e-09	8.05e-08	0.0546555
INL_RPE_thickness_outer_subfield_left	BLD.CD4.CD25M.IL17P.PL.TPC	0.0362663	0.0991665	0.0250604	2.7344	0.691009	0.0103644	-7.13e-08	5.51e-08	-1.29378
INL_ELM_thickness_central_subfield_left	BLD.DND41.CNCR	0.035493	0.162794	0.0489538	4.58664	1.37925	0.0103698	5.71e-08	4.54e-08	1.25865
VCDR_left	IPSC.15b	0.0462879	0.239885	0.0800854	5.18246	1.73016	0.0103952	9.23e-08	8.76e-08	1.05349
overall_macular_thickness_right	VAS.AOR	0.0205767	0.112954	0.035931	5.4894	1.74619	0.0103967	1.93e-08	1.09e-07	0.177384
INL_RPE_thickness_outer_subfield_right	BLD.CD8.MPC	0.0359829	0.104793	0.0275024	2.91229	0.764318	0.0103978	-7.29e-08	6.45e-08	-1.13081
INL_ELM_thickness_central_subfield_left	LNG.IMR90	0.0547135	0.208421	0.0581138	3.80931	1.06215	0.0103988	-5.75e-09	4.71e-08	-0.122145
ISOS_RPE_thickness_left	MUS.PSOAS	0.0329118	0.199989	0.0678756	6.07651	2.06235	0.0104008	7.59e-08	7.03e-08	1.07924
INL_ELM_thickness_outer_subfield_right	SKIN.PEN.FRSK.KER.03	0.054655	0.174947	0.0483191	3.20094	0.884075	0.0104429	-3.74e-08	6.12e-08	-0.611727
INL_ELM_thickness_inner_subfield_left	BLD.CD4.CD25I.CD127.TMEMPC	0.025669	0.107217	0.0319834	4.17689	1.24599	0.010469	-5.7e-08	7.22e-08	-0.789211
INL_RPE_thickness_right	BLD.GM12878	0.051894	0.1503	0.0376417	2.89628	0.725357	0.0104714	-3.24e-08	6.18e-08	-0.524844
INL_ELM_thickness_outer_subfield_left	IPSC.DF.19.11	0.0485486	0.16637	0.0442726	3.42688	0.911923	0.0104749	-4.05e-09	6.52e-08	-0.0620178
INL_RPE_thickness_left	BONE.OSTEO	0.0544905	0.184652	0.0511487	3.38871	0.938673	0.0104774	-3.99e-09	7.73e-08	-0.0515881
ELM_ISOS_thickness_central_subfield_left	ESC.H1	0.0406753	0.275344	0.0948079	6.76931	2.33085	0.0104898	6.91e-08	6.63e-08	1.04139
GCIPL_thickness_left	GI.L.INT.FET	0.0471475	0.161808	0.0444955	3.43195	0.943751	0.0104941	5.37e-09	4.66e-08	0.115378
ELM_ISOS_thickness_outer_subfield_left	BRST.HMEC	0.0561025	0.235183	0.0678794	4.19203	1.20992	0.0104962	6.66e-09	3.73e-08	0.178298
overall_macular_thickness_left	GI.STMC.FET	0.0400613	0.156298	0.04593	3.90147	1.14649	0.0105021	-2.54e-08	7.78e-08	-0.326859
ISOS_RPE_thickness_outer_subfield_right	BLD.CD14.MONO	0.049191	0.214773	0.0651509	4.36611	1.32445	0.0105174	7.56e-08	5.33e-08	1.41914
ELM_ISOS_thickness_central_subfield_left	ESC.H9	0.0290774	0.262783	0.095679	9.03737	3.29049	0.0105282	1.06e-07	8.51e-08	1.23994
INL_thickness_right	GI.CLN.SIG	0.0267764	0.120118	0.0384722	4.48595	1.4368	0.0105311	-6.11e-08	9.92e-08	-0.615811
Disc_diameter_trans_left	SKIN.PEN.FRSK.KER.02	0.0521942	0.201086	0.058472	3.85266	1.12028	0.0105684	-1.67e-08	6.33e-08	-0.263522
ISOS_RPE_thickness_inner_subfield_right	STRM.CHON.MRW.DR.MSC	0.0599479	0.345185	0.113224	5.75809	1.8887	0.0105693	1.18e-07	5.13e-08	2.30778
INL_ELM_thickness_central_subfield_left	HRT.VENT.L	0.0456727	0.219885	0.0692129	4.81436	1.51541	0.0106118	2.81e-08	6.27e-08	0.448912
INL_ELM_thickness_left	ESDR.H1.BMP4.MESO	0.0263834	0.138763	0.0449019	5.25948	1.7019	0.0106426	1.08e-07	1.02e-07	1.05847
ELM_ISOS_thickness_inner_subfield_right	FAT.ADIP.NUC	0.0539726	0.196161	0.0552616	3.63446	1.02388	0.0106435	-6.1e-08	5.41e-08	-1.12704
INL_ELM_thickness_inner_subfield_left	IPSC.18	0.0470791	0.189915	0.0565831	4.03395	1.20187	0.0106537	-7.58e-09	7.71e-08	-0.0983079
INL_RPE_thickness_inner_subfield_right	GI.ESO	0.0304932	0.138201	0.0432824	4.53218	1.41941	0.0106744	-9.06e-09	1.02e-07	-0.0884583
ISOS_RPE_thickness_outer_subfield_right	ESC.HUES6	0.052291	0.301705	0.0978579	5.76972	1.87141	0.0106758	1.18e-07	7.71e-08	1.52929
ELM_ISOS_thickness_outer_subfield_left	LNG	0.0332786	0.179438	0.058703	5.392	1.76398	0.0106782	-8.26e-09	5.38e-08	-0.153606
ISOS_RPE_thickness_central_subfield_right	BRN.ANT.CAUD	0.0458656	0.347111	0.116785	7.56801	2.54625	0.0106817	9.65e-08	5.47e-08	1.76481
ISOS_RPE_thickness_outer_subfield_right	MUS.HSMMT	0.045738	0.284212	0.0895681	6.2139	1.95828	0.0106887	1.63e-07	7.79e-08	2.08618
INL_ELM_thickness_central_subfield_left	OVRY	0.0391008	0.196989	0.0621918	5.03797	1.59055	0.0107008	2.92e-08	5.03e-08	0.579588
ISOS_RPE_thickness_inner_subfield_left	GI.RECT.SM.MUS	0.0362574	0.186958	0.0605103	5.15641	1.66891	0.0107018	7.04e-08	5.42e-08	1.29759
INL_RPE_thickness_outer_subfield_right	BLD.CD56.PC	0.0422826	0.12222	0.0314885	2.89055	0.744714	0.0107268	-5.89e-08	6.27e-08	-0.939429
GCIPL_thickness_left	GI.DUO.MUC	0.0425678	0.174105	0.0512543	4.09007	1.20406	0.0107343	1.62e-08	7.08e-08	0.228908
INL_RPE_thickness_outer_subfield_left	LNG	0.0332786	0.129726	0.0377778	3.89818	1.1352	0.0107776	-5.69e-08	9.78e-08	-0.581649
INL_ELM_thickness_left	MUS.HSMM	0.0460003	0.17658	0.050677	3.83868	1.10167	0.0107872	1.42e-08	7.37e-08	0.192576
overall_macular_thickness_right	BLD.CD8.NPC	0.0400214	0.109285	0.027203	2.73067	0.679711	0.0108042	-9.27e-08	4.97e-08	-1.86435
INL_thickness_left	BRST.HMEC.35	0.0532898	0.165793	0.0454416	3.11117	0.852727	0.0108145	-2.96e-08	5.17e-08	-0.572512
INL_ELM_thickness_outer_subfield_left	VAS.HUVEC	0.0458945	0.176798	0.0515256	3.85227	1.1227	0.0108277	4.42e-08	7.83e-08	0.563621
INL_thickness_left	MUS.TRNK.FET	0.0385827	0.121191	0.0334974	3.14108	0.868197	0.0108611	-4.83e-08	6.07e-08	-0.795218
INL_RPE_thickness_right	MUS.TRNK.FET	0.0385827	0.133618	0.0374233	3.46315	0.96995	0.0108657	-6.32e-08	7.39e-08	-0.855312
INL_ELM_thickness_inner_subfield_right	SKIN.PEN.FRSK.KER.02	0.0521942	0.17492	0.0488279	3.35134	0.935504	0.0108718	-7.27e-08	6.21e-08	-1.17093
ELM_ISOS_thickness_central_subfield_left	THYM.FET	0.0445929	0.20205	0.061271	4.53099	1.37401	0.0108759	1.4e-08	3.89e-08	0.360844
INL_RPE_thickness_central_subfield_left	BLD.CD34.CC	0.0507392	0.228194	0.0683171	4.49738	1.34643	0.0109078	8.1e-08	5.4e-08	1.50011
RNFL_thickness_left	BRN.INF.TMP	0.0427955	0.19961	0.0632556	4.66428	1.47809	0.010916	8.47e-08	4.13e-08	2.05143
ELM_ISOS_thickness_outer_subfield_left	ESDR.CD184.ENDO	0.0456901	0.270232	0.0790386	5.91444	1.72988	0.0109267	5.08e-08	5.04e-08	1.00939
mean_of_vertical_disc_diameter_left	BLD.CD4.CD25M.TPC	0.045205	0.15192	0.0426176	3.36068	0.942763	0.0109392	-2.14e-08	3.7e-08	-0.578147
GCIPL_thickness_right	LNG.FET	0.0504451	0.231909	0.0717111	4.59726	1.42157	0.0109419	1.82e-08	7.43e-08	0.245138
ISOS_RPE_thickness_outer_subfield_left	MUS.PSOAS	0.0329118	0.198129	0.0672243	6.02001	2.04256	0.0109456	7.4e-08	6.85e-08	1.08007
ISOS_RPE_thickness_outer_subfield_left	LNG.A549.ETOH002.CNCR	0.0498951	0.245625	0.0779413	4.92283	1.5621	0.0109505	5.95e-08	5.38e-08	1.10524
Disc_diameter_trans_left	BRN.CING.GYR	0.0430665	0.154533	0.041891	3.58823	0.972705	0.0110033	-9.1e-08	5.66e-08	-1.60779
RNFL_thickness_left	LNG.FET	0.0504451	0.315837	0.101409	6.261	2.01028	0.0110041	1.45e-07	7.4e-08	1.96472
ISOS_RPE_thickness_central_subfield_right	BRN.GANGEM.DR.NRSPHR	0.0411109	0.338078	0.11754	8.22354	2.85909	0.0110097	1.03e-07	5.85e-08	1.75696
ELM_ISOS_thickness_outer_subfield_left	BLD.PER.MONUC.PC	0.0197953	0.15268	0.0564681	7.71293	2.8526	0.0110252	3.17e-08	7.23e-08	0.438939
INL_ELM_thickness_inner_subfield_left	GI.CLN.SM.MUS	0.044972	0.164493	0.0473308	3.65767	1.05245	0.01108	-9.41e-08	6.39e-08	-1.47249
INL_RPE_thickness_central_subfield_right	IPSC.DF.6.9	0.0253543	0.207869	0.0739046	8.19856	2.91487	0.0110809	1.11e-07	9.32e-08	1.18863
INL_thickness_left	GI.CLN.SM.MUS	0.044972	0.14032	0.0393111	3.12016	0.874124	0.0110863	-1.01e-07	5.85e-08	-1.72583
ISOS_RPE_thickness_right	VAS.HUVEC	0.0458945	0.265128	0.0838125	5.77691	1.8262	0.0111283	1.23e-07	6.48e-08	1.89785
ISOS_RPE_thickness_left	ESC.H1	0.0406753	0.275707	0.0938908	6.77825	2.3083	0.0111584	1.13e-07	8.32e-08	1.35792
INL_ELM_thickness_left	BLD.CD8.NPC	0.0400214	0.104477	0.0256185	2.61052	0.640119	0.0111647	-8.87e-08	5.23e-08	-1.69696
INL_ELM_thickness_central_subfield_left	GI.DUO.SM.MUS	0.032101	0.202963	0.0673849	6.32263	2.09915	0.0111785	7.59e-08	8.39e-08	0.903768
ELM_ISOS_thickness_central_subfield_right	THYM.FET	0.0445929	0.209535	0.0645828	4.69884	1.44828	0.0111853	2.31e-08	3.44e-08	0.671705
INL_RPE_thickness_central_subfield_right	BLD.CD4.CD25I.CD127.TMEMPC	0.025669	0.149463	0.0500814	5.8227	1.95104	0.0112007	3.85e-08	5.82e-08	0.661041
overall_average_retinal_pigment_epithelium_thickness_left	ESC.HUES64	0.0462913	0.308888	0.101098	6.6727	2.18396	0.0112041	6.96e-08	5.06e-08	1.3748
VCDR_left	BRN.DL.PRFRNTL.CRTX	0.0348458	0.165465	0.0496181	4.74848	1.42393	0.0112262	-7.81e-08	6.98e-08	-1.11918
GCIPL_thickness_right	BLD.GM12878	0.051894	0.170606	0.0467256	3.28758	0.900403	0.011263	5.2e-08	4.94e-08	1.05117
ISOS_RPE_thickness_inner_subfield_left	MUS.SKLT.F	0.0542768	0.226531	0.0723597	4.17362	1.33316	0.0113523	4.87e-08	4.95e-08	0.985182
INL_RPE_thickness_outer_subfield_left	LNG.IMR90	0.0547135	0.166805	0.0447263	3.0487	0.817464	0.0113528	-4.71e-08	6.85e-08	-0.688429
ISOS_RPE_thickness_inner_subfield_left	ESDR.CD56.MESO	0.0433225	0.231053	0.0749662	5.33333	1.73042	0.0113735	7.78e-08	5.18e-08	1.50247
ELM_ISOS_thickness_central_subfield_right	BRST.HMEC	0.0561025	0.347315	0.114906	6.19072	2.04814	0.0114032	6.36e-08	5.21e-08	1.22193
INL_RPE_thickness_central_subfield_right	MUS.HSMMT	0.045738	0.219475	0.069734	4.79852	1.52464	0.0114408	1.79e-08	5.67e-08	0.31531
mean_of_vertical_disc_diameter_left	BRN.ANG.GYR	0.0378117	0.160475	0.0479974	4.24406	1.26938	0.0114773	-8.63e-08	5.66e-08	-1.52417
INL_RPE_thickness_left	BLD.PER.MONUC.PC	0.0197953	0.089981	0.0284918	4.54557	1.43932	0.0115097	-4.32e-08	1.19e-07	-0.363879
INL_ELM_thickness_central_subfield_left	SKIN.NHEK	0.0543131	0.202797	0.057608	3.73385	1.06066	0.01151	1.08e-08	4.39e-08	0.246268
INL_RPE_thickness_outer_subfield_left	BLD.CD56.PC	0.0422826	0.121757	0.0314993	2.8796	0.744972	0.0115433	-6.67e-08	6.05e-08	-1.10281
INL_ELM_thickness_inner_subfield_left	GI.RECT.SM.MUS	0.0362574	0.157578	0.0475449	4.34608	1.31132	0.0115666	-6.71e-08	7.85e-08	-0.854864
INL_RPE_thickness_central_subfield_right	SKIN.NHEK	0.0543131	0.228436	0.0683013	4.2059	1.25755	0.0116052	1.52e-08	4.28e-08	0.355044
ISOS_RPE_thickness_left	BONE.OSTEO	0.0544905	0.269248	0.0831054	4.9412	1.52514	0.0116067	9.42e-08	6.36e-08	1.48195
overall_average_retinal_pigment_epithelium_thickness_left	KID.FET	0.0277039	0.257907	0.0950428	9.3094	3.43066	0.0116554	1.46e-07	7.74e-08	1.88007
INL_ELM_thickness_right	ESDR.H1.MSC	0.0469951	0.18918	0.0550778	4.02553	1.17199	0.0116562	-1.81e-08	8.12e-08	-0.223289
mean_of_vertical_disc_diameter_left	BLD.CD4.CD25M.CD45RA.NPC	0.0420067	0.136491	0.037967	3.24926	0.903831	0.0116587	-2.52e-08	3.57e-08	-0.705353
INL_ELM_thickness_central_subfield_left	GI.RECT.MUC.31	0.0398838	0.180269	0.0547634	4.51986	1.37308	0.0116707	1.7e-08	5.25e-08	0.324718
ISOS_RPE_thickness_inner_subfield_left	SKIN.PEN.FRSK.MEL.01	0.0338795	0.233271	0.0805784	6.88531	2.37838	0.0116811	1.1e-07	8.13e-08	1.35524
ELM_ISOS_thickness_right	ESC.HUES64	0.0462913	0.244807	0.0786595	5.28841	1.69923	0.0116934	5.99e-08	5.02e-08	1.19393
VCDR_regressed_left	BRN.DL.PRFRNTL.CRTX	0.0348458	0.163886	0.0490857	4.70318	1.40865	0.0117142	-9.89e-08	7.19e-08	-1.37584
GCIPL_thickness_right	GI.RECT.SM.MUS	0.0362574	0.160398	0.0476525	4.42386	1.31428	0.0117343	-1.87e-08	5.94e-08	-0.315396
ELM_ISOS_thickness_central_subfield_right	BLD.CD19.PPC	0.0468775	0.21892	0.0680384	4.67004	1.45141	0.0117675	5.55e-09	4.89e-08	0.113602
overall_macular_thickness_right	STRM.MRW.MSC	0.05306	0.198901	0.0579903	3.7486	1.09292	0.011777	-2.68e-08	6.48e-08	-0.413682
ISOS_RPE_thickness_central_subfield_right	GI.RECT.MUC.29	0.033176	0.303224	0.11272	9.13986	3.39763	0.0117795	1.39e-07	7.47e-08	1.86381
INL_RPE_thickness_central_subfield_right	ESDR.H1.NEUR.PROG	0.0284527	0.208408	0.0733152	7.3247	2.57674	0.0117919	7.93e-08	7.98e-08	0.994269
GCIPL_thickness_right	ESDR.H1.MSC	0.0469951	0.230758	0.0685973	4.91026	1.45967	0.0117966	6.85e-08	7.79e-08	0.880225
INL_ELM_thickness_left	ESC.HUES6	0.052291	0.180085	0.0514629	3.44391	0.984164	0.0117974	-1.25e-08	7.98e-08	-0.156945
VCDR_regressed_left	BRN.INF.TMP	0.0427955	0.172001	0.0502678	4.01914	1.1746	0.0118453	-9.95e-08	5.43e-08	-1.83339
ELM_ISOS_thickness_central_subfield_right	BLD.CD8.MPC	0.0359829	0.236573	0.0819865	6.57461	2.27849	0.0118509	4.94e-08	7.32e-08	0.674917
INL_RPE_thickness_central_subfield_right	LNG.A549.ETOH002.CNCR	0.0498951	0.211136	0.0638155	4.23161	1.27899	0.0118671	4.99e-09	4.29e-08	0.116355
INL_ELM_thickness_left	BLD.GM12878	0.051894	0.136606	0.0332027	2.63241	0.639817	0.0118715	-3.55e-08	5.92e-08	-0.598857
INL_RPE_thickness_inner_subfield_right	IPSC.20B	0.0414963	0.182356	0.0568155	4.39452	1.36917	0.0118798	5.76e-08	8.19e-08	0.703265
ISOS_RPE_thickness_inner_subfield_left	ESC.H9	0.0290774	0.216301	0.0757898	7.43881	2.60649	0.0118836	9.31e-08	8.2e-08	1.13578
RNFL_thickness_left	ESDR.H9.NEUR	0.0465053	0.225466	0.0726086	4.84818	1.5613	0.0118992	8.54e-08	4.68e-08	1.82426
INL_RPE_thickness_inner_subfield_right	BLD.PER.MONUC.PC	0.0197953	0.115313	0.0389907	5.82527	1.96969	0.011902	8.55e-08	1.19e-07	0.715901
ISOS_RPE_thickness_outer_subfield_left	LNG.IMR90	0.0547135	0.254977	0.0817487	4.66022	1.49412	0.0119194	5.79e-08	5.23e-08	1.10697
INL_ELM_thickness_outer_subfield_right	GI.STMC.GAST	0.0276865	0.124693	0.0395974	4.50375	1.4302	0.0119416	-3.88e-08	9.12e-08	-0.426066
ELM_ISOS_thickness_outer_subfield_left	VAS.AOR	0.0205767	0.145695	0.0557558	7.08058	2.70965	0.011959	2.5e-09	6.5e-08	0.038461
ELM_ISOS_thickness_central_subfield_left	HRT.VNT.R	0.040559	0.192324	0.0644383	4.74183	1.58875	0.011964	-2.6e-08	4.38e-08	-0.594513
INL_RPE_thickness_outer_subfield_right	ESC.WA7	0.0214015	0.13264	0.0448308	6.19768	2.09475	0.0120004	1.38e-07	1.45e-07	0.95225
INL_ELM_thickness_outer_subfield_left	BONE.OSTEO	0.0544905	0.200949	0.058123	3.68778	1.06666	0.0120449	5.09e-08	7.5e-08	0.677981
INL_ELM_thickness_inner_subfield_right	GI.STMC.FET	0.0400613	0.163223	0.0479532	4.07434	1.197	0.0120607	-7.46e-08	6.62e-08	-1.12638
INL_RPE_thickness_outer_subfield_left	ESDR.H1.BMP4.TROP	0.0446968	0.148311	0.040937	3.31815	0.915882	0.0120855	-2.27e-08	6.71e-08	-0.338035
INL_thickness_left	IPSC.20B	0.0414963	0.17536	0.0526881	4.22593	1.2697	0.0120995	4.63e-09	7.73e-08	0.0598733
ELM_ISOS_thickness_central_subfield_left	ESDR.H1.BMP4.TROP	0.0446968	0.294312	0.0911404	6.58462	2.03908	0.0121052	7.83e-08	6.46e-08	1.21217
ELM_ISOS_thickness_central_subfield_left	BLD.CD4.CD25.CD127M.TREGPC	0.0308776	0.181001	0.0616698	5.86189	1.99724	0.0121055	3.18e-08	7.39e-08	0.430374
ELM_ISOS_thickness_outer_subfield_left	BLD.CD34.CC	0.0507392	0.18941	0.0560868	3.73301	1.10539	0.0121269	-1.91e-08	3.39e-08	-0.564494
INL_thickness_right	BLD.CD4.NPC	0.0386112	0.107129	0.0272108	2.77456	0.704737	0.012133	-1.38e-07	4.75e-08	-2.91035
INL_RPE_thickness_left	STRM.MRW.MSC	0.05306	0.17981	0.051151	3.38882	0.964022	0.0121748	-2.13e-08	7.57e-08	-0.281548
ISOS_RPE_thickness_inner_subfield_right	LIV.HEPG2.CNCR	0.0621054	0.245219	0.0740415	3.94842	1.19219	0.0121836	4.01e-08	3.61e-08	1.11255
ELM_ISOS_thickness_central_subfield_left	BLD.CD34.PC	0.0412284	0.216324	0.0705583	5.24696	1.7114	0.0121852	9.63e-09	5.35e-08	0.180135
Disc_diameter_trans_left	HRT.VNT.R	0.040559	0.156935	0.0440481	3.86929	1.08603	0.0122025	-8.57e-08	6.1e-08	-1.40333
INL_ELM_thickness_central_subfield_left	BLD.CD4.CD25M.CD45RO.MPC	0.0377807	0.151619	0.0443879	4.01313	1.17488	0.0122405	1.53e-08	4.38e-08	0.349606
overall_macular_thickness_right	BLD.CD4.CD25M.CD45RO.MPC	0.0377807	0.106805	0.0275707	2.82698	0.729757	0.0123179	-8.02e-08	5.09e-08	-1.57352
ISOS_RPE_thickness_right	BLD.CD14.PC	0.0519364	0.225209	0.0702258	4.33626	1.35215	0.0123794	6.46e-08	4.67e-08	1.38259
INL_RPE_thickness_central_subfield_left	FAT.ADIP.NUC	0.0539726	0.236087	0.0723786	4.37421	1.34102	0.0123811	3.01e-08	5.52e-08	0.545341
overall_macular_thickness_right	BLD.CD15.PC	0.0421552	0.121192	0.0317775	2.8749	0.753821	0.0124352	-1.43e-08	4.2e-08	-0.340548
INL_RPE_thickness_central_subfield_right	ADRL.GLND.FET	0.0524967	0.199613	0.0592666	3.8024	1.12896	0.0124352	-1.4e-09	3.81e-08	-0.0367749
INL_ELM_thickness_outer_subfield_left	GI.STMC.FET	0.0400613	0.157352	0.0451036	3.92779	1.12586	0.0124412	2.33e-08	8.08e-08	0.288141
overall_macular_thickness_left	LNG.IMR90	0.0547135	0.195753	0.0563179	3.57778	1.02932	0.0124512	-2.19e-08	7.1e-08	-0.308784
INL_RPE_thickness_left	MUS.TRNK.FET	0.0385827	0.133927	0.0381567	3.47118	0.988961	0.0124606	-5.91e-08	7.71e-08	-0.765992
ELM_ISOS_thickness_central_subfield_left	VAS.AOR	0.0205767	0.170979	0.0650906	8.30933	3.16331	0.0124811	7.54e-08	7.25e-08	1.03992
INL_RPE_thickness_right	MUS.HSMM	0.0460003	0.176579	0.0524694	3.83866	1.14063	0.0124895	-1.56e-09	9.15e-08	-0.017065
RNFL_thickness_left	BRN.CRTX.DR.NRSPHR	0.0481752	0.194022	0.0600592	4.02742	1.24668	0.0124946	5.57e-08	4.06e-08	1.37277
ISOS_RPE_thickness_right	ESC.HUES48	0.0482201	0.298074	0.100463	6.18153	2.08342	0.0125	1.11e-07	7.17e-08	1.54218
INL_ELM_thickness_left	ESDR.H1.BMP4.TROP	0.0446968	0.157862	0.0446343	3.53184	0.998602	0.0125048	4.33e-09	6.5e-08	0.06655
GCIPL_thickness_left	PLCNT.AMN	0.0302755	0.162017	0.0527866	5.35142	1.74354	0.0125107	8.24e-08	6.83e-08	1.20663
GCIPL_thickness_right	ESC.I3	0.0510445	0.211823	0.0658207	4.14978	1.28948	0.0125188	3.12e-08	6.01e-08	0.518959
INL_RPE_thickness_central_subfield_right	ESC.H9	0.0290774	0.219484	0.0779138	7.54827	2.67953	0.0125209	8.75e-08	8.01e-08	1.09288
INL_RPE_thickness_central_subfield_right	SKIN.PEN.FRSK.MEL.01	0.0338795	0.184241	0.0588585	5.43813	1.73729	0.0125411	1.95e-08	5.76e-08	0.338673
INL_RPE_thickness_inner_subfield_left	GI.RECT.SM.MUS	0.0362574	0.14377	0.044131	3.96526	1.21716	0.0125456	-6.13e-08	7.54e-08	-0.812498
INL_RPE_thickness_central_subfield_right	SKIN.PEN.FRSK.FIB.01	0.0564604	0.226576	0.0682551	4.013	1.2089	0.0125591	8.83e-09	4.94e-08	0.178845
overall_macular_thickness_left	GI.RECT.MUC.29	0.033176	0.129739	0.0392667	3.91063	1.18359	0.0125626	-6.4e-08	9.45e-08	-0.677252
INL_ELM_thickness_outer_subfield_left	IPSC.18	0.0470791	0.172809	0.0512205	3.6706	1.08797	0.0125675	2.26e-08	8.18e-08	0.27602
INL_ELM_thickness_inner_subfield_left	ESC.HUES6	0.052291	0.190986	0.0567899	3.65236	1.08604	0.0125753	-4.63e-08	7.72e-08	-0.600161
ISOS_RPE_thickness_outer_subfield_left	MUS.SAT	0.0556152	0.304164	0.0973991	5.46908	1.7513	0.0125887	1.06e-07	7.03e-08	1.51134
INL_ELM_thickness_central_subfield_left	CRVX.HELAS3.CNCR	0.0452776	0.200475	0.0608178	4.42769	1.34322	0.0125938	3.53e-08	5.41e-08	0.652796
INL_RPE_thickness_outer_subfield_left	ESDR.CD56.MESO	0.0433225	0.161395	0.0482134	3.72544	1.1129	0.012617	-2.06e-09	8.07e-08	-0.0255037
overall_macular_thickness_right	THYM.FET	0.0445929	0.133354	0.0342714	2.99048	0.76854	0.0126215	-2.64e-08	4.46e-08	-0.591766
ELM_ISOS_thickness_outer_subfield_left	BLD.CD4.CD25M.IL17P.PL.TPC	0.0362663	0.149931	0.0457262	4.13418	1.26084	0.0126264	-1e-09	3.74e-08	-0.0268376
ELM_ISOS_thickness_central_subfield_right	GI.DUO.SM.MUS	0.032101	0.247334	0.0921576	7.70487	2.87086	0.0126308	7.26e-08	7.41e-08	0.980755
overall_average_retinal_pigment_epithelium_thickness_right	CRVX.HELAS3.CNCR	0.0452776	0.263569	0.0848271	5.82117	1.87349	0.0126636	9.49e-08	4.3e-08	2.20514
INL_RPE_thickness_outer_subfield_right	VAS.AOR	0.0205767	0.102446	0.0330765	4.97871	1.60747	0.0126699	1.96e-08	1.14e-07	0.172151
INL_ELM_thickness_inner_subfield_left	GI.CLN.SIG	0.0267764	0.12743	0.0415554	4.75902	1.55194	0.0126783	-2.68e-08	9.59e-08	-0.279112
VCDR_left	MUS.PSOAS	0.0329118	0.140682	0.0438467	4.27453	1.33225	0.0126915	-6.55e-08	5.91e-08	-1.10805
INL_RPE_thickness_right	BRN.NHA	0.0441392	0.17401	0.0514607	3.94231	1.16588	0.0127329	2.95e-10	9.83e-08	0.00299626
GCIPL_thickness_left	ESC.I3	0.0510445	0.21967	0.0680703	4.3035	1.33355	0.0127361	4.83e-08	5.88e-08	0.82118
ELM_ISOS_thickness_right	ESDR.H9.NEUR.PROG	0.0377638	0.214459	0.0686627	5.67896	1.81821	0.0127446	7.15e-08	5.66e-08	1.2621
ELM_ISOS_thickness_central_subfield_right	ESC.H9	0.0290774	0.262268	0.097775	9.01964	3.36258	0.0127714	9.8e-08	8.45e-08	1.16069
GCIPL_thickness_right	GI.CLN.MUC	0.0241697	0.134687	0.0440179	5.57257	1.8212	0.0127799	4.36e-08	1.06e-07	0.410128
INL_RPE_thickness_right	GI.CLN.SM.MUS	0.044972	0.13986	0.038812	3.10992	0.863026	0.0128126	-9.96e-08	6.64e-08	-1.49882
mean_of_vertical_disc_diameter_left	SKIN.PEN.FRSK.MEL.01	0.0338795	0.147257	0.0455068	4.3465	1.3432	0.0128128	-3.86e-08	5.5e-08	-0.702115
overall_macular_thickness_right	GI.RECT.SM.MUS	0.0362574	0.144717	0.0431154	3.99137	1.18915	0.0128613	-7.31e-08	7.49e-08	-0.97707
INL_ELM_thickness_central_subfield_left	ESDR.H1.BMP4.TROP	0.0446968	0.176121	0.0537008	3.94036	1.20145	0.0128839	6.09e-09	4.61e-08	0.132206
ELM_ISOS_thickness_right	ESC.H9	0.0290774	0.200328	0.0688337	6.88947	2.36726	0.0129193	7.43e-08	6.6e-08	1.1262
INL_ELM_thickness_outer_subfield_left	STRM.MRW.MSC	0.05306	0.194208	0.0564539	3.66015	1.06396	0.0129246	3.11e-08	7.48e-08	0.41568
INL_thickness_left	GI.ESO	0.0304932	0.112053	0.033579	3.67468	1.10119	0.0129313	-4.93e-08	7.39e-08	-0.666921
INL_RPE_thickness_central_subfield_right	KID.FET	0.0277039	0.185525	0.0653294	6.6967	2.35813	0.0129362	5.47e-08	7.03e-08	0.778598
ELM_ISOS_thickness_inner_subfield_right	BLD.CD8.NPC	0.0400214	0.145061	0.0421258	3.62458	1.05258	0.0129817	-4.98e-08	5.18e-08	-0.960719
ISOS_RPE_thickness_outer_subfield_right	IPSC.20B	0.0414963	0.286383	0.098694	6.90142	2.37838	0.0129878	1.49e-07	8.94e-08	1.66828
ELM_ISOS_thickness_central_subfield_right	HRT.VNT.R	0.040559	0.21917	0.0750527	5.40372	1.85046	0.0129906	-2.42e-09	5.08e-08	-0.0477637
INL_ELM_thickness_central_subfield_left	BLD.CD4.MPC	0.0433718	0.161517	0.0463924	3.72402	1.06964	0.0130252	1.67e-09	4.17e-08	0.0399935
ELM_ISOS_thickness_outer_subfield_left	BLD.CD19.PPC	0.0468775	0.198387	0.0590475	4.23203	1.25961	0.0130607	1.07e-09	3.72e-08	0.0288436
INL_RPE_thickness_right	SKIN.PEN.FRSK.KER.03	0.054655	0.177355	0.0502237	3.24499	0.918922	0.01308	-2.05e-08	7.53e-08	-0.272091
INL_RPE_thickness_outer_subfield_right	BLD.CD4.CD25.CD127M.TREGPC	0.0308776	0.0981708	0.0276417	3.17936	0.895203	0.0130899	-4.31e-08	7.42e-08	-0.581517
INL_ELM_thickness_left	IPSC.DF.19.11	0.0485486	0.158596	0.0431537	3.26674	0.888876	0.0131103	-3.4e-08	6.56e-08	-0.517987
overall_macular_thickness_left	BLD.CD8.NPC	0.0400214	0.111379	0.0291359	2.78299	0.728008	0.0131117	-9.34e-08	4.67e-08	-1.9975
ELM_ISOS_thickness_right	IPSC.15b	0.0462879	0.230289	0.0754231	4.97513	1.62943	0.0131149	5e-08	4.88e-08	1.02553
INL_RPE_thickness_right	THYM	0.0268137	0.0907383	0.0257278	3.38403	0.959502	0.0131442	-2.2e-08	6.17e-08	-0.355808
INL_ELM_thickness_outer_subfield_right	BLD.PER.MONUC.PC	0.0197953	0.0919814	0.0292497	4.64662	1.47761	0.0131444	-6.07e-08	1.19e-07	-0.50883
mean_of_vertical_disc_diameter_left	BRN.DL.PRFRNTL.CRTX	0.0348458	0.157057	0.0473954	4.50721	1.36015	0.0131533	-8.73e-08	6.27e-08	-1.39147
overall_average_retinal_pigment_epithelium_thickness_right	BLD.CD14.PC	0.0519364	0.231126	0.0777153	4.45018	1.49636	0.0131588	6.52e-08	3.18e-08	2.04888
ELM_ISOS_thickness_left	GI.ESO	0.0304932	0.168771	0.0592771	5.53471	1.94395	0.0131816	-3.92e-08	6.48e-08	-0.60465
INL_RPE_thickness_central_subfield_left	MUS.PSOAS	0.0329118	0.177109	0.057849	5.38131	1.7577	0.0131833	4.9e-08	5.66e-08	0.865162
INL_RPE_thickness_central_subfield_left	LNG.FET	0.0504451	0.225743	0.0721609	4.47502	1.43048	0.013236	6e-08	5.06e-08	1.1862
ISOS_RPE_thickness_outer_subfield_right	BRN.HIPP.MID	0.050066	0.237195	0.0745634	4.73765	1.4893	0.0132583	8.35e-08	5.06e-08	1.65052
overall_macular_thickness_right	GI.CLN.SM.MUS	0.044972	0.154728	0.0436564	3.44055	0.970747	0.0132832	-9.44e-08	6.37e-08	-1.48252
ISOS_RPE_thickness_inner_subfield_left	ESDR.H9.NEUR	0.0465053	0.254705	0.0837806	5.47691	1.80153	0.01332	6.94e-08	5.67e-08	1.22359
ISOS_RPE_thickness_inner_subfield_left	ESDR.H1.MSC	0.0469951	0.246582	0.0790137	5.24698	1.68132	0.0133275	6.73e-08	6.39e-08	1.05384
INL_ELM_thickness_outer_subfield_left	ESC.HUES6	0.052291	0.177798	0.0515297	3.40015	0.98544	0.0133296	5.92e-10	7.93e-08	0.00746256
INL_thickness_left	BLD.CD3.CPC	0.0381475	0.110909	0.0292688	2.90736	0.767252	0.0133378	-7.65e-08	4.92e-08	-1.55336
ELM_ISOS_thickness_inner_subfield_right	BLD.CD8.MPC	0.0359829	0.136679	0.0402644	3.79845	1.11899	0.0133518	-3.82e-08	5.39e-08	-0.707808
ELM_ISOS_thickness_central_subfield_left	BRN.FET.F	0.0299178	0.209569	0.0750412	7.00483	2.50824	0.0133565	7.07e-08	5.77e-08	1.22513
VCDR_left	ESC.H9	0.0290774	0.195931	0.0692907	6.73827	2.38297	0.0133675	1.2e-07	1.14e-07	1.05971
INL_ELM_thickness_outer_subfield_left	BLD.CD4.MPC	0.0433718	0.112027	0.0281523	2.58296	0.649092	0.0134267	-6.67e-08	4.76e-08	-1.39966
ELM_ISOS_thickness_outer_subfield_left	BRST.HMEC.35	0.0532898	0.222153	0.0693494	4.16877	1.30136	0.0134375	1.07e-08	3.98e-08	0.268287
overall_macular_thickness_right	BLD.CD19.PPC	0.0468775	0.130909	0.0326139	2.79257	0.695725	0.0134789	-3e-08	4.81e-08	-0.624532
INL_RPE_thickness_central_subfield_left	ESDR.H1.NEUR.PROG	0.0284527	0.212596	0.0749242	7.47189	2.63328	0.0134804	1.34e-07	7.84e-08	1.71132
ISOS_RPE_thickness_outer_subfield_left	BRN.NHA	0.0441392	0.271608	0.0904725	6.15345	2.04971	0.0134829	1.28e-07	8.86e-08	1.44444
INL_RPE_thickness_inner_subfield_right	ESDR.H1.BMP4.TROP	0.0446968	0.151993	0.04398	3.40054	0.983963	0.0134948	-2.08e-08	6.36e-08	-0.326909
ISOS_RPE_thickness_central_subfield_left	BRST.HMEC.35	0.0532898	0.276888	0.0933597	5.1959	1.75193	0.0135267	6.99e-08	4.87e-08	1.43462
mean_of_vertical_disc_diameter_left	THYM.FET	0.0445929	0.143841	0.0395172	3.22565	0.886178	0.0135375	-3.7e-08	3.54e-08	-1.04378
INL_RPE_thickness_central_subfield_right	OVRY	0.0391008	0.195706	0.065616	5.00515	1.67812	0.013551	3.58e-09	4.79e-08	0.0747284
ISOS_RPE_thickness_inner_subfield_right	MUS.HSMMT	0.045738	0.294024	0.0987606	6.42843	2.15927	0.0135558	1.31e-07	6.21e-08	2.11339
GCIPL_thickness_left	SKIN.PEN.FRSK.FIB.02	0.0410348	0.200467	0.0626071	4.8853	1.52571	0.0135716	6.88e-08	6.97e-08	0.98639
ISOS_RPE_thickness_central_subfield_right	GI.CLN.SIG	0.0267764	0.276517	0.108717	10.3269	4.06018	0.013581	1.53e-07	9.47e-08	1.61773
INL_ELM_thickness_inner_subfield_left	BLD.GM12878	0.051894	0.139778	0.035584	2.69353	0.685704	0.0135931	-7.7e-08	5.54e-08	-1.38927
INL_thickness_left	ADRL.GLND.FET	0.0524967	0.166048	0.0481917	3.16302	0.917994	0.0136066	-3.43e-08	6.01e-08	-0.570768
ISOS_RPE_thickness_outer_subfield_left	ESC.4STAR	0.0491152	0.299251	0.099805	6.09285	2.03206	0.0136165	1.05e-07	8.76e-08	1.19714
INL_ELM_thickness_central_subfield_left	ESC.I3	0.0510445	0.224395	0.0717804	4.39607	1.40623	0.0136346	6.15e-09	5.49e-08	0.111981
VCDR_regressed_left	BRN.ANG.GYR	0.0378117	0.154443	0.0470776	4.08452	1.24505	0.0136429	-1.19e-07	5.77e-08	-2.05719
INL_thickness_left	GI.S.INT	0.0205286	0.103327	0.0351076	5.03329	1.71018	0.0136458	1.51e-08	1.01e-07	0.149593
ELM_ISOS_thickness_left	GI.CLN.SIG	0.0267764	0.168751	0.0640551	6.30223	2.39222	0.0136468	-8.35e-09	7.81e-08	-0.106951
ELM_ISOS_thickness_central_subfield_right	IPSC.20B	0.0414963	0.263479	0.0925432	6.34944	2.23016	0.0136643	5.46e-08	6.03e-08	0.905187
INL_thickness_left	GI.RECT.MUC.29	0.033176	0.123308	0.0376373	3.71677	1.13447	0.0136709	-6.29e-08	9.04e-08	-0.695726
ISOS_RPE_thickness_outer_subfield_left	ESC.HUES48	0.0482201	0.295767	0.102289	6.13369	2.1213	0.0136755	1.07e-07	7.76e-08	1.38426
INL_RPE_thickness_inner_subfield_left	GI.STMC.GAST	0.0276865	0.128063	0.0427301	4.62547	1.54335	0.0136804	-3.93e-08	8.69e-08	-0.452524
INL_ELM_thickness_central_subfield_right	VAS.AOR	0.0205767	0.168368	0.0604809	8.18247	2.93929	0.0136993	1.69e-08	9.32e-08	0.18174
ISOS_RPE_thickness_inner_subfield_left	BRN.DL.PRFRNTL.CRTX	0.0348458	0.223773	0.0783263	6.42182	2.2478	0.0137017	1.17e-07	8.42e-08	1.38999
INL_RPE_thickness_left	SKIN.PEN.FRSK.KER.03	0.054655	0.174953	0.049969	3.20105	0.914263	0.0137203	-1.84e-08	7.09e-08	-0.259731
INL_RPE_thickness_outer_subfield_right	BLD.CD19.PPC	0.0468775	0.130065	0.0330219	2.77456	0.70443	0.0137792	-4.06e-08	5.61e-08	-0.723216
ISOS_RPE_thickness_inner_subfield_right	BRN.ANT.CAUD	0.0458656	0.266492	0.0915632	5.81029	1.99634	0.0137904	9.52e-08	5.11e-08	1.86057
RNFL_thickness_right	BRN.FET.F	0.0299178	0.171814	0.0571697	5.74287	1.91089	0.013839	1.28e-07	5.5e-08	2.32018
RNFL_thickness_left	BRN.CING.GYR	0.0430665	0.194569	0.0641617	4.51788	1.48983	0.0138435	7.67e-08	4.09e-08	1.87483
RNFL_thickness_left	BRN.ANG.GYR	0.0378117	0.187874	0.0628391	4.96866	1.66189	0.0138473	9.23e-08	4.5e-08	2.05107
INL_RPE_thickness_central_subfield_right	THYM.FET	0.0445929	0.159048	0.0469248	3.56668	1.05229	0.0138481	4.18e-09	3.58e-08	0.116749
Disc_diameter_trans_left	BRST.HMEC.35	0.0532898	0.173089	0.0492412	3.24808	0.924028	0.0138529	-5.94e-08	5.19e-08	-1.14338
INL_RPE_thickness_outer_subfield_right	BLD.CD4.CD25M.IL17P.PL.TPC	0.0362663	0.0965448	0.0250332	2.66211	0.690261	0.0138547	-7.43e-08	5.66e-08	-1.31268
mean_of_vertical_disc_diameter_left	BLD.MOB.CD34.PC.M	0.0587226	0.208325	0.0611923	3.54761	1.04206	0.0138554	-2.51e-08	4.54e-08	-0.552981
ELM_ISOS_thickness_right	GI.DUO.MUC	0.0425678	0.203068	0.0597506	4.77045	1.40366	0.0138751	4.61e-08	5.45e-08	0.844905
INL_RPE_thickness_outer_subfield_left	SKIN.NHDFAD	0.0575411	0.173008	0.0471587	3.00668	0.819565	0.0138819	-2.69e-08	6.73e-08	-0.400253
overall_macular_thickness_left	MUS.HSMM	0.0460003	0.182656	0.0553619	3.97076	1.20351	0.0138825	2.82e-09	6.9e-08	0.0408683
ELM_ISOS_thickness_central_subfield_right	BLD.CD4.NPC	0.0386112	0.22531	0.078307	5.83535	2.02809	0.0139052	3.49e-08	6.64e-08	0.52518
INL_RPE_thickness_inner_subfield_right	SKIN.NHEK	0.0543131	0.192028	0.0562271	3.53557	1.03524	0.0139321	2.09e-09	7.04e-08	0.0296978
INL_thickness_left	BLD.CD4.CD25M.CD45RA.NPC	0.0420067	0.107632	0.0260325	2.56227	0.619723	0.0139519	-8.63e-08	4.35e-08	-1.98325
mean_of_vertical_disc_diameter_left	BLD.CD14.MONO	0.049191	0.163124	0.0470657	3.31613	0.956795	0.0139581	-6.01e-09	4.2e-08	-0.143061
INL_ELM_thickness_central_subfield_left	GI.S.INT	0.0205286	0.167077	0.0589162	8.13872	2.86995	0.0139797	1.6e-07	1.01e-07	1.58418
ELM_ISOS_thickness_left	ESDR.H1.BMP4.MESO	0.0263834	0.201023	0.0654666	7.61929	2.48135	0.0140135	5.66e-08	7.34e-08	0.771089
VCDR_left	MUS.SKLT.M	0.0523491	0.172187	0.0470244	3.2892	0.898285	0.014024	-9.99e-08	4.43e-08	-2.25529
mean_of_vertical_disc_diameter_left	GI.CLN.MUC	0.0241697	0.136832	0.0440379	5.6613	1.82203	0.0140441	-1.77e-08	8.94e-08	-0.197968
ELM_ISOS_thickness_left	ESDR.H1.BMP4.TROP	0.0446968	0.231191	0.068533	5.17242	1.53329	0.0140459	9.5e-09	5.7e-08	0.166715
INL_thickness_left	VAS.AOR	0.0205767	0.102642	0.0351742	4.98828	1.70942	0.0140486	-3.9e-09	1.02e-07	-0.038132
INL_ELM_thickness_central_subfield_left	SPLN	0.0389124	0.150399	0.0449739	3.86506	1.15577	0.0140595	-1.64e-08	4.43e-08	-0.369423
INL_thickness_left	BLD.CD34.CC	0.0507392	0.14596	0.0375352	2.87668	0.739767	0.0140988	-3.6e-08	5.2e-08	-0.691204
GCIPL_thickness_right	FAT.ADIP.DR.MSC	0.0779216	0.254571	0.0708964	3.26701	0.909843	0.0141096	-1.48e-08	4.12e-08	-0.35968
ELM_ISOS_thickness_outer_subfield_right	SKIN.PEN.FRSK.FIB.01	0.0564604	0.271484	0.0887605	4.8084	1.57209	0.0141186	7.42e-08	5.18e-08	1.43282
GCIPL_thickness_left	BLD.CD3.CPC	0.0381475	0.12948	0.0378273	3.3942	0.991606	0.0141241	1.84e-08	3.97e-08	0.464409
ISOS_RPE_thickness_left	BRN.ANT.CAUD	0.0458656	0.223365	0.0733942	4.86998	1.6002	0.0141273	5.73e-08	5.29e-08	1.08477
INL_RPE_thickness_outer_subfield_left	GI.ESO	0.0304932	0.118785	0.035867	3.89545	1.17623	0.0141417	-5.63e-08	1.03e-07	-0.545193
ISOS_RPE_thickness_inner_subfield_left	ESDR.H1.NEUR.PROG	0.0284527	0.221395	0.0783166	7.78116	2.75251	0.014151	1.2e-07	9.09e-08	1.32154
ISOS_RPE_thickness_left	LNG.A549.ETOH002.CNCR	0.0498951	0.233109	0.0754944	4.67198	1.51306	0.0141653	5.46e-08	4.85e-08	1.12529
INL_RPE_thickness_central_subfield_right	BLD.CD8.NPC	0.0400214	0.164	0.0517479	4.09781	1.293	0.0141696	-2.61e-10	4.1e-08	-0.00637694
mean_of_vertical_disc_diameter_left	BLD.CD4.CD25M.IL17M.PL.TPC	0.0489451	0.152955	0.043451	3.12503	0.88775	0.0141798	-2.41e-08	3.44e-08	-0.701009
INL_RPE_thickness_inner_subfield_left	ESC.H9	0.0290774	0.164138	0.0559471	5.64487	1.92408	0.0141824	8.35e-08	1.07e-07	0.781699
ELM_ISOS_thickness_left	FAT.MSC.DR.ADIP	0.0636082	0.26013	0.0883696	4.08957	1.38928	0.0141827	-1.23e-08	5.16e-08	-0.23792
ISOS_RPE_thickness_outer_subfield_left	IPSC.20B	0.0414963	0.277844	0.0987424	6.69562	2.37955	0.0142019	1.2e-07	8.38e-08	1.43137
INL_ELM_thickness_outer_subfield_left	MUS.HSMM	0.0460003	0.167883	0.0494702	3.64962	1.07543	0.0142221	2.49e-08	7.23e-08	0.344499
INL_RPE_thickness_left	ESDR.H1.BMP4.MESO	0.0263834	0.131342	0.0436127	4.9782	1.65303	0.0142404	7.19e-08	1.06e-07	0.676131
ISOS_RPE_thickness_right	MUS.HSMMT	0.045738	0.269837	0.0887484	5.89961	1.94036	0.0142619	1.38e-07	7.18e-08	1.92088
ISOS_RPE_thickness_outer_subfield_left	ESC.WA7	0.0214015	0.207409	0.0788425	9.69131	3.68397	0.0142742	1.86e-07	1.25e-07	1.49055
ELM_ISOS_thickness_right	GI.STMC.GAST	0.0276865	0.184022	0.0641595	6.64661	2.31735	0.0143029	6.09e-08	6.9e-08	0.881459
INL_RPE_thickness_central_subfield_left	ESC.HUES48	0.0482201	0.260445	0.0878948	5.40117	1.82278	0.0143323	6.32e-08	5.65e-08	1.11814
ISOS_RPE_thickness_central_subfield_left	BRN.DL.PRFRNTL.CRTX	0.0348458	0.238157	0.0823565	6.83459	2.36346	0.0143356	1.4e-07	7.5e-08	1.87292
INL_ELM_thickness_left	BLD.CD4.CD25.CD127M.TREGPC	0.0308776	0.0937948	0.0256284	3.03764	0.829999	0.0143727	-3.8e-08	7.22e-08	-0.526176
INL_RPE_thickness_central_subfield_left	BLD.MOB.CD34.PC.M	0.0587226	0.224705	0.0662733	3.82655	1.12858	0.0143773	4.69e-08	4.06e-08	1.15486
INL_RPE_thickness_central_subfield_right	BLD.CD19.CPC	0.0392341	0.174287	0.0539126	4.44222	1.37413	0.0143939	3.13e-08	4.78e-08	0.6552
INL_thickness_right	SKIN.PEN.FRSK.KER.02	0.0521942	0.147743	0.0398719	2.83063	0.763915	0.014401	-7.26e-08	5.13e-08	-1.41654
VCDR_regressed_left	MUS.SKLT.M	0.0523491	0.170843	0.0465106	3.26353	0.88847	0.014418	-1.21e-07	4.54e-08	-2.65688
INL_thickness_left	GI.RECT.SM.MUS	0.0362574	0.12326	0.0369349	3.39957	1.01869	0.0144226	-1.04e-07	6.69e-08	-1.55018
ISOS_RPE_thickness_inner_subfield_left	ESC.HUES6	0.052291	0.274	0.091635	5.2399	1.7524	0.0144314	5.88e-08	6.36e-08	0.923428
ELM_ISOS_thickness_central_subfield_left	ESDR.H1.MSC	0.0469951	0.28293	0.0949651	6.02042	2.02075	0.0144411	5.49e-08	6.65e-08	0.825583
ISOS_RPE_thickness_outer_subfield_right	BRN.SUB.NIG	0.0447252	0.215623	0.0694807	4.82107	1.5535	0.0144573	8.12e-08	4.94e-08	1.64436
ISOS_RPE_thickness_outer_subfield_left	MUS.SKLT.M	0.0523491	0.240478	0.0801811	4.59373	1.53166	0.0144924	4.97e-08	6.17e-08	0.805099
overall_average_retinal_pigment_epithelium_thickness_right	SKIN.PEN.FRSK.MEL.01	0.0338795	0.305079	0.107846	9.00483	3.18322	0.0144994	1.85e-07	6.71e-08	2.75235
ELM_ISOS_thickness_central_subfield_left	IPSC.15b	0.0462879	0.289463	0.104164	6.25353	2.25035	0.0145095	5.71e-08	6.29e-08	0.907146
overall_average_retinal_pigment_epithelium_thickness_right	BLD.CD15.PC	0.0421552	0.181232	0.0605496	4.29916	1.43635	0.0145128	5.6e-08	3.01e-08	1.86182
RNFL_thickness_left	BRN.HIPP.MID	0.050066	0.211386	0.0680406	4.22214	1.35902	0.0145384	7.26e-08	3.94e-08	1.83968
ISOS_RPE_thickness_outer_subfield_left	STRM.MRW.MSC	0.05306	0.270475	0.0884094	5.09754	1.66622	0.0145629	8.67e-08	6.34e-08	1.36687
INL_ELM_thickness_central_subfield_left	VAS.HUVEC	0.0458945	0.228132	0.0735162	4.9708	1.60185	0.0145917	5.83e-08	6.5e-08	0.897515
GCIPL_thickness_right	LNG.A549.ETOH002.CNCR	0.0498951	0.178651	0.0541177	3.58054	1.08463	0.0146502	1.1e-08	4.25e-08	0.258766
INL_thickness_left	GI.CLN.MUC	0.0241697	0.100191	0.03249	4.1453	1.34425	0.0147032	-5.98e-08	1.03e-07	-0.583066
ISOS_RPE_thickness_outer_subfield_right	LNG.A549.ETOH002.CNCR	0.0498951	0.23784	0.0769185	4.76681	1.54161	0.0147111	8.15e-08	5.32e-08	1.53232
INL_RPE_thickness_central_subfield_left	ESDR.H1.BMP4.TROP	0.0446968	0.196091	0.0643482	4.38715	1.43966	0.0147162	4.09e-08	4.42e-08	0.924991
mean_of_vertical_disc_diameter_left	HRT.VENT.L	0.0456727	0.179303	0.0532447	3.92582	1.16579	0.0147271	-7.36e-08	4.68e-08	-1.57146
ELM_ISOS_thickness_inner_subfield_right	BLD.CD3.PPC	0.0406501	0.139181	0.0399577	3.42387	0.982966	0.0147353	-4.07e-08	5.16e-08	-0.788431
INL_ELM_thickness_outer_subfield_right	BLD.CD4.CD25M.IL17P.PL.TPC	0.0362663	0.101481	0.0271584	2.79821	0.74886	0.0147897	-8.88e-08	5.56e-08	-1.59736
ELM_ISOS_thickness_inner_subfield_left	ESDR.H1.BMP4.MESO	0.0263834	0.190597	0.0623053	7.22413	2.36153	0.0148131	1.06e-07	1.02e-07	1.04175
ELM_ISOS_thickness_central_subfield_right	ESC.WA7	0.0214015	0.241864	0.0930409	11.3013	4.3474	0.0148239	1.61e-07	1.05e-07	1.53019
ISOS_RPE_thickness_outer_subfield_left	SKIN.PEN.FRSK.MEL.01	0.0338795	0.245929	0.087949	7.25893	2.59594	0.0148298	1.27e-07	1.04e-07	1.22432
ELM_ISOS_thickness_inner_subfield_right	VAS.AOR	0.0205767	0.126522	0.0458369	6.14881	2.22761	0.0148657	1.53e-08	8.66e-08	0.176578
overall_average_retinal_pigment_epithelium_thickness_right	BLD.CD14.MONO	0.049191	0.213188	0.0727019	4.33388	1.47795	0.0148718	6.02e-08	3.26e-08	1.85005
ISOS_RPE_thickness_left	STRM.MRW.MSC	0.05306	0.264847	0.0859743	4.99146	1.62032	0.0148772	9.39e-08	6.27e-08	1.49584
INL_ELM_thickness_left	IPSC.18	0.0470791	0.171238	0.0515527	3.63723	1.09502	0.0148842	6.52e-09	8.26e-08	0.078946
INL_RPE_thickness_right	ESC.WA7	0.0214015	0.131086	0.0453851	6.12507	2.12065	0.0148875	1.26e-07	1.49e-07	0.841494
INL_ELM_thickness_outer_subfield_left	BLD.CD19.PPC	0.0468775	0.117884	0.0284214	2.51473	0.606291	0.0149055	-2.8e-08	4.79e-08	-0.584835
ELM_ISOS_thickness_outer_subfield_left	GI.CLN.MUC	0.0241697	0.155619	0.0587459	6.43859	2.43056	0.0149074	-6.21e-09	8.14e-08	-0.076345
INL_RPE_thickness_inner_subfield_left	CRVX.HELAS3.CNCR	0.0452776	0.15919	0.0458885	3.51586	1.01349	0.0149426	-2.96e-08	7.08e-08	-0.417832
INL_ELM_thickness_outer_subfield_right	ESDR.H1.MSC	0.0469951	0.182016	0.0541455	3.87308	1.15215	0.0149697	-1.81e-08	7.93e-08	-0.227878
INL_RPE_thickness_central_subfield_right	PLCNT.AMN	0.0302755	0.16371	0.0555775	5.40734	1.83572	0.0149925	1.22e-08	6.01e-08	0.203675
VCDR_regressed_left	MUS.SKLT.F	0.0542768	0.163537	0.0440493	3.01301	0.811568	0.0150108	-1.37e-07	4.1e-08	-3.32965
INL_RPE_thickness_central_subfield_left	BLD.MOB.CD34.PC.F	0.0544628	0.222377	0.0674998	4.0831	1.23937	0.0150123	5.39e-08	4.53e-08	1.18857
ISOS_RPE_thickness_right	IPSC.20B	0.0414963	0.273702	0.0960829	6.59582	2.31546	0.0150156	1.17e-07	7.82e-08	1.50246
ISOS_RPE_thickness_outer_subfield_left	ESC.H1	0.0406753	0.273548	0.0961914	6.72516	2.36486	0.0150164	1.25e-07	9.11e-08	1.37618
INL_ELM_thickness_left	ESDR.CD184.ENDO	0.0456901	0.180629	0.0555184	3.95335	1.21511	0.015028	3.74e-08	7.88e-08	0.474956
INL_RPE_thickness_central_subfield_left	IPSC.15b	0.0462879	0.226931	0.0759905	4.9026	1.64169	0.0150294	3.87e-08	4.75e-08	0.813365
mean_of_vertical_disc_diameter_left	MUS.PSOAS	0.0329118	0.146839	0.045585	4.46159	1.38506	0.0150334	-5.4e-08	5.34e-08	-1.0131
INL_ELM_thickness_outer_subfield_left	BLD.CD3.CPC	0.0381475	0.105273	0.0275139	2.75962	0.72125	0.0150513	-4.97e-08	4.95e-08	-1.00403
ISOS_RPE_thickness_inner_subfield_left	BRN.SUB.NIG	0.0447252	0.205595	0.0667679	4.59685	1.49285	0.0150659	4.42e-08	4.4e-08	1.00502
INL_RPE_thickness_outer_subfield_right	BLD.PER.MONUC.PC	0.0197953	0.0907333	0.0299202	4.58357	1.51148	0.0150726	-2.27e-09	1.25e-07	-0.0181989
INL_thickness_left	BLD.CD19.CPC	0.0392341	0.116904	0.0298865	2.97964	0.761746	0.0150997	-3.93e-08	5.78e-08	-0.679753
ELM_ISOS_thickness_outer_subfield_right	HRT.ATR.R	0.0395925	0.26045	0.0939545	6.57825	2.37304	0.015105	1.11e-07	8.38e-08	1.32757
ELM_ISOS_thickness_inner_subfield_left	VAS.AOR	0.0205767	0.125748	0.0462734	6.11118	2.24882	0.0151158	-2.28e-08	9.19e-08	-0.247836
ELM_ISOS_thickness_outer_subfield_left	FAT.MSC.DR.ADIP	0.0636082	0.27581	0.0961031	4.33608	1.51086	0.0151208	1.68e-08	4.67e-08	0.358412
ELM_ISOS_thickness_outer_subfield_left	GI.DUO.MUC	0.0425678	0.203395	0.0636934	4.77814	1.49628	0.0151493	-6.01e-09	5.4e-08	-0.111369
VCDR_left	ESC.HUES48	0.0482201	0.244112	0.085747	5.06245	1.77824	0.0151497	8.97e-08	8.98e-08	0.999097
ELM_ISOS_thickness_central_subfield_left	ESDR.H1.NEUR.PROG	0.0284527	0.23206	0.0841237	8.15599	2.95661	0.0151787	8.7e-08	7.04e-08	1.23517
Disc_diameter_trans_left	ESDR.H1.BMP4.MESO	0.0263834	0.15526	0.0528381	5.88474	2.0027	0.0152013	7.34e-08	1.04e-07	0.703933
INL_RPE_thickness_central_subfield_left	LIV.HEPG2.CNCR	0.0621054	0.215484	0.0615378	3.46964	0.99086	0.0152098	3.09e-08	3.59e-08	0.859478
INL_RPE_thickness_central_subfield_right	BLD.CD3.PPC	0.0406501	0.147353	0.0446092	3.62491	1.09739	0.015221	-2.18e-09	3.84e-08	-0.056708
RNFL_thickness_left	BRN.ANT.CAUD	0.0458656	0.208746	0.0695467	4.55125	1.51631	0.0152367	8.41e-08	4.57e-08	1.83877
INL_thickness_right	BLD.CD8.NPC	0.0400214	0.107907	0.0278453	2.69623	0.695758	0.0152421	-1.5e-07	4.77e-08	-3.14797
INL_RPE_thickness_central_subfield_right	GI.CLN.SM.MUS	0.044972	0.197323	0.0643984	4.38769	1.43197	0.0152848	-1.24e-08	4.33e-08	-0.28542
INL_ELM_thickness_right	SKIN.PEN.FRSK.MEL.01	0.0338795	0.1432	0.0444612	4.22674	1.31233	0.0152862	-4.62e-08	7.87e-08	-0.586995
INL_ELM_thickness_outer_subfield_left	BLD.CD4.CD25M.CD45RO.MPC	0.0377807	0.101504	0.0264831	2.68665	0.700969	0.0152866	-5.8e-08	5.23e-08	-1.10989
INL_RPE_thickness_central_subfield_right	THYM	0.0268137	0.150407	0.0518256	5.60933	1.9328	0.0152899	6.04e-08	5.82e-08	1.03767
INL_RPE_thickness_left	THYM	0.0268137	0.0908066	0.0261827	3.38658	0.976468	0.0153223	-3.82e-08	6.45e-08	-0.592216
INL_RPE_thickness_central_subfield_left	HRT.ATR.R	0.0395925	0.207076	0.070046	5.23019	1.76917	0.015331	6.06e-08	6.79e-08	0.892263
INL_ELM_thickness_outer_subfield_left	GI.CLN.MUC	0.0241697	0.102823	0.0319117	4.25421	1.32032	0.015366	8.47e-10	1.13e-07	0.00749719
ELM_ISOS_thickness_central_subfield_left	BLD.CD34.CC	0.0507392	0.214835	0.0683145	4.2341	1.34638	0.0153671	-5.23e-09	4.53e-08	-0.115387
INL_ELM_thickness_central_subfield_left	THYM	0.0268137	0.138459	0.0457989	5.16375	1.70804	0.01537	6.38e-08	5.7e-08	1.11768
INL_RPE_thickness_inner_subfield_left	BLD.GM12878	0.051894	0.141736	0.0369057	2.73126	0.711174	0.0153968	-4.69e-08	5.4e-08	-0.868198
INL_RPE_thickness_central_subfield_right	CRVX.HELAS3.CNCR	0.0452776	0.197502	0.0623511	4.36203	1.37708	0.0154413	5.45e-09	5.01e-08	0.108682
ISOS_RPE_thickness_central_subfield_right	MUS.HSMMT	0.045738	0.361044	0.135135	7.89374	2.95455	0.0154495	1.15e-07	6.23e-08	1.84944
ISOS_RPE_thickness_outer_subfield_right	SKIN.PEN.FRSK.MEL.03	0.0536019	0.391189	0.137453	7.29805	2.56434	0.0154981	1.95e-07	1.06e-07	1.83572
INL_ELM_thickness_inner_subfield_left	BLD.CD3.PPC	0.0406501	0.114443	0.0308364	2.81532	0.758581	0.0154985	-1.03e-07	5.64e-08	-1.82234
ELM_ISOS_thickness_right	GI.CLN.MUC	0.0241697	0.16009	0.0595102	6.62357	2.46218	0.0155149	6.84e-08	8.71e-08	0.785168
INL_thickness_right	BLD.DND41.CNCR	0.035493	0.113801	0.0327089	3.20629	0.921557	0.0155164	-4.59e-08	5.49e-08	-0.835618
ELM_ISOS_thickness_outer_subfield_left	ESDR.H1.MSC	0.0469951	0.197132	0.0639847	4.19473	1.36152	0.0155265	-2.97e-09	3.93e-08	-0.0755952
ISOS_RPE_thickness_outer_subfield_right	VAS.HUVEC	0.0458945	0.251617	0.0819326	5.48252	1.78524	0.0155336	1.2e-07	7.21e-08	1.66468
INL_RPE_thickness_outer_subfield_right	BLD.DND41.CNCR	0.035493	0.102383	0.0278487	2.88459	0.784624	0.0155537	-1.68e-08	5.28e-08	-0.318766
ISOS_RPE_thickness_right	LNG.A549.ETOH002.CNCR	0.0498951	0.240561	0.0790382	4.82134	1.58409	0.0155934	7.55e-08	5.02e-08	1.50174
ISOS_RPE_thickness_outer_subfield_right	BRN.ANG.GYR	0.0378117	0.22502	0.0780019	5.95106	2.0629	0.0156416	1.28e-07	7.32e-08	1.75014
overall_macular_thickness_right	SKIN.NHEK	0.0543131	0.174946	0.0511299	3.22106	0.941391	0.0156555	-1.68e-08	6.2e-08	-0.271693
VCDR_left	ESDR.H1.BMP4.MESO	0.0263834	0.187154	0.0678384	7.09364	2.57125	0.0156586	1.19e-07	1.17e-07	1.01993
ELM_ISOS_thickness_central_subfield_right	BRN.GANGEM.DR.NRSPHR	0.0411109	0.251713	0.0922369	6.12277	2.24361	0.0156727	3.86e-08	5.4e-08	0.714973
VCDR_left	BRN.ANG.GYR	0.0378117	0.155552	0.0490301	4.11385	1.29669	0.015695	-1.01e-07	5.73e-08	-1.76903
ELM_ISOS_thickness_right	GI.STMC.MUC	0.0423776	0.196199	0.0611105	4.62979	1.44205	0.0157003	4.1e-08	4.52e-08	0.906693
INL_ELM_thickness_central_subfield_left	BLD.CD4.NPC	0.0386112	0.153892	0.0467578	3.98568	1.21099	0.0157219	1.93e-08	4.65e-08	0.415475
INL_thickness_right	ESC.WA7	0.0214015	0.153261	0.0528589	7.16125	2.46987	0.015728	1.34e-07	1.54e-07	0.873436
INL_RPE_thickness_central_subfield_right	ESDR.H1.BMP4.MESO	0.0263834	0.187637	0.0687498	7.11191	2.6058	0.0157539	8.09e-08	7.38e-08	1.09719
ISOS_RPE_thickness_inner_subfield_left	BRN.GANGEM.DR.NRSPHR	0.0411109	0.270803	0.0959189	6.58713	2.33317	0.0157598	1.11e-07	8.48e-08	1.31428
INL_RPE_thickness_central_subfield_left	BLD.K562.CNCR	0.0472131	0.180423	0.0554382	3.82147	1.17421	0.0157706	3.84e-08	3.8e-08	1.01175
GCIPL_thickness_right	BLD.CD34.CC	0.0507392	0.166392	0.0473019	3.27936	0.932254	0.0157782	1.11e-08	4.47e-08	0.248777
ISOS_RPE_thickness_central_subfield_right	BONE.OSTEO	0.0544905	0.347906	0.127284	6.38472	2.3359	0.0157966	9.23e-08	4.73e-08	1.95186
INL_RPE_thickness_central_subfield_left	BLD.CD4.CD25M.CD45RA.NPC	0.0420067	0.159993	0.0481175	3.80876	1.14547	0.0158003	1.97e-08	3.7e-08	0.532331
overall_average_retinal_pigment_epithelium_thickness_left	IPSC.20B	0.0414963	0.277214	0.0952749	6.68044	2.29598	0.015827	6.23e-08	5.27e-08	1.18177
ISOS_RPE_thickness_right	SKIN.PEN.FRSK.MEL.01	0.0338795	0.240411	0.085909	7.09608	2.53572	0.0158272	1.49e-07	9.36e-08	1.58971
ISOS_RPE_thickness_inner_subfield_left	ESDR.H9.NEUR.PROG	0.0377638	0.252471	0.0875772	6.68554	2.31908	0.0158715	1.1e-07	7.64e-08	1.43391
overall_macular_thickness_right	BRN.NHA	0.0441392	0.194759	0.0607845	4.4124	1.37711	0.0158871	2.1e-08	8.41e-08	0.24938
INL_RPE_thickness_central_subfield_left	BRST.HMEC	0.0561025	0.230562	0.070974	4.10965	1.26508	0.0158946	3.59e-08	4.42e-08	0.812308
INL_ELM_thickness_central_subfield_left	ESDR.H1.NEUR.PROG	0.0284527	0.190487	0.0665471	6.69486	2.33886	0.0159102	9.31e-08	8.31e-08	1.12071
overall_average_retinal_pigment_epithelium_thickness_left	BLD.CD15.PC	0.0421552	0.189894	0.0623678	4.50464	1.47948	0.0159261	3.4e-08	3.06e-08	1.11306
ELM_ISOS_thickness_right	IPSC.20B	0.0414963	0.229486	0.0784863	5.53027	1.8914	0.0159267	6.65e-08	5.91e-08	1.12636
Disc_diameter_trans_left	PANC	0.0429928	0.179376	0.0545365	4.17222	1.2685	0.0160002	-3.03e-08	6.69e-08	-0.453841
ISOS_RPE_thickness_outer_subfield_left	ESDR.H1.MSC	0.0469951	0.253813	0.0829389	5.40085	1.76484	0.0160321	6.42e-08	7.78e-08	0.824337
ELM_ISOS_thickness_central_subfield_left	ESC.I3	0.0510445	0.314498	0.114578	6.16127	2.24468	0.0160584	7.47e-08	6.66e-08	1.12127
INL_ELM_thickness_left	GI.RECT.SM.MUS	0.0362574	0.132411	0.0394712	3.65198	1.08864	0.0160589	-5.99e-08	7.56e-08	-0.791824
overall_macular_thickness_right	BLD.CD4.NPC	0.0386112	0.104838	0.027674	2.71521	0.716736	0.0160728	-8.76e-08	5.01e-08	-1.74951
INL_RPE_thickness_inner_subfield_right	LNG	0.0332786	0.134294	0.0431834	4.03543	1.29763	0.0160732	-5.36e-08	8.57e-08	-0.625647
ELM_ISOS_thickness_right	SKIN.PEN.FRSK.MEL.01	0.0338795	0.15677	0.0516699	4.6273	1.52511	0.0161078	1.3e-08	4.75e-08	0.273232
INL_RPE_thickness_central_subfield_left	MUS.HSMMT	0.045738	0.217781	0.0722218	4.76148	1.57903	0.0161255	4.75e-08	5.52e-08	0.860315
ISOS_RPE_thickness_left	ESDR.H1.MSC	0.0469951	0.263908	0.0863203	5.61565	1.83679	0.0161518	7.39e-08	7.84e-08	0.943682
INL_RPE_thickness_left	BLD.DND41.CNCR	0.035493	0.104469	0.0288619	2.94336	0.813171	0.0161828	-2.73e-08	5.42e-08	-0.504644
overall_average_retinal_pigment_epithelium_thickness_left	BRN.ANT.CAUD	0.0458656	0.288461	0.101878	6.28926	2.22122	0.0162842	6.91e-08	4.42e-08	1.56113
ELM_ISOS_thickness_central_subfield_left	THYM	0.0268137	0.139781	0.049379	5.21305	1.84156	0.0162853	7.39e-10	4.3e-08	0.0171745
INL_RPE_thickness_inner_subfield_left	BRN.NHA	0.0441392	0.177479	0.0540333	4.02089	1.22416	0.0163248	-9.81e-09	8.42e-08	-0.116522
ELM_ISOS_thickness_central_subfield_right	PANC	0.0429928	0.241667	0.0864449	5.6211	2.01068	0.0163356	1.56e-08	5.24e-08	0.298523
ISOS_RPE_thickness_outer_subfield_left	BLD.CD14.MONO	0.049191	0.202587	0.0659677	4.11838	1.34105	0.016357	3.77e-08	4.93e-08	0.764621
INL_ELM_thickness_inner_subfield_left	GI.ESO	0.0304932	0.126238	0.0403895	4.13988	1.32454	0.0164043	-7.41e-08	9.04e-08	-0.819455
INL_ELM_thickness_inner_subfield_left	SKIN.PEN.FRSK.MEL.01	0.0338795	0.153625	0.0490536	4.53445	1.44789	0.0164226	-2.79e-08	7.57e-08	-0.368048
VCDR_regressed_left	LNG	0.0332786	0.163267	0.0516246	4.90607	1.55128	0.0164736	-3.55e-08	7.31e-08	-0.485384
GCIPL_thickness_right	GI.CLN.SIG	0.0267764	0.153377	0.0539189	5.72807	2.01367	0.0165046	8.6e-08	1.03e-07	0.835803
VCDR_left	BRN.INF.TMP	0.0427955	0.169143	0.0519835	3.95234	1.21469	0.0165172	-8.97e-08	5.41e-08	-1.6571
ELM_ISOS_thickness_left	IPSC.DF.19.11	0.0485486	0.218906	0.063741	4.50901	1.31293	0.0165343	-8.65e-09	5.23e-08	-0.165491
INL_RPE_thickness_outer_subfield_left	MUS.SAT	0.0556152	0.173144	0.0504298	3.11324	0.906762	0.016538	-1.97e-08	7.24e-08	-0.271919
overall_macular_thickness_left	BLD.CD4.NPC	0.0386112	0.108444	0.0295348	2.80862	0.764928	0.0165608	-7.99e-08	4.69e-08	-1.70337
INL_ELM_thickness_central_subfield_left	MUS.SAT	0.0556152	0.211809	0.0633696	3.80847	1.13943	0.0165871	-8.03e-09	4.74e-08	-0.169212
Disc_diameter_trans_left	BRN.INF.TMP	0.0427955	0.143546	0.0407486	3.35424	0.95217	0.0165896	-1.12e-07	5.55e-08	-2.0113
ELM_ISOS_thickness_outer_subfield_left	GI.L.INT.FET	0.0471475	0.187533	0.0574613	3.97758	1.21876	0.0166592	-6.7e-09	3.49e-08	-0.19233
INL_ELM_thickness_left	BRN.NHA	0.0441392	0.184509	0.0572071	4.18017	1.29606	0.0166621	4.6e-08	8.79e-08	0.523062
GCIPL_thickness_left	SKIN.PEN.FRSK.FIB.01	0.0564604	0.208548	0.0625126	3.6937	1.10719	0.016672	2.38e-08	5.19e-08	0.458777
ELM_ISOS_thickness_inner_subfield_right	BLD.CD3.CPC	0.0381475	0.139249	0.0414742	3.65027	1.08721	0.0167123	-4.01e-08	4.9e-08	-0.818398
GCIPL_thickness_left	FAT.ADIP.DR.MSC	0.0779216	0.252589	0.0728413	3.24158	0.934802	0.0167351	3.78e-09	4.1e-08	0.0920945
GCIPL_thickness_left	KID.FET	0.0277039	0.15122	0.0525292	5.45845	1.89609	0.0167473	6.1e-08	8.68e-08	0.702905
ELM_ISOS_thickness_outer_subfield_left	STRM.CHON.MRW.DR.MSC	0.0599479	0.255312	0.0913051	4.25889	1.52307	0.0167544	8.91e-09	4.79e-08	0.185923
ISOS_RPE_thickness_inner_subfield_left	BRN.ANG.GYR	0.0378117	0.221294	0.0777866	5.85252	2.05721	0.0167636	8.76e-08	6.77e-08	1.29449
ELM_ISOS_thickness_outer_subfield_right	ESDR.H9.NEUR.PROG	0.0377638	0.240675	0.085116	6.37317	2.2539	0.0168265	9.44e-08	5.81e-08	1.62577
ELM_ISOS_thickness_outer_subfield_left	BRN.NHA	0.0441392	0.205953	0.070004	4.66599	1.58599	0.0168293	2.3e-09	4.73e-08	0.0486312
ISOS_RPE_thickness_left	ESC.HUES6	0.052291	0.282934	0.100484	5.41076	1.92163	0.0168475	7.75e-08	7.07e-08	1.09624
GCIPL_thickness_right	GI.RECT.MUC.31	0.0398838	0.154163	0.0498404	3.8653	1.24964	0.0168524	-8.7e-09	6.5e-08	-0.133785
ISOS_RPE_thickness_inner_subfield_left	GI.CLN.SM.MUS	0.044972	0.189747	0.0621401	4.21923	1.38175	0.0169032	4.67e-08	4.57e-08	1.02142
Disc_diameter_trans_left	BRN.GRM.MTRX	0.0341442	0.152769	0.0493841	4.47424	1.44634	0.0169743	-7.26e-09	7.87e-08	-0.0922128
ELM_ISOS_thickness_left	ESDR.CD184.ENDO	0.0456901	0.250009	0.0748407	5.47183	1.63801	0.0169953	3.33e-08	5.6e-08	0.593664
VCDR_regressed_left	MUS.PSOAS	0.0329118	0.135821	0.0432859	4.12683	1.31521	0.0170373	-9.06e-08	6.06e-08	-1.49382
ELM_ISOS_thickness_outer_subfield_left	SKIN.PEN.FRSK.KER.03	0.054655	0.222155	0.0708986	4.06469	1.2972	0.0170831	7.53e-09	3.73e-08	0.201686
INL_RPE_thickness_outer_subfield_right	SKIN.PEN.FRSK.KER.03	0.054655	0.168809	0.0489779	3.08864	0.896129	0.0171003	-3.03e-08	7.28e-08	-0.415896
INL_ELM_thickness_inner_subfield_left	ESDR.H1.MSC	0.0469951	0.19505	0.0599599	4.15042	1.27588	0.0171084	-2.36e-08	7.76e-08	-0.303754
ELM_ISOS_thickness_central_subfield_right	HRT.FET	0.0613111	0.232052	0.0760722	3.78483	1.24076	0.0171214	9.35e-09	3.25e-08	0.28768
overall_macular_thickness_left	GI.S.INT	0.0205286	0.112267	0.0385254	5.46882	1.87666	0.0171367	5.87e-08	1.06e-07	0.555726
overall_average_retinal_pigment_epithelium_thickness_left	VAS.HUVEC	0.0458945	0.276792	0.0972376	6.03106	2.11872	0.017137	6.87e-08	4.54e-08	1.5129
INL_ELM_thickness_outer_subfield_left	ESC.H1	0.0406753	0.155471	0.0477111	3.82225	1.17298	0.0171583	2.37e-08	9.35e-08	0.253203
ELM_ISOS_thickness_outer_subfield_left	MUS.LEG.FET	0.0617096	0.214985	0.0676717	3.48382	1.09662	0.0171793	-9.24e-09	3.85e-08	-0.239703
VCDR_left	MUS.SKLT.F	0.0542768	0.163114	0.0450884	3.00523	0.830711	0.0172104	-1.18e-07	4.01e-08	-2.93726
ISOS_RPE_thickness_central_subfield_right	PLCNT.FET	0.0528641	0.377564	0.142445	7.14217	2.69455	0.0172861	9.31e-08	5.87e-08	1.58638
ISOS_RPE_thickness_inner_subfield_left	BRST.HMEC.35	0.0532898	0.259296	0.0878089	4.86578	1.64776	0.0173006	7.38e-08	5.75e-08	1.2837
VCDR_left	HRT.VNT.R	0.040559	0.161645	0.0507787	3.98542	1.25197	0.0173009	-8.95e-08	6.11e-08	-1.46453
ELM_ISOS_thickness_right	MUS.LEG.FET	0.0617096	0.198727	0.0612217	3.22036	0.992093	0.0173238	1.16e-08	4.02e-08	0.289378
ELM_ISOS_thickness_right	ESDR.H1.NEUR.PROG	0.0284527	0.200257	0.0651617	7.03824	2.29017	0.0173924	8.54e-08	7.55e-08	1.13121
RNFL_thickness_left	BRN.SUB.NIG	0.0447252	0.196414	0.0654848	4.39158	1.46416	0.0173964	7.49e-08	3.98e-08	1.88018
ISOS_RPE_thickness_left	MUS.SKLT.M	0.0523491	0.230154	0.0784393	4.39652	1.49839	0.0173993	4.91e-08	6.1e-08	0.804489
ELM_ISOS_thickness_central_subfield_left	ESC.WA7	0.0214015	0.239203	0.0941061	11.1769	4.39717	0.0174237	1.68e-07	1.13e-07	1.49259
ELM_ISOS_thickness_right	BLD.GM12878	0.051894	0.223076	0.06349	4.29868	1.22345	0.0174375	5.66e-08	4.57e-08	1.23825
ISOS_RPE_thickness_left	IPSC.15b	0.0462879	0.245086	0.0861765	5.29481	1.86175	0.0174479	5.3e-08	6.22e-08	0.851782
ISOS_RPE_thickness_central_subfield_left	BRN.SUB.NIG	0.0447252	0.240479	0.081336	5.37682	1.81857	0.0175002	7.8e-08	4.62e-08	1.68812
ELM_ISOS_thickness_central_subfield_left	SKIN.PEN.FRSK.KER.03	0.054655	0.350359	0.124175	6.41037	2.27199	0.0175157	7.97e-08	6.8e-08	1.17191
ISOS_RPE_thickness_outer_subfield_left	BRN.DL.PRFRNTL.CRTX	0.0348458	0.20317	0.0731775	5.83054	2.10004	0.0175242	8.08e-08	8e-08	1.00972
Disc_diameter_trans_left	GI.DUO.MUC	0.0425678	0.160013	0.0470091	3.75902	1.10434	0.0175355	-6.33e-08	6.99e-08	-0.904291
INL_ELM_thickness_central_subfield_left	MUS.HSMMT	0.045738	0.20614	0.0659784	4.50697	1.44253	0.0175521	1.56e-08	6.07e-08	0.257148
ELM_ISOS_thickness_outer_subfield_left	LIV.HEPG2.CNCR	0.0621054	0.202469	0.0556926	3.26008	0.896743	0.0175776	2.05e-08	2.83e-08	0.725146
ISOS_RPE_thickness_central_subfield_left	MUS.HSMMT	0.045738	0.28495	0.101276	6.23005	2.21427	0.0177186	1.12e-07	6.42e-08	1.73938
GCIPL_thickness_right	BLD.CD4.CD25M.CD45RO.MPC	0.0377807	0.116711	0.0335212	3.08917	0.887257	0.0177504	-1.66e-08	4.43e-08	-0.374277
ELM_ISOS_thickness_outer_subfield_left	LNG.IMR90	0.0547135	0.19568	0.0612151	3.57645	1.11883	0.0177684	-1.94e-08	3.64e-08	-0.532312
INL_RPE_thickness_inner_subfield_right	MUS.HSMM	0.0460003	0.17325	0.0535947	3.76629	1.1651	0.0177752	-1.52e-08	7.86e-08	-0.193696
INL_ELM_thickness_central_subfield_left	GI.STMC.MUS	0.0405907	0.181263	0.0596471	4.46562	1.46948	0.0177987	-9.64e-09	5.87e-08	-0.164366
INL_RPE_thickness_outer_subfield_left	BLD.PER.MONUC.PC	0.0197953	0.0847424	0.0279552	4.28093	1.41221	0.0178716	-4.75e-08	1.18e-07	-0.403887
overall_macular_thickness_left	SKIN.PEN.FRSK.KER.02	0.0521942	0.158484	0.0463976	3.03642	0.888942	0.0178787	-3e-08	5.73e-08	-0.522386
INL_RPE_thickness_outer_subfield_right	BLD.GM12878	0.051894	0.146678	0.0391324	2.82649	0.754084	0.0178848	-3.08e-08	6.35e-08	-0.484501
overall_average_retinal_pigment_epithelium_thickness_left	FAT.ADIP.NUC	0.0539726	0.29606	0.10657	5.48538	1.97452	0.0178876	5.36e-08	4.76e-08	1.12614
INL_RPE_thickness_central_subfield_right	STRM.MRW.MSC	0.05306	0.206826	0.0662007	3.89796	1.24766	0.0179781	-1.67e-08	4.29e-08	-0.388672
ELM_ISOS_thickness_inner_subfield_left	ESDR.H1.BMP4.TROP	0.0446968	0.205628	0.0619589	4.6005	1.3862	0.0179975	-6.55e-09	7.11e-08	-0.0920704
INL_ELM_thickness_inner_subfield_left	ESDR.H1.BMP4.MESO	0.0263834	0.150609	0.0528526	5.70847	2.00325	0.0180263	6.84e-08	1.07e-07	0.63876
INL_RPE_thickness_inner_subfield_left	IPSC.20B	0.0414963	0.169885	0.0549589	4.09398	1.32443	0.0180268	2.49e-08	7.76e-08	0.320116
ISOS_RPE_thickness_left	SKIN.PEN.FRSK.MEL.01	0.0338795	0.235917	0.0867786	6.96342	2.56139	0.0180502	1.1e-07	9.34e-08	1.17523
overall_average_retinal_pigment_epithelium_thickness_left	ESC.4STAR	0.0491152	0.292404	0.0976125	5.95343	1.98742	0.0181453	3.93e-08	5.02e-08	0.781965
ISOS_RPE_thickness_outer_subfield_right	BRN.CING.GYR	0.0430665	0.210218	0.0706288	4.88125	1.63999	0.0181695	8.41e-08	5.69e-08	1.47655
GCIPL_thickness_left	BLD.CD34.PC	0.0412284	0.159586	0.0497136	3.87079	1.20581	0.0181871	3.95e-08	5.65e-08	0.69876
INL_ELM_thickness_left	GI.ESO	0.0304932	0.11483	0.0354492	3.76575	1.16253	0.0181917	-4.12e-08	9.71e-08	-0.424032
GCIPL_thickness_left	ESDR.H1.MSC	0.0469951	0.220678	0.0708669	4.69577	1.50796	0.0183038	6.6e-08	7.34e-08	0.898326
ISOS_RPE_thickness_outer_subfield_left	BONE.OSTEO	0.0544905	0.262925	0.0869206	4.82516	1.59515	0.0183636	7.6e-08	6.5e-08	1.16796
ELM_ISOS_thickness_right	IPSC.DF.6.9	0.0253543	0.18951	0.0665489	7.47447	2.62475	0.0183699	8.43e-08	8.47e-08	0.996016
ELM_ISOS_thickness_right	VAS.AOR	0.0205767	0.148192	0.0591893	7.2019	2.87652	0.0183794	5.79e-08	8.45e-08	0.684889
mean_of_vertical_disc_diameter_left	BLD.CD8.NPC	0.0400214	0.134555	0.04035	3.36208	1.00821	0.0184127	-2.76e-08	3.92e-08	-0.703364
INL_thickness_left	GI.RECT.MUC.31	0.0398838	0.139414	0.0427125	3.49552	1.07093	0.0184198	-4.22e-08	7.94e-08	-0.531945
ISOS_RPE_thickness_outer_subfield_right	SKIN.PEN.FRSK.MEL.01	0.0338795	0.241402	0.0869864	7.12531	2.56753	0.0185363	1.71e-07	1.12e-07	1.52785
ISOS_RPE_thickness_inner_subfield_left	GI.DUO.SM.MUS	0.032101	0.195379	0.0723907	6.08636	2.25509	0.0185775	1.06e-07	8.53e-08	1.23941
INL_RPE_thickness_outer_subfield_left	BONE.OSTEO	0.0544905	0.168894	0.0491245	3.09951	0.901525	0.0186125	-9.58e-09	7.66e-08	-0.124942
INL_ELM_thickness_outer_subfield_left	BLD.GM12878	0.051894	0.132959	0.0338934	2.56213	0.653127	0.0186653	-2.17e-08	5.76e-08	-0.377334
ISOS_RPE_thickness_central_subfield_right	LNG.NHLF	0.0416617	0.267189	0.102718	6.4133	2.46554	0.0187232	9.74e-08	4.65e-08	2.09552
INL_thickness_left	ESC.H1	0.0406753	0.156098	0.0479907	3.83767	1.17985	0.0187393	-3.17e-08	8.16e-08	-0.38828
INL_RPE_thickness_central_subfield_left	BLD.CD4.CD25M.IL17M.PL.TPC	0.0489451	0.170444	0.0509141	3.48236	1.04023	0.0187588	7.54e-09	3.42e-08	0.220517
ISOS_RPE_thickness_right	BLD.CD14.MONO	0.049191	0.211321	0.070417	4.29593	1.4315	0.0187899	6.19e-08	4.96e-08	1.24654
overall_macular_thickness_right	THYM	0.0268137	0.101414	0.0309439	3.78216	1.15403	0.0188174	1.25e-08	7.34e-08	0.170254
ISOS_RPE_thickness_central_subfield_left	BRN.HIPP.MID	0.050066	0.249432	0.083561	4.98206	1.66902	0.0189174	7.5e-08	4.45e-08	1.68548
INL_thickness_left	GI.STMC.FET	0.0400613	0.144172	0.0474177	3.59878	1.18363	0.0189468	-3.02e-08	7.93e-08	-0.381372
ISOS_RPE_thickness_right	ESC.HUES6	0.052291	0.280691	0.0982323	5.36787	1.87857	0.0189796	8.27e-08	6.91e-08	1.19663
mean_of_vertical_disc_diameter_left	SPLN	0.0389124	0.166225	0.0523803	4.27177	1.34611	0.019012	-2.37e-08	6.29e-08	-0.377395
ISOS_RPE_thickness_central_subfield_right	MUS.SAT	0.0556152	0.371975	0.142593	6.68836	2.56393	0.0190247	1.02e-07	5.18e-08	1.96097
ELM_ISOS_thickness_outer_subfield_left	STRM.MRW.MSC	0.05306	0.24455	0.0915434	4.60895	1.72528	0.0190499	1.88e-08	5.2e-08	0.362365
INL_RPE_thickness_central_subfield_left	ADRL.GLND.FET	0.0524967	0.205991	0.0665939	3.92388	1.26853	0.0190683	2.86e-08	3.99e-08	0.717599
ISOS_RPE_thickness_central_subfield_left	ESDR.H9.NEUR	0.0465053	0.249015	0.084096	5.35455	1.80831	0.0190941	7.02e-08	5.06e-08	1.38711
ELM_ISOS_thickness_central_subfield_left	BLD.CD56.PC	0.0422826	0.225066	0.0775359	5.32289	1.83375	0.0190978	2.67e-08	7.32e-08	0.364517
GCIPL_thickness_right	MUS.HSMM	0.0460003	0.190945	0.0609544	4.15095	1.32509	0.0191496	1.03e-08	5.56e-08	0.185149
ISOS_RPE_thickness_inner_subfield_left	LNG.A549.ETOH002.CNCR	0.0498951	0.195287	0.0624762	3.91395	1.25215	0.0191784	2.99e-08	4.02e-08	0.745227
INL_ELM_thickness_outer_subfield_right	SKIN.NHEK	0.0543131	0.169187	0.0502338	3.11502	0.924893	0.0191856	-3.56e-08	6.39e-08	-0.556493
INL_RPE_thickness_left	BLD.CD4.CD25I.CD127.TMEMPC	0.025669	0.087121	0.0266154	3.39401	1.03687	0.0192148	-1.06e-07	7.72e-08	-1.37586
ELM_ISOS_thickness_central_subfield_right	GI.STMC.MUC	0.0423776	0.248223	0.0892258	5.85742	2.1055	0.0193222	3.82e-08	5.36e-08	0.712383
INL_thickness_right	ESC.H9	0.0290774	0.139399	0.0453492	4.79407	1.5596	0.019324	-4e-08	9.2e-08	-0.434343
ISOS_RPE_thickness_inner_subfield_left	BLD.CD15.PC	0.0421552	0.182112	0.0608943	4.32005	1.44453	0.0193288	3.09e-08	3.83e-08	0.806173
INL_RPE_thickness_outer_subfield_left	GI.CLN.SIG	0.0267764	0.0995624	0.0319117	3.71829	1.19178	0.0193448	-5.87e-08	9.62e-08	-0.609857
INL_thickness_left	ESDR.H1.MSC	0.0469951	0.154395	0.045865	3.28534	0.975953	0.0194411	-2.73e-08	6.56e-08	-0.416751
ELM_ISOS_thickness_outer_subfield_left	BLD.CD3.PPC	0.0406501	0.152022	0.0489873	3.73978	1.2051	0.0194468	-9.24e-09	3.43e-08	-0.269253
overall_average_retinal_pigment_epithelium_thickness_left	ESC.WA7	0.0214015	0.289145	0.110311	13.5105	5.15438	0.0195193	2.03e-07	1.14e-07	1.78258
INL_RPE_thickness_outer_subfield_left	GI.S.INT	0.0205286	0.0952819	0.0328271	4.64141	1.59909	0.0195194	5.09e-09	1.18e-07	0.0430128
ISOS_RPE_thickness_central_subfield_right	BRN.CRTX.DR.NRSPHR	0.0481752	0.327063	0.121207	6.78904	2.51596	0.0195362	7.23e-08	5.09e-08	1.42041
INL_ELM_thickness_inner_subfield_left	MUS.TRNK.FET	0.0385827	0.131597	0.0400511	3.41077	1.03806	0.0195536	-1.06e-07	6.26e-08	-1.68704
INL_ELM_thickness_outer_subfield_left	ESDR.CD184.ENDO	0.0456901	0.168999	0.0528332	3.69881	1.15634	0.0196909	3.27e-08	7.47e-08	0.437133
ISOS_RPE_thickness_outer_subfield_left	BRN.HIPP.MID	0.050066	0.216617	0.072783	4.32662	1.45374	0.0197723	2.74e-08	4.88e-08	0.561629
ELM_ISOS_thickness_central_subfield_left	BLD.CD4.CD25I.CD127.TMEMPC	0.025669	0.185849	0.0706842	7.2402	2.75368	0.0198127	4.66e-08	1.05e-07	0.444394
INL_RPE_thickness_right	VAS.AOR	0.0205767	0.101946	0.0353321	4.95443	1.71709	0.0199607	1.23e-08	1.14e-07	0.108015
ELM_ISOS_thickness_central_subfield_right	SKIN.PEN.FRSK.KER.03	0.054655	0.400244	0.148184	7.32311	2.71126	0.0199635	9.94e-08	7.44e-08	1.33522
INL_ELM_thickness_central_subfield_left	IPSC.18	0.0470791	0.199223	0.0666185	4.23166	1.41503	0.0199704	6.28e-11	5.34e-08	0.00117558
INL_RPE_thickness_outer_subfield_right	BLD.CD4.CD25I.CD127.TMEMPC	0.025669	0.0857592	0.0262353	3.34096	1.02206	0.0200144	-7.76e-08	7.55e-08	-1.02774
INL_RPE_thickness_left	MUS.HSMM	0.0460003	0.165298	0.0514823	3.59341	1.11917	0.0200253	-1.3e-08	8.65e-08	-0.150408
ELM_ISOS_thickness_right	PLCNT.AMN	0.0302755	0.164571	0.0549792	5.43577	1.81596	0.0200432	4.39e-08	5.64e-08	0.779349
ISOS_RPE_thickness_central_subfield_right	SKIN.PEN.FRSK.KER.03	0.054655	0.380503	0.147491	6.9619	2.69859	0.0200538	8.75e-08	5.56e-08	1.57533
ISOS_RPE_thickness_outer_subfield_right	GI.RECT.MUC.31	0.0398838	0.190657	0.0645344	4.78032	1.61806	0.0201017	7.81e-08	6.75e-08	1.15684
ELM_ISOS_thickness_outer_subfield_left	PLCNT.FET	0.0528641	0.192422	0.0588771	3.63993	1.11375	0.0202076	-1.71e-08	3.74e-08	-0.457235
ELM_ISOS_thickness_right	BLD.CD14.PC	0.0519364	0.162832	0.0493543	3.13523	0.950285	0.0202351	1.64e-08	3.32e-08	0.494413
ELM_ISOS_thickness_central_subfield_left	BLD.CD19.CPC	0.0392341	0.161686	0.052863	4.12105	1.34737	0.0202534	-3.67e-08	4.9e-08	-0.749132
INL_RPE_thickness_inner_subfield_left	LNG	0.0332786	0.127645	0.0417761	3.83563	1.25534	0.0202578	-8.37e-08	8.17e-08	-1.02397
overall_macular_thickness_left	SKIN.NHEK	0.0543131	0.170274	0.0515672	3.13504	0.949443	0.0202908	-1.72e-08	5.77e-08	-0.297422
ISOS_RPE_thickness_central_subfield_right	LNG.IMR90	0.0547135	0.336763	0.129064	6.15503	2.35891	0.0202922	8.35e-08	4.98e-08	1.67645
RNFL_thickness_left	BRN.GANGEM.DR.NRSPHR	0.0411109	0.188317	0.0640458	4.58071	1.55788	0.0203044	6.98e-08	5.09e-08	1.36951
overall_average_retinal_pigment_epithelium_thickness_left	CRVX.HELAS3.CNCR	0.0452776	0.23773	0.0824356	5.25049	1.82067	0.0203246	4.4e-08	4.02e-08	1.09355
INL_RPE_thickness_central_subfield_right	GI.L.INT.FET	0.0471475	0.172093	0.0535064	3.65011	1.13487	0.0203706	-1.12e-08	3.94e-08	-0.284341
INL_RPE_thickness_inner_subfield_left	GI.CLN.SM.MUS	0.044972	0.143579	0.0436726	3.19263	0.971106	0.0204061	-9.81e-08	6.09e-08	-1.61139
RNFL_thickness_right	BRN.ANT.CAUD	0.0458656	0.200338	0.0669725	4.36794	1.46019	0.020414	9.63e-08	4.28e-08	2.25249
GCIPL_thickness_right	LNG.IMR90	0.0547135	0.210201	0.0662685	3.84184	1.21119	0.0204761	9.53e-09	5.81e-08	0.164019
ISOS_RPE_thickness_central_subfield_right	STRM.MRW.MSC	0.05306	0.311022	0.116281	5.8617	2.1915	0.0205279	7.49e-08	4.35e-08	1.72166
ISOS_RPE_thickness_inner_subfield_left	MUS.SKLT.M	0.0523491	0.217993	0.0754432	4.16421	1.44116	0.0205811	4.75e-08	5.51e-08	0.86141
mean_of_vertical_disc_diameter_left	BLD.CD4.MPC	0.0433718	0.134068	0.0399227	3.09113	0.920476	0.0206003	-3.88e-08	3.61e-08	-1.07337
ELM_ISOS_thickness_central_subfield_right	ESC.I3	0.0510445	0.305417	0.114474	5.98336	2.24263	0.0206103	5.7e-08	6.16e-08	0.92414
INL_RPE_thickness_outer_subfield_left	VAS.AOR	0.0205767	0.0923044	0.030945	4.48586	1.50388	0.0206414	-1.45e-08	1.03e-07	-0.140418
INL_RPE_thickness_central_subfield_left	GI.DUO.SM.MUS	0.032101	0.197551	0.072428	6.15404	2.25625	0.0206911	8.92e-08	7.78e-08	1.14706
ELM_ISOS_thickness_outer_subfield_right	SPLN	0.0389124	0.17437	0.06053	4.4811	1.55555	0.020728	3.32e-08	4.6e-08	0.721318
ISOS_RPE_thickness_central_subfield_left	ESDR.H1.BMP4.TROP	0.0446968	0.219789	0.0759744	4.91733	1.69977	0.0207364	4.32e-08	4.52e-08	0.954432
INL_ELM_thickness_outer_subfield_right	THYM.FET	0.0445929	0.115698	0.0304417	2.59454	0.682659	0.0207734	-9.43e-08	4.46e-08	-2.11572
ISOS_RPE_thickness_inner_subfield_left	PLCNT.FET	0.0528641	0.242529	0.0834853	4.58779	1.57925	0.0207782	5.1e-08	5.3e-08	0.963185
overall_average_retinal_pigment_epithelium_thickness_left	ESDR.H1.BMP4.MESO	0.0263834	0.233021	0.0902039	8.83211	3.41896	0.0207795	1.03e-07	6.97e-08	1.47493
GCIPL_thickness_right	BLD.CD8.MPC	0.0359829	0.112566	0.0330154	3.12833	0.917532	0.0208316	-1.62e-08	5.07e-08	-0.319972
VCDR_regressed_left	ADRL.GLND.FET	0.0524967	0.193483	0.0589098	3.68562	1.12216	0.0208639	-4.42e-08	5.62e-08	-0.787262
ISOS_RPE_thickness_inner_subfield_left	BRN.HIPP.MID	0.050066	0.214912	0.0714177	4.29258	1.42647	0.0208696	4.08e-08	4.45e-08	0.916914
mean_of_vertical_disc_diameter_left	BRN.FET.F	0.0299178	0.169842	0.0594015	5.67696	1.98549	0.0208931	8.98e-09	8.52e-08	0.105446
ELM_ISOS_thickness_left	MUS.TRNK.FET	0.0385827	0.173005	0.0636308	4.48401	1.64921	0.0209223	-1.99e-08	5.52e-08	-0.361005
ISOS_RPE_thickness_left	ESC.HUES48	0.0482201	0.266542	0.097334	5.52762	2.01854	0.0209386	7.4e-08	6.85e-08	1.08013
overall_macular_thickness_left	GI.STMC.MUS	0.0405907	0.128794	0.0379673	3.17299	0.935369	0.0209608	-1.29e-07	6.36e-08	-2.03235
ELM_ISOS_thickness_inner_subfield_right	THYM	0.0268137	0.105586	0.033775	3.93776	1.25962	0.0210091	-2.79e-08	4.85e-08	-0.574945
GCIPL_thickness_left	BLD.CD4.CD25M.TPC	0.045205	0.129352	0.0372485	2.86145	0.823991	0.0210093	-1.27e-08	4.2e-08	-0.301263
INL_RPE_thickness_inner_subfield_left	BLD.PER.MONUC.PC	0.0197953	0.100111	0.0358644	5.05731	1.81176	0.0210694	-1.28e-08	1.17e-07	-0.108911
INL_thickness_left	ESC.H9	0.0290774	0.140312	0.0468531	4.82546	1.61133	0.0210813	9.59e-09	9.68e-08	0.0991415
ELM_ISOS_thickness_outer_subfield_left	BLD.CD8.NPC	0.0400214	0.155985	0.0519235	3.89753	1.29739	0.02114	-3.29e-08	3.48e-08	-0.945091
GCIPL_thickness_right	LNG.NHLF	0.0416617	0.18214	0.0607634	4.37187	1.4585	0.0211514	2.01e-08	6.49e-08	0.309926
overall_macular_thickness_right	ESDR.CD184.ENDO	0.0456901	0.178821	0.0573876	3.91377	1.25602	0.0212336	6.78e-09	7.5e-08	0.0903482
ISOS_RPE_thickness_inner_subfield_left	BRN.INF.TMP	0.0427955	0.220386	0.0773682	5.14975	1.80786	0.021237	6.78e-08	6.01e-08	1.12795
INL_thickness_right	THYM	0.0268137	0.0964064	0.0305583	3.59542	1.13965	0.0212961	-5.94e-08	6.87e-08	-0.864278
INL_RPE_thickness_inner_subfield_left	ESC.WA7	0.0214015	0.148632	0.0566129	6.94496	2.64528	0.0213341	1.7e-07	1.47e-07	1.15901
INL_ELM_thickness_left	GI.S.INT	0.0205286	0.107	0.0377499	5.21223	1.83889	0.0213494	7.39e-08	1.21e-07	0.612131
RNFL_thickness_left	LNG.A549.ETOH002.CNCR	0.0498951	0.182217	0.0579922	3.652	1.16228	0.0214255	7.17e-08	2.95e-08	2.42672
INL_thickness_right	BLD.CD14.MONO	0.049191	0.127553	0.0347182	2.59301	0.705784	0.0214266	-7.56e-08	4.95e-08	-1.52912
overall_macular_thickness_left	ESDR.H1.MSC	0.0469951	0.174544	0.054417	3.71408	1.15793	0.0214305	-1.54e-08	7.06e-08	-0.218321
INL_RPE_thickness_right	CRVX.HELAS3.CNCR	0.0452776	0.147121	0.0448297	3.24932	0.990107	0.0214859	-5.46e-08	8.23e-08	-0.662969
INL_RPE_thickness_left	SKIN.PEN.FRSK.MEL.01	0.0338795	0.1256	0.0395255	3.70725	1.16665	0.0215055	-5.59e-08	7.98e-08	-0.700573
ISOS_RPE_thickness_right	ESC.H9	0.0290774	0.209884	0.07963	7.21813	2.73855	0.0215193	1.25e-07	9.36e-08	1.33412
INL_thickness_left	BLD.GM12878	0.051894	0.15367	0.0414493	2.96123	0.79873	0.0215566	-2.16e-08	5.69e-08	-0.380358
ELM_ISOS_thickness_central_subfield_right	BRST.HMEC.35	0.0532898	0.282413	0.101757	5.29957	1.90951	0.0215849	2.89e-08	4.7e-08	0.614991
GCIPL_thickness_right	THYM.FET	0.0445929	0.136206	0.0391519	3.05444	0.877986	0.021586	-7.93e-09	3.93e-08	-0.201939
INL_RPE_thickness_right	SKIN.PEN.FRSK.MEL.01	0.0338795	0.124233	0.0389973	3.66691	1.15106	0.0215904	-5.71e-08	7.62e-08	-0.748705
ELM_ISOS_thickness_central_subfield_left	LIV.HEPG2.CNCR	0.0621054	0.272892	0.0892779	4.39402	1.43752	0.0216389	3.22e-08	4.4e-08	0.732019
INL_thickness_right	THYM.FET	0.0445929	0.120473	0.0324891	2.70163	0.728571	0.0216697	-8.19e-08	4.59e-08	-1.7862
INL_ELM_thickness_left	GI.CLN.SM.MUS	0.044972	0.137675	0.040391	3.06134	0.898136	0.0217185	-9.58e-08	6.3e-08	-1.51964
VCDR_regressed_left	HRT.VNT.R	0.040559	0.154733	0.0494902	3.81501	1.2202	0.0217202	-1.24e-07	6.23e-08	-1.9912
INL_RPE_thickness_inner_subfield_left	BLD.CD3.PPC	0.0406501	0.110555	0.0308641	2.71968	0.759261	0.0217445	-9.2e-08	5.07e-08	-1.81564
INL_ELM_thickness_central_subfield_left	LNG.NHLF	0.0416617	0.187307	0.0614682	4.4959	1.47541	0.0217861	5.96e-09	6.34e-08	0.0940554
ELM_ISOS_thickness_inner_subfield_right	BLD.PER.MONUC.PC	0.0197953	0.115147	0.0415176	5.81688	2.09734	0.0218641	1.25e-09	9.34e-08	0.0134075
GCIPL_thickness_right	ESDR.H1.NEUR.PROG	0.0284527	0.159027	0.0560438	5.58918	1.96972	0.0218961	4.56e-08	9.44e-08	0.482921
ISOS_RPE_thickness_outer_subfield_right	BRN.DL.PRFRNTL.CRTX	0.0348458	0.205095	0.0741826	5.8858	2.12888	0.0220237	1.3e-07	8.68e-08	1.49184
ELM_ISOS_thickness_outer_subfield_right	IPSC.DF.6.9	0.0253543	0.193198	0.0714391	7.61992	2.81763	0.0220438	9.6e-08	7.18e-08	1.3367
overall_average_retinal_pigment_epithelium_thickness_left	ESC.H1	0.0406753	0.257809	0.0924134	6.33822	2.27198	0.0221276	3.36e-08	5.47e-08	0.613998
GCIPL_thickness_left	BLD.CD19.CPC	0.0392341	0.12701	0.03826	3.23722	0.975171	0.0221482	3.44e-08	4.82e-08	0.714278
ELM_ISOS_thickness_outer_subfield_left	ESDR.H1.BMP4.MESO	0.0263834	0.19044	0.0663538	7.21817	2.51498	0.0221564	4.49e-08	6.49e-08	0.691828
mean_of_vertical_disc_diameter_left	ESDR.H1.BMP4.MESO	0.0263834	0.167212	0.06131	6.33776	2.32381	0.0221851	4.63e-08	9.7e-08	0.477389
ISOS_RPE_thickness_inner_subfield_left	LNG.NHLF	0.0416617	0.199107	0.0695005	4.77915	1.66821	0.0221989	8.78e-08	5.71e-08	1.53807
VCDR_left	GI.L.INT.FET	0.0471475	0.185038	0.057017	3.92467	1.20933	0.0222376	-1.07e-08	5.76e-08	-0.185308
mean_of_vertical_disc_diameter_left	PANC	0.0429928	0.182711	0.0597427	4.24982	1.3896	0.0222416	-5.41e-08	6.05e-08	-0.893937
ELM_ISOS_thickness_central_subfield_left	LNG	0.0332786	0.188809	0.0676093	5.6736	2.03161	0.0222507	4.15e-09	6.03e-08	0.0687725
mean_of_vertical_disc_diameter_left	PANC.ISLT	0.0265839	0.14946	0.055279	5.6222	2.07942	0.022269	2.85e-09	8.87e-08	0.0321275
INL_RPE_thickness_central_subfield_right	ESDR.CD56.ECTO	0.0368728	0.165272	0.0574761	4.48222	1.55877	0.0222691	-2.46e-10	4.98e-08	-0.00493692
ISOS_RPE_thickness_outer_subfield_left	BLD.CD4.MPC	0.0433718	0.159746	0.0517843	3.68318	1.19396	0.022289	-2.97e-08	4.55e-08	-0.651437
ELM_ISOS_thickness_central_subfield_right	ESDR.H9.NEUR	0.0465053	0.27454	0.0995623	5.90342	2.14088	0.0222964	4.13e-08	5.19e-08	0.796503
ISOS_RPE_thickness_inner_subfield_right	BLD.K562.CNCR	0.0472131	0.228681	0.0797068	4.84359	1.68823	0.0222965	6.05e-08	4.19e-08	1.44604
mean_of_vertical_disc_diameter_left	GI.S.INT	0.0205286	0.15827	0.05881	7.70971	2.86478	0.0224334	9.87e-08	1.29e-07	0.766196
ELM_ISOS_thickness_central_subfield_left	PLCNT.AMN	0.0302755	0.231609	0.0883431	7.65005	2.91797	0.0224707	8.13e-08	7.92e-08	1.02677
overall_macular_thickness_right	GI.CLN.SIG	0.0267764	0.111507	0.0381736	4.16437	1.42564	0.0224811	-3.47e-08	9.62e-08	-0.360352
INL_RPE_thickness_outer_subfield_right	CRVX.HELAS3.CNCR	0.0452776	0.1417	0.0427048	3.12959	0.943178	0.0225038	-5.73e-08	7.77e-08	-0.737721
INL_ELM_thickness_central_subfield_left	GI.RECT.MUC.29	0.033176	0.162595	0.0556604	4.90099	1.67773	0.0225583	1.87e-08	7.09e-08	0.264124
ISOS_RPE_thickness_central_subfield_right	BRN.HIPP.MID	0.050066	0.318767	0.115683	6.36694	2.31062	0.0226247	6.17e-08	4.71e-08	1.30996
INL_RPE_thickness_outer_subfield_left	STRM.MRW.MSC	0.05306	0.161679	0.0484563	3.0471	0.913237	0.0226456	-3.45e-08	7.55e-08	-0.456397
VCDR_regressed_left	GI.L.INT.FET	0.0471475	0.184934	0.0569907	3.92246	1.20878	0.0226903	-2.15e-08	5.96e-08	-0.360558
INL_ELM_thickness_outer_subfield_left	GI.RECT.SM.MUS	0.0362574	0.126882	0.0392251	3.49947	1.08185	0.0227387	-4.28e-08	7.39e-08	-0.578912
ISOS_RPE_thickness_outer_subfield_right	BRN.INF.TMP	0.0427955	0.220248	0.0780647	5.14653	1.82413	0.0227851	9.36e-08	6.2e-08	1.5093
ELM_ISOS_thickness_outer_subfield_right	GI.CLN.SM.MUS	0.044972	0.196633	0.0692492	4.37235	1.53983	0.0228017	3.94e-08	4.25e-08	0.92654
ISOS_RPE_thickness_left	MUS.HSMM	0.0460003	0.222874	0.0766771	4.84506	1.66688	0.022809	7.22e-08	6.56e-08	1.10184
ISOS_RPE_thickness_outer_subfield_right	ESC.HUES64	0.0462913	0.280961	0.102285	6.06941	2.20959	0.0228106	1.25e-07	8.56e-08	1.46277
INL_RPE_thickness_central_subfield_right	MUS.TRNK.FET	0.0385827	0.159251	0.0529434	4.12753	1.37221	0.0228131	-1.58e-08	4.9e-08	-0.321824
ELM_ISOS_thickness_right	BLD.CD19.CPC	0.0392341	0.156063	0.048009	3.97772	1.22365	0.0228161	1.64e-08	4.19e-08	0.390934
overall_average_retinal_pigment_epithelium_thickness_left	ESDR.CD56.MESO	0.0433225	0.2722	0.101232	6.28312	2.33671	0.0228991	6.29e-08	4.71e-08	1.3368
INL_RPE_thickness_inner_subfield_left	MUS.TRNK.FET	0.0385827	0.128991	0.0403838	3.34323	1.04668	0.0229203	-7.22e-08	6.31e-08	-1.14365
ISOS_RPE_thickness_left	SKIN.PEN.FRSK.KER.03	0.054655	0.294057	0.104249	5.38024	1.90741	0.0229684	9.59e-08	7.46e-08	1.28488
INL_RPE_thickness_left	BRST.HMEC	0.0561025	0.174882	0.0532036	3.11718	0.948328	0.0229785	-3.09e-08	7.92e-08	-0.390093
overall_macular_thickness_right	SKIN.PEN.FRSK.KER.02	0.0521942	0.148842	0.0436143	2.8517	0.835615	0.0229792	-4.98e-08	5.85e-08	-0.850339
ELM_ISOS_thickness_central_subfield_left	BRN.FET.M	0.0394564	0.203185	0.0721712	5.14962	1.82914	0.0230848	4.48e-08	4.53e-08	0.989864
ISOS_RPE_thickness_inner_subfield_left	ESC.HUES48	0.0482201	0.24147	0.0861985	5.00766	1.78761	0.0230873	4.01e-08	5.69e-08	0.704767
ISOS_RPE_thickness_outer_subfield_right	MUS.SKLT.F	0.0542768	0.204831	0.0671642	3.77382	1.23744	0.0231314	3.08e-08	5.17e-08	0.595554
Disc_diameter_trans_left	BRN.DL.PRFRNTL.CRTX	0.0348458	0.134956	0.0419527	3.87296	1.20395	0.0231644	-1.07e-07	7e-08	-1.53638
ISOS_RPE_thickness_central_subfield_left	BRN.INF.TMP	0.0427955	0.255258	0.092978	5.96459	2.17261	0.0231767	1.02e-07	6.18e-08	1.65703
overall_macular_thickness_right	BLD.CD4.CD25.CD127M.TREGPC	0.0308776	0.0917128	0.0269475	2.97021	0.87272	0.0231923	-7.15e-08	7.33e-08	-0.974629
ELM_ISOS_thickness_outer_subfield_right	VAS.HUVEC	0.0458945	0.19408	0.0663244	4.22884	1.44515	0.0232111	3.25e-08	4.17e-08	0.78028
mean_of_vertical_disc_diameter_left	GI.ESO	0.0304932	0.181278	0.0645141	5.94485	2.11569	0.0233092	2.43e-08	1.06e-07	0.229189
INL_ELM_thickness_inner_subfield_right	VAS.AOR	0.0205767	0.121996	0.0448882	5.92881	2.1815	0.0233304	-4.32e-08	9.98e-08	-0.432876
INL_thickness_left	BLD.CD4.CD25M.TPC	0.045205	0.107349	0.0269822	2.37472	0.596885	0.0233842	-1.3e-07	4.27e-08	-3.04304
ELM_ISOS_thickness_central_subfield_right	BLD.CD4.CD25I.CD127.TMEMPC	0.025669	0.20068	0.0784673	7.81799	3.05689	0.0233938	6.21e-08	1.04e-07	0.594463
ELM_ISOS_thickness_central_subfield_right	MUS.PSOAS	0.0329118	0.201125	0.0779227	6.11102	2.36762	0.0234694	1.66e-08	5.2e-08	0.319725
Disc_diameter_trans_left	BRN.ANG.GYR	0.0378117	0.133599	0.0411742	3.53328	1.08893	0.0235271	-1.13e-07	6.18e-08	-1.82832
INL_RPE_thickness_inner_subfield_right	BRN.NHA	0.0441392	0.173596	0.0566257	3.93293	1.28289	0.0236007	-1.52e-08	8.64e-08	-0.17589
INL_RPE_thickness_central_subfield_right	IPSC.20B	0.0414963	0.208068	0.0752553	5.01412	1.81354	0.0236255	2.75e-08	5.98e-08	0.460229
INL_RPE_thickness_central_subfield_left	KID.FET	0.0277039	0.180629	0.0694795	6.51997	2.50793	0.0236487	1.06e-07	7.27e-08	1.4627
overall_macular_thickness_left	BRN.NHA	0.0441392	0.17995	0.0588626	4.07689	1.33357	0.0236836	1.19e-08	8.12e-08	0.147068
ISOS_RPE_thickness_left	THYM.FET	0.0445929	0.183549	0.0623069	4.11611	1.39724	0.0237262	2.24e-08	4.08e-08	0.54876
GCIPL_thickness_left	MUS.SAT	0.0556152	0.223059	0.0737805	4.01075	1.32663	0.0237751	3.83e-08	5.47e-08	0.699514
ELM_ISOS_thickness_central_subfield_left	GI.CLN.MUC	0.0241697	0.185135	0.0731448	7.65978	3.02631	0.0238005	4.11e-08	9.25e-08	0.444098
GCIPL_thickness_right	LNG	0.0332786	0.151215	0.051926	4.5439	1.56034	0.0238393	3.2e-09	9.44e-08	0.0339095
INL_thickness_left	BLD.MOB.CD34.PC.M	0.0587226	0.15111	0.0397652	2.57328	0.677171	0.0238772	-6.25e-08	4.95e-08	-1.26359
INL_RPE_thickness_central_subfield_right	BLD.MOB.CD34.PC.M	0.0587226	0.220343	0.0697497	3.75227	1.18778	0.0238928	1.79e-08	4.41e-08	0.406657
ELM_ISOS_thickness_outer_subfield_left	BLD.K562.CNCR	0.0472131	0.1844	0.0599611	3.9057	1.27001	0.0239245	-4.1e-09	3.27e-08	-0.125337
ISOS_RPE_thickness_outer_subfield_left	BRN.ANG.GYR	0.0378117	0.201011	0.0751049	5.3161	1.98628	0.0239637	5.4e-08	6.62e-08	0.815625
ELM_ISOS_thickness_outer_subfield_left	GI.STMC.MUC	0.0423776	0.180982	0.0594115	4.2707	1.40196	0.0239917	-8.07e-09	4.18e-08	-0.192998
INL_ELM_thickness_central_subfield_left	BLD.CD4.CD25M.IL17P.PL.TPC	0.0362663	0.128739	0.0396692	3.54982	1.09383	0.0240367	-1.35e-09	4.42e-08	-0.0305514
ISOS_RPE_thickness_inner_subfield_right	GI.RECT.MUC.31	0.0398838	0.214421	0.0779066	5.37614	1.95334	0.0240648	7.86e-08	5.85e-08	1.34336
INL_ELM_thickness_central_subfield_left	BONE.OSTEO	0.0544905	0.198674	0.0633283	3.64604	1.16219	0.0240774	-1.5e-08	4.68e-08	-0.320453
ELM_ISOS_thickness_inner_subfield_left	ESDR.CD56.ECTO	0.0368728	0.152916	0.0486979	4.14714	1.3207	0.0240826	-3.13e-08	6.03e-08	-0.519543
ISOS_RPE_thickness_central_subfield_right	SKIN.NHDFAD	0.0575411	0.295375	0.10884	5.13329	1.89153	0.024168	6.48e-08	3.54e-08	1.83229
ISOS_RPE_thickness_central_subfield_left	ESDR.H9.NEUR.PROG	0.0377638	0.23922	0.0871248	6.33462	2.3071	0.0241967	9.66e-08	6.5e-08	1.48626
INL_ELM_thickness_inner_subfield_left	IPSC.DF.6.9	0.0253543	0.151626	0.0565915	5.98027	2.23202	0.0242147	7.73e-08	1.31e-07	0.58851
INL_ELM_thickness_inner_subfield_left	LNG	0.0332786	0.134626	0.0451334	4.04543	1.35623	0.0242649	-8.92e-08	8.83e-08	-1.00924
ISOS_RPE_thickness_outer_subfield_left	ESC.HUES64	0.0462913	0.279313	0.104546	6.03381	2.25843	0.0243258	1.04e-07	8.35e-08	1.23956
ELM_ISOS_thickness_right	PANC	0.0429928	0.204205	0.0748419	4.74974	1.7408	0.0244014	2.24e-08	5.95e-08	0.37645
ISOS_RPE_thickness_right	BRN.DL.PRFRNTL.CRTX	0.0348458	0.206109	0.0770735	5.91488	2.21184	0.0244359	1.11e-07	7.68e-08	1.4422
INL_RPE_thickness_central_subfield_right	BLD.MOB.CD34.PC.F	0.0544628	0.224541	0.0740188	4.12284	1.35907	0.0244973	2.68e-08	5.03e-08	0.533081
INL_ELM_thickness_inner_subfield_right	IPSC.DF.19.11	0.0485486	0.16282	0.0509166	3.35375	1.04878	0.0245555	-1e-07	6.67e-08	-1.50092
ISOS_RPE_thickness_left	BLD.CD14.PC	0.0519364	0.199602	0.0675398	3.8432	1.30043	0.0245997	3.11e-08	4.54e-08	0.685282
GCIPL_thickness_left	BLD.CD4.CD25M.IL17M.PL.TPC	0.0489451	0.131199	0.0374465	2.68054	0.765071	0.0246075	-1.17e-08	3.7e-08	-0.316483
ELM_ISOS_thickness_central_subfield_right	GI.RECT.SM.MUS	0.0362574	0.199323	0.0774214	5.49745	2.13533	0.0246147	2.38e-09	5.19e-08	0.0458334
ISOS_RPE_thickness_central_subfield_right	SKIN.PEN.FRSK.KER.02	0.0521942	0.342714	0.135958	6.56614	2.60484	0.0246424	8e-08	5.27e-08	1.51922
ISOS_RPE_thickness_central_subfield_left	LIV.ADLT	0.0526179	0.250497	0.0882663	4.76069	1.6775	0.0246636	6.04e-08	5.22e-08	1.15807
ISOS_RPE_thickness_outer_subfield_left	SKIN.PEN.FRSK.KER.03	0.054655	0.308898	0.112032	5.65179	2.04981	0.0248204	1.01e-07	8.23e-08	1.22674
overall_macular_thickness_left	BLD.CD8.MPC	0.0359829	0.0993173	0.0287159	2.76013	0.798043	0.0248338	-9.86e-08	5.36e-08	-1.83851
overall_macular_thickness_right	BLD.GM12878	0.051894	0.139983	0.0385201	2.69747	0.742284	0.0249424	-1.66e-08	5.98e-08	-0.276997
INL_ELM_thickness_outer_subfield_right	THYM	0.0268137	0.0803613	0.0238097	2.99703	0.887969	0.0249695	-9.33e-08	5.82e-08	-1.6038
ELM_ISOS_thickness_right	ESDR.H1.MSC	0.0469951	0.185859	0.0638005	3.95486	1.3576	0.0250486	8.99e-09	4.64e-08	0.193705
ELM_ISOS_thickness_right	BRN.NHA	0.0441392	0.180274	0.0639434	4.08423	1.44868	0.0251135	2.04e-08	4.77e-08	0.427677
overall_average_retinal_pigment_epithelium_thickness_left	BLD.GM12878	0.051894	0.226311	0.0770158	4.36102	1.4841	0.0251594	2.9e-08	3.59e-08	0.807977
INL_ELM_thickness_inner_subfield_left	GI.STMC.GAST	0.0276865	0.134265	0.0489026	4.84946	1.76629	0.0251843	-3.57e-08	9.99e-08	-0.357319
VCDR_left	GI.ESO	0.0304932	0.147143	0.0498138	4.82544	1.6336	0.0252194	-3.26e-08	7.3e-08	-0.445988
INL_ELM_thickness_outer_subfield_left	ESDR.H1.BMP4.TROP	0.0446968	0.148505	0.0455477	3.32249	1.01904	0.0252319	3.67e-09	6.56e-08	0.0559205
INL_ELM_thickness_inner_subfield_left	GI.STMC.FET	0.0400613	0.153291	0.0494915	3.82641	1.2354	0.025257	-6.47e-08	7.29e-08	-0.888009
ISOS_RPE_thickness_inner_subfield_right	GI.STMC.MUC	0.0423776	0.224652	0.0817202	5.30121	1.92838	0.0252594	7.32e-08	6.03e-08	1.21517
ISOS_RPE_thickness_outer_subfield_left	BLD.CD3.CPC	0.0381475	0.172484	0.0608281	4.5215	1.59455	0.0252858	1.26e-08	5.17e-08	0.242806
ELM_ISOS_thickness_right	BLD.CD34.PC	0.0412284	0.156732	0.0513833	3.80157	1.24631	0.0253315	3.24e-09	4.54e-08	0.0713118
GCIPL_thickness_right	SKIN.PEN.FRSK.MEL.01	0.0338795	0.161099	0.0568594	4.75507	1.67829	0.0253822	2.96e-08	6.89e-08	0.430187
ELM_ISOS_thickness_outer_subfield_left	SKIN.PEN.FRSK.KER.02	0.0521942	0.202271	0.0658201	3.87535	1.26106	0.0253878	6.03e-09	3.79e-08	0.159208
ELM_ISOS_thickness_right	BLD.MOB.CD34.PC.M	0.0587226	0.176934	0.0535081	3.01305	0.911201	0.0253945	6.13e-10	3.5e-08	0.0175233
ISOS_RPE_thickness_central_subfield_right	GI.S.INT.FET	0.0484791	0.280912	0.104277	5.79449	2.15096	0.0254521	5.66e-08	4.99e-08	1.13469
ISOS_RPE_thickness_outer_subfield_left	BRN.GANGEM.DR.NRSPHR	0.0411109	0.241394	0.0915221	5.87177	2.22622	0.0254715	8.25e-08	7.84e-08	1.05201
INL_ELM_thickness_outer_subfield_left	ESC.H9	0.0290774	0.144753	0.0511104	4.9782	1.75774	0.0254983	1.01e-07	1.23e-07	0.820795
ELM_ISOS_thickness_right	SKIN.NHDFAD	0.0575411	0.20854	0.0730432	3.62419	1.26941	0.0255202	2.27e-08	4.46e-08	0.508711
INL_ELM_thickness_central_subfield_right	IPSC.DF.19.11	0.0485486	0.178514	0.0599498	3.67701	1.23484	0.0255523	-7.26e-08	5.17e-08	-1.40341
ELM_ISOS_thickness_outer_subfield_right	SKIN.PEN.FRSK.FIB.02	0.0410348	0.214034	0.07704	5.2159	1.87743	0.0255548	7.44e-08	6.35e-08	1.17058
GCIPL_thickness_right	CRVX.HELAS3.CNCR	0.0452776	0.17206	0.0582607	3.80011	1.28674	0.0256047	3.26e-08	5.77e-08	0.566258
ELM_ISOS_thickness_central_subfield_left	GI.STMC.MUS	0.0405907	0.178307	0.0669825	4.3928	1.65019	0.025607	-1.89e-08	4.84e-08	-0.39119
ISOS_RPE_thickness_left	ESC.WA7	0.0214015	0.192265	0.0787166	8.9837	3.67809	0.0256808	1.38e-07	1.27e-07	1.09364
INL_ELM_thickness_outer_subfield_right	BLD.CD3.PPC	0.0406501	0.0990182	0.0266843	2.43586	0.656438	0.0257827	-1.26e-07	5.61e-08	-2.24238
ELM_ISOS_thickness_central_subfield_right	GI.RECT.MUC.29	0.033176	0.208906	0.082663	6.29689	2.49165	0.0258083	1.05e-08	6.4e-08	0.163907
ELM_ISOS_thickness_central_subfield_right	GI.CLN.MUC	0.0241697	0.215335	0.0888655	8.9093	3.67673	0.0259232	8.62e-08	9.77e-08	0.882121
overall_macular_thickness_left	BLD.CD4.CD25.CD127M.TREGPC	0.0308776	0.0957249	0.0293723	3.10014	0.951251	0.0259254	-6.86e-08	6.99e-08	-0.981129
INL_ELM_thickness_left	BLD.CD4.CD25M.IL17P.PL.TPC	0.0362663	0.0936068	0.025872	2.58109	0.713388	0.0260068	-6.94e-08	5.33e-08	-1.30214
ELM_ISOS_thickness_left	GI.S.INT	0.0205286	0.152189	0.06422	7.41352	3.12831	0.0260478	1.38e-08	1.02e-07	0.134767
overall_average_retinal_pigment_epithelium_thickness_left	THYM.FET	0.0445929	0.21004	0.0728337	4.71017	1.6333	0.0262173	3.97e-08	4.06e-08	0.977425
VCDR_left	LNG	0.0332786	0.155549	0.0527836	4.67413	1.58611	0.0262259	-3.17e-08	7.34e-08	-0.432433
ELM_ISOS_thickness_central_subfield_right	GI.RECT.MUC.31	0.0398838	0.213761	0.0817914	5.35959	2.05074	0.026241	8.01e-10	4.89e-08	0.0163786
ISOS_RPE_thickness_inner_subfield_left	ESC.I3	0.0510445	0.254561	0.0923212	4.98705	1.80864	0.0263188	5.16e-08	5.79e-08	0.889734
ELM_ISOS_thickness_central_subfield_left	GI.STMC.GAST	0.0276865	0.178345	0.0720803	6.44156	2.60344	0.0263452	2.55e-08	6.96e-08	0.365653
ELM_ISOS_thickness_central_subfield_right	MUS.SKLT.F	0.0542768	0.213402	0.0748515	3.93173	1.37907	0.0264703	-1.69e-08	3.39e-08	-0.500409
INL_RPE_thickness_left	FAT.ADIP.DR.MSC	0.0779216	0.202145	0.056784	2.5942	0.728732	0.0264795	-6.77e-08	6.22e-08	-1.08825
INL_ELM_thickness_outer_subfield_left	BRST.HMEC	0.0561025	0.167474	0.0509962	2.98515	0.908982	0.0265208	-5.2e-09	6.56e-08	-0.0792367
ELM_ISOS_thickness_central_subfield_left	ESC.HUES6	0.052291	0.2768	0.104118	5.29344	1.99112	0.02655	3.49e-08	6.05e-08	0.577488
ELM_ISOS_thickness_central_subfield_right	HRT.VENT.L	0.0456727	0.206093	0.0750128	4.51239	1.6424	0.0266685	-1.22e-08	4.67e-08	-0.260523
ISOS_RPE_thickness_inner_subfield_left	BRN.CRTX.DR.NRSPHR	0.0481752	0.267582	0.0993102	5.55434	2.06144	0.0267243	7.79e-08	7.36e-08	1.05905
INL_ELM_thickness_central_subfield_left	GI.CLN.SM.MUS	0.044972	0.172884	0.0584695	3.84426	1.30013	0.0268038	-3.1e-08	4.81e-08	-0.644727
ISOS_RPE_thickness_outer_subfield_left	MUS.HSMM	0.0460003	0.224155	0.0796708	4.87291	1.73197	0.0268283	6.23e-08	6.81e-08	0.915663
INL_RPE_thickness_central_subfield_left	BLD.CD4.CD25M.TPC	0.045205	0.159452	0.0510349	3.52732	1.12896	0.026871	2.89e-09	3.59e-08	0.0805288
INL_ELM_thickness_left	GI.CLN.SIG	0.0267764	0.0995083	0.0334654	3.71627	1.24981	0.0269958	-3.98e-08	9.6e-08	-0.414359
ELM_ISOS_thickness_outer_subfield_left	ESDR.CD56.MESO	0.0433225	0.202276	0.0695416	4.66908	1.60521	0.0271218	-6.16e-09	4.74e-08	-0.13003
ISOS_RPE_thickness_outer_subfield_left	BRN.SUB.NIG	0.0447252	0.190152	0.0673308	4.25158	1.50544	0.0271328	1.42e-08	4.67e-08	0.303046
ISOS_RPE_thickness_inner_subfield_left	IPSC.20B	0.0414963	0.228249	0.085892	5.50047	2.06987	0.0272219	4.75e-08	6.73e-08	0.705626
GCIPL_thickness_right	ADRL.GLND.FET	0.0524967	0.162032	0.0501633	3.08651	0.955552	0.027313	-2.76e-08	5.59e-08	-0.493241
GCIPL_thickness_left	LNG.A549.ETOH002.CNCR	0.0498951	0.173933	0.0566363	3.48598	1.13511	0.0273404	1.62e-08	4.11e-08	0.392915
INL_ELM_thickness_central_subfield_left	BRN.NHA	0.0441392	0.183419	0.0618869	4.15548	1.40209	0.0274625	-1.53e-10	5.79e-08	-0.00265268
ISOS_RPE_thickness_central_subfield_right	BRN.DL.PRFRNTL.CRTX	0.0348458	0.287234	0.113984	8.24299	3.27109	0.0274915	1.01e-07	7.4e-08	1.35869
VCDR_left	ADRL.GLND.FET	0.0524967	0.19063	0.0605916	3.63128	1.1542	0.0274952	-3.63e-08	5.56e-08	-0.653244
ELM_ISOS_thickness_central_subfield_right	SPLN	0.0389124	0.200372	0.0730259	5.1493	1.87668	0.0275174	-9.48e-10	5.33e-08	-0.0177867
INL_thickness_left	BLD.CD19.PPC	0.0468775	0.1208	0.0314397	2.57693	0.670678	0.027523	-6.26e-08	4.79e-08	-1.30515
mean_of_vertical_disc_diameter_left	BLD.CD15.PC	0.0421552	0.125286	0.0379822	2.97201	0.901009	0.0275332	-2.11e-08	3.64e-08	-0.580662
ELM_ISOS_thickness_inner_subfield_left	ESDR.CD184.ENDO	0.0456901	0.216695	0.0703428	4.7427	1.53956	0.0277004	2.92e-08	7.01e-08	0.416197
ISOS_RPE_thickness_central_subfield_right	FAT.ADIP.NUC	0.0539726	0.300808	0.119676	5.57334	2.21735	0.027707	5.7e-08	4.96e-08	1.14824
INL_RPE_thickness_outer_subfield_left	FAT.ADIP.DR.MSC	0.0779216	0.194716	0.053898	2.49887	0.691695	0.0277552	-6.13e-08	6.13e-08	-1.0003
ELM_ISOS_thickness_central_subfield_left	GI.S.INT.FET	0.0484791	0.21022	0.0745058	4.3363	1.53687	0.0278401	-4.16e-09	4.11e-08	-0.101291
INL_RPE_thickness_central_subfield_left	HRT.FET	0.0613111	0.183517	0.0578082	2.99321	0.942868	0.027868	-3.05e-09	3.03e-08	-0.100444
GCIPL_thickness_left	BLD.CD8.NPC	0.0400214	0.118353	0.0363189	2.95723	0.907485	0.0279321	-9.83e-09	4.39e-08	-0.223789
mean_of_vertical_disc_diameter_left	BRN.GRM.MTRX	0.0341442	0.15354	0.0549547	4.49682	1.60949	0.0279539	-3.75e-08	6.7e-08	-0.560121
INL_ELM_thickness_central_subfield_right	GI.STMC.FET	0.0400613	0.173404	0.0606218	4.32847	1.51323	0.0280004	-5.71e-08	5.95e-08	-0.959489
INL_RPE_thickness_left	BLD.CD3.PPC	0.0406501	0.100814	0.0274268	2.48004	0.674703	0.0280189	-1.21e-07	5.78e-08	-2.08948
ISOS_RPE_thickness_left	ESC.H9	0.0290774	0.206282	0.0840095	7.09424	2.88917	0.0280593	8.61e-08	9.45e-08	0.911416
ELM_ISOS_thickness_outer_subfield_right	BRST.HMEC	0.0561025	0.215044	0.0717591	3.83305	1.27907	0.028107	2.96e-08	3.49e-08	0.848617
INL_thickness_left	BLD.CD4.MPC	0.0433718	0.103227	0.0271805	2.38004	0.626687	0.028152	-1.23e-07	4.36e-08	-2.81791
ISOS_RPE_thickness_central_subfield_left	GI.RECT.MUC.31	0.0398838	0.214743	0.0807113	5.38423	2.02366	0.0281557	8.41e-08	6.08e-08	1.38226
ELM_ISOS_thickness_right	GI.ESO	0.0304932	0.159003	0.060194	5.21437	1.97401	0.0281849	1.61e-08	5.74e-08	0.280976
ELM_ISOS_thickness_central_subfield_left	LNG.FET	0.0504451	0.21449	0.0756631	4.25194	1.49991	0.0281868	6.25e-09	4.19e-08	0.149002
ISOS_RPE_thickness_right	ESC.HUES64	0.0462913	0.270073	0.10153	5.83421	2.19328	0.0281921	1e-07	7.66e-08	1.30518
mean_of_vertical_disc_diameter_left	BLD.CD56.PC	0.0422826	0.137972	0.042605	3.26309	1.00763	0.0282232	-2.1e-08	4.61e-08	-0.455181
INL_RPE_thickness_central_subfield_right	BRN.FET.F	0.0299178	0.167693	0.0632886	5.6051	2.11541	0.0282685	2.89e-08	6.5e-08	0.444596
GCIPL_thickness_left	GI.CLN.MUC	0.0241697	0.122838	0.0446848	5.08234	1.8488	0.028271	3.39e-08	9.99e-08	0.339553
ELM_ISOS_thickness_right	BONE.OSTEO	0.0544905	0.20584	0.0743658	3.77754	1.36475	0.0282906	2.26e-08	4.7e-08	0.479905
ISOS_RPE_thickness_central_subfield_right	BRN.INF.TMP	0.0427955	0.320762	0.126618	7.49523	2.95868	0.0282954	8.53e-08	6.18e-08	1.38005
INL_ELM_thickness_left	BLD.CD8.MPC	0.0359829	0.0944397	0.0269689	2.62457	0.749493	0.0283725	-8.86e-08	6.19e-08	-1.43144
INL_RPE_thickness_central_subfield_left	GI.STMC.MUC	0.0423776	0.162352	0.0550972	3.83107	1.30015	0.0284103	2.38e-08	4.51e-08	0.527022
ELM_ISOS_thickness_outer_subfield_left	SKIN.NHEK	0.0543131	0.209346	0.068636	3.85442	1.26371	0.0284777	-3.25e-11	3.8e-08	-0.000852964
INL_RPE_thickness_outer_subfield_left	ESDR.H1.MSC	0.0469951	0.152952	0.0474789	3.25463	1.01029	0.0286119	-5.23e-08	8.52e-08	-0.613949
ELM_ISOS_thickness_central_subfield_right	MUS.SKLT.M	0.0523491	0.207555	0.0737473	3.96482	1.40876	0.0289698	-1e-08	3.52e-08	-0.284205
ELM_ISOS_thickness_central_subfield_right	PLCNT.AMN	0.0302755	0.234563	0.0953732	7.7476	3.15017	0.0290113	7.99e-08	8.08e-08	0.989454
INL_RPE_thickness_central_subfield_left	GI.CLN.MUC	0.0241697	0.152321	0.0583012	6.30215	2.41216	0.0290273	9.27e-08	8.25e-08	1.12249
INL_RPE_thickness_inner_subfield_left	SKIN.PEN.FRSK.KER.02	0.0521942	0.150806	0.0453817	2.88933	0.869478	0.0290402	-5.21e-08	5.99e-08	-0.870084
ISOS_RPE_thickness_inner_subfield_right	GI.DUO.MUC	0.0425678	0.243267	0.0936347	5.71482	2.19966	0.0290834	9.52e-08	6.82e-08	1.39599
INL_RPE_thickness_left	VAS.AOR	0.0205767	0.0925366	0.0332171	4.49715	1.6143	0.0291057	-3.1e-08	1.06e-07	-0.291137
INL_RPE_thickness_central_subfield_left	HRT.VNT.R	0.040559	0.182759	0.0664534	4.50601	1.63844	0.0291085	1.75e-08	5.76e-08	0.303389
INL_RPE_thickness_central_subfield_left	ESDR.CD56.ECTO	0.0368728	0.183694	0.067344	4.98182	1.82639	0.0291364	4.54e-08	5.56e-08	0.816182
ELM_ISOS_thickness_central_subfield_left	IPSC.DF.19.11	0.0485486	0.214777	0.0776077	4.42396	1.59856	0.0291594	-1.7e-09	4.65e-08	-0.0364665
INL_ELM_thickness_outer_subfield_left	BLD.CD4.NPC	0.0386112	0.0975891	0.0273368	2.52748	0.708001	0.0293093	-6.83e-08	5.23e-08	-1.30547
overall_macular_thickness_left	BRST.HMEC.35	0.0532898	0.165141	0.0528512	3.09893	0.99177	0.0293288	-3.11e-08	5.87e-08	-0.529497
INL_ELM_thickness_left	CRVX.HELAS3.CNCR	0.0452776	0.141906	0.0442798	3.13414	0.977963	0.0293377	-2.5e-08	7.08e-08	-0.35313
INL_RPE_thickness_central_subfield_left	BLD.DND41.CNCR	0.035493	0.145052	0.0497013	4.08676	1.40031	0.0293938	4.33e-08	4.06e-08	1.06469
INL_RPE_thickness_central_subfield_right	BLD.PER.MONUC.PC	0.0197953	0.144026	0.0584976	7.27576	2.95512	0.0294231	7.19e-08	9.79e-08	0.733854
overall_average_retinal_pigment_epithelium_thickness_left	GI.S.INT.FET	0.0484791	0.237533	0.0885444	4.89969	1.82645	0.0294379	4.29e-08	4.22e-08	1.01608
INL_RPE_thickness_right	BRST.HMEC.35	0.0532898	0.1655	0.0529295	3.10567	0.99324	0.0294767	-3.72e-08	7.76e-08	-0.47908
INL_RPE_thickness_central_subfield_right	ESC.4STAR	0.0491152	0.199934	0.0714515	4.07071	1.45477	0.0295964	-1.69e-08	5.02e-08	-0.336105
INL_ELM_thickness_outer_subfield_left	VAS.AOR	0.0205767	0.0945987	0.0338073	4.59736	1.64299	0.0296533	3.73e-08	1.04e-07	0.359537
VCDR_left	HRT.VENT.L	0.0456727	0.156666	0.051864	3.4302	1.13556	0.0297194	-9.39e-08	5.19e-08	-1.80825
ISOS_RPE_thickness_central_subfield_left	BLD.K562.CNCR	0.0472131	0.198804	0.0703833	4.21079	1.49076	0.029779	3.29e-08	3.91e-08	0.841227
ISOS_RPE_thickness_left	BLD.CD3.CPC	0.0381475	0.176349	0.0641626	4.62281	1.68196	0.0298415	1.96e-08	5.35e-08	0.366131
INL_ELM_thickness_outer_subfield_left	BLD.CD19.CPC	0.0392341	0.106793	0.0301783	2.72195	0.769184	0.0298552	-3.01e-08	6.03e-08	-0.49904
INL_ELM_thickness_outer_subfield_left	GI.CLN.SM.MUS	0.044972	0.13355	0.0406501	2.96963	0.903898	0.0298663	-7.75e-08	6.18e-08	-1.25457
ISOS_RPE_thickness_outer_subfield_left	BRN.CING.GYR	0.0430665	0.187928	0.0683805	4.36366	1.58779	0.029936	1.87e-08	5.33e-08	0.351781
INL_RPE_thickness_outer_subfield_left	MUS.HSMM	0.0460003	0.148058	0.0473661	3.21863	1.02969	0.0299578	-2.97e-08	8.11e-08	-0.366318
INL_RPE_thickness_inner_subfield_right	ESC.H1	0.0406753	0.163373	0.0569131	4.01651	1.39921	0.0300115	1.8e-08	9.15e-08	0.196257
RNFL_thickness_left	BRN.FET.M	0.0394564	0.160119	0.054647	4.05814	1.385	0.0300302	5.02e-08	3.99e-08	1.2576
ISOS_RPE_thickness_outer_subfield_right	BRN.GANGEM.DR.NRSPHR	0.0411109	0.247268	0.0941759	6.01466	2.29077	0.0300465	1.22e-07	9.02e-08	1.35009
ISOS_RPE_thickness_right	BRN.SUB.NIG	0.0447252	0.19938	0.0714491	4.45789	1.59751	0.0301264	5.12e-08	4.53e-08	1.13154
ISOS_RPE_thickness_right	BRN.ANG.GYR	0.0378117	0.208432	0.0798065	5.51235	2.11063	0.0301436	8.93e-08	6.52e-08	1.36965
ISOS_RPE_thickness_outer_subfield_right	IPSC.18	0.0470791	0.240617	0.0895384	5.1109	1.90187	0.0301524	7.87e-08	7.54e-08	1.04405
ELM_ISOS_thickness_right	FAT.ADIP.DR.MSC	0.0779216	0.247925	0.0820137	3.18172	1.05252	0.0301775	1.42e-08	3.92e-08	0.362073
overall_average_retinal_pigment_epithelium_thickness_left	BLD.CD19.CPC	0.0392341	0.203711	0.0762962	5.19218	1.94464	0.030202	4.32e-08	4.54e-08	0.953112
ELM_ISOS_thickness_central_subfield_right	THYM	0.0268137	0.138273	0.0537842	5.1568	2.00585	0.0302153	-1e-08	3.9e-08	-0.25659
INL_ELM_thickness_inner_subfield_left	ESC.H9	0.0290774	0.153018	0.0569434	5.26245	1.95834	0.0302625	2.55e-08	1.1e-07	0.231392
ELM_ISOS_thickness_outer_subfield_right	ESDR.CD56.ECTO	0.0368728	0.21057	0.0756843	5.71072	2.05258	0.030263	7.2e-08	5.98e-08	1.20438
ISOS_RPE_thickness_central_subfield_right	BRN.SUB.NIG	0.0447252	0.289917	0.11112	6.48219	2.48452	0.0303161	5.69e-08	4.91e-08	1.15916
ELM_ISOS_thickness_central_subfield_left	LNG.IMR90	0.0547135	0.193352	0.0660037	3.5339	1.20635	0.030402	-2.73e-08	3.48e-08	-0.783464
INL_RPE_thickness_right	BLD.CD3.PPC	0.0406501	0.0988912	0.0271169	2.43274	0.66708	0.0304097	-1.12e-07	5.78e-08	-1.93521
INL_ELM_thickness_outer_subfield_right	SKIN.PEN.FRSK.MEL.01	0.0338795	0.13181	0.0447083	3.89056	1.31963	0.0304164	-6.01e-08	7.87e-08	-0.763362
ISOS_RPE_thickness_central_subfield_left	BRN.ANG.GYR	0.0378117	0.235021	0.0905432	6.21556	2.39458	0.0304344	1.06e-07	6.64e-08	1.59731
ELM_ISOS_thickness_outer_subfield_right	MUS.SAT	0.0556152	0.252191	0.0976463	4.53457	1.75575	0.0304385	5.6e-08	4.93e-08	1.13553
INL_ELM_thickness_outer_subfield_left	BLD.CD4.CD25.CD127M.TREGPC	0.0308776	0.0874896	0.0262139	2.83343	0.848963	0.0305929	-3.89e-08	7.26e-08	-0.536771
ELM_ISOS_thickness_outer_subfield_left	IPSC.DF.19.11	0.0485486	0.209787	0.0679901	4.32117	1.40046	0.0306398	-5.75e-10	4.79e-08	-0.0119883
ISOS_RPE_thickness_right	BRN.HIPP.MID	0.050066	0.217871	0.0774005	4.35168	1.54597	0.0306926	5.27e-08	4.61e-08	1.14234
INL_RPE_thickness_central_subfield_right	BLD.CD34.PC	0.0412284	0.201818	0.0728454	4.89512	1.76688	0.0307142	3.71e-08	6.88e-08	0.53984
INL_ELM_thickness_left	GI.STMC.GAST	0.0276865	0.110931	0.0387352	4.00669	1.39906	0.0308134	-3.05e-08	9.42e-08	-0.324233
VCDR_left	IPSC.DF.6.9	0.0253543	0.156431	0.0616671	6.16978	2.43221	0.0308947	8.91e-08	1.24e-07	0.71957
ISOS_RPE_thickness_central_subfield_left	SKIN.PEN.FRSK.KER.03	0.054655	0.282549	0.107967	5.16969	1.97543	0.0309062	6.63e-08	5.68e-08	1.16627
ELM_ISOS_thickness_central_subfield_right	CRVX.HELAS3.CNCR	0.0452776	0.24594	0.0928421	5.43183	2.05051	0.0309156	1.57e-08	5.29e-08	0.296973
INL_ELM_thickness_outer_subfield_right	BRST.HMEC.35	0.0532898	0.16302	0.0524476	3.05912	0.984197	0.030989	-5.81e-08	6.48e-08	-0.896999
ISOS_RPE_thickness_outer_subfield_left	BRN.CRTX.DR.NRSPHR	0.0481752	0.250763	0.0948734	5.20523	1.96934	0.0310268	6.67e-08	7.09e-08	0.939834
INL_RPE_thickness_outer_subfield_left	THYM	0.0268137	0.0851586	0.0267728	3.17594	0.998476	0.0311405	-4.03e-08	6.54e-08	-0.616858
ELM_ISOS_thickness_outer_subfield_right	MUS.HSMM	0.0460003	0.223239	0.0878193	4.85299	1.9091	0.0311631	5.97e-08	5.38e-08	1.11048
ISOS_RPE_thickness_inner_subfield_left	BRN.CING.GYR	0.0430665	0.195767	0.0708375	4.54568	1.64484	0.0312322	4.16e-08	5.41e-08	0.7682
ISOS_RPE_thickness_outer_subfield_left	ESC.H9	0.0290774	0.209138	0.0861548	7.19246	2.96295	0.0312522	1.04e-07	1.04e-07	1.00419
ISOS_RPE_thickness_central_subfield_left	IPSC.DF.19.11	0.0485486	0.206865	0.0733585	4.26099	1.51103	0.0312566	7.76e-09	4.52e-08	0.171819
VCDR_regressed_left	GI.S.INT.FET	0.0484791	0.179319	0.0579094	3.69889	1.19452	0.0312591	-4.38e-08	5.95e-08	-0.736227
INL_RPE_thickness_inner_subfield_right	PLCNT.AMN	0.0302755	0.114891	0.0397997	3.79485	1.31458	0.031266	-3.85e-08	7.77e-08	-0.495682
ISOS_RPE_thickness_outer_subfield_right	ESC.H9	0.0290774	0.197266	0.0787378	6.78418	2.70787	0.0313575	1.28e-07	1.04e-07	1.22764
INL_RPE_thickness_central_subfield_left	LNG.A549.ETOH002.CNCR	0.0498951	0.178321	0.0599121	3.57393	1.20076	0.0314484	1.07e-08	3.28e-08	0.325766
mean_of_vertical_disc_diameter_left	BLD.CD4.NPC	0.0386112	0.120423	0.0382419	3.11885	0.990436	0.0314705	-4.19e-08	3.86e-08	-1.08561
mean_of_vertical_disc_diameter_left	BLD.CD3.CPC	0.0381475	0.130458	0.0430092	3.41984	1.12744	0.031481	-3.17e-08	4.4e-08	-0.719467
ELM_ISOS_thickness_outer_subfield_right	ESC.HUES48	0.0482201	0.248406	0.0964476	5.1515	2.00016	0.0315527	5.01e-08	5.03e-08	0.997504
ELM_ISOS_thickness_outer_subfield_right	BLD.CD15.PC	0.0421552	0.1542	0.0561753	3.65791	1.33258	0.0315965	3.53e-08	3.4e-08	1.03684
overall_average_retinal_pigment_epithelium_thickness_left	ESDR.CD56.ECTO	0.0368728	0.2288	0.0870279	6.20511	2.36022	0.0316289	4.56e-08	5.32e-08	0.857047
INL_RPE_thickness_central_subfield_left	FAT.ADIP.DR.MSC	0.0779216	0.245513	0.0780712	3.15077	1.00192	0.0317499	-4.09e-09	3.91e-08	-0.104531
INL_ELM_thickness_central_subfield_left	BLD.CD19.CPC	0.0392341	0.149967	0.0499982	3.82236	1.27435	0.0318419	2.3e-08	4.93e-08	0.465616
INL_RPE_thickness_inner_subfield_right	GI.CLN.SM.MUS	0.044972	0.138535	0.0442486	3.08046	0.983914	0.031845	-9.26e-08	6.32e-08	-1.46549
Disc_diameter_trans_left	SKIN.PEN.FRSK.MEL.01	0.0338795	0.12476	0.0414305	3.68246	1.22288	0.0318841	-5.66e-08	6.39e-08	-0.885578
Disc_diameter_trans_left	HRT.VENT.L	0.0456727	0.148314	0.0462967	3.24733	1.01366	0.0318948	-1.07e-07	4.97e-08	-2.15602
INL_thickness_left	STRM.MRW.MSC	0.05306	0.177705	0.0621849	3.34914	1.17198	0.0319435	-3.59e-08	7.76e-08	-0.463107
ISOS_RPE_thickness_inner_subfield_left	SKIN.PEN.FRSK.KER.03	0.054655	0.254911	0.0937355	4.664	1.71504	0.0319729	6.73e-08	6.18e-08	1.08943
ISOS_RPE_thickness_outer_subfield_left	BRST.HMEC.35	0.0532898	0.280377	0.106412	5.26137	1.99686	0.0319906	8.47e-08	7.77e-08	1.09037
ISOS_RPE_thickness_central_subfield_left	BONE.OSTEO	0.0544905	0.239592	0.0860828	4.39695	1.57978	0.0320149	6.17e-08	4.77e-08	1.29274
ELM_ISOS_thickness_outer_subfield_right	GI.STMC.MUS	0.0405907	0.168843	0.0618429	4.15963	1.52357	0.0320265	3.38e-08	4.39e-08	0.769604
INL_RPE_thickness_central_subfield_right	MUS.LEG.FET	0.0617096	0.187542	0.0588827	3.03911	0.95419	0.0320491	-3.48e-08	3.64e-08	-0.954732
INL_thickness_left	SPLN	0.0389124	0.11155	0.0340327	2.8667	0.874598	0.0320606	-8.91e-08	6.3e-08	-1.41303
ELM_ISOS_thickness_right	BLD.MOB.CD34.PC.F	0.0544628	0.166882	0.0528422	3.06415	0.970245	0.032157	-3.22e-09	3.65e-08	-0.0883617
ISOS_RPE_thickness_left	IPSC.DF.19.11	0.0485486	0.217411	0.0781569	4.47821	1.60987	0.0321664	7.99e-09	5.65e-08	0.141478
ELM_ISOS_thickness_outer_subfield_left	GI.STMC.GAST	0.0276865	0.170086	0.0669102	6.14328	2.41671	0.0323689	3.97e-09	6.72e-08	0.0591258
INL_ELM_thickness_left	ESC.H1	0.0406753	0.147289	0.0494398	3.6211	1.21548	0.0325188	-1.21e-08	9.81e-08	-0.122868
INL_RPE_thickness_outer_subfield_left	MUS.TRNK.FET	0.0385827	0.123835	0.0397891	3.2096	1.03127	0.0325936	-7.07e-08	7.93e-08	-0.891849
ISOS_RPE_thickness_left	SKIN.NHDFAD	0.0575411	0.227926	0.0788854	3.96111	1.37094	0.0326388	5.03e-08	5.29e-08	0.95031
ISOS_RPE_thickness_right	BRN.INF.TMP	0.0427955	0.211339	0.0797883	4.93835	1.86441	0.0326619	6.91e-08	5.56e-08	1.24259
INL_RPE_thickness_central_subfield_left	BRST.MYO	0.0661342	0.213675	0.0685773	3.23093	1.03694	0.0327282	-1.4e-08	3.42e-08	-0.409265
INL_ELM_thickness_outer_subfield_left	BRN.NHA	0.0441392	0.166067	0.0560589	3.76234	1.27005	0.0328263	3.85e-08	8.55e-08	0.450797
ISOS_RPE_thickness_inner_subfield_left	SKIN.NHEK	0.0543131	0.258263	0.0971884	4.75508	1.78941	0.0328433	7.06e-08	6.28e-08	1.12398
ELM_ISOS_thickness_outer_subfield_left	KID.FET	0.0277039	0.161251	0.0662322	5.82053	2.39071	0.0328587	-1.04e-08	6.42e-08	-0.161259
ISOS_RPE_thickness_right	MUS.SKLT.F	0.0542768	0.20131	0.0710733	3.70895	1.30946	0.0328626	2.47e-08	4.94e-08	0.500501
ISOS_RPE_thickness_outer_subfield_left	ESDR.CD56.MESO	0.0433225	0.214275	0.0817512	4.94605	1.88704	0.0328722	5.35e-08	6.19e-08	0.864528
INL_RPE_thickness_inner_subfield_left	IPSC.DF.19.11	0.0485486	0.145051	0.0456406	2.98774	0.940102	0.0328855	-7.31e-08	6.19e-08	-1.18149
INL_ELM_thickness_central_subfield_left	GI.ESO	0.0304932	0.131988	0.0473835	4.32843	1.5539	0.0329229	-1.56e-08	5.61e-08	-0.277563
overall_macular_thickness_right	ESDR.H1.BMP4.MESO	0.0263834	0.120981	0.0443603	4.58551	1.68137	0.0329422	2.08e-08	9.01e-08	0.23106
INL_RPE_thickness_central_subfield_right	BRN.NHA	0.0441392	0.199024	0.0741424	4.50902	1.67974	0.0329909	-3.06e-09	5.77e-08	-0.0531199
ISOS_RPE_thickness_inner_subfield_left	ESC.WA7	0.0214015	0.193665	0.0808597	9.04913	3.77823	0.0330866	1.33e-07	1.24e-07	1.0727
ELM_ISOS_thickness_central_subfield_right	LNG	0.0332786	0.219059	0.0865083	6.58257	2.59952	0.0331241	3.33e-08	7.49e-08	0.445519
ISOS_RPE_thickness_left	BLD.CD14.MONO	0.049191	0.187725	0.0671287	3.81626	1.36466	0.0331515	2.56e-08	4.71e-08	0.542078
ISOS_RPE_thickness_right	ESC.H1	0.0406753	0.246694	0.0949883	6.06497	2.33528	0.0331638	9.13e-08	8.53e-08	1.07029
ISOS_RPE_thickness_outer_subfield_left	BLD.CD4.CD25M.CD45RO.MPC	0.0377807	0.15086	0.0540031	3.99305	1.42938	0.0331865	-2.18e-08	5.03e-08	-0.433745
ELM_ISOS_thickness_central_subfield_left	ADRL.GLND.FET	0.0524967	0.239024	0.0890754	4.55312	1.69678	0.0331982	1.61e-08	5.43e-08	0.296999
ELM_ISOS_thickness_central_subfield_right	BLD.CD34.PC	0.0412284	0.203228	0.0760321	4.92932	1.84417	0.0332028	-3.25e-09	4.81e-08	-0.0675755
VCDR_regressed_left	GI.ESO	0.0304932	0.143316	0.0505893	4.69995	1.65903	0.0332096	-5.94e-08	7.89e-08	-0.752714
ISOS_RPE_thickness_central_subfield_left	MUS.SAT	0.0556152	0.251268	0.0919086	4.51798	1.65258	0.0332296	6.63e-08	4.87e-08	1.36224
INL_RPE_thickness_left	GI.RECT.SM.MUS	0.0362574	0.119765	0.039534	3.3032	1.09037	0.0332336	-1.11e-07	8.45e-08	-1.31565
overall_macular_thickness_right	BLD.CD8.MPC	0.0359829	0.0932555	0.0271501	2.59166	0.754527	0.0332458	-1.1e-07	5.84e-08	-1.88503
INL_ELM_thickness_left	ESC.H9	0.0290774	0.137472	0.0503349	4.72778	1.73107	0.0332485	6.12e-08	1.19e-07	0.512885
GCIPL_thickness_left	BLD.CD19.PPC	0.0468775	0.124611	0.0362427	2.65823	0.773137	0.0332744	-1.96e-09	3.94e-08	-0.0498313
INL_RPE_thickness_inner_subfield_right	BLD.GM12878	0.051894	0.134408	0.0384154	2.59006	0.740266	0.0333085	-5.74e-08	5.38e-08	-1.06665
ELM_ISOS_thickness_outer_subfield_right	ESC.H9	0.0290774	0.192452	0.0781927	6.6186	2.68912	0.0333288	7.23e-08	6.11e-08	1.18415
ELM_ISOS_thickness_right	LNG.FET	0.0504451	0.182375	0.0626743	3.61532	1.24242	0.0334032	1.09e-08	4.41e-08	0.246483
ISOS_RPE_thickness_left	BRN.DL.PRFRNTL.CRTX	0.0348458	0.187682	0.0740801	5.38607	2.12594	0.0334357	5.88e-08	7.73e-08	0.760308
overall_macular_thickness_left	BLD.DND41.CNCR	0.035493	0.106284	0.0339498	2.99449	0.95652	0.0335671	-2.5e-08	5.59e-08	-0.44778
VCDR_regressed_left	BRN.FET.F	0.0299178	0.125465	0.0433738	4.19364	1.44976	0.0335757	-7.35e-08	6.79e-08	-1.08244
ISOS_RPE_thickness_inner_subfield_right	LNG.A549.ETOH002.CNCR	0.0498951	0.22591	0.0832569	4.5277	1.66864	0.033656	5.75e-08	4.09e-08	1.40355
Disc_diameter_trans_left	BRN.FET.F	0.0299178	0.139964	0.0503436	4.67829	1.68273	0.0337078	-6.64e-09	9.29e-08	-0.0715094
GCIPL_thickness_right	ESDR.CD56.ECTO	0.0368728	0.147039	0.0527887	3.98773	1.43164	0.0337129	-1.58e-08	7.28e-08	-0.216467
INL_RPE_thickness_inner_subfield_left	ESC.H1	0.0406753	0.155791	0.0546109	3.83011	1.34261	0.0337475	-6.76e-10	8.7e-08	-0.00777026
ELM_ISOS_thickness_outer_subfield_left	GI.S.INT.FET	0.0484791	0.172177	0.055729	3.55158	1.14955	0.0337924	-2.11e-08	3.38e-08	-0.625019
ELM_ISOS_thickness_right	ESDR.CD56.ECTO	0.0368728	0.185054	0.0651462	5.01873	1.76678	0.0338834	4.69e-08	6.15e-08	0.761799
INL_RPE_thickness_outer_subfield_right	SKIN.PEN.FRSK.MEL.01	0.0338795	0.118957	0.0395441	3.51117	1.1672	0.033894	-6.63e-08	7.92e-08	-0.836411
INL_RPE_thickness_central_subfield_left	GI.CLN.SIG	0.0267764	0.14833	0.0564276	5.53956	2.10736	0.0339528	6.95e-08	7.01e-08	0.991732
ISOS_RPE_thickness_outer_subfield_right	ESC.H1	0.0406753	0.239499	0.092054	5.88807	2.26314	0.0339749	1.01e-07	9.17e-08	1.10212
overall_macular_thickness_left	ESDR.H1.BMP4.MESO	0.0263834	0.127082	0.0481862	4.81675	1.82638	0.0342	4.53e-08	9.12e-08	0.496784
INL_ELM_thickness_right	SKIN.PEN.FRSK.KER.02	0.0521942	0.146383	0.045504	2.80458	0.87182	0.0342439	-8.29e-08	6.51e-08	-1.27338
overall_macular_thickness_right	ESC.WA7	0.0214015	0.160691	0.0654998	7.50839	3.06053	0.034345	2.15e-07	1.8e-07	1.19057
INL_thickness_left	SKIN.NHEK	0.0543131	0.153373	0.0474886	2.82386	0.874349	0.0344157	-4.49e-08	5.15e-08	-0.870587
ISOS_RPE_thickness_left	BRN.GANGEM.DR.NRSPHR	0.0411109	0.222202	0.087528	5.40493	2.12907	0.0344175	6.24e-08	7.07e-08	0.882197
INL_ELM_thickness_central_subfield_left	ESDR.H1.MSC	0.0469951	0.165687	0.0560575	3.52562	1.19284	0.0344851	-3.14e-08	4.67e-08	-0.673351
ISOS_RPE_thickness_central_subfield_right	LIV.ADLT	0.0526179	0.294503	0.118546	5.59702	2.25295	0.0345192	4.51e-08	5.8e-08	0.777103
ISOS_RPE_thickness_left	IPSC.20B	0.0414963	0.232776	0.0932102	5.60955	2.24623	0.0345253	6.5e-08	7.44e-08	0.873507
ISOS_RPE_thickness_left	ESDR.H9.NEUR.PROG	0.0377638	0.242034	0.0969647	6.40914	2.56766	0.0345327	9.45e-08	8.09e-08	1.1683
ELM_ISOS_thickness_central_subfield_right	IPSC.18	0.0470791	0.248425	0.0988847	5.27675	2.10039	0.034643	2.89e-08	5.57e-08	0.518518
RNFL_thickness_right	GI.STMC.MUS	0.0405907	0.155369	0.0542787	3.82769	1.33722	0.0347396	8.09e-08	4.77e-08	1.69625
mean_of_vertical_disc_diameter_left	GI.CLN.SIG	0.0267764	0.137975	0.0516547	5.15286	1.92911	0.0347523	-2.27e-08	8.98e-08	-0.25308
RNFL_thickness_left	ESDR.H9.NEUR.PROG	0.0377638	0.166361	0.062313	4.40529	1.65007	0.0347772	7.32e-08	4.69e-08	1.56092
ELM_ISOS_thickness_central_subfield_right	SKIN.NHEK	0.0543131	0.355483	0.144269	6.54508	2.65624	0.0350016	7.23e-08	6.97e-08	1.03689
GCIPL_thickness_right	VAS.HUVEC	0.0458945	0.164463	0.0572805	3.58351	1.24809	0.0350166	9.72e-09	5.78e-08	0.168238
INL_RPE_thickness_central_subfield_right	BLD.CD15.PC	0.0421552	0.155982	0.0533761	3.70019	1.26618	0.0350842	1.51e-08	3.84e-08	0.393673
INL_RPE_thickness_central_subfield_left	SKIN.NHEK	0.0543131	0.194718	0.0665713	3.58509	1.22569	0.0351799	1.71e-08	4.26e-08	0.40052
INL_RPE_thickness_central_subfield_left	GI.STMC.MUS	0.0405907	0.16923	0.0620813	4.16917	1.52945	0.0351877	9.83e-09	5.05e-08	0.194821
ELM_ISOS_thickness_right	KID.FET	0.0277039	0.162081	0.0669172	5.85046	2.41544	0.03524	4.77e-08	7.26e-08	0.656601
Disc_diameter_trans_left	ESC.H9	0.0290774	0.134337	0.0492284	4.61997	1.69301	0.0353068	-1.02e-08	9.46e-08	-0.107503
ELM_ISOS_thickness_central_subfield_left	PLCNT.FET	0.0528641	0.193415	0.0653224	3.65873	1.23567	0.0353483	-3.21e-08	3.63e-08	-0.882505
ELM_ISOS_thickness_central_subfield_right	BRN.NHA	0.0441392	0.238079	0.0930804	5.39383	2.1088	0.0353726	1.72e-08	5.3e-08	0.323658
ISOS_RPE_thickness_central_subfield_left	BRN.CING.GYR	0.0430665	0.230949	0.08783	5.3626	2.0394	0.0356274	8.06e-08	5.57e-08	1.44776
ISOS_RPE_thickness_left	BRN.CRTX.DR.NRSPHR	0.0481752	0.230569	0.0884933	4.78605	1.83691	0.035727	4.94e-08	6.09e-08	0.811954
GCIPL_thickness_right	BONE.OSTEO	0.0544905	0.190018	0.0644797	3.48718	1.18332	0.0357477	-9.61e-09	4.89e-08	-0.196513
INL_RPE_thickness_inner_subfield_left	GI.STMC.FET	0.0400613	0.134757	0.0450843	3.36378	1.12538	0.0358343	-5.58e-08	7.04e-08	-0.792663
ELM_ISOS_thickness_right	ESC.H1	0.0406753	0.202594	0.0749477	4.98076	1.84259	0.0358506	4.75e-08	5.84e-08	0.814353
ELM_ISOS_thickness_outer_subfield_right	LNG.NHLF	0.0416617	0.20258	0.0813701	4.8625	1.95312	0.0360913	6.28e-08	6.09e-08	1.0322
ELM_ISOS_thickness_central_subfield_left	SKIN.NHEK	0.0543131	0.312338	0.122072	5.75068	2.24755	0.0362051	5.78e-08	6.65e-08	0.869734
ISOS_RPE_thickness_outer_subfield_left	PLCNT.FET	0.0528641	0.232342	0.0892516	4.39509	1.68832	0.0362375	3.05e-08	5.98e-08	0.510228
Disc_diameter_trans_left	GI.ESO	0.0304932	0.157979	0.0586918	5.18079	1.92475	0.0362661	1.62e-08	1.22e-07	0.13272
ISOS_RPE_thickness_left	BRST.HMEC.35	0.0532898	0.259441	0.0992217	4.8685	1.86193	0.0363081	7.49e-08	7.03e-08	1.06613
ISOS_RPE_thickness_central_subfield_left	MUS.SKLT.F	0.0542768	0.205969	0.0760243	3.79479	1.40068	0.0363297	3.88e-08	4.13e-08	0.938941
INL_RPE_thickness_outer_subfield_left	SKIN.PEN.FRSK.KER.03	0.054655	0.155064	0.0493332	2.83714	0.90263	0.0363418	-3.91e-08	6.92e-08	-0.564811
INL_ELM_thickness_central_subfield_left	BLD.CD15.PC	0.0421552	0.149269	0.0498639	3.54093	1.18286	0.0363548	2.08e-08	4.19e-08	0.49791
overall_macular_thickness_left	STRM.MRW.MSC	0.05306	0.176492	0.0600035	3.32628	1.13086	0.0366155	-4.68e-08	6.52e-08	-0.717517
overall_average_retinal_pigment_epithelium_thickness_left	ESC.HUES6	0.052291	0.308518	0.120036	5.90001	2.29554	0.036799	4.7e-08	5.59e-08	0.840898
ELM_ISOS_thickness_central_subfield_right	ESDR.H9.NEUR.PROG	0.0377638	0.231651	0.0928187	6.1342	2.45787	0.0368628	3.96e-08	5.88e-08	0.673644
GCIPL_thickness_right	GI.RECT.MUC.29	0.033176	0.136626	0.0514107	4.1182	1.54963	0.0368833	-1.98e-08	8.96e-08	-0.221455
GCIPL_thickness_left	BLD.GM12878	0.051894	0.155349	0.0491719	2.99359	0.947545	0.036923	3.13e-08	4.94e-08	0.63347
GCIPL_thickness_left	BLD.CD4.CD25M.CD45RA.NPC	0.0420067	0.112167	0.0343633	2.67021	0.818043	0.0369618	-2.33e-08	4.1e-08	-0.569402
INL_RPE_thickness_central_subfield_left	HRT.VENT.L	0.0456727	0.184894	0.0678237	4.04823	1.48499	0.037042	9.66e-09	5.03e-08	0.191864
INL_ELM_thickness_central_subfield_left	BLD.CD8.NPC	0.0400214	0.13882	0.0466674	3.46865	1.16606	0.0370804	-1.79e-08	4.47e-08	-0.400163
VCDR_left	GI.RECT.MUC.29	0.033176	0.154287	0.0558066	4.65054	1.68214	0.0371479	-7.09e-08	9.42e-08	-0.752806
ELM_ISOS_thickness_central_subfield_right	BLD.CD19.CPC	0.0392341	0.181178	0.0695293	4.61788	1.77216	0.0371579	-1.15e-08	5.9e-08	-0.195358
ISOS_RPE_thickness_inner_subfield_right	SKIN.PEN.FRSK.KER.03	0.054655	0.29098	0.114388	5.32394	2.09292	0.0372341	8.52e-08	5.83e-08	1.462
ELM_ISOS_thickness_inner_subfield_left	GI.STMC.FET	0.0400613	0.126973	0.0453598	3.16947	1.13226	0.0372469	-1.02e-07	5.93e-08	-1.721
INL_ELM_thickness_left	SKIN.PEN.FRSK.KER.03	0.054655	0.152583	0.0477759	2.79174	0.874137	0.0373841	-4.24e-08	6.24e-08	-0.679236
INL_ELM_thickness_central_subfield_left	GI.CLN.SIG	0.0267764	0.141314	0.0550346	5.27757	2.05534	0.0373858	3.93e-08	7.56e-08	0.519448
ELM_ISOS_thickness_outer_subfield_left	SKIN.PEN.FRSK.MEL.01	0.0338795	0.141888	0.0521755	4.18803	1.54003	0.0374355	-3.19e-08	4.24e-08	-0.752121
INL_RPE_thickness_outer_subfield_left	SKIN.PEN.FRSK.MEL.01	0.0338795	0.12052	0.0410977	3.55731	1.21306	0.0375481	-5.39e-08	8.2e-08	-0.657404
INL_RPE_thickness_outer_subfield_left	GI.RECT.SM.MUS	0.0362574	0.115312	0.0380064	3.18036	1.04824	0.0375712	-1.03e-07	8.37e-08	-1.23603
ISOS_RPE_thickness_outer_subfield_right	BLD.GM12878	0.051894	0.227236	0.0860198	4.37885	1.6576	0.0376142	5.87e-08	6.24e-08	0.941136
INL_RPE_thickness_right	SKIN.NHEK	0.0543131	0.160771	0.0523449	2.96008	0.963762	0.0376362	-3.81e-08	7.84e-08	-0.486215
ISOS_RPE_thickness_outer_subfield_left	ESDR.H9.NEUR.PROG	0.0377638	0.238769	0.0974112	6.32268	2.57948	0.0376712	9.16e-08	8.29e-08	1.10574
ISOS_RPE_thickness_inner_subfield_right	VAS.HUVEC	0.0458945	0.238698	0.0902712	5.20103	1.96693	0.0376861	9.34e-08	5.25e-08	1.77803
INL_RPE_thickness_outer_subfield_right	THYM	0.0268137	0.0804621	0.0257315	3.00078	0.959641	0.0377307	-4.76e-08	6.32e-08	-0.75321
overall_macular_thickness_left	GI.DUO.SM.MUS	0.032101	0.126387	0.045769	3.93717	1.42578	0.0379199	-9.14e-08	9.04e-08	-1.01134
ISOS_RPE_thickness_left	BRN.SUB.NIG	0.0447252	0.181266	0.067034	4.05288	1.4988	0.0379886	1e-08	4.42e-08	0.226689
overall_macular_thickness_right	BRST.HMEC.35	0.0532898	0.158368	0.0522432	2.97183	0.98036	0.038071	-4.99e-08	6.28e-08	-0.795275
GCIPL_thickness_right	SKIN.NHDFAD	0.0575411	0.188347	0.0617302	3.27325	1.0728	0.0380853	-3.03e-08	4.49e-08	-0.675585
VCDR_left	BRN.FET.F	0.0299178	0.124747	0.0445722	4.16967	1.48982	0.038168	-6.65e-08	6.71e-08	-0.990973
INL_ELM_thickness_left	BLD.CD56.PC	0.0422826	0.0980507	0.0272397	2.31894	0.64423	0.0382333	-9.39e-08	5.62e-08	-1.67111
overall_average_retinal_pigment_epithelium_thickness_left	MUS.HSMMT	0.045738	0.262916	0.106863	5.7483	2.33642	0.0382346	5.54e-08	4.62e-08	1.19855
ELM_ISOS_thickness_central_subfield_right	IPSC.15b	0.0462879	0.272144	0.114816	5.87936	2.48048	0.0383394	3.64e-08	6.58e-08	0.553274
ELM_ISOS_thickness_central_subfield_left	HRT.ATR.R	0.0395925	0.172184	0.0678038	4.34889	1.71254	0.0383589	-3.68e-08	5.54e-08	-0.66489
ELM_ISOS_thickness_right	LNG	0.0332786	0.154639	0.0581975	4.64679	1.7488	0.0384162	2.99e-10	6.78e-08	0.00440473
INL_ELM_thickness_inner_subfield_left	ESC.WA7	0.0214015	0.16917	0.0715577	7.90459	3.34359	0.0386678	2.05e-07	1.93e-07	1.0626
ISOS_RPE_thickness_outer_subfield_left	BLD.CD4.CD25M.TPC	0.045205	0.166053	0.0599126	3.67333	1.32535	0.0386958	-3.06e-08	4.93e-08	-0.621048
INL_ELM_thickness_central_subfield_left	BLD.CD8.MPC	0.0359829	0.133453	0.0461545	3.70879	1.28268	0.0386973	-6.32e-09	5.04e-08	-0.125509
INL_RPE_thickness_outer_subfield_left	BLD.CD4.CD25I.CD127.TMEMPC	0.025669	0.0785532	0.025839	3.06023	1.00662	0.0387402	-1.22e-07	7.56e-08	-1.61381
INL_ELM_thickness_outer_subfield_left	BLD.CD8.NPC	0.0400214	0.0925324	0.0255643	2.31207	0.638765	0.0388041	-1e-07	5.14e-08	-1.95036
ISOS_RPE_thickness_inner_subfield_left	LIV.ADLT	0.0526179	0.225274	0.0864455	4.28132	1.64289	0.0389118	3.25e-08	5.74e-08	0.566235
GCIPL_thickness_left	BLD.CD4.MPC	0.0433718	0.116585	0.0359957	2.68804	0.829934	0.0389178	-2.04e-08	4.01e-08	-0.507867
INL_RPE_thickness_outer_subfield_left	BLD.DND41.CNCR	0.035493	0.0944754	0.0287332	2.6618	0.809545	0.0390501	-4.62e-08	5.39e-08	-0.857752
ELM_ISOS_thickness_outer_subfield_left	BLD.CD56.PC	0.0422826	0.15344	0.0552375	3.62891	1.30639	0.0391016	-3.63e-08	3.65e-08	-0.994352
INL_RPE_thickness_inner_subfield_right	GI.RECT.SM.MUS	0.0362574	0.127982	0.044749	3.52981	1.2342	0.0391053	-8.37e-08	7.95e-08	-1.05298
mean_of_vertical_disc_diameter_left	IPSC.DF.19.11	0.0485486	0.155441	0.0509636	3.20176	1.04975	0.0392565	-5.46e-08	4.82e-08	-1.13473
ELM_ISOS_thickness_central_subfield_right	BLD.K562.CNCR	0.0472131	0.189456	0.0682311	4.01278	1.44517	0.0395235	-3.88e-08	4.07e-08	-0.953557
INL_ELM_thickness_central_subfield_left	LNG	0.0332786	0.149351	0.0561845	4.48789	1.68831	0.0397137	-6.94e-09	6.68e-08	-0.103957
ISOS_RPE_thickness_outer_subfield_left	BRN.INF.TMP	0.0427955	0.188183	0.0726609	4.39727	1.69786	0.0398411	1.84e-08	5.45e-08	0.338394
INL_RPE_thickness_central_subfield_right	MUS.HSMM	0.0460003	0.170212	0.0615952	3.70024	1.33902	0.0399675	-3.15e-08	4.84e-08	-0.650688
ELM_ISOS_thickness_right	STRM.MRW.MSC	0.05306	0.193311	0.0767431	3.64326	1.44635	0.0399676	1.69e-08	5.07e-08	0.33409
ELM_ISOS_thickness_right	FAT.ADIP.NUC	0.0539726	0.173591	0.0590812	3.21628	1.09465	0.0401009	-1.45e-08	4.7e-08	-0.30723
ISOS_RPE_thickness_outer_subfield_right	ESDR.CD56.ECTO	0.0368728	0.224141	0.0900774	6.07878	2.44292	0.0402192	1.29e-07	9.15e-08	1.40723
INL_RPE_thickness_central_subfield_left	BLD.CD4.MPC	0.0433718	0.146965	0.0502015	3.3885	1.15747	0.0403768	-2.93e-09	3.67e-08	-0.0798083
GCIPL_thickness_right	BLD.CD3.PPC	0.0406501	0.104226	0.0313237	2.56398	0.770567	0.0403792	-3.13e-08	4.32e-08	-0.725468
INL_RPE_thickness_central_subfield_left	GI.DUO.MUC	0.0425678	0.18315	0.0673868	4.30256	1.58305	0.0404024	3.22e-08	5.96e-08	0.540267
INL_RPE_thickness_inner_subfield_left	VAS.AOR	0.0205767	0.102135	0.0402993	4.96363	1.95849	0.0404602	-2.14e-08	1.06e-07	-0.200723
ISOS_RPE_thickness_left	SKIN.NHEK	0.0543131	0.281656	0.111518	5.18578	2.05325	0.0405348	8.43e-08	7.82e-08	1.07808
ISOS_RPE_thickness_inner_subfield_left	GI.RECT.MUC.31	0.0398838	0.187256	0.0721157	4.69504	1.80815	0.0405857	3.88e-08	6.49e-08	0.597722
INL_thickness_left	THYM	0.0268137	0.0878449	0.0303826	3.27612	1.1331	0.0405861	-2.84e-08	7.06e-08	-0.403197
INL_RPE_thickness_central_subfield_left	IPSC.20B	0.0414963	0.197141	0.0766488	4.7508	1.84712	0.0406683	3.22e-08	5.55e-08	0.580984
ISOS_RPE_thickness_left	BRN.ANG.GYR	0.0378117	0.184561	0.0740375	4.88104	1.95806	0.0407068	3.64e-08	6.15e-08	0.592456
overall_macular_thickness_left	ESC.WA7	0.0214015	0.147224	0.061263	6.87914	2.86256	0.0407269	1.79e-07	1.68e-07	1.06237
Disc_diameter_trans_left	MUS.PSOAS	0.0329118	0.115323	0.0388513	3.50401	1.18047	0.0407848	-9.08e-08	5.77e-08	-1.57171
RNFL_thickness_right	BRN.FET.M	0.0394564	0.166894	0.0617889	4.22984	1.56601	0.0408348	7.37e-08	4.46e-08	1.65053
VCDR_regressed_left	HRT.VENT.L	0.0456727	0.148785	0.0509423	3.25763	1.11538	0.0408448	-1.26e-07	5.31e-08	-2.36192
ISOS_RPE_thickness_outer_subfield_left	LIV.HEPG2.CNCR	0.0621054	0.209317	0.0722575	3.37035	1.16346	0.0408979	2.02e-08	4.91e-08	0.41188
ISOS_RPE_thickness_central_subfield_left	SKIN.NHDFAD	0.0575411	0.205543	0.0734724	3.57211	1.27687	0.0409056	3.8e-08	3.59e-08	1.05736
ISOS_RPE_thickness_right	GI.STMC.MUC	0.0423776	0.196873	0.0753781	4.64568	1.77873	0.0409527	5.88e-08	7.08e-08	0.831
ELM_ISOS_thickness_right	SKIN.PEN.FRSK.KER.03	0.054655	0.190497	0.067718	3.48545	1.23901	0.0409568	1.19e-08	4.01e-08	0.296716
ELM_ISOS_thickness_right	GI.RECT.MUC.31	0.0398838	0.159773	0.0564212	4.00597	1.41464	0.041044	2.34e-10	4.7e-08	0.00498401
ELM_ISOS_thickness_inner_subfield_right	ESDR.CD184.ENDO	0.0456901	0.19602	0.0684579	4.29021	1.49831	0.0411103	2.51e-08	6.35e-08	0.395745
ISOS_RPE_thickness_central_subfield_left	ESDR.CD56.MESO	0.0433225	0.205124	0.0814405	4.73481	1.87987	0.0412745	5.36e-08	5.06e-08	1.05956
INL_RPE_thickness_inner_subfield_right	GI.STMC.FET	0.0400613	0.129794	0.0437872	3.2399	1.09301	0.041441	-5.16e-08	6.86e-08	-0.75191
INL_RPE_thickness_inner_subfield_right	MUS.TRNK.FET	0.0385827	0.112664	0.036685	2.92008	0.950815	0.0414629	-9.61e-08	6.16e-08	-1.56034
ELM_ISOS_thickness_right	ADRL.GLND.FET	0.0524967	0.183204	0.0696792	3.48983	1.3273	0.0414865	9.8e-09	4.7e-08	0.208263
ELM_ISOS_thickness_central_subfield_right	LNG.FET	0.0504451	0.218301	0.0846649	4.32749	1.67836	0.0415487	6.75e-09	4.31e-08	0.156431
ELM_ISOS_thickness_right	IPSC.18	0.0470791	0.200307	0.0741236	4.25468	1.57445	0.0416847	2.6e-08	4.89e-08	0.531482
ISOS_RPE_thickness_outer_subfield_left	IPSC.18	0.0470791	0.226191	0.0895998	4.80449	1.90318	0.0417228	4.73e-08	6.94e-08	0.682057
ISOS_RPE_thickness_outer_subfield_right	ESC.4STAR	0.0491152	0.249041	0.0956255	5.07054	1.94696	0.041827	7.39e-08	9.05e-08	0.816219
INL_RPE_thickness_central_subfield_left	GI.RECT.MUC.31	0.0398838	0.163924	0.059608	4.11003	1.49454	0.0418861	2.36e-08	5.1e-08	0.463638
ISOS_RPE_thickness_outer_subfield_left	BLD.CD15.PC	0.0421552	0.161487	0.059943	3.83077	1.42196	0.0419005	5.08e-09	4.1e-08	0.123968
ISOS_RPE_thickness_central_subfield_left	GI.STMC.MUC	0.0423776	0.187018	0.0719435	4.41313	1.69768	0.0419031	4.51e-08	5.34e-08	0.845306
ISOS_RPE_thickness_outer_subfield_left	BLD.CD4.CD25M.IL17M.PL.TPC	0.0489451	0.164886	0.0583788	3.3688	1.19274	0.0419668	-3.4e-08	4.41e-08	-0.771266
ELM_ISOS_thickness_right	GI.CLN.SIG	0.0267764	0.138514	0.0590192	5.17299	2.20415	0.0422078	2.15e-08	6.7e-08	0.320656
INL_RPE_thickness_outer_subfield_left	BLD.CD3.PPC	0.0406501	0.0967395	0.0277762	2.37981	0.6833	0.0422552	-1.22e-07	5.78e-08	-2.11153
INL_RPE_thickness_central_subfield_left	BLD.CD4.CD25M.CD45RO.MPC	0.0377807	0.137414	0.0488625	3.63715	1.29332	0.0423978	9.59e-09	3.83e-08	0.250601
ISOS_RPE_thickness_inner_subfield_left	BLD.CD3.CPC	0.0381475	0.168327	0.0634594	4.41252	1.66353	0.0424233	1.23e-08	5.65e-08	0.217293
INL_RPE_thickness_central_subfield_right	GI.RECT.SM.MUS	0.0362574	0.165424	0.0647547	4.56248	1.78597	0.0425675	-3.53e-08	5.45e-08	-0.647762
RNFL_thickness_left	KID.FET	0.0277039	0.15245	0.0618701	5.50285	2.23326	0.0425915	1.01e-07	6.98e-08	1.44169
VCDR_left	GI.S.INT.FET	0.0484791	0.170032	0.0575849	3.50733	1.18783	0.0427306	-4.49e-08	5.61e-08	-0.799935
INL_ELM_thickness_left	MUS.TRNK.FET	0.0385827	0.117122	0.0385212	3.03561	0.998407	0.0428903	-8.62e-08	7.49e-08	-1.15055
ISOS_RPE_thickness_inner_subfield_left	FAT.ADIP.NUC	0.0539726	0.215251	0.0822501	3.98815	1.52392	0.0429653	4.53e-08	5.41e-08	0.838155
mean_of_vertical_disc_diameter_left	BRN.FET.M	0.0394564	0.156823	0.0562082	3.9746	1.42457	0.0430391	-3.3e-08	6.08e-08	-0.542499
ELM_ISOS_thickness_outer_subfield_left	CRVX.HELAS3.CNCR	0.0452776	0.169758	0.060017	3.74927	1.32553	0.0430925	-3.17e-08	4.54e-08	-0.698972
RNFL_thickness_left	PANC.ISLT	0.0265839	0.148346	0.0631527	5.5803	2.3756	0.0431711	9.69e-08	5.95e-08	1.62952
RNFL_thickness_right	ESC.4STAR	0.0491152	0.184129	0.0678796	3.74892	1.38205	0.0432339	6.91e-08	4.32e-08	1.59841
overall_average_retinal_pigment_epithelium_thickness_left	IPSC.DF.19.11	0.0485486	0.235112	0.089233	4.84282	1.83801	0.0432596	4.11e-09	4.24e-08	0.0968186
ISOS_RPE_thickness_inner_subfield_left	ESC.HUES64	0.0462913	0.223777	0.0883283	4.83411	1.9081	0.0432611	3.39e-08	6.3e-08	0.537784
INL_ELM_thickness_left	ESC.WA7	0.0214015	0.143323	0.0603085	6.69685	2.81796	0.0433036	2.11e-07	1.86e-07	1.13812
INL_thickness_left	ESDR.H1.BMP4.MESO	0.0263834	0.121994	0.0461039	4.62388	1.74746	0.0433317	1.68e-08	9.72e-08	0.172984
ISOS_RPE_thickness_right	STRM.CHON.MRW.DR.MSC	0.0599479	0.268971	0.103308	4.48674	1.7233	0.043337	8.71e-08	6.03e-08	1.44432
ISOS_RPE_thickness_outer_subfield_right	MUS.PSOAS	0.0329118	0.151519	0.0593135	4.60378	1.8022	0.0434043	5.7e-08	6.7e-08	0.850503
overall_macular_thickness_left	BLD.CD15.PC	0.0421552	0.110332	0.0339689	2.61728	0.805805	0.0434721	-3.57e-08	4.26e-08	-0.837319
INL_RPE_thickness_left	BRST.HMEC.35	0.0532898	0.155744	0.0521931	2.92259	0.979421	0.0434767	-4.62e-08	7.52e-08	-0.615381
INL_RPE_thickness_inner_subfield_right	ESC.WA7	0.0214015	0.127182	0.0529168	5.94268	2.47258	0.0435147	1.02e-07	1.45e-07	0.702441
overall_average_retinal_pigment_epithelium_thickness_left	ESDR.H1.NEUR.PROG	0.0284527	0.211255	0.0868353	7.42476	3.05191	0.0435336	5.8e-08	6.27e-08	0.924937
ELM_ISOS_thickness_central_subfield_right	BRN.GRM.MTRX	0.0341442	0.193605	0.0821815	5.67022	2.4069	0.0435423	3.69e-08	5.56e-08	0.664292
INL_RPE_thickness_central_subfield_left	MUS.LEG.FET	0.0617096	0.196747	0.067774	3.18827	1.09827	0.0435625	-8.15e-09	3.81e-08	-0.213731
ISOS_RPE_thickness_inner_subfield_right	LNG.IMR90	0.0547135	0.25634	0.100379	4.68513	1.83462	0.0435872	7.68e-08	4.86e-08	1.58065
ISOS_RPE_thickness_left	BRN.HIPP.MID	0.050066	0.195364	0.0730237	3.90213	1.45855	0.0438197	1.34e-08	4.65e-08	0.288618
ISOS_RPE_thickness_central_subfield_left	ESDR.H1.MSC	0.0469951	0.20336	0.0767694	4.32726	1.63356	0.0438774	2.15e-08	4.93e-08	0.436075
ISOS_RPE_thickness_inner_subfield_right	BRN.HIPP.MID	0.050066	0.231545	0.0905445	4.62481	1.8085	0.0439507	4.96e-08	4.52e-08	1.09652
GCIPL_thickness_right	BLD.DND41.CNCR	0.035493	0.110858	0.0384672	3.12337	1.0838	0.0440126	1.11e-08	4.59e-08	0.241774
INL_thickness_left	BLD.CD4.CD25M.CD45RO.MPC	0.0377807	0.0905205	0.0260745	2.39594	0.690153	0.0440282	-1.22e-07	4.92e-08	-2.47941
VCDR_regressed_left	GI.RECT.MUC.29	0.033176	0.148331	0.0544682	4.47102	1.64179	0.0440982	-1.04e-07	9.54e-08	-1.09418
ELM_ISOS_thickness_right	ESC.WA7	0.0214015	0.143837	0.0599986	6.72087	2.80348	0.0441845	6.13e-08	8.55e-08	0.716177
INL_RPE_thickness_inner_subfield_right	VAS.AOR	0.0205767	0.103016	0.0417518	5.00644	2.02908	0.0442591	3.61e-09	1.01e-07	0.0355944
ELM_ISOS_thickness_inner_subfield_left	ESDR.H1.NEUR.PROG	0.0284527	0.158435	0.0603311	5.56834	2.1204	0.0442796	-1.37e-08	9.54e-08	-0.143969
ISOS_RPE_thickness_left	GI.DUO.SM.MUS	0.032101	0.168154	0.0694661	5.23827	2.16398	0.0443291	6.01e-08	8.35e-08	0.719827
overall_average_retinal_pigment_epithelium_thickness_left	GI.L.INT.FET	0.0471475	0.22934	0.0931179	4.86432	1.97504	0.0443346	3.61e-08	4.46e-08	0.808318
ISOS_RPE_thickness_right	BRN.GANGEM.DR.NRSPHR	0.0411109	0.234832	0.0963151	5.71215	2.34281	0.0444013	9.24e-08	8.24e-08	1.12064
ISOS_RPE_thickness_inner_subfield_left	HRT.ATR.R	0.0395925	0.180539	0.071698	4.55991	1.8109	0.0444552	4.96e-08	6.9e-08	0.718644
overall_macular_thickness_left	THYM.FET	0.0445929	0.118054	0.0362628	2.64736	0.813198	0.0445386	-5.9e-08	4.75e-08	-1.24135
ELM_ISOS_thickness_outer_subfield_right	GI.RECT.MUC.29	0.033176	0.161758	0.0648448	4.87573	1.95457	0.044566	5.64e-08	5.77e-08	0.977924
ISOS_RPE_thickness_central_subfield_left	BRN.NHA	0.0441392	0.216035	0.0867464	4.89442	1.96529	0.0447436	6.85e-08	6.04e-08	1.13347
ELM_ISOS_thickness_outer_subfield_left	ESDR.H1.BMP4.TROP	0.0446968	0.191473	0.0680974	4.28381	1.52354	0.0448284	-6.3e-09	4.69e-08	-0.13434
INL_RPE_thickness_central_subfield_left	SKIN.PEN.FRSK.FIB.01	0.0564604	0.197012	0.0691311	3.48938	1.22442	0.0448458	3.97e-09	4.74e-08	0.0838561
INL_ELM_thickness_outer_subfield_left	GI.ESO	0.0304932	0.105702	0.0369235	3.4664	1.21088	0.0449111	-4.16e-08	9.6e-08	-0.433018
overall_macular_thickness_left	BLD.CD4.CD25M.IL17P.PL.TPC	0.0362663	0.0926019	0.0283822	2.55338	0.782605	0.0449665	-8.77e-08	5.4e-08	-1.62512
ISOS_RPE_thickness_right	BRN.CING.GYR	0.0430665	0.189948	0.0736394	4.41058	1.7099	0.045076	4.8e-08	5.25e-08	0.914447
overall_macular_thickness_right	BLD.CD14.MONO	0.049191	0.12675	0.0384716	2.5767	0.782087	0.0451293	-3.73e-08	4.91e-08	-0.758266
VCDR_left	GI.RECT.MUC.31	0.0398838	0.159037	0.0568934	3.98752	1.42648	0.0452165	-7.2e-08	7.18e-08	-1.00351
VCDR_regressed_left	IPSC.DF.6.9	0.0253543	0.143501	0.0596918	5.65984	2.3543	0.0452676	3.67e-08	1.26e-07	0.291364
INL_ELM_thickness_outer_subfield_left	BLD.CD4.CD25M.IL17P.PL.TPC	0.0362663	0.0892536	0.026676	2.46106	0.735559	0.0453456	-6.33e-08	5.42e-08	-1.16775
ISOS_RPE_thickness_outer_subfield_left	SKIN.NHDFAD	0.0575411	0.227176	0.083875	3.94806	1.45765	0.0455785	3.74e-08	5.63e-08	0.664714
INL_thickness_left	SKIN.PEN.FRSK.KER.03	0.054655	0.14228	0.0450599	2.60324	0.824443	0.0456044	-6.42e-08	5.18e-08	-1.23937
overall_average_retinal_pigment_epithelium_thickness_left	ESC.I3	0.0510445	0.287433	0.116563	5.63103	2.28356	0.0456048	4.9e-08	5.35e-08	0.915956
INL_ELM_thickness_central_subfield_left	BLD.CD4.CD25.CD127M.TREGPC	0.0308776	0.121118	0.044264	3.92253	1.43353	0.0456065	1.01e-08	5.71e-08	0.176724
RNFL_thickness_left	ESC.4STAR	0.0491152	0.196926	0.0747856	4.00947	1.52266	0.0456127	7.42e-08	5.1e-08	1.45716
INL_RPE_thickness_left	SKIN.NHEK	0.0543131	0.155359	0.0519649	2.86042	0.956766	0.0457474	-4.05e-08	7.53e-08	-0.538308
ISOS_RPE_thickness_central_subfield_left	SKIN.PEN.FRSK.KER.02	0.0521942	0.237734	0.0943811	4.55481	1.80827	0.0457791	4.7e-08	5.04e-08	0.933931
ELM_ISOS_thickness_right	STRM.CHON.MRW.DR.MSC	0.0599479	0.197831	0.0756036	3.30005	1.26116	0.045855	2.93e-09	4.56e-08	0.0643513
ELM_ISOS_thickness_outer_subfield_left	MUS.TRNK.FET	0.0385827	0.155899	0.0633464	4.04066	1.64184	0.0459624	-1.2e-08	4.81e-08	-0.249247
ISOS_RPE_thickness_outer_subfield_left	ESDR.H1.NEUR.PROG	0.0284527	0.214022	0.0920544	7.52201	3.23534	0.0460347	1.27e-07	1.24e-07	1.02463
ISOS_RPE_thickness_right	ESC.4STAR	0.0491152	0.254649	0.100733	5.18473	2.05095	0.0462073	6.4e-08	8.6e-08	0.74446
ISOS_RPE_thickness_outer_subfield_left	ESC.I3	0.0510445	0.240199	0.0979298	4.70568	1.91852	0.0462282	5.03e-08	6.48e-08	0.776228
GCIPL_thickness_left	BONE.OSTEO	0.0544905	0.191609	0.0678991	3.51638	1.24607	0.0462466	1.24e-08	4.92e-08	0.252586
ELM_ISOS_thickness_outer_subfield_right	ESC.HUES64	0.0462913	0.224219	0.0901655	4.84366	1.94779	0.0463228	4.3e-08	4.84e-08	0.888859
ELM_ISOS_thickness_inner_subfield_right	ESDR.H1.BMP4.MESO	0.0263834	0.153615	0.0604699	5.82241	2.29197	0.0463353	5.95e-08	9.13e-08	0.651293
ISOS_RPE_thickness_left	BLD.CD15.PC	0.0421552	0.163117	0.0618311	3.86944	1.46675	0.0464377	7.43e-09	4.05e-08	0.183186
ISOS_RPE_thickness_outer_subfield_left	SKIN.NHEK	0.0543131	0.296486	0.122035	5.45882	2.24688	0.0464616	8.82e-08	8.8e-08	1.00132
ELM_ISOS_thickness_central_subfield_right	BLD.PER.MONUC.PC	0.0197953	0.178724	0.0832311	9.02859	4.20458	0.0465648	7.58e-08	1.39e-07	0.544314
overall_macular_thickness_right	BLD.CD14.PC	0.0519364	0.130138	0.0390817	2.50572	0.752493	0.0466468	-4.37e-08	4.63e-08	-0.942899
GCIPL_thickness_left	VAS.HUVEC	0.0458945	0.158434	0.05619	3.45213	1.22433	0.0466611	1.33e-08	5.5e-08	0.240823
ISOS_RPE_thickness_central_subfield_left	MUS.SKLT.M	0.0523491	0.206806	0.0817752	3.95053	1.56211	0.0466864	4.43e-08	4.69e-08	0.94471
ISOS_RPE_thickness_central_subfield_right	LNG.A549.ETOH002.CNCR	0.0498951	0.234554	0.0965093	4.70094	1.93425	0.0467101	2.92e-08	3.78e-08	0.771026
ELM_ISOS_thickness_outer_subfield_right	IPSC.15b	0.0462879	0.214265	0.0862044	4.62896	1.86235	0.0467371	3.68e-08	4.58e-08	0.803522
ELM_ISOS_thickness_right	BLD.K562.CNCR	0.0472131	0.163054	0.0569751	3.45357	1.20676	0.0468783	5.8e-09	3.7e-08	0.156589
mean_of_vertical_disc_diameter_left	ESC.H9	0.0290774	0.146787	0.0583185	5.04815	2.00563	0.0469195	-2.55e-08	8.83e-08	-0.289241
GCIPL_thickness_right	STRM.MRW.MSC	0.05306	0.18208	0.0664569	3.43159	1.25249	0.0471034	-2.72e-08	5.29e-08	-0.513905
INL_ELM_thickness_central_subfield_left	SKIN.PEN.FRSK.MEL.01	0.0338795	0.143397	0.0538948	4.23255	1.59078	0.0471492	-1.51e-08	5.52e-08	-0.273121
INL_ELM_thickness_inner_subfield_left	SKIN.PEN.FRSK.KER.02	0.0521942	0.14507	0.0466464	2.77943	0.893708	0.047521	-8.86e-08	6.17e-08	-1.43504
ISOS_RPE_thickness_left	ESC.HUES64	0.0462913	0.237844	0.0984335	5.13798	2.12639	0.0475874	5.87e-08	7.46e-08	0.786817
ELM_ISOS_thickness_right	GI.S.INT	0.0205286	0.135639	0.0613595	6.60728	2.98897	0.0476127	5.5e-08	9.32e-08	0.589747
INL_ELM_thickness_central_subfield_left	BLD.CD3.PPC	0.0406501	0.120707	0.0401739	2.96942	0.988284	0.0476805	-3.29e-08	4.12e-08	-0.798119
GCIPL_thickness_right	BLD.PER.MONUC.PC	0.0197953	0.0863833	0.0335783	4.36382	1.69627	0.0477507	-7.34e-09	9.02e-08	-0.0813291
INL_thickness_left	SKIN.PEN.FRSK.KER.02	0.0521942	0.13155	0.040908	2.5204	0.783766	0.0477771	-6.46e-08	5.03e-08	-1.28288
GCIPL_thickness_left	BLD.CD34.CC	0.0507392	0.153453	0.0512083	3.02434	1.00924	0.0478201	6.68e-09	4.86e-08	0.137323
Disc_diameter_trans_left	ESC.WA7	0.0214015	0.119698	0.0489599	5.59298	2.28769	0.0481148	2.86e-08	1.18e-07	0.243445
ISOS_RPE_thickness_right	SKIN.PEN.FRSK.KER.03	0.054655	0.274135	0.110101	5.01574	2.01447	0.0481251	8.53e-08	7.3e-08	1.16827
INL_ELM_thickness_central_subfield_left	GI.STMC.GAST	0.0276865	0.158951	0.0682523	5.74111	2.46518	0.0481632	5.04e-08	9.29e-08	0.542189
ISOS_RPE_thickness_inner_subfield_right	MUS.SKLT.F	0.0542768	0.20795	0.0811107	3.83129	1.49439	0.0481942	2.62e-08	4.43e-08	0.592292
ELM_ISOS_thickness_outer_subfield_right	IPSC.20B	0.0414963	0.218606	0.0905717	5.26807	2.18264	0.0482157	5.33e-08	5.67e-08	0.939147
ELM_ISOS_thickness_right	BLD.CD19.PPC	0.0468775	0.154664	0.0504722	3.29933	1.07668	0.0482164	2.2e-10	3.67e-08	0.00598607
ISOS_RPE_thickness_outer_subfield_left	GI.RECT.MUC.31	0.0398838	0.170827	0.0673337	4.28312	1.68825	0.0482722	7.64e-09	6.53e-08	0.117058
ISOS_RPE_thickness_left	ESDR.CD56.MESO	0.0433225	0.199781	0.0804788	4.61149	1.85767	0.048287	4.06e-08	5.83e-08	0.69763
ELM_ISOS_thickness_central_subfield_right	BLD.CD34.CC	0.0507392	0.201222	0.076057	3.9658	1.49898	0.0483169	-1.97e-08	4.39e-08	-0.448176
INL_RPE_thickness_central_subfield_left	VAS.HUVEC	0.0458945	0.19968	0.0783423	4.35086	1.70701	0.0483256	4.07e-08	5.89e-08	0.692093
INL_ELM_thickness_left	SKIN.PEN.FRSK.MEL.01	0.0338795	0.124508	0.0453507	3.67502	1.33859	0.0486464	-3.05e-08	8.2e-08	-0.372379
ISOS_RPE_thickness_left	BLD.CD4.MPC	0.0433718	0.148592	0.0540465	3.426	1.24612	0.048778	-3.65e-08	4.22e-08	-0.866283
RNFL_thickness_right	BRN.ANG.GYR	0.0378117	0.155588	0.0601469	4.11482	1.59069	0.0488871	8.41e-08	4.29e-08	1.96196
INL_RPE_thickness_left	GI.CLN.SM.MUS	0.044972	0.120806	0.0390145	2.68626	0.867529	0.0491565	-1.4e-07	6.72e-08	-2.07823
ISOS_RPE_thickness_inner_subfield_left	OVRY	0.0391008	0.174156	0.0692839	4.45403	1.77193	0.0491812	3e-08	5.92e-08	0.506831
ISOS_RPE_thickness_inner_subfield_left	IPSC.15b	0.0462879	0.200747	0.078996	4.33692	1.70662	0.0493569	4.23e-09	5.38e-08	0.0786769
ISOS_RPE_thickness_inner_subfield_right	BLD.CD14.MONO	0.049191	0.203702	0.0814178	4.14104	1.65514	0.0494173	4.98e-08	4.53e-08	1.09993
mean_of_vertical_disc_diameter_left	BLD.CD14.PC	0.0519364	0.1452	0.0479718	2.79573	0.923664	0.0494305	-3.45e-08	4.1e-08	-0.840244
ELM_ISOS_thickness_central_subfield_left	BLD.PER.MONUC.PC	0.0197953	0.153835	0.072423	7.77127	3.65859	0.0495304	3.29e-08	1.32e-07	0.249476
ISOS_RPE_thickness_right	IPSC.18	0.0470791	0.221865	0.0893366	4.71261	1.89758	0.0496097	4.94e-08	6.74e-08	0.733977
INL_RPE_thickness_central_subfield_right	BLD.CD56.PC	0.0422826	0.139939	0.0504442	3.30962	1.19302	0.0496527	-2.16e-08	4.16e-08	-0.51856
INL_RPE_thickness_central_subfield_right	IPSC.18	0.0470791	0.177944	0.0688487	3.77968	1.4624	0.0497252	-1.47e-08	5.04e-08	-0.292852
GCIPL_thickness_left	LIV.HEPG2.CNCR	0.0621054	0.146393	0.0436279	2.35717	0.702481	0.049737	-2.31e-08	3.7e-08	-0.622241
overall_average_retinal_pigment_epithelium_thickness_left	STRM.MRW.MSC	0.05306	0.258216	0.108456	4.8665	2.04403	0.0497571	3.89e-08	4.41e-08	0.882309
INL_ELM_thickness_left	BRST.HMEC.35	0.0532898	0.15337	0.0520052	2.87803	0.975894	0.049818	-4.02e-08	6.72e-08	-0.597604
VCDR_regressed_left	SPLN	0.0389124	0.130617	0.0462612	3.35671	1.18886	0.049866	-9.09e-08	6.27e-08	-1.44841
ELM_ISOS_thickness_inner_subfield_right	CRVX.HELAS3.CNCR	0.0452776	0.145948	0.0488401	3.2234	1.07868	0.0498901	-4.97e-08	5.38e-08	-0.923633
ELM_ISOS_thickness_central_subfield_right	GI.S.INT.FET	0.0484791	0.199318	0.0785516	4.11143	1.62032	0.0499387	-8.48e-09	4.03e-08	-0.210465
GCIPL_thickness_left	LNG.NHLF	0.0416617	0.166702	0.0633869	4.00132	1.52147	0.0500063	1.07e-08	6.46e-08	0.16615
INL_RPE_thickness_central_subfield_left	GI.S.INT.FET	0.0484791	0.166506	0.060804	3.4346	1.25423	0.050008	1.24e-08	3.93e-08	0.315949
GCIPL_thickness_left	BLD.CD4.NPC	0.0386112	0.106614	0.0350966	2.76123	0.908976	0.0500501	-1.53e-08	4.16e-08	-0.366992
INL_RPE_thickness_outer_subfield_right	SKIN.NHEK	0.0543131	0.151516	0.0509297	2.78967	0.937706	0.0501289	-4.67e-08	7.68e-08	-0.608484
ISOS_RPE_thickness_outer_subfield_left	GI.DUO.SM.MUS	0.032101	0.160183	0.0669322	4.98995	2.08505	0.0501573	4.21e-08	8.28e-08	0.507866
ISOS_RPE_thickness_inner_subfield_left	THYM.FET	0.0445929	0.161899	0.0609739	3.63059	1.36735	0.0504673	3.83e-09	3.86e-08	0.0991857
INL_RPE_thickness_outer_subfield_left	GI.CLN.SM.MUS	0.044972	0.117723	0.0374831	2.61769	0.833476	0.0504832	-1.31e-07	6.6e-08	-1.98034
overall_average_retinal_pigment_epithelium_thickness_left	BLD.DND41.CNCR	0.035493	0.155725	0.061777	4.38747	1.74054	0.0506834	3.12e-08	3.7e-08	0.842748
ELM_ISOS_thickness_central_subfield_right	ESDR.H1.BMP4.TROP	0.0446968	0.241134	0.0980279	5.39488	2.19318	0.0507556	2.87e-08	6.34e-08	0.452995
VCDR_regressed_left	GI.RECT.MUC.31	0.0398838	0.154807	0.0559101	3.88145	1.40183	0.0507726	-9.72e-08	7.34e-08	-1.32411
VCDR_regressed_left	GI.CLN.MUC	0.0241697	0.127519	0.0500024	5.27598	2.06881	0.0507841	-8.83e-08	1.16e-07	-0.763714
ISOS_RPE_thickness_inner_subfield_right	BRST.HMEC.35	0.0532898	0.257905	0.104753	4.83966	1.96573	0.0507889	7.19e-08	5.41e-08	1.32887
ELM_ISOS_thickness_outer_subfield_right	MUS.LEG.FET	0.0617096	0.201281	0.0742244	3.26174	1.2028	0.0509832	2.08e-08	4.32e-08	0.482083
ISOS_RPE_thickness_left	LNG.NHLF	0.0416617	0.178126	0.0701068	4.27554	1.68277	0.0509947	4.68e-08	6.48e-08	0.721587
VCDR_left	GI.CLN.MUC	0.0241697	0.127405	0.0503383	5.27126	2.0827	0.051005	-6.4e-08	1.13e-07	-0.566192
ISOS_RPE_thickness_outer_subfield_right	MUS.SAT	0.0556152	0.260273	0.102531	4.6799	1.84357	0.0510355	9.48e-08	7.24e-08	1.30881
ELM_ISOS_thickness_right	ESC.4STAR	0.0491152	0.198589	0.0714809	4.04334	1.45537	0.0510381	8.42e-09	5.05e-08	0.166897
ISOS_RPE_thickness_central_subfield_left	GI.L.INT.FET	0.0471475	0.224626	0.0913129	4.76432	1.93675	0.0511283	6.54e-08	5.53e-08	1.1817
INL_ELM_thickness_central_subfield_left	ESDR.H1.BMP4.MESO	0.0263834	0.144073	0.0607556	5.46073	2.30279	0.0511651	4.33e-08	7.67e-08	0.565225
INL_ELM_thickness_left	VAS.AOR	0.0205767	0.0897685	0.0351734	4.36262	1.70938	0.0511826	-7.1e-09	1.07e-07	-0.0663561
ISOS_RPE_thickness_outer_subfield_left	HRT.VENT.L	0.0456727	0.164121	0.062505	3.59342	1.36854	0.0511849	-1.87e-08	5.14e-08	-0.363847
ISOS_RPE_thickness_inner_subfield_right	BLD.CD14.PC	0.0519364	0.208084	0.0826343	4.00651	1.59107	0.0513112	4.48e-08	4.24e-08	1.05685
ISOS_RPE_thickness_central_subfield_left	ESDR.H1.NEUR.PROG	0.0284527	0.204463	0.0881314	7.18606	3.09747	0.051607	9.66e-08	8.85e-08	1.0915
INL_RPE_thickness_left	BRN.NHA	0.0441392	0.143006	0.0501459	3.23988	1.13609	0.0516201	-5.19e-08	9.74e-08	-0.532677
RNFL_thickness_right	BRN.INF.TMP	0.0427955	0.168146	0.0646884	3.92906	1.51157	0.0517935	7.66e-08	4.24e-08	1.80606
ISOS_RPE_thickness_inner_subfield_right	SKIN.NHEK	0.0543131	0.28045	0.117036	5.16357	2.15485	0.0519147	8.42e-08	6.07e-08	1.38755
overall_macular_thickness_right	BLD.CD56.PC	0.0422826	0.0993594	0.0292425	2.34989	0.691596	0.051975	-1.02e-07	5.05e-08	-2.01593
overall_macular_thickness_left	BLD.GM12878	0.051894	0.131897	0.0405324	2.54166	0.781061	0.0520144	-3.31e-08	6.02e-08	-0.550048
INL_thickness_left	ESC.WA7	0.0214015	0.125687	0.05222	5.87283	2.44002	0.0520486	1.03e-07	1.58e-07	0.653816
ISOS_RPE_thickness_inner_subfield_left	BLD.CD14.PC	0.0519364	0.181229	0.0682348	3.48945	1.31382	0.0522056	1.31e-08	4.18e-08	0.313695
GCIPL_thickness_left	LNG	0.0332786	0.136765	0.0525243	4.10968	1.57832	0.0522134	-3.76e-09	8.52e-08	-0.0440999
ISOS_RPE_thickness_outer_subfield_right	BRN.CRTX.DR.NRSPHR	0.0481752	0.243118	0.0991826	5.04655	2.05879	0.0524457	8.81e-08	8.1e-08	1.08772
ISOS_RPE_thickness_inner_subfield_right	BRN.DL.PRFRNTL.CRTX	0.0348458	0.209173	0.0914839	6.00283	2.62539	0.0525377	8.97e-08	7.15e-08	1.25508
ISOS_RPE_thickness_inner_subfield_right	GI.S.INT.FET	0.0484791	0.220572	0.0884842	4.54985	1.8252	0.0526695	5.31e-08	5.2e-08	1.02096
ELM_ISOS_thickness_right	THYM	0.0268137	0.105745	0.0402305	3.94368	1.50037	0.0526773	-6.34e-09	4.27e-08	-0.148513
ISOS_RPE_thickness_central_subfield_right	SKIN.PEN.FRSK.FIB.02	0.0410348	0.264866	0.11989	6.45465	2.92167	0.0527197	8.38e-08	6.46e-08	1.29708
INL_RPE_thickness_central_subfield_left	IPSC.18	0.0470791	0.189327	0.0753432	4.02146	1.60035	0.0527209	9.28e-09	4.8e-08	0.193349
GCIPL_thickness_left	LNG.FET	0.0504451	0.189294	0.0719226	3.75247	1.42576	0.0527558	-1.79e-08	7.22e-08	-0.247561
GCIPL_thickness_right	BLD.CD4.CD25.CD127M.TREGPC	0.0308776	0.0907366	0.0309045	2.93859	1.00087	0.0527727	-3.17e-08	5.64e-08	-0.562312
GCIPL_thickness_right	SKIN.PEN.FRSK.KER.03	0.054655	0.16624	0.0588654	3.04162	1.07704	0.0528226	-1.46e-08	4.64e-08	-0.313691
INL_RPE_thickness_central_subfield_left	THYM.FET	0.0445929	0.135355	0.0464019	3.03536	1.04057	0.0529392	-1.56e-09	3.16e-08	-0.0492543
overall_average_retinal_pigment_epithelium_thickness_left	BLD.CD3.CPC	0.0381475	0.169264	0.0679184	4.4371	1.78041	0.0530834	2.02e-08	4.03e-08	0.500957
INL_RPE_thickness_central_subfield_right	BRN.FET.M	0.0394564	0.150666	0.0579307	3.81855	1.46822	0.0531705	7.46e-09	4.6e-08	0.162177
INL_RPE_thickness_central_subfield_left	BLD.CD34.PC	0.0412284	0.175558	0.0682134	4.25818	1.65452	0.053313	4.82e-08	6.14e-08	0.78434
VCDR_left	BLD.CD4.CD25M.CD45RA.NPC	0.0420067	0.108919	0.0358267	2.59289	0.85288	0.0533738	-6.56e-08	3.77e-08	-1.74219
ISOS_RPE_thickness_left	BRN.INF.TMP	0.0427955	0.180264	0.0727373	4.21221	1.69965	0.0533874	1.54e-08	5.2e-08	0.297073
ISOS_RPE_thickness_inner_subfield_right	BRN.INF.TMP	0.0427955	0.227053	0.0964504	5.30552	2.25375	0.0534194	6.38e-08	5.49e-08	1.16198
mean_of_vertical_disc_diameter_left	BLD.CD8.MPC	0.0359829	0.108165	0.0376082	3.00602	1.04517	0.0534256	-5.26e-08	4.31e-08	-1.22057
INL_RPE_thickness_central_subfield_left	SKIN.NHDFAD	0.0575411	0.185434	0.0665402	3.22263	1.15639	0.0536878	-8.8e-09	3.84e-08	-0.229157
ISOS_RPE_thickness_outer_subfield_right	LIV.HEPG2.CNCR	0.0621054	0.194067	0.0676737	3.1248	1.08966	0.0537796	6.92e-09	4.54e-08	0.152571
GCIPL_thickness_right	ESC.WA7	0.0214015	0.155632	0.0695759	7.27204	3.25098	0.053803	1.33e-07	1.4e-07	0.954169
ISOS_RPE_thickness_inner_subfield_right	BRN.SUB.NIG	0.0447252	0.208348	0.0850834	4.65842	1.90236	0.0538089	4.41e-08	4.41e-08	0.999976
ISOS_RPE_thickness_central_subfield_right	BRN.ANG.GYR	0.0378117	0.280257	0.125714	7.4119	3.32474	0.0538339	7.01e-08	6.73e-08	1.04091
ISOS_RPE_thickness_outer_subfield_left	ESDR.CD56.ECTO	0.0368728	0.216421	0.0930219	5.86941	2.52278	0.0539055	8.87e-08	8.97e-08	0.988812
ISOS_RPE_thickness_outer_subfield_right	MUS.SKLT.M	0.0523491	0.189653	0.0718941	3.62285	1.37336	0.0540472	2.43e-08	5.81e-08	0.418394
ISOS_RPE_thickness_left	BRN.CING.GYR	0.0430665	0.173016	0.0686491	4.01742	1.59402	0.0542778	7.7e-09	5.12e-08	0.150342
INL_thickness_left	BLD.CD4.NPC	0.0386112	0.0889802	0.0261938	2.30452	0.6784	0.0543129	-1.28e-07	4.63e-08	-2.77117
ISOS_RPE_thickness_left	ESDR.H1.NEUR.PROG	0.0284527	0.194002	0.0855699	6.81839	3.00744	0.0544364	8.21e-08	1.08e-07	0.756987
ISOS_RPE_thickness_left	BLD.CD4.CD25M.CD45RO.MPC	0.0377807	0.143445	0.0556381	3.79678	1.47266	0.0544734	-2.65e-08	4.67e-08	-0.568115
GCIPL_thickness_left	BLD.CD15.PC	0.0421552	0.117829	0.0390692	2.79512	0.926794	0.0544876	1.59e-08	3.72e-08	0.426558
INL_ELM_thickness_inner_subfield_left	BLD.PER.MONUC.PC	0.0197953	0.0884976	0.035991	4.47063	1.81815	0.0544946	-8.33e-08	1.17e-07	-0.710934
ISOS_RPE_thickness_inner_subfield_left	ESDR.CD56.ECTO	0.0368728	0.202067	0.0844868	5.48012	2.29131	0.0545312	5.1e-08	7.64e-08	0.667633
ISOS_RPE_thickness_outer_subfield_left	BRN.GRM.MTRX	0.0341442	0.17692	0.0746178	5.18157	2.18537	0.0545418	6.63e-08	7.37e-08	0.898627
ISOS_RPE_thickness_right	BLD.CD56.PC	0.0422826	0.163465	0.0636962	3.866	1.50644	0.0546005	1.29e-08	4.87e-08	0.2643
ISOS_RPE_thickness_outer_subfield_right	SKIN.PEN.FRSK.KER.03	0.054655	0.269997	0.110214	4.94002	2.01654	0.05462	8.76e-08	8.06e-08	1.08647
INL_ELM_thickness_outer_subfield_left	MUS.TRNK.FET	0.0385827	0.11639	0.0399611	3.01665	1.03573	0.0547115	-6.25e-08	7.5e-08	-0.833853
ISOS_RPE_thickness_inner_subfield_right	MUS.SAT	0.0556152	0.282021	0.117788	5.07094	2.11791	0.0547835	1.02e-07	5.9e-08	1.72063
GCIPL_thickness_left	SKIN.NHDFAD	0.0575411	0.181937	0.0633151	3.16186	1.10035	0.0547906	-1.53e-08	4.49e-08	-0.340177
ELM_ISOS_thickness_outer_subfield_right	LNG.IMR90	0.0547135	0.196323	0.0757676	3.5882	1.38481	0.0551485	2.22e-08	4.46e-08	0.497023
INL_ELM_thickness_left	BLD.DND41.CNCR	0.035493	0.087307	0.0273278	2.45983	0.769949	0.0552201	-3.86e-08	4.81e-08	-0.802086
INL_RPE_thickness_central_subfield_right	BLD.GM12878	0.051894	0.155148	0.0543663	2.98971	1.04764	0.0553532	-3.09e-08	4.08e-08	-0.75721
INL_RPE_thickness_central_subfield_left	GI.CLN.SM.MUS	0.044972	0.167273	0.0653631	3.71949	1.45342	0.0554053	-6.27e-09	4.57e-08	-0.137141
INL_ELM_thickness_left	ESDR.H1.MSC	0.0469951	0.15456	0.0550916	3.28885	1.17228	0.0554177	-4.19e-08	8.16e-08	-0.513085
ISOS_RPE_thickness_central_subfield_left	ESC.H1	0.0406753	0.199283	0.0841032	4.89936	2.06767	0.0556545	1.79e-08	6.63e-08	0.270478
ISOS_RPE_thickness_central_subfield_right	ESDR.H9.NEUR.PROG	0.0377638	0.334592	0.152473	8.86013	4.03755	0.0557341	1.2e-07	8.62e-08	1.38872
INL_ELM_thickness_central_subfield_left	GI.RECT.SM.MUS	0.0362574	0.147715	0.0590129	4.07406	1.62761	0.0557966	-3.79e-08	5.85e-08	-0.647329
INL_RPE_thickness_central_subfield_right	BRN.GRM.MTRX	0.0341442	0.142014	0.0575082	4.15923	1.68427	0.0558014	-6.53e-09	4.66e-08	-0.140132
ISOS_RPE_thickness_central_subfield_right	KID.FET	0.0277039	0.210744	0.0975967	7.60701	3.52285	0.0560493	8.23e-08	7.62e-08	1.08036
ELM_ISOS_thickness_central_subfield_right	BLD.MOB.CD34.PC.F	0.0544628	0.210506	0.0826851	3.86514	1.51819	0.0563159	-1.47e-08	3.98e-08	-0.368513
ISOS_RPE_thickness_outer_subfield_left	BLD.CD4.NPC	0.0386112	0.139281	0.053512	3.60726	1.38592	0.0564472	-3.09e-08	4.73e-08	-0.652803
ISOS_RPE_thickness_outer_subfield_right	STRM.CHON.MRW.DR.MSC	0.0599479	0.251784	0.0996461	4.20005	1.66221	0.0564638	7.47e-08	6.3e-08	1.18614
ELM_ISOS_thickness_right	LIV.HEPG2.CNCR	0.0621054	0.178217	0.0591692	2.86959	0.952722	0.0565161	2.24e-08	3.39e-08	0.661279
INL_ELM_thickness_central_subfield_left	BLD.CD56.PC	0.0422826	0.124817	0.043339	2.95197	1.02499	0.0565638	-3.24e-08	3.93e-08	-0.824008
INL_RPE_thickness_central_subfield_right	BLD.CD19.PPC	0.0468775	0.139887	0.0486698	2.98409	1.03823	0.0568106	-2.52e-08	3.4e-08	-0.741008
INL_RPE_thickness_outer_subfield_left	BRST.HMEC	0.0561025	0.150368	0.0507006	2.68024	0.903715	0.0568358	-5.68e-08	7.62e-08	-0.745424
GCIPL_thickness_left	THYM	0.0268137	0.0927705	0.03476	3.45982	1.29635	0.0568429	1.98e-08	5.1e-08	0.387126
ISOS_RPE_thickness_left	ESC.I3	0.0510445	0.232254	0.0982356	4.55004	1.92451	0.0568968	4.11e-08	6.29e-08	0.652842
ELM_ISOS_thickness_central_subfield_left	SKIN.PEN.FRSK.KER.02	0.0521942	0.337889	0.148705	6.47369	2.84908	0.0569613	8.84e-08	9.03e-08	0.979262
ISOS_RPE_thickness_central_subfield_right	MUS.HSMM	0.0460003	0.246487	0.109256	5.35839	2.37512	0.0569795	5.24e-08	4.71e-08	1.11335
INL_RPE_thickness_inner_subfield_left	ESDR.H1.BMP4.MESO	0.0263834	0.120582	0.0504803	4.57037	1.91333	0.0569805	2.25e-08	1.01e-07	0.222258
mean_of_vertical_disc_diameter_left	ESC.WA7	0.0214015	0.130343	0.0568956	6.09037	2.65849	0.0570837	7.82e-09	1.11e-07	0.0704337
ISOS_RPE_thickness_left	GI.RECT.MUC.31	0.0398838	0.170898	0.0697292	4.2849	1.74831	0.0571403	9.91e-09	6.27e-08	0.15801
overall_average_retinal_pigment_epithelium_thickness_left	PLCNT.FET	0.0528641	0.23248	0.0954879	4.3977	1.80629	0.0571493	1.31e-08	4.07e-08	0.321942
INL_thickness_right	BLD.CD8.MPC	0.0359829	0.0875017	0.0271231	2.43176	0.753777	0.0572116	-1.79e-07	5.26e-08	-3.40381
ISOS_RPE_thickness_inner_subfield_left	BLD.CD14.MONO	0.049191	0.174523	0.0675884	3.54786	1.374	0.0575416	1.32e-08	4.35e-08	0.303038
ELM_ISOS_thickness_central_subfield_left	MUS.HSMMT	0.045738	0.2628	0.112862	5.74577	2.46757	0.0578309	5.16e-08	7.31e-08	0.705651
mean_of_vertical_disc_diameter_left	IPSC.15b	0.0462879	0.162382	0.0629567	3.50809	1.36011	0.0580082	-6.69e-08	6.36e-08	-1.0527
ELM_ISOS_thickness_outer_subfield_right	BLD.GM12878	0.051894	0.198732	0.0717888	3.82958	1.38337	0.0580659	4.84e-08	4.29e-08	1.12976
ISOS_RPE_thickness_central_subfield_right	BLD.CD56.PC	0.0422826	0.197475	0.084596	4.67035	2.00073	0.0581064	2.24e-08	4.4e-08	0.508672
RNFL_thickness_right	FAT.ADIP.NUC	0.0539726	0.191166	0.0724853	3.54191	1.343	0.058165	6.25e-08	4.41e-08	1.41677
ELM_ISOS_thickness_inner_subfield_left	MUS.TRNK.FET	0.0385827	0.120828	0.0454466	3.13167	1.1779	0.0582608	-1.06e-07	5.64e-08	-1.88632
ISOS_RPE_thickness_outer_subfield_left	BLD.CD19.CPC	0.0392341	0.165055	0.0686572	4.20693	1.74994	0.058315	-1.12e-08	6.05e-08	-0.184824
INL_ELM_thickness_outer_subfield_left	CRVX.HELAS3.CNCR	0.0452776	0.127729	0.0437649	2.82103	0.966591	0.0583833	-2.87e-08	7.02e-08	-0.408419
ELM_ISOS_thickness_left	BLD.DND41.CNCR	0.035493	0.121121	0.0430291	3.41253	1.21233	0.058403	-3.77e-08	3.69e-08	-1.02043
ISOS_RPE_thickness_outer_subfield_right	GI.S.INT.FET	0.0484791	0.185163	0.0721661	3.81945	1.4886	0.0584038	4.07e-08	5.78e-08	0.704597
ELM_ISOS_thickness_central_subfield_right	BLD.MOB.CD34.PC.M	0.0587226	0.221071	0.0852857	3.76466	1.45235	0.0584892	-1.06e-08	3.6e-08	-0.295274
ISOS_RPE_thickness_outer_subfield_right	BLD.CD15.PC	0.0421552	0.150074	0.0575319	3.56004	1.36476	0.0585135	2.09e-08	4.46e-08	0.468784
ELM_ISOS_thickness_right	BLD.CD14.MONO	0.049191	0.13517	0.046615	2.74786	0.947634	0.0587201	9.21e-10	3.44e-08	0.0267525
Disc_diameter_trans_left	IPSC.DF.19.11	0.0485486	0.130337	0.0426751	2.68467	0.879019	0.0587719	-7.88e-08	5.18e-08	-1.52293
ISOS_RPE_thickness_outer_subfield_right	ESC.I3	0.0510445	0.226709	0.094029	4.4414	1.8421	0.0587931	4.78e-08	6.58e-08	0.727028
ELM_ISOS_thickness_outer_subfield_left	PANC	0.0429928	0.165749	0.0677087	3.85527	1.57488	0.0591399	-5.1e-08	4.45e-08	-1.14627
overall_macular_thickness_left	GI.CLN.SM.MUS	0.044972	0.125735	0.0427652	2.79584	0.950929	0.0591526	-1.43e-07	5.84e-08	-2.45792
ISOS_RPE_thickness_right	MUS.PSOAS	0.0329118	0.152959	0.0651304	4.64755	1.97894	0.0592043	5.08e-08	6.69e-08	0.759065
GCIPL_thickness_left	MUS.HSMM	0.0460003	0.165936	0.0630603	3.60728	1.37087	0.0592481	-2.49e-09	5.43e-08	-0.0457859
INL_RPE_thickness_outer_subfield_right	BRST.HMEC.35	0.0532898	0.145007	0.050131	2.7211	0.940725	0.0592641	-6.76e-08	7.37e-08	-0.917022
ELM_ISOS_thickness_central_subfield_left	ESC.4STAR	0.0491152	0.225075	0.0946756	4.5826	1.92762	0.0592894	-9.82e-09	5.75e-08	-0.17065
ISOS_RPE_thickness_central_subfield_right	BRN.CING.GYR	0.0430665	0.272861	0.119723	6.3358	2.77995	0.0595959	5.19e-08	5.81e-08	0.8937
VCDR_left	SPLN	0.0389124	0.130863	0.0481482	3.36303	1.23735	0.0596327	-7.06e-08	6.13e-08	-1.15074
overall_average_retinal_pigment_epithelium_thickness_left	FAT.MSC.DR.ADIP	0.0636082	0.277606	0.118668	4.36432	1.86562	0.0597545	2.54e-08	4e-08	0.635668
ISOS_RPE_thickness_central_subfield_left	STRM.MRW.MSC	0.05306	0.21628	0.0865938	4.07614	1.632	0.0598026	5.28e-08	4.76e-08	1.10937
INL_thickness_left	GI.DUO.SM.MUS	0.032101	0.109666	0.0434012	3.41628	1.35202	0.0598079	-1.29e-07	9.72e-08	-1.33233
ISOS_RPE_thickness_inner_subfield_right	LIV.ADLT	0.0526179	0.228335	0.0961169	4.33949	1.8267	0.059836	3.4e-08	5.57e-08	0.610274
GCIPL_thickness_left	BLD.CD4.CD25M.CD45RO.MPC	0.0377807	0.100816	0.0339712	2.66845	0.899169	0.059861	-2.35e-08	4.19e-08	-0.561016
VCDR_regressed_left	GI.STMC.MUC	0.0423776	0.147814	0.0533158	3.48803	1.25811	0.0599461	-8.73e-08	6.21e-08	-1.4065
ISOS_RPE_thickness_central_subfield_left	GI.DUO.MUC	0.0425678	0.198825	0.0836163	4.6708	1.96431	0.0599511	6.71e-08	5.99e-08	1.12059
ISOS_RPE_thickness_central_subfield_left	ESDR.CD56.ECTO	0.0368728	0.18795	0.0796782	5.09725	2.1609	0.0599753	4.7e-08	6.03e-08	0.779334
ISOS_RPE_thickness_inner_subfield_left	BRN.GRM.MTRX	0.0341442	0.158083	0.066263	4.62985	1.94068	0.0600862	3.95e-08	6.47e-08	0.610956
ISOS_RPE_thickness_left	PLCNT.FET	0.0528641	0.222588	0.0928992	4.21058	1.75732	0.0601736	2.22e-08	6.12e-08	0.362838
Disc_diameter_trans_left	BLD.CD34.CC	0.0507392	0.13394	0.0437391	2.63977	0.862037	0.0601747	-7.64e-08	5.15e-08	-1.48252
ISOS_RPE_thickness_outer_subfield_left	THYM	0.0268137	0.117447	0.050006	4.3801	1.86494	0.0601785	-1.27e-08	5.68e-08	-0.223521
ISOS_RPE_thickness_central_subfield_left	LNG	0.0332786	0.155839	0.0665894	4.68284	2.00097	0.0603407	3.9e-08	6.3e-08	0.618646
VCDR_left	BLD.CD4.CD25M.TPC	0.045205	0.117132	0.0391169	2.59113	0.865322	0.0603688	-7.92e-08	3.84e-08	-2.06436
ELM_ISOS_thickness_central_subfield_left	GI.L.INT.FET	0.0471475	0.18167	0.0729456	3.85323	1.54718	0.0604093	-2.5e-08	3.94e-08	-0.634046
INL_ELM_thickness_outer_subfield_left	GI.S.INT	0.0205286	0.0911346	0.0377062	4.43939	1.83676	0.0604323	3.47e-08	1.19e-07	0.290397
RNFL_thickness_left	PANC	0.0429928	0.165339	0.066583	3.84574	1.5487	0.0605504	8.08e-08	4.38e-08	1.84486
ELM_ISOS_thickness_outer_subfield_left	BLD.DND41.CNCR	0.035493	0.123971	0.0458315	3.49283	1.29128	0.0605827	-1.28e-08	3.4e-08	-0.377236
ELM_ISOS_thickness_outer_subfield_right	SKIN.NHDFAD	0.0575411	0.203807	0.0828216	3.54194	1.43935	0.0608101	2.74e-08	4.22e-08	0.649048
GCIPL_thickness_right	GI.ESO	0.0304932	0.119185	0.0487006	3.90857	1.5971	0.060838	-4.2e-08	8.56e-08	-0.490304
ELM_ISOS_thickness_central_subfield_left	OVRY	0.0391008	0.168135	0.0722708	4.30003	1.84832	0.0608809	-2.28e-08	4.42e-08	-0.516121
VCDR_left	BLD.CD4.CD25M.IL17M.PL.TPC	0.0489451	0.12228	0.040519	2.4983	0.827846	0.0609728	-6.33e-08	3.82e-08	-1.65955
ELM_ISOS_thickness_outer_subfield_left	GI.CLN.SIG	0.0267764	0.138075	0.0642546	5.15658	2.39967	0.0609932	-2.64e-08	6.97e-08	-0.378834
INL_RPE_thickness_central_subfield_right	BLD.CD14.MONO	0.049191	0.17001	0.0633728	3.45612	1.2883	0.0611347	1.09e-08	4.54e-08	0.240843
ELM_ISOS_thickness_outer_subfield_right	OVRY	0.0391008	0.17844	0.0746565	4.5636	1.90933	0.0611979	2.99e-08	5.23e-08	0.571983
INL_RPE_thickness_central_subfield_left	MUS.SAT	0.0556152	0.187473	0.0701373	3.3709	1.26112	0.0613932	-3.8e-09	4.62e-08	-0.0822623
INL_RPE_thickness_central_subfield_left	CRVX.HELAS3.CNCR	0.0452776	0.16519	0.0634491	3.64838	1.40134	0.061536	1.33e-08	4.87e-08	0.272826
overall_macular_thickness_left	THYM	0.0268137	0.0878082	0.0324009	3.27475	1.20837	0.0615552	-3.61e-08	7.27e-08	-0.496062
INL_RPE_thickness_central_subfield_left	MUS.TRNK.FET	0.0385827	0.148234	0.0591712	3.84197	1.53362	0.0615821	3.58e-09	4.59e-08	0.078121
overall_average_retinal_pigment_epithelium_thickness_left	BLD.CD56.PC	0.0422826	0.172514	0.0697429	4.08002	1.64945	0.0618983	5.52e-09	3.87e-08	0.142553
INL_RPE_thickness_central_subfield_left	PANC.ISLT	0.0265839	0.144121	0.0643024	5.42138	2.41885	0.0619152	5.1e-08	6.45e-08	0.791485
ELM_ISOS_thickness_central_subfield_left	HRT.VENT.L	0.0456727	0.164092	0.0659502	3.59277	1.44397	0.0619288	-5.08e-08	4e-08	-1.27027
ELM_ISOS_thickness_outer_subfield_right	ESC.H1	0.0406753	0.196045	0.0827861	4.81975	2.03529	0.0622337	4.17e-08	5.24e-08	0.796172
Disc_diameter_trans_left	BRN.FET.M	0.0394564	0.13405	0.0490616	3.39743	1.24344	0.0623889	-4.7e-08	6.74e-08	-0.696687
VCDR_left	BLD.CD4.CD25I.CD127.TMEMPC	0.025669	0.0932973	0.0370219	3.63462	1.44228	0.0624306	-9.83e-08	6.17e-08	-1.59246
INL_ELM_thickness_central_subfield_left	ESC.HUES6	0.052291	0.179139	0.0692726	3.4258	1.32475	0.0626495	-4.17e-08	5.34e-08	-0.779767
INL_RPE_thickness_central_subfield_right	ESC.HUES6	0.052291	0.193097	0.0777474	3.69274	1.48682	0.0627301	-2.28e-08	5.49e-08	-0.415634
RNFL_thickness_left	BRN.GRM.MTRX	0.0341442	0.137485	0.0562244	4.02659	1.64667	0.062786	3.76e-08	5.14e-08	0.731986
ISOS_RPE_thickness_left	ESDR.CD56.ECTO	0.0368728	0.20612	0.0911431	5.59004	2.47183	0.0628247	6.62e-08	8.34e-08	0.793752
overall_average_retinal_pigment_epithelium_thickness_left	GI.DUO.MUC	0.0425678	0.2137	0.0944278	5.02023	2.21829	0.0628425	2.71e-08	6.11e-08	0.443108
ELM_ISOS_thickness_central_subfield_left	IPSC.DF.6.9	0.0253543	0.196883	0.0962905	7.76525	3.79779	0.0629072	5.58e-08	9.86e-08	0.565486
ISOS_RPE_thickness_outer_subfield_left	BLD.GM12878	0.051894	0.210012	0.0884047	4.04694	1.70356	0.062926	1.17e-08	5.99e-08	0.194983
ISOS_RPE_thickness_left	BLD.CD4.CD25M.TPC	0.045205	0.158888	0.0622173	3.51482	1.37634	0.0629582	-3.12e-08	4.7e-08	-0.662387
mean_of_vertical_disc_diameter_left	BLD.CD3.PPC	0.0406501	0.111641	0.0382419	2.74639	0.940756	0.0633129	-4.9e-08	4.07e-08	-1.20324
GCIPL_thickness_left	BRN.NHA	0.0441392	0.179501	0.0720647	4.06671	1.63267	0.0633957	2.53e-08	6.56e-08	0.385399
VCDR_regressed_left	BLD.CD4.CD25M.CD45RA.NPC	0.0420067	0.107211	0.03633	2.55224	0.864861	0.0634809	-7.88e-08	4.07e-08	-1.93587
GCIPL_thickness_left	SKIN.PEN.FRSK.KER.03	0.054655	0.1669	0.0622771	3.0537	1.13946	0.0636849	-1.67e-09	4.62e-08	-0.0362073
ISOS_RPE_thickness_inner_subfield_left	GI.STMC.MUS	0.0405907	0.153944	0.0617399	3.79259	1.52103	0.0639579	1.29e-08	5.08e-08	0.253918
GCIPL_thickness_left	STRM.MRW.MSC	0.05306	0.174978	0.0665583	3.29774	1.2544	0.0640607	-1.5e-08	4.98e-08	-0.301228
overall_macular_thickness_right	BLD.PER.MONUC.PC	0.0197953	0.0721484	0.0284455	3.64472	1.43698	0.0641514	-1.08e-07	1.12e-07	-0.961788
ELM_ISOS_thickness_right	ESC.HUES6	0.052291	0.200562	0.078474	3.83549	1.50072	0.0642421	1.7e-08	5.01e-08	0.340111
INL_ELM_thickness_central_subfield_left	ESC.H9	0.0290774	0.165804	0.0743155	5.70217	2.55578	0.0643139	3.84e-08	8.97e-08	0.428494
ISOS_RPE_thickness_right	LIV.HEPG2.CNCR	0.0621054	0.189268	0.0681768	3.04752	1.09776	0.064323	3.01e-09	4.28e-08	0.0703286
VCDR_regressed_left	ESC.H1	0.0406753	0.16273	0.0681598	4.00071	1.6757	0.0645614	1.94e-08	1.01e-07	0.1913
overall_average_retinal_pigment_epithelium_thickness_left	ESC.H9	0.0290774	0.195572	0.0879268	6.72592	3.02389	0.06459	3.83e-08	6.51e-08	0.587961
ELM_ISOS_thickness_right	THYM.FET	0.0445929	0.128991	0.0444096	2.89263	0.995891	0.0646233	-1.25e-08	3.14e-08	-0.397888
overall_average_retinal_pigment_epithelium_thickness_left	BLD.CD34.CC	0.0507392	0.214378	0.0879132	4.22509	1.73265	0.0646799	2.34e-08	4.19e-08	0.558547
ISOS_RPE_thickness_central_subfield_left	MUS.PSOAS	0.0329118	0.1579	0.0706938	4.79766	2.14798	0.0648277	5.25e-08	6.28e-08	0.836117
ELM_ISOS_thickness_right	SKIN.PEN.FRSK.MEL.03	0.0536019	0.152614	0.0542573	2.84717	1.01223	0.0648323	-1.88e-08	3.22e-08	-0.584609
INL_ELM_thickness_central_subfield_left	MUS.HSMM	0.0460003	0.164393	0.0627557	3.57374	1.36425	0.0651357	-3.03e-08	5.68e-08	-0.533394
ISOS_RPE_thickness_central_subfield_left	MUS.HSMM	0.0460003	0.188336	0.0775228	4.09425	1.68527	0.0651491	4.43e-08	4.54e-08	0.97433
ELM_ISOS_thickness_outer_subfield_right	SKIN.PEN.FRSK.MEL.01	0.0338795	0.13745	0.0578772	4.05703	1.70833	0.0652119	1.15e-08	4.48e-08	0.255993
ISOS_RPE_thickness_outer_subfield_right	BLD.CD4.MPC	0.0433718	0.135045	0.0499366	3.11366	1.15136	0.0653112	-2.96e-08	5.14e-08	-0.574859
ELM_ISOS_thickness_inner_subfield_right	MUS.TRNK.FET	0.0385827	0.126267	0.048249	3.27264	1.25053	0.0653391	-7.88e-08	5.64e-08	-1.39618
INL_RPE_thickness_central_subfield_right	HRT.FET	0.0613111	0.154903	0.0525741	2.52651	0.857497	0.0654164	-4.38e-08	3e-08	-1.46259
INL_ELM_thickness_outer_subfield_left	GI.STMC.GAST	0.0276865	0.0993278	0.0388369	3.58758	1.40274	0.0654969	-4.08e-08	9.09e-08	-0.448543
ISOS_RPE_thickness_inner_subfield_right	BRN.GANGEM.DR.NRSPHR	0.0411109	0.233689	0.104299	5.68434	2.53701	0.0654975	7.47e-08	6.98e-08	1.07022
overall_average_retinal_pigment_epithelium_thickness_left	IPSC.18	0.0470791	0.215876	0.0893776	4.5854	1.89846	0.0655934	1.27e-08	4.56e-08	0.277363
ISOS_RPE_thickness_left	BLD.GM12878	0.051894	0.207192	0.0877348	3.9926	1.69065	0.0656183	9.03e-09	5.61e-08	0.16087
ELM_ISOS_thickness_central_subfield_left	CRVX.HELAS3.CNCR	0.0452776	0.199016	0.0841141	4.39546	1.85774	0.0659793	-1.29e-08	5.48e-08	-0.235875
VCDR_regressed_left	BLD.CD4.CD25M.IL17M.PL.TPC	0.0489451	0.122156	0.0412498	2.49577	0.842778	0.0660329	-7.34e-08	4.16e-08	-1.76458
ISOS_RPE_thickness_outer_subfield_left	BLD.CD56.PC	0.0422826	0.160039	0.0650244	3.78499	1.53785	0.0660833	-2.3e-08	4.9e-08	-0.469423
INL_RPE_thickness_central_subfield_left	BLD.CD4.NPC	0.0386112	0.133056	0.0511618	3.44605	1.32505	0.0661146	6.28e-09	4.15e-08	0.151278
INL_RPE_thickness_central_subfield_left	ESC.H9	0.0290774	0.170426	0.078409	5.86112	2.69656	0.0662668	6.22e-08	7.6e-08	0.818202
overall_macular_thickness_left	BLD.CD14.PC	0.0519364	0.128972	0.0420369	2.48328	0.809393	0.066415	-4.85e-08	4.97e-08	-0.976217
ELM_ISOS_thickness_outer_subfield_right	BLD.K562.CNCR	0.0472131	0.163146	0.0634541	3.45552	1.34399	0.0664714	1.81e-08	3.39e-08	0.532665
overall_macular_thickness_left	GI.CLN.SIG	0.0267764	0.0956886	0.0384008	3.57361	1.43413	0.0667892	-7.81e-08	8.86e-08	-0.881883
ISOS_RPE_thickness_right	GI.RECT.MUC.29	0.033176	0.163257	0.0710896	4.92093	2.1428	0.0669258	6.35e-08	8.05e-08	0.788698
INL_RPE_thickness_central_subfield_right	ESC.WA7	0.0214015	0.149348	0.071617	6.97838	3.34636	0.0671181	4.59e-08	1.11e-07	0.412217
GCIPL_thickness_right	SKIN.NHEK	0.0543131	0.159134	0.0584003	2.92993	1.07525	0.0671676	-9.54e-09	4.54e-08	-0.210329
INL_ELM_thickness_central_subfield_left	ESDR.CD184.ENDO	0.0456901	0.18096	0.0752107	3.96059	1.6461	0.067346	5.27e-09	5.73e-08	0.0920537
overall_average_retinal_pigment_epithelium_thickness_left	ESDR.CD184.ENDO	0.0456901	0.213159	0.089671	4.66532	1.96259	0.0674631	1.79e-08	4.35e-08	0.412241
ISOS_RPE_thickness_outer_subfield_left	BLD.CD8.MPC	0.0359829	0.135924	0.0558315	3.77747	1.55161	0.0676029	-3.49e-08	5.45e-08	-0.640465
RNFL_thickness_left	ESDR.H1.NEUR.PROG	0.0284527	0.153133	0.0668149	5.38202	2.34828	0.067691	1.08e-07	7.06e-08	1.5342
overall_average_retinal_pigment_epithelium_thickness_left	BRN.SUB.NIG	0.0447252	0.213852	0.0927367	4.78148	2.07348	0.067964	2.15e-08	3.76e-08	0.570426
ELM_ISOS_thickness_central_subfield_right	BLD.DND41.CNCR	0.035493	0.128053	0.0521312	3.60785	1.46877	0.06803	-1.48e-08	3.17e-08	-0.466355
GCIPL_thickness_left	VAS.AOR	0.0205767	0.10593	0.0455516	5.14803	2.21375	0.0680865	3.44e-08	9.09e-08	0.378688
overall_macular_thickness_right	BLD.CD4.CD25M.IL17P.PL.TPC	0.0362663	0.0829608	0.0256599	2.28754	0.707539	0.0681158	-1.04e-07	5.31e-08	-1.95579
overall_average_retinal_pigment_epithelium_thickness_left	MUS.HSMM	0.0460003	0.231255	0.104622	5.02726	2.27438	0.0681796	3.64e-08	4.7e-08	0.77441
overall_average_retinal_pigment_epithelium_thickness_left	BRN.HIPP.MID	0.050066	0.228416	0.0976181	4.56229	1.94979	0.0682368	1.86e-08	3.82e-08	0.487627
ISOS_RPE_thickness_outer_subfield_left	MUS.LEG.FET	0.0617096	0.195841	0.074383	3.17359	1.20537	0.0684217	-7.05e-09	4.75e-08	-0.148348
GCIPL_thickness_right	ESDR.CD56.MESO	0.0433225	0.161025	0.0646218	3.7169	1.49164	0.0684494	-1.35e-08	6.33e-08	-0.213007
ISOS_RPE_thickness_outer_subfield_left	BLD.CD4.CD25M.CD45RA.NPC	0.0420067	0.137351	0.0535533	3.26973	1.27487	0.0684869	-4.13e-08	4.65e-08	-0.888601
VCDR_regressed_left	BLD.CD4.CD25M.TPC	0.045205	0.115507	0.0394586	2.55519	0.87288	0.0687995	-9.38e-08	4.14e-08	-2.26638
INL_RPE_thickness_central_subfield_right	ESDR.CD184.ENDO	0.0456901	0.185075	0.0776758	4.05065	1.70006	0.0689999	3.05e-09	5.36e-08	0.0568392
ISOS_RPE_thickness_left	BLD.CD4.CD25M.IL17M.PL.TPC	0.0489451	0.156026	0.0599135	3.18778	1.2241	0.0690008	-3.47e-08	4.09e-08	-0.84928
overall_average_retinal_pigment_epithelium_thickness_left	BRN.NHA	0.0441392	0.242343	0.109147	5.49042	2.47279	0.0690289	4.75e-08	5.79e-08	0.820072
INL_RPE_thickness_central_subfield_left	VAS.AOR	0.0205767	0.134526	0.0628784	6.53779	3.0558	0.0690469	8.25e-08	8.75e-08	0.94228
ISOS_RPE_thickness_inner_subfield_left	MUS.LEG.FET	0.0617096	0.195265	0.0748473	3.16426	1.2129	0.0690694	6.83e-09	4.55e-08	0.150159
INL_thickness_left	THYM.FET	0.0445929	0.103382	0.0321334	2.31835	0.720596	0.0691977	-7.29e-08	4.67e-08	-1.56313
INL_RPE_thickness_central_subfield_left	GI.L.INT.FET	0.0471475	0.156896	0.0605633	3.32778	1.28455	0.0692327	9.86e-09	4.13e-08	0.238706
ISOS_RPE_thickness_left	IPSC.DF.6.9	0.0253543	0.160413	0.0761699	6.32683	3.00421	0.0692778	3.23e-08	9.85e-08	0.328019
GCIPL_thickness_left	CRVX.HELAS3.CNCR	0.0452776	0.149474	0.0575181	3.30127	1.27034	0.0693049	1.01e-08	5.55e-08	0.18223
ISOS_RPE_thickness_inner_subfield_left	BLD.CD19.CPC	0.0392341	0.155941	0.0651799	3.97463	1.66131	0.0695479	-1.42e-08	5.28e-08	-0.268799
ISOS_RPE_thickness_right	ESC.I3	0.0510445	0.219669	0.0938272	4.30348	1.83815	0.0696567	3.5e-08	5.97e-08	0.586937
ISOS_RPE_thickness_inner_subfield_right	BLD.CD56.PC	0.0422826	0.160499	0.0669206	3.79586	1.5827	0.0697307	1.9e-08	4.41e-08	0.43177
ISOS_RPE_thickness_outer_subfield_left	BLD.CD8.NPC	0.0400214	0.139427	0.0557295	3.48381	1.39249	0.0697885	-4.97e-08	4.85e-08	-1.02574
GCIPL_thickness_left	GI.CLN.SIG	0.0267764	0.120307	0.0518172	4.49304	1.93518	0.0699053	2.8e-08	9.69e-08	0.288969
GCIPL_thickness_left	GI.DUO.SM.MUS	0.032101	0.133176	0.0553945	4.14865	1.72563	0.0699875	-3.55e-08	8.37e-08	-0.424013
ISOS_RPE_thickness_outer_subfield_right	ESDR.H9.NEUR.PROG	0.0377638	0.216035	0.0976836	5.72069	2.5867	0.0700436	9.89e-08	8.75e-08	1.12937
overall_average_retinal_pigment_epithelium_thickness_left	LNG.A549.ETOH002.CNCR	0.0498951	0.203732	0.0851315	4.08321	1.70621	0.0700976	1.84e-08	3.58e-08	0.514495
ISOS_RPE_thickness_inner_subfield_left	SKIN.PEN.FRSK.FIB.02	0.0410348	0.18851	0.0809549	4.59389	1.97283	0.0701466	5.46e-08	7.33e-08	0.744132
mean_of_vertical_disc_diameter_left	THYM	0.0268137	0.089154	0.0340754	3.32494	1.27082	0.0701686	-5.07e-08	4.87e-08	-1.041
ELM_ISOS_thickness_outer_subfield_right	GI.STMC.MUC	0.0423776	0.164157	0.0669357	3.87367	1.57951	0.0701863	2.49e-08	3.93e-08	0.633012
ELM_ISOS_thickness_right	MUS.TRNK.FET	0.0385827	0.136665	0.0575742	3.54214	1.49223	0.0702445	-8.68e-09	5.13e-08	-0.169248
INL_RPE_thickness_inner_subfield_right	IPSC.DF.19.11	0.0485486	0.138587	0.049554	2.8546	1.02071	0.0703354	-8.02e-08	6.86e-08	-1.16973
INL_ELM_thickness_outer_subfield_left	ESC.WA7	0.0214015	0.126888	0.0582658	5.92893	2.72251	0.0704416	1.72e-07	1.77e-07	0.969259
ISOS_RPE_thickness_outer_subfield_right	ESDR.H9.NEUR	0.0465053	0.226602	0.0980891	4.8726	2.1092	0.0704473	7.26e-08	7.16e-08	1.01389
GCIPL_thickness_left	THYM.FET	0.0445929	0.111607	0.0373195	2.5028	0.836894	0.0704998	-2.55e-08	3.3e-08	-0.772626
mean_of_vertical_disc_diameter_left	BLD.CD4.CD25M.CD45RO.MPC	0.0377807	0.106834	0.0387111	2.82774	1.02463	0.0706894	-5.86e-08	4.01e-08	-1.46121
INL_ELM_thickness_left	BLD.CD3.PPC	0.0406501	0.0855339	0.0250369	2.10415	0.615911	0.0708183	-1.22e-07	5.47e-08	-2.2253
ELM_ISOS_thickness_central_subfield_left	LNG.NHLF	0.0416617	0.159092	0.0694671	3.81866	1.66741	0.070964	-3.75e-08	4.72e-08	-0.793598
mean_of_vertical_disc_diameter_left	BLD.DND41.CNCR	0.035493	0.100291	0.0361599	2.82566	1.01879	0.0710364	-2.98e-08	3.95e-08	-0.755417
ISOS_RPE_thickness_central_subfield_left	BRST.HMEC	0.0561025	0.217617	0.0904467	3.87891	1.61217	0.0710495	2.4e-08	4.3e-08	0.556962
ISOS_RPE_thickness_central_subfield_right	BRN.NHA	0.0441392	0.277321	0.132135	6.28288	2.9936	0.0710805	8.23e-08	6.66e-08	1.2357
INL_RPE_thickness_central_subfield_left	ESC.I3	0.0510445	0.198473	0.083673	3.88824	1.63922	0.0711455	3.62e-09	5.35e-08	0.0675704
ISOS_RPE_thickness_right	GI.S.INT.FET	0.0484791	0.186979	0.0762494	3.8569	1.57283	0.0712426	3.65e-08	5.79e-08	0.630172
VCDR_left	BLD.CD4.NPC	0.0386112	0.103866	0.0367226	2.69004	0.951088	0.0715099	-9.23e-08	3.84e-08	-2.40779
ELM_ISOS_thickness_right	ESC.I3	0.0510445	0.190995	0.0770582	3.74174	1.50963	0.0716528	1.6e-08	4.66e-08	0.343624
ISOS_RPE_thickness_central_subfield_right	BLD.CD3.CPC	0.0381475	0.20822	0.0959252	5.45828	2.51459	0.0718168	3.77e-08	5.38e-08	0.699986
VCDR_regressed_left	BLD.CD4.CD25I.CD127.TMEMPC	0.025669	0.0912327	0.0372923	3.55419	1.45281	0.0721294	-1.21e-07	6.74e-08	-1.79738
ISOS_RPE_thickness_central_subfield_left	GI.S.INT.FET	0.0484791	0.203553	0.086465	4.19877	1.78355	0.0721814	4.74e-08	5.2e-08	0.911548
INL_ELM_thickness_left	THYM	0.0268137	0.0719847	0.0252008	2.68462	0.939847	0.0722727	-6.32e-08	6.32e-08	-0.999917
ISOS_RPE_thickness_inner_subfield_left	FAT.MSC.DR.ADIP	0.0636082	0.22231	0.0891296	3.495	1.40123	0.0723255	3.93e-08	4.69e-08	0.837511
INL_RPE_thickness_central_subfield_right	VAS.AOR	0.0205767	0.127211	0.060593	6.18226	2.94473	0.0723752	2.49e-09	8.38e-08	0.0297037
ISOS_RPE_thickness_right	BLD.GM12878	0.051894	0.20756	0.0885764	3.99969	1.70687	0.072392	2.71e-08	5.91e-08	0.459138
VCDR_regressed_left	BLD.DND41.CNCR	0.035493	0.100875	0.0366897	2.84211	1.03372	0.0723943	-3.76e-08	4.69e-08	-0.802647
ISOS_RPE_thickness_right	BLD.CD4.MPC	0.0433718	0.138472	0.0531161	3.19269	1.22467	0.0725577	-2.92e-08	4.8e-08	-0.607956
RNFL_thickness_right	BRN.HIPP.MID	0.050066	0.174247	0.0688041	3.48035	1.37427	0.0727911	5.76e-08	4.24e-08	1.3587
INL_RPE_thickness_outer_subfield_right	BLD.CD3.PPC	0.0406501	0.0887302	0.026999	2.18278	0.66418	0.0728077	-1.33e-07	5.92e-08	-2.24435
ISOS_RPE_thickness_right	BLD.CD4.CD25M.CD45RO.MPC	0.0377807	0.132726	0.0532454	3.51307	1.40933	0.0728657	-1.07e-08	5.13e-08	-0.209118
INL_RPE_thickness_central_subfield_right	SKIN.PEN.FRSK.KER.02	0.0521942	0.162223	0.0611614	3.10807	1.1718	0.0729875	-2.96e-08	4.21e-08	-0.704208
INL_ELM_thickness_inner_subfield_left	ESC.H1	0.0406753	0.145981	0.0588387	3.58895	1.44655	0.0730084	-6.77e-08	1.01e-07	-0.668361
ISOS_RPE_thickness_central_subfield_left	BRN.GANGEM.DR.NRSPHR	0.0411109	0.198108	0.0871444	4.81885	2.11974	0.0730639	5.36e-08	6.33e-08	0.846848
ELM_ISOS_thickness_outer_subfield_right	BONE.OSTEO	0.0544905	0.207688	0.0908261	3.81146	1.66683	0.0731684	3.12e-08	4.68e-08	0.666821
ELM_ISOS_thickness_inner_subfield_right	BLD.DND41.CNCR	0.035493	0.0950363	0.0315578	2.6776	0.889125	0.0732235	-3.4e-08	3.74e-08	-0.909503
ISOS_RPE_thickness_outer_subfield_left	ESDR.H9.NEUR	0.0465053	0.218791	0.0966432	4.70465	2.07811	0.0733445	4.04e-08	6.64e-08	0.608059
INL_RPE_thickness_central_subfield_left	GI.RECT.SM.MUS	0.0362574	0.148323	0.0644295	4.09082	1.777	0.073757	1.38e-09	5.25e-08	0.0262795
ISOS_RPE_thickness_right	MUS.SKLT.M	0.0523491	0.18644	0.0765032	3.56148	1.46141	0.0740341	2.02e-08	5.7e-08	0.353949
ISOS_RPE_thickness_outer_subfield_right	BLD.CD56.PC	0.0422826	0.148492	0.0598784	3.51189	1.41615	0.074111	4.3e-09	4.99e-08	0.0862002
ISOS_RPE_thickness_right	BRST.HMEC.35	0.0532898	0.231972	0.0997318	4.35304	1.8715	0.0742028	6.45e-08	6.76e-08	0.954925
overall_macular_thickness_left	BLD.CD14.MONO	0.049191	0.123103	0.041462	2.50256	0.842878	0.0742135	-4.78e-08	5.23e-08	-0.913982
ISOS_RPE_thickness_central_subfield_right	BRST.HMEC	0.0561025	0.27609	0.125019	4.92117	2.22841	0.0743212	3.72e-08	4.54e-08	0.818303
INL_RPE_thickness_central_subfield_left	BONE.OSTEO	0.0544905	0.180598	0.0711178	3.3143	1.30514	0.0743402	-7.32e-09	4.49e-08	-0.162768
ISOS_RPE_thickness_outer_subfield_left	SKIN.PEN.FRSK.FIB.02	0.0410348	0.182453	0.0781469	4.4463	1.9044	0.0745489	2.76e-08	8e-08	0.344911
INL_ELM_thickness_left	SKIN.NHEK	0.0543131	0.141077	0.0494365	2.59748	0.910212	0.0748623	-5.07e-08	6.48e-08	-0.781838
overall_average_retinal_pigment_epithelium_thickness_left	SPLN	0.0389124	0.194561	0.0874932	4.99998	2.24847	0.0749538	1.15e-08	5.16e-08	0.222663
ISOS_RPE_thickness_inner_subfield_right	BRN.ANG.GYR	0.0378117	0.210071	0.0977637	5.5557	2.58554	0.075095	6.62e-08	6.43e-08	1.02949
ISOS_RPE_thickness_inner_subfield_left	SPLN	0.0389124	0.159857	0.0683074	4.10813	1.75542	0.075143	5.04e-11	6.55e-08	0.000768992
ELM_ISOS_thickness_right	BRST.HMEC.35	0.0532898	0.166198	0.0629397	3.11877	1.18108	0.0751451	-4.57e-09	3.82e-08	-0.11968
GCIPL_thickness_left	SKIN.PEN.FRSK.MEL.01	0.0338795	0.142762	0.060566	4.21383	1.78769	0.0751617	1.13e-08	7.17e-08	0.156921
INL_thickness_left	BLD.CD15.PC	0.0421552	0.0918762	0.02861	2.17948	0.678682	0.0752246	-6.58e-08	4.03e-08	-1.63446
VCDR_left	BLD.DND41.CNCR	0.035493	0.10066	0.0370674	2.83605	1.04436	0.0752501	-3.35e-08	4.5e-08	-0.744948
RNFL_thickness_right	MUS.TRNK.FET	0.0385827	0.118072	0.0440139	3.06024	1.14077	0.0753075	3.96e-08	4e-08	0.989882
ISOS_RPE_thickness_right	ESDR.CD56.ECTO	0.0368728	0.20579	0.0944314	5.58108	2.56101	0.0753515	9.17e-08	8.66e-08	1.05924
ISOS_RPE_thickness_left	MUS.LEG.FET	0.0617096	0.194707	0.0757397	3.15522	1.22736	0.0754204	-1.69e-09	4.72e-08	-0.0358376
GCIPL_thickness_left	LNG.IMR90	0.0547135	0.173544	0.0668546	3.17187	1.2219	0.0754578	-1.85e-08	5.51e-08	-0.336459
ELM_ISOS_thickness_central_subfield_right	IPSC.DF.19.11	0.0485486	0.202177	0.0869379	4.16443	1.79074	0.07553	-1.23e-08	4.99e-08	-0.246782
ISOS_RPE_thickness_outer_subfield_left	SPLN	0.0389124	0.157032	0.0672259	4.03552	1.72762	0.0756331	-2.39e-08	7.17e-08	-0.333703
INL_thickness_right	BLD.CD4.CD25.CD127M.TREGPC	0.0308776	0.0782202	0.0270121	2.53324	0.874814	0.0756554	-1.71e-07	6.6e-08	-2.59783
ISOS_RPE_thickness_inner_subfield_left	BRN.FET.F	0.0299178	0.158478	0.0718465	5.29712	2.40146	0.0758256	4.79e-08	8.03e-08	0.596655
INL_RPE_thickness_inner_subfield_right	SKIN.PEN.FRSK.KER.02	0.0521942	0.140022	0.049981	2.68271	0.957596	0.0758824	-6.43e-08	6.62e-08	-0.970427
ELM_ISOS_thickness_central_subfield_right	ESC.H1	0.0406753	0.203075	0.0926866	4.99258	2.2787	0.0759471	7.26e-09	6.36e-08	0.114249
VCDR_regressed_left	BLD.CD4.NPC	0.0386112	0.103157	0.0369489	2.67168	0.956948	0.0760192	-1.03e-07	4.1e-08	-2.51882
ISOS_RPE_thickness_right	SKIN.NHEK	0.0543131	0.260659	0.116134	4.79919	2.13824	0.0760263	7.99e-08	7.76e-08	1.03029
mean_of_vertical_disc_diameter_left	ESC.H1	0.0406753	0.141181	0.0565185	3.47094	1.3895	0.0762532	-8.25e-08	7.05e-08	-1.17046
VCDR_regressed_left	BRN.FET.M	0.0394564	0.11457	0.0415344	2.90371	1.05267	0.0762701	-8.24e-08	4.79e-08	-1.71959
INL_RPE_thickness_central_subfield_left	LNG.NHLF	0.0416617	0.161746	0.0670274	3.88238	1.60885	0.0763506	1.95e-09	5.78e-08	0.033827
ISOS_RPE_thickness_outer_subfield_left	HRT.ATR.R	0.0395925	0.156928	0.0674523	3.96357	1.70366	0.076747	-9.93e-10	7.48e-08	-0.0132844
ELM_ISOS_thickness_central_subfield_left	BLD.CD15.PC	0.0421552	0.142447	0.0601279	3.37911	1.42634	0.0773826	-2.07e-08	4.69e-08	-0.441044
ISOS_RPE_thickness_outer_subfield_right	BLD.CD4.CD25M.CD45RO.MPC	0.0377807	0.125562	0.0499975	3.32343	1.32336	0.0775727	-1.39e-08	5.49e-08	-0.253654
ELM_ISOS_thickness_inner_subfield_right	ESDR.H1.BMP4.TROP	0.0446968	0.16894	0.0653945	3.77968	1.46307	0.077585	-3.32e-08	6.86e-08	-0.483483
Disc_diameter_trans_left	SPLN	0.0389124	0.122981	0.0464975	3.16045	1.19493	0.0776135	-8.3e-08	7.02e-08	-1.18215
overall_average_retinal_pigment_epithelium_thickness_left	BRN.INF.TMP	0.0427955	0.213808	0.0965341	4.99603	2.2557	0.0777321	2.4e-08	4.17e-08	0.574213
ISOS_RPE_thickness_right	BRN.CRTX.DR.NRSPHR	0.0481752	0.227341	0.100996	4.71905	2.09643	0.0777674	6.09e-08	7.31e-08	0.833431
ISOS_RPE_thickness_outer_subfield_right	ESDR.CD56.MESO	0.0433225	0.191572	0.0836695	4.422	1.93132	0.0778646	6.64e-08	6.71e-08	0.990542
INL_ELM_thickness_central_subfield_left	BLD.CD4.CD25I.CD127.TMEMPC	0.025669	0.103692	0.0436927	4.03958	1.70216	0.0779184	-1.78e-08	5.93e-08	-0.29974
ISOS_RPE_thickness_outer_subfield_left	PANC.ISLT	0.0265839	0.142365	0.0670079	5.35532	2.52062	0.0780537	3.36e-08	7.66e-08	0.438531
INL_RPE_thickness_central_subfield_left	BLD.CD4.CD25M.IL17P.PL.TPC	0.0362663	0.112386	0.0424004	3.09891	1.16914	0.0783269	-9.94e-09	3.67e-08	-0.270465
Disc_diameter_trans_left	BLD.MOB.CD34.PC.F	0.0544628	0.14255	0.0499969	2.61738	0.918002	0.0783593	-7.21e-08	5.05e-08	-1.42686
ISOS_RPE_thickness_inner_subfield_right	BRN.CRTX.DR.NRSPHR	0.0481752	0.240048	0.108724	4.98281	2.25686	0.078456	5.73e-08	6.24e-08	0.918858
ISOS_RPE_thickness_central_subfield_left	ESC.HUES48	0.0482201	0.201262	0.0886143	4.17382	1.83771	0.0787469	5.43e-09	5.13e-08	0.105974
INL_ELM_thickness_left	THYM.FET	0.0445929	0.0982432	0.030406	2.20311	0.681858	0.0787909	-9.23e-08	4.56e-08	-2.0259
INL_thickness_right	ESDR.H1.BMP4.MESO	0.0263834	0.113034	0.0476956	4.28429	1.80779	0.0789262	-4.76e-08	1.01e-07	-0.470498
ISOS_RPE_thickness_left	ESDR.H9.NEUR	0.0465053	0.211166	0.0941817	4.5407	2.02518	0.0789933	3.27e-08	6.12e-08	0.533507
overall_average_retinal_pigment_epithelium_thickness_right	IPSC.15b	0.0462879	0.218276	0.0968301	4.71561	2.09191	0.0790434	5.36e-08	4.78e-08	1.12011
overall_average_retinal_pigment_epithelium_thickness_left	BRN.CING.GYR	0.0430665	0.215905	0.0973189	5.01328	2.25973	0.079121	2.46e-08	4.42e-08	0.55669
INL_thickness_left	BLD.CD8.NPC	0.0400214	0.0861895	0.0263387	2.15358	0.658114	0.0792526	-1.49e-07	4.57e-08	-3.24789
GCIPL_thickness_left	BLD.CD8.MPC	0.0359829	0.0933885	0.0331608	2.59536	0.921573	0.079527	-3.04e-08	4.71e-08	-0.644889
GCIPL_thickness_left	GI.CLN.SM.MUS	0.044972	0.136676	0.0517442	3.03913	1.15059	0.0797171	-6.61e-08	4.93e-08	-1.34284
ISOS_RPE_thickness_inner_subfield_right	GI.RECT.MUC.29	0.033176	0.178205	0.0834622	5.37149	2.51574	0.0797899	7.4e-08	7.59e-08	0.975217
ISOS_RPE_thickness_inner_subfield_left	GI.STMC.MUC	0.0423776	0.165054	0.0704826	3.89484	1.6632	0.0799437	2.35e-08	6.39e-08	0.367198
VCDR_left	BLD.CD8.MPC	0.0359829	0.0990683	0.0368718	2.75321	1.0247	0.0799506	-9.11e-08	4.34e-08	-2.09676
ISOS_RPE_thickness_left	BLD.CD4.NPC	0.0386112	0.13433	0.0551772	3.47904	1.42905	0.0801374	-3.25e-08	4.44e-08	-0.731262
ISOS_RPE_thickness_outer_subfield_left	LNG.NHLF	0.0416617	0.166869	0.0718318	4.00533	1.72417	0.0801972	2.2e-08	6.67e-08	0.329624
INL_ELM_thickness_outer_subfield_left	BLD.CD8.MPC	0.0359829	0.0825106	0.0268341	2.29305	0.745746	0.080239	-1.02e-07	6.08e-08	-1.67466
ISOS_RPE_thickness_outer_subfield_left	HRT.FET	0.0613111	0.196022	0.0783647	3.19718	1.27815	0.0802575	1.49e-08	5.23e-08	0.285838
ISOS_RPE_thickness_outer_subfield_right	PANC.ISLT	0.0265839	0.133779	0.0614648	5.03234	2.31211	0.080414	7.46e-08	7.29e-08	1.02381
ISOS_RPE_thickness_central_subfield_right	BLD.CD4.CD25M.CD45RO.MPC	0.0377807	0.167481	0.0753087	4.43298	1.99331	0.0804864	4.67e-09	4.39e-08	0.106391
INL_ELM_thickness_outer_subfield_left	SKIN.PEN.FRSK.MEL.01	0.0338795	0.116757	0.0467813	3.44624	1.38082	0.0807019	-2.61e-08	8.33e-08	-0.313156
RNFL_thickness_left	IPSC.15b	0.0462879	0.18031	0.0779701	3.89539	1.68446	0.0812811	6.44e-08	4.87e-08	1.32249
ISOS_RPE_thickness_central_subfield_right	CRVX.HELAS3.CNCR	0.0452776	0.198588	0.0920652	4.386	2.03335	0.081645	1.96e-08	4.41e-08	0.444774
INL_RPE_thickness_central_subfield_left	ESDR.H1.MSC	0.0469951	0.159562	0.0657041	3.3953	1.39811	0.0817674	-1.78e-08	4.37e-08	-0.40605
INL_RPE_thickness_right	SKIN.PEN.FRSK.KER.02	0.0521942	0.133123	0.0473356	2.55053	0.906914	0.0817749	-7.76e-08	7.46e-08	-1.0389
ISOS_RPE_thickness_outer_subfield_right	SKIN.NHEK	0.0543131	0.259485	0.117257	4.77758	2.15891	0.0818227	8.27e-08	8.6e-08	0.961372
INL_RPE_thickness_central_subfield_left	MUS.HSMM	0.0460003	0.164311	0.0679917	3.57196	1.47807	0.0820312	-8.31e-10	5.27e-08	-0.0157627
INL_RPE_thickness_central_subfield_left	THYM	0.0268137	0.110831	0.0482322	4.13337	1.79879	0.0824449	3.52e-08	5.04e-08	0.698653
ELM_ISOS_thickness_central_subfield_right	KID.FET	0.0277039	0.147707	0.0716997	5.33161	2.58807	0.0826211	-1.14e-08	5.95e-08	-0.191791
ISOS_RPE_thickness_inner_subfield_right	GI.CLN.SIG	0.0267764	0.169088	0.0829012	6.31481	3.09606	0.0827389	9.51e-08	9.71e-08	0.979398
ISOS_RPE_thickness_left	LIV.HEPG2.CNCR	0.0621054	0.184066	0.0708283	2.96377	1.14045	0.0828398	8.44e-09	4.5e-08	0.187585
ISOS_RPE_thickness_outer_subfield_right	GI.STMC.MUC	0.0423776	0.168394	0.0728979	3.97365	1.7202	0.0829264	3.51e-08	7.3e-08	0.479874
ELM_ISOS_thickness_outer_subfield_right	GI.STMC.GAST	0.0276865	0.149418	0.0712312	5.39679	2.57277	0.0829856	3.45e-08	6.34e-08	0.544011
GCIPL_thickness_right	BLD.CD56.PC	0.0422826	0.105576	0.0364901	2.49691	0.863004	0.0831331	-4.16e-08	4.8e-08	-0.865891
GCIPL_thickness_left	ESDR.CD56.MESO	0.0433225	0.160124	0.0667571	3.6961	1.54093	0.0831367	-1.26e-09	5.9e-08	-0.0214172
ISOS_RPE_thickness_left	SKIN.PEN.FRSK.FIB.02	0.0410348	0.179293	0.0784398	4.36929	1.91154	0.0832499	3.2e-08	8.04e-08	0.39842
ELM_ISOS_thickness_right	PLCNT.FET	0.0528641	0.163797	0.0623329	3.09846	1.17912	0.0834441	-1.46e-08	4.03e-08	-0.362505
VCDR_regressed_left	BLD.CD8.MPC	0.0359829	0.0992295	0.0374574	2.75769	1.04098	0.0834837	-1.03e-07	4.76e-08	-2.15432
ISOS_RPE_thickness_inner_subfield_right	SKIN.PEN.FRSK.KER.02	0.0521942	0.23891	0.109311	4.57732	2.09431	0.0836831	6.22e-08	5.77e-08	1.07837
VCDR_left	PANC.ISLT	0.0265839	0.107761	0.0484481	4.05363	1.82246	0.083919	-8.72e-08	8.52e-08	-1.02288
ISOS_RPE_thickness_inner_subfield_right	PLCNT.FET	0.0528641	0.251641	0.116577	4.76016	2.20522	0.0839796	6.1e-08	6.28e-08	0.970445
INL_RPE_thickness_central_subfield_left	PLCNT.AMN	0.0302755	0.130421	0.0584115	4.30779	1.92933	0.0840343	1.89e-08	5.54e-08	0.340967
ISOS_RPE_thickness_right	GI.DUO.MUC	0.0425678	0.183591	0.0836508	4.31292	1.96512	0.0841748	4.2e-08	8.12e-08	0.51704
ISOS_RPE_thickness_outer_subfield_right	BRST.HMEC.35	0.0532898	0.229763	0.101268	4.31158	1.90033	0.0842773	6.57e-08	7.51e-08	0.875131
ISOS_RPE_thickness_inner_subfield_left	SKIN.PEN.FRSK.KER.02	0.0521942	0.211802	0.0935003	4.05797	1.79139	0.0843185	4.27e-08	6.35e-08	0.672209
INL_RPE_thickness_central_subfield_left	ESC.4STAR	0.0491152	0.194026	0.0852497	3.95042	1.73571	0.0844505	2.06e-09	5.63e-08	0.0365918
INL_RPE_thickness_central_subfield_left	SPLN	0.0389124	0.128552	0.0520636	3.30363	1.33797	0.0845997	-2.68e-08	4.54e-08	-0.589225
ELM_ISOS_thickness_right	BLD.CD34.CC	0.0507392	0.136424	0.0488772	2.68873	0.963302	0.084855	-2.21e-08	3.76e-08	-0.589238
RNFL_thickness_right	BRN.SUB.NIG	0.0447252	0.161109	0.067579	3.6022	1.51098	0.0849614	5.92e-08	4.35e-08	1.36304
ISOS_RPE_thickness_central_subfield_right	BLD.CD4.MPC	0.0433718	0.174431	0.0773672	4.02177	1.78382	0.0850158	-1.21e-08	3.95e-08	-0.305469
ISOS_RPE_thickness_central_subfield_left	GI.CLN.SM.MUS	0.044972	0.167388	0.0723723	3.72205	1.60927	0.0853289	3.77e-08	4.35e-08	0.865734
overall_average_retinal_pigment_epithelium_thickness_left	BRN.DL.PRFRNTL.CRTX	0.0348458	0.196283	0.0931576	5.63291	2.67343	0.085506	2.88e-08	5.47e-08	0.525983
RNFL_thickness_right	KID.FET	0.0277039	0.132893	0.0605109	4.79689	2.1842	0.0855759	9.81e-08	7.05e-08	1.39227
Disc_diameter_trans_left	THYM.FET	0.0445929	0.105574	0.0349495	2.36752	0.783747	0.0855922	-7.67e-08	3.98e-08	-1.92922
INL_RPE_thickness_central_subfield_right	BLD.CD14.PC	0.0519364	0.160658	0.0623321	3.09336	1.20016	0.085632	-3.05e-09	4.25e-08	-0.0717239
ELM_ISOS_thickness_outer_subfield_left	GI.ESO	0.0304932	0.129047	0.0594777	4.232	1.95052	0.0856481	-5.96e-08	5.73e-08	-1.0399
overall_average_retinal_pigment_epithelium_thickness_right	MUS.HSMMT	0.045738	0.217078	0.102608	4.74612	2.24339	0.086024	7.57e-08	4.07e-08	1.85831
ISOS_RPE_thickness_inner_subfield_right	ESDR.H1.MSC	0.0469951	0.242394	0.11229	5.15786	2.38939	0.086369	6.97e-08	7.13e-08	0.977812
ISOS_RPE_thickness_central_subfield_left	GI.S.INT	0.0205286	0.136779	0.0697256	6.66282	3.3965	0.0864438	9.67e-08	1e-07	0.964132
Disc_diameter_trans_left	IPSC.15b	0.0462879	0.140303	0.0562334	3.0311	1.21486	0.0867165	-6.81e-08	7.07e-08	-0.963592
INL_ELM_thickness_left	BLD.CD4.CD25I.CD127.TMEMPC	0.025669	0.0682938	0.0249416	2.66055	0.971659	0.0868016	-1.22e-07	7.05e-08	-1.73259
ISOS_RPE_thickness_outer_subfield_left	IPSC.DF.6.9	0.0253543	0.153434	0.0763429	6.05159	3.01104	0.0869457	3.81e-08	1.02e-07	0.373634
ELM_ISOS_thickness_central_subfield_right	IPSC.DF.6.9	0.0253543	0.173659	0.0900376	6.84927	3.55117	0.0870112	3.13e-08	9.59e-08	0.326514
ISOS_RPE_thickness_central_subfield_left	BRN.CRTX.DR.NRSPHR	0.0481752	0.202391	0.0899983	4.20114	1.86815	0.0870501	3.62e-08	5.58e-08	0.64984
ISOS_RPE_thickness_inner_subfield_right	BRN.CING.GYR	0.0430665	0.201128	0.0925992	4.67018	2.15014	0.0873076	4.28e-08	5.4e-08	0.793007
INL_RPE_thickness_central_subfield_left	BLD.CD8.MPC	0.0359829	0.123243	0.0507807	3.42506	1.41125	0.0873172	-3.97e-09	4.58e-08	-0.0866119
RNFL_thickness_right	MUS.LEG.FET	0.0617096	0.161238	0.0573527	2.61285	0.929397	0.0873207	1.67e-08	3.21e-08	0.519943
GCIPL_thickness_left	GI.STMC.MUS	0.0405907	0.122188	0.0469034	3.01024	1.15552	0.0873859	-8.31e-08	5.36e-08	-1.54995
ELM_ISOS_thickness_central_subfield_right	BLD.CD14.PC	0.0519364	0.178168	0.0774363	3.43051	1.49098	0.0874328	-3.56e-09	4.76e-08	-0.0747066
INL_ELM_thickness_outer_subfield_left	ESDR.H1.MSC	0.0469951	0.144043	0.0558382	3.06507	1.18817	0.0875066	-3.95e-08	8.23e-08	-0.47977
INL_RPE_thickness_central_subfield_left	LNG.IMR90	0.0547135	0.162692	0.0631089	2.97352	1.15344	0.0875215	-2.63e-08	4.14e-08	-0.634776
INL_RPE_thickness_central_subfield_left	GI.RECT.MUC.29	0.033176	0.139929	0.0615034	4.21777	1.85385	0.0878573	1.49e-08	7.31e-08	0.20439
ISOS_RPE_thickness_outer_subfield_left	LIV.ADLT	0.0526179	0.188987	0.0832025	3.59168	1.58126	0.087915	-8.52e-09	5.98e-08	-0.142445
overall_average_retinal_pigment_epithelium_thickness_left	MUS.SAT	0.0556152	0.232611	0.105453	4.1825	1.89611	0.088008	1.92e-08	4.22e-08	0.454456
ISOS_RPE_thickness_right	LNG.IMR90	0.0547135	0.205675	0.0881304	3.75913	1.61076	0.0881041	4.05e-08	5.36e-08	0.755088
INL_ELM_thickness_outer_subfield_right	SKIN.PEN.FRSK.KER.02	0.0521942	0.130302	0.0467953	2.49648	0.896561	0.0881738	-9.08e-08	6.48e-08	-1.40136
ISOS_RPE_thickness_central_subfield_right	GI.STMC.MUS	0.0405907	0.196786	0.0939791	4.84804	2.31529	0.088387	2.52e-08	4.79e-08	0.526163
ISOS_RPE_thickness_right	MUS.SAT	0.0556152	0.241716	0.107947	4.34622	1.94096	0.0887085	8.04e-08	6.94e-08	1.15734
GCIPL_thickness_right	BLD.CD4.CD25M.IL17P.PL.TPC	0.0362663	0.090409	0.0319578	2.49292	0.881198	0.0888102	-3.41e-08	4.74e-08	-0.720475
ISOS_RPE_thickness_outer_subfield_left	SKIN.PEN.FRSK.FIB.01	0.0564604	0.201963	0.0837083	3.57707	1.4826	0.0888137	6.02e-09	6.1e-08	0.0986457
ISOS_RPE_thickness_central_subfield_right	FAT.MSC.DR.ADIP	0.0636082	0.273602	0.129413	4.30137	2.03454	0.088967	3.51e-08	4.35e-08	0.805087
ISOS_RPE_thickness_inner_subfield_right	BRN.NHA	0.0441392	0.236213	0.111829	5.35156	2.53356	0.0892348	1.12e-07	7.63e-08	1.46752
ISOS_RPE_thickness_right	BLD.CD15.PC	0.0421552	0.148289	0.0632125	3.5177	1.49952	0.0892728	1.35e-08	4.3e-08	0.314956
ISOS_RPE_thickness_right	ESDR.CD56.MESO	0.0433225	0.188367	0.0852884	4.34801	1.96869	0.0893472	5.65e-08	6.2e-08	0.911987
INL_RPE_thickness_left	CRVX.HELAS3.CNCR	0.0452776	0.117671	0.043108	2.59888	0.952083	0.0896269	-1.06e-07	7.95e-08	-1.3389
VCDR_left	BRN.FET.M	0.0394564	0.113565	0.043191	2.87824	1.09465	0.0897011	-7.51e-08	4.87e-08	-1.54242
ISOS_RPE_thickness_right	BLD.CD3.CPC	0.0381475	0.148151	0.0643762	3.88364	1.68756	0.0898605	1.53e-08	5.88e-08	0.260169
ISOS_RPE_thickness_outer_subfield_right	LNG.IMR90	0.0547135	0.19679	0.0826996	3.59673	1.5115	0.0899197	3.11e-08	5.55e-08	0.560874
INL_ELM_thickness_central_subfield_left	GI.STMC.FET	0.0400613	0.146344	0.0628347	3.65301	1.56847	0.0900736	-3.02e-08	5.98e-08	-0.504883
RNFL_thickness_right	IPSC.DF.6.9	0.0253543	0.1222	0.0580831	4.81968	2.29085	0.0901227	1.13e-07	7.51e-08	1.50905
ELM_ISOS_thickness_outer_subfield_right	IPSC.18	0.0470791	0.192763	0.0859973	4.09445	1.82665	0.0903727	2.08e-08	4.69e-08	0.442721
overall_average_retinal_pigment_epithelium_thickness_left	BLD.CD4.CD25M.IL17M.PL.TPC	0.0489451	0.15335	0.0617062	3.1331	1.26072	0.0904418	-9.59e-09	3e-08	-0.320196
mean_of_vertical_disc_diameter_left	BLD.CD4.CD25.CD127M.TREGPC	0.0308776	0.0916376	0.0364538	2.96777	1.18059	0.0904796	-5.58e-08	4.88e-08	-1.14196
ELM_ISOS_thickness_central_subfield_right	SKIN.PEN.FRSK.KER.02	0.0521942	0.348329	0.175063	6.67371	3.35407	0.0907502	8.28e-08	9.74e-08	0.850019
INL_ELM_thickness_central_subfield_left	ESC.4STAR	0.0491152	0.175054	0.0760221	3.56415	1.54783	0.0907545	-4.39e-08	6.23e-08	-0.70446
INL_RPE_thickness_central_subfield_left	BLD.CD8.NPC	0.0400214	0.127925	0.0520203	3.19641	1.29981	0.0908181	-1.53e-08	4e-08	-0.381053
INL_RPE_thickness_outer_subfield_left	SKIN.NHEK	0.0543131	0.137776	0.0508367	2.5367	0.935994	0.0908435	-5.34e-08	7.36e-08	-0.725388
ISOS_RPE_thickness_outer_subfield_left	BLD.CD19.PPC	0.0468775	0.157777	0.067821	3.36574	1.44677	0.0908815	-3.44e-08	5.1e-08	-0.674023
ISOS_RPE_thickness_central_subfield_right	BLD.CD14.MONO	0.049191	0.203278	0.09601	4.13242	1.95178	0.0910261	1.86e-08	4.14e-08	0.449605
ISOS_RPE_thickness_outer_subfield_right	THYM.FET	0.0445929	0.14579	0.0601466	3.26935	1.34879	0.091457	8.09e-09	4.48e-08	0.180415
overall_average_retinal_pigment_epithelium_thickness_left	BRN.ANG.GYR	0.0378117	0.200638	0.0961035	5.30625	2.54163	0.0915333	2.69e-08	4.89e-08	0.550154
ISOS_RPE_thickness_inner_subfield_left	BLD.CD56.PC	0.0422826	0.150441	0.0641787	3.55799	1.51785	0.0915366	-1.96e-08	4.73e-08	-0.413745
overall_average_retinal_pigment_epithelium_thickness_left	SKIN.PEN.FRSK.FIB.02	0.0410348	0.16628	0.0745227	4.05217	1.81608	0.0918373	-2.59e-09	4.18e-08	-0.0619897
INL_RPE_thickness_central_subfield_left	SKIN.PEN.FRSK.MEL.01	0.0338795	0.135768	0.0594713	4.00738	1.75538	0.0920766	-3e-09	5.24e-08	-0.0572339
INL_ELM_thickness_central_subfield_left	STRM.MRW.MSC	0.05306	0.167364	0.0666732	3.15424	1.25656	0.0921217	-5.3e-08	5.05e-08	-1.04864
overall_average_retinal_pigment_epithelium_thickness_left	ESDR.H9.NEUR.PROG	0.0377638	0.218094	0.104547	5.77522	2.76845	0.0921779	4.11e-08	5.71e-08	0.719745
VCDR_left	BLD.CD4.CD25M.CD45RO.MPC	0.0377807	0.0994969	0.0374633	2.63354	0.991599	0.0922131	-9.07e-08	4.24e-08	-2.14056
INL_RPE_thickness_outer_subfield_left	BRN.NHA	0.0441392	0.123933	0.0469298	2.80778	1.06323	0.0922726	-6.78e-08	9.28e-08	-0.731312
INL_ELM_thickness_central_subfield_left	VAS.AOR	0.0205767	0.12299	0.0603093	5.97713	2.93095	0.0923218	4.15e-08	9.56e-08	0.434006
INL_ELM_thickness_outer_subfield_left	SKIN.PEN.FRSK.KER.03	0.054655	0.133865	0.0478198	2.44927	0.87494	0.0923242	-5.14e-08	6.13e-08	-0.838377
ISOS_RPE_thickness_central_subfield_right	ESDR.H9.NEUR	0.0465053	0.271995	0.131585	5.84869	2.82946	0.0926064	5.22e-08	5.56e-08	0.938529
ISOS_RPE_thickness_right	ESDR.H9.NEUR.PROG	0.0377638	0.22175	0.109585	5.87201	2.90185	0.0928574	9.13e-08	9.17e-08	0.995113
INL_RPE_thickness_central_subfield_left	LNG	0.0332786	0.135753	0.0612608	4.07928	1.84084	0.0930429	-3.22e-09	6.16e-08	-0.0521859
overall_average_retinal_pigment_epithelium_thickness_left	BLD.CD4.CD25M.TPC	0.045205	0.153282	0.0644231	3.39083	1.42513	0.0930475	-1.14e-08	3.52e-08	-0.323435
ISOS_RPE_thickness_central_subfield_right	BLD.CD4.CD25M.TPC	0.045205	0.18154	0.0822696	4.01594	1.81992	0.0931485	-7e-09	4.27e-08	-0.163857
ISOS_RPE_thickness_right	THYM.FET	0.0445929	0.153369	0.0652989	3.43932	1.46433	0.0933317	1.17e-08	4.35e-08	0.27031
INL_RPE_thickness_central_subfield_left	PANC	0.0429928	0.149212	0.0648938	3.47063	1.50941	0.0935609	-1.79e-08	4.9e-08	-0.36554
Disc_diameter_trans_left	BLD.CD34.PC	0.0412284	0.117722	0.0453407	2.85536	1.09975	0.0937518	-8.41e-08	6.37e-08	-1.31996
ELM_ISOS_thickness_central_subfield_right	BLD.CD14.MONO	0.049191	0.169294	0.0749547	3.44157	1.52375	0.0938214	-7.65e-09	4.68e-08	-0.163401
ISOS_RPE_thickness_left	BLD.CD19.CPC	0.0392341	0.15523	0.0711311	3.95651	1.81299	0.0939497	-2.25e-08	5.76e-08	-0.390219
ISOS_RPE_thickness_right	ESDR.H9.NEUR	0.0465053	0.220847	0.103263	4.74887	2.22047	0.0939922	5.83e-08	6.9e-08	0.844664
INL_ELM_thickness_outer_subfield_left	BLD.CD56.PC	0.0422826	0.0881182	0.0275961	2.08403	0.652658	0.0940669	-9.91e-08	5.66e-08	-1.75255
mean_of_vertical_disc_diameter_left	BLD.CD19.CPC	0.0392341	0.115648	0.0458357	2.94765	1.16826	0.0943116	-5.6e-08	4.98e-08	-1.12376
mean_of_vertical_disc_diameter_left	BLD.CD4.CD25I.CD127.TMEMPC	0.025669	0.088073	0.0372051	3.4311	1.44941	0.0943918	-6.55e-08	5.79e-08	-1.13165
ISOS_RPE_thickness_left	IPSC.18	0.0470791	0.188255	0.0861264	3.99869	1.8294	0.0944466	5.47e-09	6.38e-08	0.0856192
overall_average_retinal_pigment_epithelium_thickness_left	BLD.CD19.PPC	0.0468775	0.178005	0.0779615	3.79723	1.66309	0.0944815	9.4e-09	3.97e-08	0.237015
ISOS_RPE_thickness_central_subfield_left	ESC.HUES6	0.052291	0.197957	0.0889087	3.78567	1.70027	0.0947006	-7.95e-09	5.23e-08	-0.151982
INL_ELM_thickness_outer_subfield_left	GI.CLN.SIG	0.0267764	0.0820528	0.0333615	3.06437	1.24593	0.0948106	-7.21e-08	9.35e-08	-0.77078
ISOS_RPE_thickness_inner_subfield_left	BLD.GM12878	0.051894	0.184827	0.0808491	3.56162	1.55796	0.0949199	-1.21e-08	5.08e-08	-0.237283
ISOS_RPE_thickness_central_subfield_right	GI.CLN.SM.MUS	0.044972	0.192838	0.0917112	4.28797	2.0393	0.0951758	1.09e-08	4.17e-08	0.260149
overall_average_retinal_pigment_epithelium_thickness_left	LNG.FET	0.0504451	0.228417	0.106752	4.52802	2.1162	0.09525	3.23e-08	4.66e-08	0.693457
mean_of_vertical_disc_diameter_left	GI.STMC.GAST	0.0276865	0.120368	0.054429	4.34753	1.9659	0.0953595	-7.58e-08	8.65e-08	-0.876542
ISOS_RPE_thickness_outer_subfield_right	BLD.CD34.CC	0.0507392	0.175817	0.0763122	3.46511	1.50401	0.0953735	1.59e-08	6.12e-08	0.260146
ISOS_RPE_thickness_left	GI.CLN.SM.MUS	0.044972	0.150442	0.0645937	3.34524	1.43631	0.0954331	-3.32e-09	5.08e-08	-0.0652417
RNFL_thickness_left	LNG.NHLF	0.0416617	0.135679	0.0567013	3.25669	1.36099	0.0957433	5.2e-08	4.33e-08	1.20134
ELM_ISOS_thickness_central_subfield_right	STRM.CHON.MRW.DR.MSC	0.0599479	0.212619	0.0953398	3.54674	1.59038	0.0958179	-1.36e-08	4.16e-08	-0.326744
ELM_ISOS_thickness_central_subfield_left	ESDR.H1.BMP4.MESO	0.0263834	0.168474	0.0872813	6.38559	3.30819	0.0960866	3.56e-08	7.72e-08	0.461335
ISOS_RPE_thickness_central_subfield_left	LNG.A549.ETOH002.CNCR	0.0498951	0.159888	0.0669757	3.20449	1.34233	0.0961763	2.98e-09	3.71e-08	0.0803044
RNFL_thickness_right	BRN.CING.GYR	0.0430665	0.144899	0.0616751	3.36455	1.43209	0.0962333	5.14e-08	3.94e-08	1.30331
ISOS_RPE_thickness_outer_subfield_right	SKIN.PEN.FRSK.FIB.01	0.0564604	0.207381	0.0885343	3.67304	1.56808	0.0962642	3.07e-08	6.52e-08	0.470711
GCIPL_thickness_left	BLD.PER.MONUC.PC	0.0197953	0.0756095	0.0338296	3.81956	1.70897	0.0966164	-1.01e-08	7.86e-08	-0.129076
overall_average_retinal_pigment_epithelium_thickness_right	KID.FET	0.0277039	0.168166	0.0854608	6.0701	3.08479	0.0968143	1.28e-07	7.51e-08	1.69892
ISOS_RPE_thickness_outer_subfield_left	HRT.VNT.R	0.040559	0.148644	0.0661223	3.66488	1.63027	0.0968756	-3.65e-08	6.67e-08	-0.546896
ISOS_RPE_thickness_inner_subfield_left	IPSC.18	0.0470791	0.177912	0.0792378	3.779	1.68308	0.0969099	-1.21e-08	5.74e-08	-0.211604
INL_RPE_thickness_central_subfield_left	SKIN.PEN.FRSK.KER.02	0.0521942	0.149258	0.0584195	2.85966	1.11927	0.0974018	-1.69e-08	3.94e-08	-0.428917
overall_average_retinal_pigment_epithelium_thickness_right	FAT.ADIP.NUC	0.0539726	0.212559	0.0980957	3.93828	1.81751	0.097435	6.3e-08	4.43e-08	1.42266
ELM_ISOS_thickness_central_subfield_right	MUS.SAT	0.0556152	0.215356	0.0970609	3.87225	1.74522	0.0974622	-6.95e-09	4.44e-08	-0.156637
INL_thickness_left	BLD.DND41.CNCR	0.035493	0.0901304	0.0334414	2.53938	0.942196	0.0976987	-6.65e-08	5.82e-08	-1.14206
ISOS_RPE_thickness_central_subfield_left	HRT.ATR.R	0.0395925	0.164009	0.0761192	4.14244	1.92257	0.0978443	4.32e-08	5.81e-08	0.744471
overall_average_retinal_pigment_epithelium_thickness_left	ESDR.H1.MSC	0.0469951	0.226597	0.106044	4.82172	2.25649	0.0978599	1.55e-08	5.67e-08	0.273186
ISOS_RPE_thickness_inner_subfield_right	BLD.CD15.PC	0.0421552	0.157747	0.0722971	3.74205	1.71502	0.0978664	1.96e-08	3.97e-08	0.49312
RNFL_thickness_left	HRT.FET	0.0613111	0.154244	0.0584341	2.51576	0.953075	0.0985098	5.93e-09	2.61e-08	0.227081
ELM_ISOS_thickness_right	IPSC.DF.19.11	0.0485486	0.17255	0.0693777	3.55417	1.42904	0.0986269	-9.51e-09	4.79e-08	-0.198701
ISOS_RPE_thickness_inner_subfield_right	ESDR.CD56.MESO	0.0433225	0.194173	0.0914799	4.48204	2.1116	0.0987767	5.93e-08	5.34e-08	1.11134
ISOS_RPE_thickness_left	HRT.VENT.L	0.0456727	0.152022	0.0660471	3.3285	1.44609	0.0990444	-2.69e-08	5.51e-08	-0.488018
ISOS_RPE_thickness_central_subfield_right	MUS.TRNK.FET	0.0385827	0.178369	0.0848254	4.62304	2.19854	0.0991394	1.71e-08	4.82e-08	0.353661
ELM_ISOS_thickness_central_subfield_right	ESDR.H1.NEUR.PROG	0.0284527	0.164473	0.0823868	5.78055	2.89556	0.0991607	7.38e-09	7.16e-08	0.102994
GCIPL_thickness_right	BRN.NHA	0.0441392	0.159913	0.0697073	3.62293	1.57926	0.0996612	-2.22e-08	6.83e-08	-0.324708
INL_ELM_thickness_central_subfield_left	ESC.H1	0.0406753	0.165412	0.0765941	4.06664	1.88306	0.0999862	-2.43e-08	7.56e-08	-0.320816
ISOS_RPE_thickness_central_subfield_left	GI.DUO.SM.MUS	0.032101	0.154927	0.0766691	4.82623	2.38837	0.100001	7.36e-08	7.51e-08	0.980656
ISOS_RPE_thickness_left	SPLN	0.0389124	0.156393	0.0715456	4.01911	1.83863	0.100004	-2.45e-08	7.15e-08	-0.342145
overall_macular_thickness_left	GI.RECT.SM.MUS	0.0362574	0.104701	0.04166	2.88772	1.14901	0.100012	-1.62e-07	6.97e-08	-2.32053
ISOS_RPE_thickness_central_subfield_right	BLD.CD4.CD25.CD127M.TREGPC	0.0308776	0.151055	0.0740175	4.89206	2.39713	0.100101	1.83e-08	5.3e-08	0.345534
overall_average_retinal_pigment_epithelium_thickness_left	ADRL.GLND.FET	0.0524967	0.204559	0.0953777	3.89661	1.81683	0.100129	5.91e-09	4.26e-08	0.138714
ELM_ISOS_thickness_central_subfield_right	ESC.HUES6	0.052291	0.220965	0.105668	4.22567	2.02077	0.10041	-5.06e-09	5.73e-08	-0.0883399
VCDR_left	ESC.H1	0.0406753	0.152415	0.0696731	3.74711	1.71291	0.100429	2.15e-08	9.91e-08	0.217106
ISOS_RPE_thickness_inner_subfield_left	SKIN.PEN.FRSK.FIB.01	0.0564604	0.190535	0.0809499	3.37466	1.43375	0.100444	2.03e-08	5.25e-08	0.386993
ISOS_RPE_thickness_outer_subfield_left	FAT.ADIP.NUC	0.0539726	0.189697	0.0851558	3.51468	1.57776	0.100549	-4.7e-09	6.3e-08	-0.0746313
overall_average_retinal_pigment_epithelium_thickness_left	BONE.OSTEO	0.0544905	0.226069	0.105735	4.14877	1.94042	0.100783	1.92e-08	4.31e-08	0.446119
VCDR_left	BLD.CD4.MPC	0.0433718	0.105273	0.0385968	2.42723	0.889906	0.100882	-1.02e-07	3.87e-08	-2.62882
ISOS_RPE_thickness_outer_subfield_left	BRST.MYO	0.0661342	0.196335	0.0797996	2.96873	1.20663	0.100974	-2.1e-08	4.39e-08	-0.477983
ISOS_RPE_thickness_left	GI.RECT.SM.MUS	0.0362574	0.139587	0.0643691	3.8499	1.77534	0.101038	-1.64e-09	6.16e-08	-0.0266947
ISOS_RPE_thickness_central_subfield_left	MUS.TRNK.FET	0.0385827	0.148388	0.0684199	3.84596	1.77333	0.101229	2.36e-08	5.23e-08	0.451782
ISOS_RPE_thickness_inner_subfield_left	FAT.ADIP.DR.MSC	0.0779216	0.217216	0.0852495	2.78762	1.09404	0.10126	1.11e-08	3.79e-08	0.29403
ELM_ISOS_thickness_outer_subfield_right	BRN.NHA	0.0441392	0.163993	0.0761534	3.71536	1.7253	0.101442	2.23e-08	4.74e-08	0.470411
Disc_diameter_trans_left	PANC.ISLT	0.0265839	0.102819	0.0469367	3.8677	1.76561	0.101574	-5.28e-08	9.77e-08	-0.540446
ISOS_RPE_thickness_inner_subfield_left	HRT.VNT.R	0.040559	0.151364	0.0694137	3.73194	1.71142	0.10162	-6.53e-09	6.55e-08	-0.0997288
ISOS_RPE_thickness_inner_subfield_right	BLD.GM12878	0.051894	0.191579	0.0874944	3.69174	1.68602	0.101679	1.88e-08	5.08e-08	0.371231
RNFL_thickness_left	BRN.FET.F	0.0299178	0.120944	0.0551408	4.04253	1.84307	0.102087	3.25e-08	5.34e-08	0.607989
ISOS_RPE_thickness_inner_subfield_left	ESDR.H1.BMP4.TROP	0.0446968	0.153028	0.067991	3.42368	1.52116	0.102334	-9.48e-09	4.65e-08	-0.203808
Disc_diameter_trans_left	GI.RECT.MUC.29	0.033176	0.101977	0.0408992	3.0738	1.23279	0.102342	-1.47e-07	7.98e-08	-1.83746
ISOS_RPE_thickness_central_subfield_right	SPLN	0.0389124	0.2126	0.110603	5.46357	2.84237	0.102366	2.6e-08	6.25e-08	0.4154
overall_average_retinal_pigment_epithelium_thickness_left	THYM	0.0268137	0.150609	0.0759303	5.61687	2.83177	0.102972	3.67e-08	6.59e-08	0.556463
RNFL_thickness_left	LIV.ADLT	0.0526179	0.15815	0.0640083	3.00564	1.21647	0.103124	2.97e-08	3.59e-08	0.828979
ISOS_RPE_thickness_outer_subfield_right	BLD.CD3.CPC	0.0381475	0.134521	0.0589317	3.52634	1.54484	0.103274	6.67e-09	5.78e-08	0.11537
ISOS_RPE_thickness_outer_subfield_left	BLD.CD34.CC	0.0507392	0.173461	0.0769826	3.41868	1.51722	0.103285	-1.73e-08	5.83e-08	-0.296977
ISOS_RPE_thickness_inner_subfield_right	MUS.SKLT.M	0.0523491	0.186029	0.0844577	3.55363	1.61336	0.103428	1.89e-08	5.17e-08	0.36596
ISOS_RPE_thickness_inner_subfield_right	MUS.HSMM	0.0460003	0.186479	0.085488	4.05387	1.85842	0.103485	5.69e-08	5e-08	1.13921
ISOS_RPE_thickness_outer_subfield_left	IPSC.DF.19.11	0.0485486	0.175736	0.0777198	3.61979	1.60087	0.103602	-2.69e-08	5.83e-08	-0.462573
ELM_ISOS_thickness_central_subfield_right	ADRL.GLND.FET	0.0524967	0.221486	0.102148	4.21904	1.94579	0.103604	2.68e-09	5.54e-08	0.0484135
VCDR_left	BLD.CD8.NPC	0.0400214	0.10067	0.0379453	2.51541	0.948125	0.103706	-9.9e-08	4.08e-08	-2.42723
ELM_ISOS_thickness_central_subfield_right	MUS.TRNK.FET	0.0385827	0.15232	0.0703441	3.9479	1.82321	0.103832	-2.18e-08	4.34e-08	-0.501079
ISOS_RPE_thickness_outer_subfield_right	ESDR.H1.NEUR.PROG	0.0284527	0.174497	0.0876458	6.13287	3.0804	0.103914	1.1e-07	1.24e-07	0.886076
ELM_ISOS_thickness_central_subfield_right	MUS.HSMMT	0.045738	0.237462	0.116142	5.19179	2.53929	0.103973	3.23e-08	7.06e-08	0.457747
ISOS_RPE_thickness_right	PLCNT.FET	0.0528641	0.211628	0.0988547	4.00326	1.86998	0.104021	3.24e-08	6.58e-08	0.491752
ISOS_RPE_thickness_central_subfield_left	GI.CLN.SIG	0.0267764	0.147879	0.076933	5.52275	2.87317	0.104263	6.71e-08	9.15e-08	0.733381
RNFL_thickness_left	CRVX.HELAS3.CNCR	0.0452776	0.138178	0.0566462	3.05179	1.25109	0.10431	5.69e-08	4.09e-08	1.39052
overall_average_retinal_pigment_epithelium_thickness_left	GI.RECT.MUC.31	0.0398838	0.178658	0.0879503	4.47946	2.20517	0.10447	1.29e-08	5.39e-08	0.23998
ISOS_RPE_thickness_outer_subfield_left	GI.CLN.SM.MUS	0.044972	0.152065	0.0673998	3.38132	1.49871	0.10518	-1.2e-08	5.45e-08	-0.220031
INL_ELM_thickness_central_subfield_left	BLD.CD14.PC	0.0519364	0.145897	0.0563749	2.80915	1.08546	0.105336	-7.14e-09	4.62e-08	-0.154464
ELM_ISOS_thickness_outer_subfield_left	GI.S.INT	0.0205286	0.12213	0.066769	5.94924	3.25248	0.105643	-1.81e-08	9.51e-08	-0.190438
overall_macular_thickness_left	VAS.AOR	0.0205767	0.0781611	0.0355749	3.79852	1.72889	0.105653	-8.62e-08	9.98e-08	-0.863527
ISOS_RPE_thickness_outer_subfield_left	BRST.HMEC	0.0561025	0.217085	0.098596	3.86943	1.75743	0.105756	2.03e-08	7.14e-08	0.284349
ISOS_RPE_thickness_left	VAS.AOR	0.0205767	0.126192	0.0650695	6.13277	3.16229	0.105767	3.58e-08	9.34e-08	0.382971
ELM_ISOS_thickness_outer_subfield_right	BLD.CD19.CPC	0.0392341	0.131382	0.0560648	3.34866	1.42898	0.105957	1.21e-08	4.06e-08	0.297353
ISOS_RPE_thickness_outer_subfield_left	BLD.CD4.CD25.CD127M.TREGPC	0.0308776	0.113812	0.052693	3.6859	1.70651	0.106091	-5.64e-08	6.07e-08	-0.929266
ELM_ISOS_thickness_outer_subfield_right	KID.FET	0.0277039	0.141261	0.0738937	5.09896	2.66726	0.10614	4.03e-08	6.63e-08	0.607967
ISOS_RPE_thickness_outer_subfield_right	SKIN.PEN.FRSK.FIB.02	0.0410348	0.173282	0.0801462	4.22281	1.95312	0.106327	4.71e-08	8.36e-08	0.562863
ISOS_RPE_thickness_right	ESDR.H1.NEUR.PROG	0.0284527	0.17705	0.0899286	6.22261	3.16063	0.106383	9.51e-08	1.17e-07	0.810724
INL_ELM_thickness_central_subfield_left	IPSC.DF.6.9	0.0253543	0.1419	0.0728251	5.59668	2.87229	0.106455	2.76e-08	1.06e-07	0.260225
ELM_ISOS_thickness_right	BLD.CD4.MPC	0.0433718	0.116675	0.0447421	2.69011	1.0316	0.106571	-4.65e-08	3.46e-08	-1.34493
ISOS_RPE_thickness_central_subfield_right	BLD.CD4.CD25M.IL17M.PL.TPC	0.0489451	0.174114	0.0783669	3.55732	1.60112	0.106704	-1.71e-08	3.54e-08	-0.484494
ISOS_RPE_thickness_left	BLD.CD4.CD25M.CD45RA.NPC	0.0420067	0.129742	0.0552016	3.08861	1.31411	0.106744	-4.1e-08	4.4e-08	-0.931209
ISOS_RPE_thickness_outer_subfield_left	GI.RECT.MUC.29	0.033176	0.149186	0.0730019	4.49679	2.20044	0.107009	-7.55e-09	8.02e-08	-0.0940686
GCIPL_thickness_right	BRST.HMEC	0.0561025	0.150267	0.0586298	2.67844	1.04505	0.107216	-3.47e-08	4.41e-08	-0.785667
ELM_ISOS_thickness_right	BLD.CD4.CD25M.CD45RO.MPC	0.0377807	0.107852	0.0429607	2.85468	1.13711	0.107262	-4.26e-08	3.69e-08	-1.1557
ISOS_RPE_thickness_inner_subfield_left	BLD.CD19.PPC	0.0468775	0.153429	0.0667963	3.27299	1.42491	0.107301	-2.8e-08	4.63e-08	-0.605987
ELM_ISOS_thickness_outer_subfield_right	ESDR.CD184.ENDO	0.0456901	0.194042	0.089928	4.24692	1.96822	0.107306	3.69e-08	4.83e-08	0.764024
ISOS_RPE_thickness_central_subfield_left	LNG.NHLF	0.0416617	0.154436	0.0714812	3.70692	1.71575	0.107552	4.75e-08	4.83e-08	0.983869
ELM_ISOS_thickness_central_subfield_left	FAT.ADIP.NUC	0.0539726	0.181665	0.0815071	3.36587	1.51016	0.10769	-5.06e-08	4.55e-08	-1.1135
INL_RPE_thickness_left	SKIN.PEN.FRSK.KER.02	0.0521942	0.127237	0.0475925	2.43775	0.911835	0.107738	-8.11e-08	7.28e-08	-1.11407
RNFL_thickness_left	BRN.DL.PRFRNTL.CRTX	0.0348458	0.12945	0.0595382	3.71495	1.70862	0.10797	4e-08	5.23e-08	0.764051
ISOS_RPE_thickness_inner_subfield_left	KID.FET	0.0277039	0.128781	0.061767	4.64849	2.22954	0.108332	2.69e-08	7.27e-08	0.369795
ELM_ISOS_thickness_central_subfield_right	PLCNT.FET	0.0528641	0.19004	0.0841699	3.59489	1.5922	0.10856	-3.41e-08	4.14e-08	-0.823083
overall_macular_thickness_right	BLD.CD3.PPC	0.0406501	0.0823479	0.0259853	2.02577	0.639243	0.108568	-1.32e-07	5.24e-08	-2.51078
ISOS_RPE_thickness_central_subfield_right	BLD.CD8.MPC	0.0359829	0.168071	0.0837134	4.67085	2.32648	0.108594	7.83e-09	5.34e-08	0.146606
ISOS_RPE_thickness_left	HRT.ATR.R	0.0395925	0.150806	0.0705332	3.80894	1.78148	0.108715	-1.83e-09	7.54e-08	-0.0243058
ISOS_RPE_thickness_outer_subfield_right	ESC.WA7	0.0214015	0.134551	0.0714116	6.287	3.33676	0.109402	8.94e-08	1.23e-07	0.726569
INL_ELM_thickness_inner_subfield_left	IPSC.DF.19.11	0.0485486	0.121845	0.0460936	2.50976	0.949433	0.109501	-1.35e-07	6.19e-08	-2.18225
INL_RPE_thickness_central_subfield_left	ESC.H1	0.0406753	0.171677	0.0827733	4.22067	2.03498	0.109551	9.9e-09	6.5e-08	0.15246
VCDR_regressed_left	BLD.MOB.CD34.PC.F	0.0544628	0.134138	0.0499275	2.46294	0.916726	0.109558	-9.38e-08	5.04e-08	-1.8617
INL_RPE_thickness_central_subfield_left	FAT.MSC.DR.ADIP	0.0636082	0.195555	0.0820973	3.07437	1.29067	0.109678	-1.93e-08	4.98e-08	-0.388248
ISOS_RPE_thickness_outer_subfield_right	MUS.HSMM	0.0460003	0.182493	0.0839966	3.96722	1.826	0.109799	5.26e-08	6.83e-08	0.770569
ISOS_RPE_thickness_left	KID.FET	0.0277039	0.133824	0.066697	4.83052	2.40749	0.109874	2.94e-08	7.54e-08	0.390048
VCDR_regressed_left	BLD.CD8.NPC	0.0400214	0.0998277	0.0381488	2.49435	0.953209	0.110118	-1.14e-07	4.41e-08	-2.57878
overall_average_retinal_pigment_epithelium_thickness_left	LNG.IMR90	0.0547135	0.204956	0.0950023	3.74598	1.73636	0.110169	-4.21e-09	3.56e-08	-0.118296
GCIPL_thickness_left	ESC.WA7	0.0214015	0.134797	0.0705766	6.2985	3.29775	0.110634	1.05e-07	1.36e-07	0.772542
ELM_ISOS_thickness_outer_subfield_right	FAT.ADIP.DR.MSC	0.0779216	0.22455	0.0943883	2.88174	1.21132	0.110698	6.84e-09	3.82e-08	0.178959
VCDR_regressed_left	PANC.ISLT	0.0265839	0.0996434	0.0468411	3.74826	1.76201	0.110976	-1.16e-07	8.67e-08	-1.33878
INL_ELM_thickness_left	BLD.PER.MONUC.PC	0.0197953	0.0623406	0.0267883	3.14926	1.35326	0.111003	-1.13e-07	1.13e-07	-1.00868
INL_RPE_thickness_central_subfield_left	SKIN.PEN.FRSK.FIB.02	0.0410348	0.139696	0.0611092	3.40434	1.4892	0.111016	-1.43e-08	5.61e-08	-0.254745
RNFL_thickness_left	ESDR.CD56.ECTO	0.0368728	0.147066	0.0676406	3.98846	1.83443	0.111092	5.41e-08	6.35e-08	0.852399
overall_macular_thickness_left	BLD.PER.MONUC.PC	0.0197953	0.0643017	0.0282379	3.24833	1.42649	0.111166	-1.41e-07	9.67e-08	-1.46006
GCIPL_thickness_left	GI.ESO	0.0304932	0.111292	0.0510881	3.64975	1.67539	0.111338	-3.01e-08	8.51e-08	-0.353716
RNFL_thickness_left	BLD.PER.MONUC.PC	0.0197953	-0.0481347	0.0433219	-2.43162	2.18849	0.111404	-1.88e-07	7.34e-08	-2.56629
INL_ELM_thickness_central_subfield_left	ESC.WA7	0.0214015	0.135467	0.0729741	6.3298	3.40977	0.111741	5.4e-08	1.26e-07	0.428851
ISOS_RPE_thickness_inner_subfield_right	SPLN	0.0389124	0.180802	0.0902637	4.6464	2.31967	0.111894	2.91e-08	6.39e-08	0.455411
ELM_ISOS_thickness_right	GI.S.INT.FET	0.0484791	0.133513	0.05194	2.75404	1.07139	0.111929	-1.66e-08	3.44e-08	-0.482712
INL_RPE_thickness_outer_subfield_right	SKIN.PEN.FRSK.KER.02	0.0521942	0.124471	0.046465	2.38476	0.890233	0.11194	-8.79e-08	7.34e-08	-1.19777
overall_macular_thickness_left	BLD.CD4.CD25I.CD127.TMEMPC	0.025669	0.0710484	0.0287848	2.76786	1.12138	0.112016	-1.39e-07	6.71e-08	-2.07401
overall_average_retinal_pigment_epithelium_thickness_left	BLD.CD4.CD25M.CD45RA.NPC	0.0420067	0.134877	0.0587943	3.21085	1.39964	0.112376	-1.36e-08	3.35e-08	-0.405022
INL_ELM_thickness_outer_subfield_left	BRST.HMEC.35	0.0532898	0.134435	0.0521259	2.52272	0.978159	0.112446	-4.92e-08	6.7e-08	-0.734354
ISOS_RPE_thickness_left	BLD.CD56.PC	0.0422826	0.148793	0.0679236	3.51902	1.60642	0.112571	-3.32e-08	4.6e-08	-0.722023
ELM_ISOS_thickness_right	CRVX.HELAS3.CNCR	0.0452776	0.133522	0.0551068	2.94897	1.21709	0.112656	-2.18e-08	4.72e-08	-0.460894
mean_of_vertical_disc_diameter_left	BLD.CD19.PPC	0.0468775	0.122054	0.047586	2.60367	1.01511	0.112743	-6.05e-08	4.21e-08	-1.43478
ISOS_RPE_thickness_central_subfield_left	VAS.AOR	0.0205767	0.121057	0.063534	5.8832	3.08766	0.113243	6.41e-08	7.01e-08	0.914258
ISOS_RPE_thickness_left	BLD.CD8.NPC	0.0400214	0.13097	0.0580135	3.2725	1.44956	0.113258	-5.47e-08	4.61e-08	-1.18722
ISOS_RPE_thickness_central_subfield_right	MUS.SKLT.F	0.0542768	0.202495	0.0991375	3.73078	1.82652	0.113331	-4.23e-09	4.08e-08	-0.103558
ISOS_RPE_thickness_inner_subfield_left	BLD.CD4.CD25M.CD45RO.MPC	0.0377807	0.120148	0.052071	3.18016	1.37824	0.113874	-4.79e-08	4.46e-08	-1.07385
ISOS_RPE_thickness_inner_subfield_left	GI.DUO.MUC	0.0425678	0.160703	0.0759029	3.77523	1.78311	0.113879	-4.35e-09	6.95e-08	-0.0626366
overall_average_retinal_pigment_epithelium_thickness_left	MUS.PSOAS	0.0329118	0.159225	0.0806867	4.83792	2.4516	0.114037	1.44e-08	4.83e-08	0.299026
overall_average_retinal_pigment_epithelium_thickness_right	BRN.ANT.CAUD	0.0458656	0.205166	0.10395	4.4732	2.26641	0.114258	8.28e-08	4.93e-08	1.6788
ELM_ISOS_thickness_central_subfield_left	MUS.HSMM	0.0460003	0.215485	0.107894	4.68443	2.34551	0.114368	9.13e-09	7.12e-08	0.128294
ISOS_RPE_thickness_outer_subfield_left	SKIN.PEN.FRSK.KER.02	0.0521942	0.235692	0.116161	4.51567	2.22556	0.114421	4.89e-08	8.69e-08	0.562655
ELM_ISOS_thickness_outer_subfield_right	PLCNT.AMN	0.0302755	0.131536	0.0630264	4.34462	2.08176	0.114644	2.43e-08	5.59e-08	0.433662
ELM_ISOS_thickness_central_subfield_right	GI.ESO	0.0304932	0.23889	0.134512	7.83421	4.41122	0.114805	7.73e-08	1.28e-07	0.603526
INL_RPE_thickness_central_subfield_left	ESC.HUES6	0.052291	0.17915	0.0816177	3.42603	1.56084	0.11481	-1.72e-08	5.17e-08	-0.332695
ISOS_RPE_thickness_left	PANC.ISLT	0.0265839	0.135011	0.0697563	5.07866	2.62401	0.11491	2.17e-08	7.77e-08	0.27888
ELM_ISOS_thickness_right	ESDR.CD184.ENDO	0.0456901	0.180364	0.0821962	3.94755	1.79899	0.114913	2.26e-08	5.23e-08	0.431797
ISOS_RPE_thickness_outer_subfield_right	BRN.NHA	0.0441392	0.195085	0.0938788	4.41977	2.12688	0.114977	7.62e-08	8.95e-08	0.851297
Disc_diameter_trans_left	BLD.MOB.CD34.PC.M	0.0587226	0.139405	0.0514081	2.37397	0.87544	0.115026	-8.4e-08	4.93e-08	-1.70511
mean_of_vertical_disc_diameter_left	BLD.CD4.CD25M.IL17P.PL.TPC	0.0362663	0.0955254	0.0381205	2.634	1.05113	0.115487	-6.69e-08	4.27e-08	-1.56673
INL_RPE_thickness_central_subfield_left	IPSC.DF.19.11	0.0485486	0.157151	0.0702398	3.23698	1.44679	0.115566	-2.63e-08	4.58e-08	-0.57543
INL_RPE_thickness_central_subfield_left	IPSC.DF.6.9	0.0253543	0.150545	0.0808066	5.93763	3.18709	0.115802	6.03e-08	9.48e-08	0.635877
Disc_diameter_trans_left	GI.CLN.MUC	0.0241697	0.0883277	0.0395286	3.65448	1.63546	0.115879	-1.22e-07	1e-07	-1.214
ISOS_RPE_thickness_inner_subfield_right	MUS.PSOAS	0.0329118	0.15064	0.0777589	4.57709	2.36265	0.116	3.98e-08	6.26e-08	0.635979
ISOS_RPE_thickness_inner_subfield_left	BLD.CD4.CD25M.TPC	0.045205	0.140853	0.0609744	3.11588	1.34884	0.116365	-4.6e-08	4.97e-08	-0.927058
ISOS_RPE_thickness_outer_subfield_left	BLD.DND41.CNCR	0.035493	0.108403	0.0481528	3.05421	1.35668	0.116539	-2.61e-08	4.3e-08	-0.607457
VCDR_regressed_left	BLD.CD34.PC	0.0412284	0.115701	0.0479891	2.80635	1.16398	0.116602	-1.19e-07	6.64e-08	-1.78878
RNFL_thickness_right	IPSC.DF.19.11	0.0485486	0.141695	0.0594793	2.91861	1.22515	0.116712	4.57e-08	3.7e-08	1.23491
ELM_ISOS_thickness_outer_subfield_right	ESC.HUES6	0.052291	0.186308	0.0855959	3.56291	1.63691	0.116718	1.11e-08	4.43e-08	0.251291
INL_thickness_left	BLD.CD14.PC	0.0519364	0.108269	0.0362654	2.08465	0.698267	0.116793	-7.55e-08	5.4e-08	-1.39765
VCDR_regressed_left	BLD.CD3.CPC	0.0381475	0.0983754	0.0393191	2.57882	1.03071	0.117226	-1.02e-07	4.83e-08	-2.12207
ISOS_RPE_thickness_left	SKIN.PEN.FRSK.KER.02	0.0521942	0.222849	0.108983	4.26962	2.08803	0.117521	4.65e-08	7.92e-08	0.586904
INL_RPE_thickness_outer_subfield_left	BRST.HMEC.35	0.0532898	0.130448	0.0507119	2.4479	0.951626	0.117531	-7.52e-08	7.27e-08	-1.03424
VCDR_left	GI.STMC.MUC	0.0423776	0.129616	0.0538317	3.0586	1.27029	0.11761	-9.7e-08	5.94e-08	-1.63314
INL_RPE_thickness_central_subfield_left	BRN.NHA	0.0441392	0.151097	0.0681305	3.4232	1.54354	0.117722	-1.11e-08	5.41e-08	-0.204496
ELM_ISOS_thickness_right	BLD.PER.MONUC.PC	0.0197953	0.092531	0.0477751	4.67438	2.41345	0.118138	-3.63e-08	7.89e-08	-0.460014
ISOS_RPE_thickness_left	FAT.ADIP.NUC	0.0539726	0.185423	0.0869007	3.4355	1.61009	0.118334	5.01e-09	6.12e-08	0.0818495
INL_RPE_thickness_central_subfield_left	GI.STMC.GAST	0.0276865	0.130774	0.0678127	4.72337	2.4493	0.118555	1.67e-08	7.57e-08	0.22042
ISOS_RPE_thickness_left	BLD.CD8.MPC	0.0359829	0.125033	0.0578775	3.4748	1.60847	0.118619	-4.36e-08	5.2e-08	-0.839057
overall_average_retinal_pigment_epithelium_thickness_right	LIV.HEPG2.CNCR	0.0621054	0.174403	0.0746582	2.80818	1.20212	0.118848	1.6e-08	2.88e-08	0.556608
ISOS_RPE_thickness_central_subfield_right	GI.L.INT.FET	0.0471475	0.2341	0.119665	4.96527	2.5381	0.11892	3.01e-08	6.03e-08	0.498557
VCDR_regressed_left	BLD.CD4.CD25M.CD45RO.MPC	0.0377807	0.0951285	0.0375796	2.51791	0.994679	0.119	-1.11e-07	4.63e-08	-2.39791
INL_RPE_thickness_central_subfield_left	STRM.MRW.MSC	0.05306	0.163387	0.0707779	3.07928	1.33392	0.119383	-2.56e-08	4.51e-08	-0.567242
INL_RPE_thickness_central_subfield_right	GI.STMC.FET	0.0400613	0.134217	0.0611217	3.35028	1.52571	0.11958	-3.9e-08	5.27e-08	-0.740288
ELM_ISOS_thickness_central_subfield_left	SKIN.PEN.FRSK.FIB.01	0.0564604	0.152741	0.0637037	2.70528	1.12829	0.119652	-4.9e-08	3.43e-08	-1.4272
ELM_ISOS_thickness_outer_subfield_right	ESDR.H1.BMP4.MESO	0.0263834	0.131358	0.0667775	4.97881	2.53104	0.120026	3.04e-08	5.93e-08	0.512501
ISOS_RPE_thickness_inner_subfield_right	LNG.NHLF	0.0416617	0.179532	0.0885726	4.30929	2.126	0.120148	7.47e-08	5.62e-08	1.32881
ELM_ISOS_thickness_central_subfield_right	LIV.HEPG2.CNCR	0.0621054	0.214846	0.0976312	3.45937	1.57202	0.120262	-1.82e-08	4.16e-08	-0.436631
overall_average_retinal_pigment_epithelium_thickness_right	BLD.K562.CNCR	0.0472131	0.176756	0.0844542	3.74378	1.78879	0.120928	4.64e-08	3.68e-08	1.26029
ISOS_RPE_thickness_outer_subfield_right	SKIN.NHDFAD	0.0575411	0.192931	0.0856237	3.35293	1.48804	0.120964	3.33e-08	5.91e-08	0.563659
Disc_diameter_trans_left	BLD.CD14.MONO	0.049191	0.112537	0.0410855	2.28776	0.835225	0.121008	-5.26e-08	4.54e-08	-1.15856
INL_thickness_right	BLD.CD4.CD25M.IL17P.PL.TPC	0.0362663	0.0769414	0.0258294	2.12156	0.712215	0.121271	-1.53e-07	5.03e-08	-3.0361
overall_average_retinal_pigment_epithelium_thickness_left	BLD.CD4.NPC	0.0386112	0.13452	0.061648	3.48397	1.59663	0.121528	-1.11e-08	3.67e-08	-0.302872
overall_average_retinal_pigment_epithelium_thickness_left	SKIN.NHDFAD	0.0575411	0.203811	0.0949697	3.54201	1.65047	0.122169	1.96e-09	3.81e-08	0.051478
ISOS_RPE_thickness_inner_subfield_left	GI.CLN.MUC	0.0241697	0.12107	0.0630372	5.00916	2.60811	0.122737	6.25e-09	9.73e-08	0.0642965
VCDR_left	BLD.CD4.CD25M.IL17P.PL.TPC	0.0362663	0.0902879	0.035385	2.48958	0.975699	0.123003	-7.08e-08	4.49e-08	-1.5746
ISOS_RPE_thickness_central_subfield_left	ESC.H9	0.0290774	0.151823	0.0804941	5.22135	2.76827	0.123237	2.72e-08	7.71e-08	0.353429
ISOS_RPE_thickness_central_subfield_right	SKIN.PEN.FRSK.FIB.01	0.0564604	0.229415	0.115501	4.0633	2.0457	0.12325	2.37e-08	4.26e-08	0.554945
VCDR_regressed_left	BLD.CD4.MPC	0.0433718	0.101717	0.0386833	2.34523	0.891901	0.123266	-1.19e-07	4.21e-08	-2.83241
ISOS_RPE_thickness_right	GI.CLN.SIG	0.0267764	0.132365	0.0691755	4.94336	2.58345	0.123577	5.18e-08	1.05e-07	0.492862
ISOS_RPE_thickness_outer_subfield_right	LIV.ADLT	0.0526179	0.169427	0.0770716	3.21995	1.46474	0.12366	-3.52e-10	6.23e-08	-0.00564914
ELM_ISOS_thickness_right	GI.L.INT.FET	0.0471475	0.127062	0.051387	2.695	1.08992	0.123774	-2.05e-08	3.45e-08	-0.594181
VCDR_left	BLD.CD3.CPC	0.0381475	0.0970494	0.0391304	2.54406	1.02577	0.123826	-9.24e-08	4.55e-08	-2.0296
ISOS_RPE_thickness_left	HRT.FET	0.0613111	0.173325	0.0741427	2.82697	1.20929	0.12393	5.94e-09	4.8e-08	0.123773
ISOS_RPE_thickness_right	MUS.HSMM	0.0460003	0.174197	0.0824423	3.78687	1.79221	0.12408	4.58e-08	6.2e-08	0.739303
INL_ELM_thickness_inner_subfield_left	VAS.AOR	0.0205767	0.0851093	0.0418385	4.13619	2.03329	0.125005	-9.57e-08	1.01e-07	-0.948708
RNFL_thickness_right	BRN.DL.PRFRNTL.CRTX	0.0348458	0.123721	0.058315	3.55052	1.67352	0.125042	6.4e-08	4.89e-08	1.30928
overall_average_retinal_pigment_epithelium_thickness_right	GI.DUO.MUC	0.0425678	0.175911	0.089952	4.1325	2.11315	0.125089	6.7e-08	6.08e-08	1.10281
RNFL_thickness_right	PANC.ISLT	0.0265839	0.116822	0.0613302	4.39448	2.30704	0.125099	8.97e-08	5.93e-08	1.51108
ELM_ISOS_thickness_central_subfield_right	GI.L.INT.FET	0.0471475	0.157418	0.0737928	3.33885	1.56515	0.125156	-3.55e-08	3.82e-08	-0.930602
GCIPL_thickness_left	BLD.CD3.PPC	0.0406501	0.0884461	0.0317052	2.17579	0.779954	0.125213	-3.88e-08	4.08e-08	-0.951067
ISOS_RPE_thickness_inner_subfield_left	BLD.CD4.MPC	0.0433718	0.122638	0.0515839	2.8276	1.18934	0.125231	-5.84e-08	4.12e-08	-1.41758
RNFL_thickness_right	ESDR.CD56.MESO	0.0433225	0.145545	0.066895	3.35956	1.54412	0.125657	4.65e-08	4.79e-08	0.971724
ELM_ISOS_thickness_right	ESDR.H1.BMP4.MESO	0.0263834	0.122503	0.0610308	4.64318	2.31322	0.125805	6.27e-09	6.37e-08	0.0983497
ISOS_RPE_thickness_outer_subfield_right	GI.RECT.MUC.29	0.033176	0.135401	0.0671269	4.08128	2.02336	0.125828	3.25e-08	8.29e-08	0.391846
overall_average_retinal_pigment_epithelium_thickness_right	VAS.HUVEC	0.0458945	0.19054	0.0941058	4.1517	2.05048	0.125911	5.14e-08	4.51e-08	1.1402
ISOS_RPE_thickness_left	SKIN.PEN.FRSK.FIB.01	0.0564604	0.183767	0.0815841	3.2548	1.44498	0.12626	2.78e-09	5.98e-08	0.0464229
ISOS_RPE_thickness_central_subfield_right	ESDR.H1.MSC	0.0469951	0.23462	0.122993	4.99243	2.61715	0.126308	2.59e-08	5.93e-08	0.437218
ISOS_RPE_thickness_central_subfield_right	GI.S.INT	0.0205286	0.169664	0.100396	8.26475	4.89055	0.126872	8.78e-08	1.15e-07	0.760665
INL_ELM_thickness_outer_subfield_left	BLD.CD3.PPC	0.0406501	0.0789714	0.0252759	1.94271	0.621792	0.127057	-1.19e-07	5.34e-08	-2.232
INL_ELM_thickness_central_subfield_left	BLD.GM12878	0.051894	0.125123	0.048158	2.41112	0.928006	0.127309	-4.14e-08	4.46e-08	-0.92909
ISOS_RPE_thickness_left	THYM	0.0268137	0.102343	0.0508554	3.81683	1.89662	0.127675	-4.32e-08	5.61e-08	-0.77078
INL_ELM_thickness_central_subfield_left	IPSC.DF.19.11	0.0485486	0.139733	0.0612006	2.8782	1.26061	0.127843	-6.55e-08	5.01e-08	-1.30817
ISOS_RPE_thickness_inner_subfield_right	BONE.OSTEO	0.0544905	0.216487	0.104919	3.97294	1.92545	0.127871	6.25e-08	5.56e-08	1.12492
ELM_ISOS_thickness_outer_subfield_right	GI.ESO	0.0304932	0.128514	0.0655169	4.21453	2.14857	0.128002	4.85e-09	5.3e-08	0.0915143
ISOS_RPE_thickness_inner_subfield_left	BRST.HMEC	0.0561025	0.182032	0.0825707	3.24464	1.47178	0.128005	1.07e-08	5.38e-08	0.197887
ISOS_RPE_thickness_left	BLD.CD4.CD25.CD127M.TREGPC	0.0308776	0.110334	0.0534257	3.57326	1.73024	0.128444	-5.41e-08	5.58e-08	-0.96852
ISOS_RPE_thickness_central_subfield_left	FAT.ADIP.NUC	0.0539726	0.18165	0.0856358	3.3656	1.58665	0.128459	2.83e-08	4.66e-08	0.607982
INL_RPE_thickness_central_subfield_left	BLD.CD4.CD25.CD127M.TREGPC	0.0308776	0.102948	0.0473125	3.33408	1.53226	0.128712	-5.49e-09	4.82e-08	-0.11397
ISOS_RPE_thickness_inner_subfield_right	ESDR.CD56.ECTO	0.0368728	0.174197	0.0911993	4.72426	2.47335	0.128714	4.73e-08	6.49e-08	0.728026
ELM_ISOS_thickness_right	BLD.CD4.CD25M.TPC	0.045205	0.114664	0.0448187	2.53653	0.991454	0.128753	-5.55e-08	3.49e-08	-1.589
INL_RPE_thickness_central_subfield_right	IPSC.DF.19.11	0.0485486	0.139765	0.0605284	2.87888	1.24676	0.12881	-6.57e-08	4.76e-08	-1.37931
ISOS_RPE_thickness_central_subfield_right	BLD.CD4.NPC	0.0386112	0.155945	0.0781006	4.03887	2.02275	0.128827	-6.57e-09	4.53e-08	-0.145072
ISOS_RPE_thickness_inner_subfield_left	GI.CLN.SIG	0.0267764	0.140088	0.0761683	5.23178	2.84461	0.128827	2.76e-08	1.07e-07	0.257975
RNFL_thickness_right	ADRL.GLND.FET	0.0524967	0.13942	0.0586296	2.65579	1.11682	0.129109	2.34e-08	3.63e-08	0.643172
overall_average_retinal_pigment_epithelium_thickness_left	LIV.ADLT	0.0526179	0.175549	0.0802409	3.3363	1.52497	0.129477	-8.2e-09	3.87e-08	-0.211659
ELM_ISOS_thickness_inner_subfield_right	ESDR.CD56.ECTO	0.0368728	0.122963	0.0547689	3.3348	1.48535	0.129613	-4.7e-08	6.55e-08	-0.718363
ELM_ISOS_thickness_central_subfield_left	SKIN.PEN.FRSK.FIB.02	0.0410348	0.134326	0.0631114	3.27345	1.538	0.129629	-4.99e-08	4.37e-08	-1.14097
ISOS_RPE_thickness_outer_subfield_left	GI.S.INT.FET	0.0484791	0.156596	0.0723167	3.23018	1.49171	0.129661	-1.77e-08	5.58e-08	-0.3166
overall_average_retinal_pigment_epithelium_thickness_left	IPSC.DF.6.9	0.0253543	0.159231	0.0877934	6.28023	3.46266	0.131067	6.18e-09	7.55e-08	0.0818378
ISOS_RPE_thickness_right	PANC.ISLT	0.0265839	0.128383	0.0677818	4.82934	2.54973	0.131514	5.53e-08	7.19e-08	0.768467
GCIPL_thickness_right	SKIN.PEN.FRSK.KER.02	0.0521942	0.134115	0.0555119	2.56953	1.06356	0.13194	-3.66e-08	4.88e-08	-0.75107
GCIPL_thickness_left	GI.RECT.SM.MUS	0.0362574	0.112658	0.0500272	3.10718	1.37978	0.132096	-7.73e-08	5.81e-08	-1.33162
ISOS_RPE_thickness_outer_subfield_right	BLD.CD19.CPC	0.0392341	0.130215	0.0614655	3.31891	1.56663	0.132175	-1.37e-08	6.04e-08	-0.227295
ISOS_RPE_thickness_inner_subfield_left	HRT.VENT.L	0.0456727	0.145027	0.0675314	3.17534	1.47859	0.132183	-1.57e-08	5.5e-08	-0.285044
GCIPL_thickness_left	BLD.CD56.PC	0.0422826	0.100036	0.0383729	2.36588	0.907533	0.132403	-2.92e-08	4.58e-08	-0.638629
ISOS_RPE_thickness_inner_subfield_right	ESDR.H9.NEUR.PROG	0.0377638	0.22256	0.12283	5.89346	3.25258	0.132407	7.95e-08	8.4e-08	0.946369
RNFL_thickness_right	LIV.ADLT	0.0526179	0.150249	0.0635342	2.85547	1.20746	0.132459	3.34e-08	3.68e-08	0.908408
overall_average_retinal_pigment_epithelium_thickness_left	BLD.CD4.CD25M.CD45RO.MPC	0.0377807	0.123863	0.0570549	3.27848	1.51016	0.132461	-1.72e-08	3.45e-08	-0.498442
ISOS_RPE_thickness_right	SKIN.PEN.FRSK.FIB.02	0.0410348	0.172903	0.0869017	4.21356	2.11775	0.132692	4.34e-08	8.15e-08	0.532675
ISOS_RPE_thickness_inner_subfield_left	BLD.CD4.NPC	0.0386112	0.119867	0.0539097	3.10446	1.39622	0.133144	-4.32e-08	4.59e-08	-0.940422
Disc_diameter_trans_left	BLD.CD56.PC	0.0422826	0.0999463	0.03774	2.36377	0.892565	0.133566	-6.14e-08	5.05e-08	-1.21447
ISOS_RPE_thickness_inner_subfield_left	HRT.FET	0.0613111	0.157942	0.0665774	2.57607	1.0859	0.133642	-1.75e-09	3.94e-08	-0.0442863
ELM_ISOS_thickness_outer_subfield_right	MUS.TRNK.FET	0.0385827	0.1288	0.063333	3.33828	1.64149	0.133905	2.22e-10	4.93e-08	0.00450676
ELM_ISOS_thickness_right	BLD.CD4.CD25M.IL17M.PL.TPC	0.0489451	0.118459	0.0455719	2.42025	0.931083	0.134061	-5.02e-08	3.28e-08	-1.52824
ISOS_RPE_thickness_central_subfield_left	HRT.VENT.L	0.0456727	0.152127	0.0722243	3.33081	1.58134	0.135024	8.54e-09	4.5e-08	0.189641
ISOS_RPE_thickness_central_subfield_right	BLD.CD14.PC	0.0519364	0.188366	0.0954838	3.62686	1.83848	0.135299	4.48e-09	3.89e-08	0.115257
ISOS_RPE_thickness_right	SKIN.PEN.FRSK.KER.02	0.0521942	0.216964	0.110412	4.15687	2.11541	0.13549	5.13e-08	7.58e-08	0.676944
ELM_ISOS_thickness_central_subfield_right	LNG.IMR90	0.0547135	0.16525	0.0743143	3.02028	1.35824	0.135725	-4.88e-08	3.59e-08	-1.36121
ISOS_RPE_thickness_right	BLD.CD19.CPC	0.0392341	0.136038	0.0659158	3.46734	1.68006	0.135737	-1.38e-08	5.92e-08	-0.232968
ISOS_RPE_thickness_central_subfield_right	BLD.CD8.NPC	0.0400214	0.159434	0.0814202	3.98372	2.03441	0.136162	-1.48e-08	4.49e-08	-0.330725
INL_RPE_thickness_central_subfield_right	ESC.H1	0.0406753	0.148307	0.0733837	3.64611	1.80413	0.136304	-4.37e-08	6.49e-08	-0.674099
ELM_ISOS_thickness_right	BLD.CD4.CD25I.CD127.TMEMPC	0.025669	0.0889462	0.0422338	3.46512	1.64532	0.136753	-5.67e-08	5.38e-08	-1.05413
Disc_diameter_trans_left	GI.S.INT	0.0205286	0.0981914	0.0510112	4.78314	2.48488	0.136788	-1.61e-08	1.41e-07	-0.114439
Disc_diameter_trans_left	GI.STMC.GAST	0.0276865	0.103474	0.0500724	3.73735	1.80855	0.137318	-9.44e-08	9.67e-08	-0.976813
ISOS_RPE_thickness_outer_subfield_right	SKIN.PEN.FRSK.KER.02	0.0521942	0.217104	0.110241	4.15955	2.11214	0.137377	5.3e-08	8.26e-08	0.642218
overall_average_retinal_pigment_epithelium_thickness_left	BLD.K562.CNCR	0.0472131	0.171502	0.0836367	3.63251	1.77147	0.137648	1e-08	3.71e-08	0.269387
ISOS_RPE_thickness_inner_subfield_left	BLD.CD8.NPC	0.0400214	0.123861	0.056423	3.09487	1.40982	0.137777	-5.37e-08	4.82e-08	-1.11398
GCIPL_thickness_right	BRST.HMEC.35	0.0532898	0.137273	0.0577733	2.57598	1.08413	0.138387	-3.83e-08	4.71e-08	-0.81266
GCIPL_thickness_left	SKIN.PEN.FRSK.KER.02	0.0521942	0.136076	0.0584186	2.6071	1.11925	0.139492	-2.23e-08	4.88e-08	-0.456295
ISOS_RPE_thickness_left	BRST.HMEC	0.0561025	0.196989	0.0944649	3.51124	1.68379	0.139775	1.36e-08	6.66e-08	0.204075
INL_ELM_thickness_central_subfield_left	SKIN.PEN.FRSK.KER.02	0.0521942	0.127365	0.0505755	2.44021	0.968988	0.139946	-5.62e-08	4.1e-08	-1.37107
ELM_ISOS_thickness_right	SKIN.PEN.FRSK.KER.02	0.0521942	0.147944	0.0640641	2.83448	1.22742	0.140116	-9.73e-09	3.95e-08	-0.246569
ISOS_RPE_thickness_central_subfield_right	BLD.GM12878	0.051894	0.190736	0.0986955	3.67549	1.90187	0.140137	-8.74e-09	4.32e-08	-0.202206
overall_macular_thickness_right	BLD.CD4.CD25I.CD127.TMEMPC	0.025669	0.0645319	0.0263954	2.514	1.0283	0.140407	-1.64e-07	7.09e-08	-2.30967
ISOS_RPE_thickness_inner_subfield_right	ESDR.H1.NEUR.PROG	0.0284527	0.168193	0.0937088	5.91129	3.29349	0.140676	7.32e-08	9.34e-08	0.783098
ISOS_RPE_thickness_inner_subfield_left	GI.S.INT	0.0205286	0.117733	0.0673882	5.73508	3.28264	0.140699	2.86e-08	1.14e-07	0.249615
INL_ELM_thickness_central_subfield_left	BLD.CD19.PPC	0.0468775	0.112363	0.0441209	2.39694	0.941195	0.141004	-4.66e-08	3.66e-08	-1.27259
ISOS_RPE_thickness_outer_subfield_left	BLD.MOB.CD34.PC.F	0.0544628	0.16082	0.0744783	2.95284	1.36751	0.141717	-3.07e-08	5.22e-08	-0.587671
ISOS_RPE_thickness_left	BRN.GRM.MTRX	0.0341442	0.137149	0.070829	4.01676	2.07441	0.141989	1.93e-08	6.57e-08	0.293508
ISOS_RPE_thickness_outer_subfield_right	PLCNT.FET	0.0528641	0.184915	0.0907759	3.49794	1.71716	0.14236	1.39e-08	6.49e-08	0.214155
ISOS_RPE_thickness_central_subfield_right	GI.RECT.SM.MUS	0.0362574	0.166364	0.0910234	4.58841	2.51048	0.142433	1.2e-08	4.8e-08	0.250478
ELM_ISOS_thickness_central_subfield_right	BONE.OSTEO	0.0544905	0.173574	0.0834183	3.1854	1.53088	0.142575	-3.12e-08	3.71e-08	-0.842379
ISOS_RPE_thickness_right	IPSC.DF.6.9	0.0253543	0.128745	0.070537	5.07781	2.78205	0.142609	1.82e-08	9.44e-08	0.193183
ISOS_RPE_thickness_right	ESDR.H1.MSC	0.0469951	0.190103	0.0952641	4.04517	2.02711	0.143002	1.97e-08	7.94e-08	0.248632
ISOS_RPE_thickness_left	HRT.VNT.R	0.040559	0.14194	0.070164	3.49959	1.72992	0.143107	-3.91e-08	6.92e-08	-0.565511
ISOS_RPE_thickness_outer_subfield_right	ESDR.H1.MSC	0.0469951	0.180772	0.0887904	3.84662	1.88936	0.143178	1.46e-08	7.94e-08	0.184254
INL_thickness_left	GI.CLN.SIG	0.0267764	0.0784753	0.0364297	2.93076	1.36051	0.14322	-1.27e-07	9.3e-08	-1.36935
VCDR_regressed_left	BLD.CD4.CD25M.IL17P.PL.TPC	0.0362663	0.0881277	0.0359397	2.43001	0.990992	0.143253	-8.76e-08	4.83e-08	-1.81591
ISOS_RPE_thickness_central_subfield_right	BLD.CD15.PC	0.0421552	0.162683	0.0869091	3.85913	2.06165	0.14365	2.77e-09	3.76e-08	0.0735442
ISOS_RPE_thickness_right	BLD.CD8.MPC	0.0359829	0.119974	0.0581305	3.3342	1.6155	0.144075	-2.17e-08	6.05e-08	-0.359173
ISOS_RPE_thickness_central_subfield_left	MUS.LEG.FET	0.0617096	0.175173	0.0794313	2.83867	1.28718	0.144188	5.46e-09	3.64e-08	0.149758
ISOS_RPE_thickness_inner_subfield_left	GI.RECT.MUC.29	0.033176	0.139172	0.072873	4.19497	2.19655	0.144349	-3.59e-09	7.71e-08	-0.0465502
ELM_ISOS_thickness_outer_subfield_right	ADRL.GLND.FET	0.0524967	0.154433	0.0750877	2.94176	1.43033	0.14514	-1.38e-10	4.18e-08	-0.00329835
VCDR_regressed_left	BLD.K562.CNCR	0.0472131	0.112243	0.0442222	2.37737	0.93665	0.145524	-9.89e-08	4.82e-08	-2.04993
ELM_ISOS_thickness_central_subfield_right	SKIN.PEN.FRSK.FIB.01	0.0564604	0.162856	0.0741755	2.88443	1.31376	0.145623	-4.41e-08	3.46e-08	-1.2737
ISOS_RPE_thickness_inner_subfield_right	IPSC.15b	0.0462879	0.166777	0.0838404	3.60302	1.81128	0.146335	5.25e-09	5.1e-08	0.102924
ISOS_RPE_thickness_left	GI.S.INT.FET	0.0484791	0.157494	0.0759525	3.2487	1.56671	0.146591	-1.4e-08	5.66e-08	-0.247548
VCDR_regressed_left	BLD.CD34.CC	0.0507392	0.124483	0.0507223	2.4534	0.999666	0.146632	-1.02e-07	5.7e-08	-1.79304
ELM_ISOS_thickness_outer_subfield_right	ESDR.H1.MSC	0.0469951	0.140156	0.0660877	2.98235	1.40627	0.146669	-1.34e-08	4.13e-08	-0.324589
ISOS_RPE_thickness_left	BLD.CD19.PPC	0.0468775	0.146306	0.0705058	3.12104	1.50404	0.147204	-4.34e-08	4.82e-08	-0.900837
ISOS_RPE_thickness_inner_subfield_right	GI.L.INT.FET	0.0471475	0.189448	0.0980013	4.0182	2.07861	0.14739	3.44e-08	6.22e-08	0.552418
ISOS_RPE_thickness_outer_subfield_right	GI.L.INT.FET	0.0471475	0.153593	0.0743007	3.25771	1.57592	0.147656	1.61e-08	6.26e-08	0.257838
ISOS_RPE_thickness_inner_subfield_left	BLD.CD4.CD25M.CD45RA.NPC	0.0420067	0.119515	0.0534441	2.84515	1.27227	0.14769	-4.56e-08	4.39e-08	-1.039
ISOS_RPE_thickness_central_subfield_right	GI.CLN.MUC	0.0241697	0.146921	0.0873191	6.07874	3.61275	0.148272	2.54e-08	7.7e-08	0.330361
RNFL_thickness_right	OVRY	0.0391008	0.113713	0.0507317	2.90819	1.29746	0.148452	3.34e-08	4.18e-08	0.79952
ISOS_RPE_thickness_inner_subfield_right	STRM.MRW.MSC	0.05306	0.20243	0.103052	3.81511	1.94217	0.149137	5.27e-08	5.16e-08	1.02106
ELM_ISOS_thickness_outer_subfield_right	ESC.4STAR	0.0491152	0.177748	0.0858471	3.61901	1.74787	0.149283	1.56e-09	4.79e-08	0.0325176
overall_average_retinal_pigment_epithelium_thickness_left	GI.STMC.GAST	0.0276865	0.154503	0.0896088	5.58043	3.23655	0.149343	1.57e-08	7.5e-08	0.20949
overall_macular_thickness_left	BLD.CD3.PPC	0.0406501	0.0798583	0.0274697	1.96453	0.67576	0.149654	-1.4e-07	4.68e-08	-2.99256
ELM_ISOS_thickness_central_subfield_left	FAT.ADIP.DR.MSC	0.0779216	0.191507	0.0811117	2.45769	1.04094	0.149956	-4.17e-08	3.4e-08	-1.22528
ELM_ISOS_thickness_central_subfield_left	ESDR.CD56.ECTO	0.0368728	0.144061	0.0761708	3.90697	2.06577	0.151474	-2.96e-08	5.76e-08	-0.514391
ISOS_RPE_thickness_central_subfield_left	FAT.ADIP.DR.MSC	0.0779216	0.201894	0.0873286	2.59099	1.12072	0.1515	-9.8e-10	3.09e-08	-0.031686
INL_RPE_thickness_central_subfield_left	BLD.CD56.PC	0.0422826	0.114461	0.0505386	2.70705	1.19526	0.152235	-2.25e-08	3.82e-08	-0.589185
RNFL_thickness_right	GI.STMC.FET	0.0400613	0.126868	0.0605484	3.16684	1.5114	0.152615	3.56e-08	5.06e-08	0.702738
ISOS_RPE_thickness_inner_subfield_right	ESC.HUES6	0.052291	0.187528	0.0951891	3.58623	1.82037	0.153428	9.63e-09	5.77e-08	0.166855
INL_ELM_thickness_outer_subfield_left	SKIN.NHEK	0.0543131	0.124471	0.0499968	2.29172	0.92053	0.153717	-5.42e-08	6.48e-08	-0.836678
ISOS_RPE_thickness_left	BRST.MYO	0.0661342	0.177035	0.0783699	2.6769	1.18501	0.154725	-2.66e-08	4.27e-08	-0.622413
VCDR_left	BLD.CD34.CC	0.0507392	0.123933	0.0515693	2.44255	1.01636	0.155043	-8.69e-08	5.44e-08	-1.5959
ISOS_RPE_thickness_central_subfield_right	MUS.SKLT.M	0.0523491	0.192668	0.103356	3.68046	1.97436	0.155162	2.45e-10	4.68e-08	0.00523656
ISOS_RPE_thickness_outer_subfield_left	BLD.CD34.PC	0.0412284	0.13723	0.0697952	3.32852	1.69289	0.155204	-4.37e-08	6.95e-08	-0.628406
ELM_ISOS_thickness_outer_subfield_right	FAT.ADIP.NUC	0.0539726	0.156796	0.0726718	2.90511	1.34646	0.155332	-6.25e-09	5.06e-08	-0.123645
overall_average_retinal_pigment_epithelium_thickness_left	GI.STMC.MUC	0.0423776	0.154274	0.0813648	3.64046	1.92	0.15543	2.15e-10	4.65e-08	0.0046296
ISOS_RPE_thickness_outer_subfield_right	GI.CLN.SIG	0.0267764	0.113277	0.0615594	4.23049	2.29902	0.155539	3.27e-08	1e-07	0.32714
INL_RPE_thickness_central_subfield_left	BLD.CD3.PPC	0.0406501	0.106672	0.0463779	2.62415	1.1409	0.155569	-3.02e-08	3.86e-08	-0.784328
ELM_ISOS_thickness_outer_subfield_right	LIV.HEPG2.CNCR	0.0621054	0.148828	0.0605626	2.39638	0.975158	0.155836	6.3e-09	2.86e-08	0.220735
overall_macular_thickness_left	BLD.CD56.PC	0.0422826	0.0854699	0.0304771	2.0214	0.720795	0.156529	-1.34e-07	4.67e-08	-2.86517
RNFL_thickness_right	BLD.CD14.MONO	0.049191	0.126805	0.0536888	2.57781	1.09144	0.156618	5.28e-08	3.61e-08	1.46294
INL_ELM_thickness_central_subfield_left	BLD.CD14.MONO	0.049191	0.132535	0.0574447	2.6943	1.16779	0.156983	-1.65e-08	4.86e-08	-0.33899
ISOS_RPE_thickness_inner_subfield_left	PANC.ISLT	0.0265839	0.126704	0.0719111	4.76618	2.70506	0.157025	1.34e-08	7.97e-08	0.168243
ISOS_RPE_thickness_inner_subfield_right	KID.FET	0.0277039	0.13085	0.0713155	4.72317	2.5742	0.15719	4.87e-08	7.45e-08	0.653872
ELM_ISOS_thickness_outer_subfield_right	BLD.CD19.PPC	0.0468775	0.131198	0.0581611	2.79875	1.2407	0.157211	-1.86e-09	3.46e-08	-0.0536499
GCIPL_thickness_right	GI.STMC.FET	0.0400613	0.11049	0.0497876	2.75802	1.24279	0.157414	-9.34e-08	6.46e-08	-1.44591
ISOS_RPE_thickness_outer_subfield_left	OVRY	0.0391008	0.134951	0.0692822	3.45135	1.77188	0.157439	-2.51e-08	6.03e-08	-0.416831
overall_average_retinal_pigment_epithelium_thickness_right	BLD.GM12878	0.051894	0.152025	0.069728	2.92953	1.34366	0.157481	4.51e-09	3.61e-08	0.124935
overall_average_retinal_pigment_epithelium_thickness_left	BLD.CD8.NPC	0.0400214	0.129858	0.063664	3.24471	1.59075	0.157789	-2.52e-08	3.64e-08	-0.69304
RNFL_thickness_left	GI.ESO	0.0304932	-0.0441991	0.0535257	-1.44947	1.75533	0.158187	-1.31e-07	5.01e-08	-2.61518
overall_average_retinal_pigment_epithelium_thickness_left	GI.RECT.MUC.29	0.033176	0.157693	0.0898136	4.75321	2.70718	0.158613	2.25e-09	7.18e-08	0.0313311
ISOS_RPE_thickness_outer_subfield_left	FAT.MSC.DR.ADIP	0.0636082	0.199033	0.0972245	3.12904	1.52849	0.158815	1.84e-09	5.46e-08	0.0337338
ISOS_RPE_thickness_right	BRN.NHA	0.0441392	0.18598	0.0993756	4.2135	2.25142	0.159554	6.67e-08	8.73e-08	0.763729
INL_ELM_thickness_left	SKIN.PEN.FRSK.KER.02	0.0521942	0.113503	0.0441018	2.17464	0.844957	0.159688	-9.16e-08	6.34e-08	-1.44543
ISOS_RPE_thickness_right	BLD.CD4.NPC	0.0386112	0.115856	0.0550695	3.00059	1.42626	0.159812	-3.19e-08	5.18e-08	-0.615225
ISOS_RPE_thickness_outer_subfield_right	LNG.NHLF	0.0416617	0.148318	0.0748714	3.56007	1.79713	0.159848	3.57e-08	7.13e-08	0.501065
Disc_diameter_trans_left	BLD.CD4.CD25M.TPC	0.045205	0.0966364	0.0367792	2.13774	0.81361	0.159874	-8.52e-08	4.16e-08	-2.0482
INL_RPE_thickness_central_subfield_left	GI.STMC.FET	0.0400613	0.134066	0.0675126	3.34654	1.68523	0.160323	-5.55e-09	5.68e-08	-0.097779
VCDR_left	BLD.MOB.CD34.PC.F	0.0544628	0.125702	0.0511135	2.30803	0.938503	0.160666	-9.1e-08	4.84e-08	-1.88115
ISOS_RPE_thickness_outer_subfield_left	KID.FET	0.0277039	0.119565	0.066534	4.3158	2.40161	0.162046	9.05e-09	7.57e-08	0.119533
ISOS_RPE_thickness_left	GI.CLN.MUC	0.0241697	0.114472	0.0650923	4.73616	2.69314	0.162047	-3.4e-08	9.9e-08	-0.343164
ISOS_RPE_thickness_central_subfield_right	BLD.PER.MONUC.PC	0.0197953	0.122263	0.0763456	6.17636	3.85675	0.162582	2.82e-08	8.35e-08	0.337753
ISOS_RPE_thickness_outer_subfield_right	GI.DUO.MUC	0.0425678	0.15138	0.0792464	3.5562	1.86165	0.16262	1.03e-08	8.53e-08	0.120835
ISOS_RPE_thickness_central_subfield_left	HRT.VNT.R	0.040559	0.137747	0.0707129	3.39621	1.74346	0.162633	6.7e-09	5.36e-08	0.125121
ELM_ISOS_thickness_central_subfield_right	BRN.FET.F	0.0299178	0.130074	0.0735425	4.34771	2.45815	0.162692	-2.08e-08	5.56e-08	-0.373481
ISOS_RPE_thickness_central_subfield_right	BLD.CD34.CC	0.0507392	0.197638	0.110479	3.89517	2.17738	0.163315	9.7e-09	5.34e-08	0.181669
ISOS_RPE_thickness_outer_subfield_right	BLD.CD8.MPC	0.0359829	0.110019	0.0537649	3.05753	1.49418	0.163509	-3.11e-08	6.04e-08	-0.515409
VCDR_left	BLD.CD34.PC	0.0412284	0.107427	0.0481217	2.60566	1.1672	0.16376	-1.15e-07	6.27e-08	-1.8366
ISOS_RPE_thickness_right	BLD.CD34.CC	0.0507392	0.166122	0.0843885	3.27403	1.66318	0.163907	9.17e-10	6.22e-08	0.0147343
ISOS_RPE_thickness_central_subfield_left	SPLN	0.0389124	0.13878	0.0727841	3.56648	1.87046	0.164073	-3.37e-09	5.94e-08	-0.0567036
ISOS_RPE_thickness_central_subfield_left	ESC.HUES64	0.0462913	0.171324	0.0909403	3.70099	1.96452	0.164257	-7.94e-09	5.54e-08	-0.143195
ISOS_RPE_thickness_inner_subfield_left	MUS.TRNK.FET	0.0385827	0.123179	0.0612486	3.1926	1.58746	0.164258	-2.42e-08	6.07e-08	-0.398292
VCDR_regressed_left	BLD.CD14.PC	0.0519364	0.108992	0.0418652	2.09857	0.806087	0.164456	-7.79e-08	4.92e-08	-1.58428
ELM_ISOS_thickness_inner_subfield_right	GI.STMC.FET	0.0400613	0.0985426	0.0445866	2.4598	1.11296	0.164684	-1.12e-07	5.62e-08	-2.00033
INL_ELM_thickness_outer_subfield_left	BLD.DND41.CNCR	0.035493	0.071824	0.0263603	2.02361	0.74269	0.164712	-6e-08	4.82e-08	-1.24439
RNFL_thickness_right	MUS.SKLT.F	0.0542768	0.132722	0.0579961	2.44529	1.06852	0.165717	8.96e-09	3.04e-08	0.294251
ELM_ISOS_thickness_outer_subfield_right	GI.DUO.MUC	0.0425678	0.14305	0.0696722	3.36054	1.63674	0.166028	6.95e-09	5.3e-08	0.131031
INL_ELM_thickness_central_subfield_left	PLCNT.AMN	0.0302755	0.100982	0.0504701	3.33543	1.66703	0.166036	-5.15e-08	5.17e-08	-0.994426
ELM_ISOS_thickness_central_subfield_right	ESC.4STAR	0.0491152	0.170977	0.089426	3.48115	1.82074	0.166104	-4.63e-08	5.31e-08	-0.872704
ISOS_RPE_thickness_inner_subfield_left	ADRL.GLND.FET	0.0524967	0.17097	0.0875286	3.25677	1.66732	0.166808	2.47e-09	5.31e-08	0.046477
ISOS_RPE_thickness_inner_subfield_left	LNG.FET	0.0504451	0.15436	0.0756787	3.05996	1.50022	0.167345	8.95e-09	5.07e-08	0.176637
ISOS_RPE_thickness_outer_subfield_left	BLD.MOB.CD34.PC.M	0.0587226	0.15993	0.0749028	2.72349	1.27554	0.167371	-3.4e-08	4.9e-08	-0.694164
ELM_ISOS_thickness_outer_subfield_right	BLD.CD4.CD25M.IL17M.PL.TPC	0.0489451	0.122448	0.0533921	2.50173	1.09086	0.167476	-2.55e-08	3.08e-08	-0.82776
ISOS_RPE_thickness_central_subfield_left	GI.RECT.SM.MUS	0.0362574	0.132189	0.0699928	3.64584	1.93044	0.167549	2.98e-08	4.92e-08	0.605392
Disc_diameter_trans_left	BLD.CD8.NPC	0.0400214	0.0900436	0.036274	2.24988	0.906365	0.167766	-8.15e-08	4.42e-08	-1.84299
ISOS_RPE_thickness_outer_subfield_left	GI.RECT.SM.MUS	0.0362574	0.12779	0.0676192	3.52454	1.86498	0.167894	-2.39e-08	6.7e-08	-0.356989
ISOS_RPE_thickness_right	ESC.WA7	0.0214015	0.126281	0.0766065	5.90055	3.5795	0.168156	5.21e-08	1.21e-07	0.431377
ISOS_RPE_thickness_outer_subfield_right	BLD.CD4.CD25M.IL17M.PL.TPC	0.0489451	0.125238	0.0557744	2.55875	1.13953	0.168308	-5.15e-08	4.67e-08	-1.10142
ISOS_RPE_thickness_inner_subfield_left	BLD.CD8.MPC	0.0359829	0.114	0.0566006	3.16816	1.57299	0.168407	-4.92e-08	5.59e-08	-0.880462
ISOS_RPE_thickness_central_subfield_right	GI.DUO.SM.MUS	0.032101	0.169377	0.104199	5.27636	3.24598	0.168646	2.15e-08	7.3e-08	0.294411
RNFL_thickness_left	LIV.HEPG2.CNCR	0.0621054	0.139697	0.0580689	2.24935	0.935005	0.168832	1.83e-08	2.95e-08	0.620848
INL_ELM_thickness_outer_subfield_left	BLD.CD4.CD25I.CD127.TMEMPC	0.025669	0.0599727	0.0249287	2.33638	0.97116	0.168967	-1.23e-07	6.98e-08	-1.76758
ISOS_RPE_thickness_outer_subfield_left	GI.STMC.MUC	0.0423776	0.139758	0.0716795	3.29791	1.69145	0.169354	-1.91e-08	7.07e-08	-0.26971
Disc_diameter_trans_left	ESC.H1	0.0406753	0.109939	0.0502482	2.70285	1.23535	0.169833	-1.14e-07	7.93e-08	-1.43338
RNFL_thickness_right	BLD.CD15.PC	0.0421552	0.100199	0.0417002	2.37691	0.989205	0.16988	3.93e-08	2.85e-08	1.37895
ISOS_RPE_thickness_outer_subfield_left	GI.CLN.MUC	0.0241697	0.107717	0.0616784	4.45671	2.55189	0.169992	-4.47e-08	1e-07	-0.445371
INL_RPE_thickness_outer_subfield_left	CRVX.HELAS3.CNCR	0.0452776	0.102476	0.0422414	2.26329	0.932943	0.17053	-1.22e-07	7.63e-08	-1.59294
ISOS_RPE_thickness_outer_subfield_left	CRVX.HELAS3.CNCR	0.0452776	0.138908	0.0695828	3.06791	1.53681	0.170701	-3.78e-08	5.73e-08	-0.659036
ISOS_RPE_thickness_right	LIV.ADLT	0.0526179	0.158333	0.0787415	3.00911	1.49648	0.170735	-1.29e-08	5.57e-08	-0.230887
INL_thickness_left	BLD.CD8.MPC	0.0359829	0.0707293	0.0255205	1.96564	0.709239	0.171183	-1.63e-07	4.94e-08	-3.29726
ISOS_RPE_thickness_outer_subfield_right	BRN.GRM.MTRX	0.0341442	0.137208	0.074095	4.01848	2.17006	0.171348	4.94e-08	7.8e-08	0.633978
ISOS_RPE_thickness_outer_subfield_right	BLD.MOB.CD34.PC.M	0.0587226	0.159189	0.074205	2.71087	1.26365	0.171611	-1.27e-08	5.04e-08	-0.25273
ISOS_RPE_thickness_right	BLD.CD8.NPC	0.0400214	0.118437	0.0575615	2.95933	1.43827	0.171822	-4.21e-08	5.25e-08	-0.803381
GCIPL_thickness_left	SKIN.NHEK	0.0543131	0.134046	0.0597857	2.46803	1.10076	0.172185	-2.19e-08	4.39e-08	-0.498599
overall_average_retinal_pigment_epithelium_thickness_left	GI.CLN.MUC	0.0241697	0.137163	0.0829677	5.675	3.43272	0.172226	1.11e-08	8.28e-08	0.13378
RNFL_thickness_left	FAT.ADIP.NUC	0.0539726	0.154298	0.0739502	2.85883	1.37014	0.172573	2.55e-08	4.53e-08	0.563129
ISOS_RPE_thickness_inner_subfield_left	BRN.FET.M	0.0394564	0.135367	0.0706882	3.4308	1.79155	0.172631	1.31e-08	5.86e-08	0.223566
ELM_ISOS_thickness_outer_subfield_right	BLD.CD4.MPC	0.0433718	0.116191	0.0537664	2.67895	1.23966	0.172776	-2.41e-08	3.34e-08	-0.721885
GCIPL_thickness_left	BRST.HMEC	0.0561025	0.138673	0.0611165	2.47177	1.08937	0.173401	-2.99e-08	4.36e-08	-0.685921
ISOS_RPE_thickness_left	CRVX.HELAS3.CNCR	0.0452776	0.141208	0.0714217	3.11872	1.57742	0.173556	-2.71e-08	5.35e-08	-0.505643
ISOS_RPE_thickness_inner_subfield_right	GI.STMC.GAST	0.0276865	0.125965	0.0730321	4.5497	2.63782	0.17367	1.75e-08	7.57e-08	0.23134
ELM_ISOS_thickness_outer_subfield_right	VAS.AOR	0.0205767	0.109042	0.0670913	5.29928	3.26054	0.174368	2.12e-08	7.93e-08	0.267396
RNFL_thickness_right	BLD.DND41.CNCR	0.035493	0.0891065	0.0401668	2.51053	1.13168	0.174689	4.95e-08	3.44e-08	1.44028
RNFL_thickness_right	GI.DUO.SM.MUS	0.032101	0.117254	0.0626866	3.65266	1.95279	0.174728	7.66e-08	6.72e-08	1.13971
overall_average_retinal_pigment_epithelium_thickness_right	LNG.A549.ETOH002.CNCR	0.0498951	0.172952	0.0921234	3.46632	1.84634	0.174871	3.82e-08	3.45e-08	1.10523
INL_thickness_right	BLD.CD4.CD25I.CD127.TMEMPC	0.025669	0.0595746	0.0248438	2.32088	0.967852	0.174903	-2.51e-07	6.45e-08	-3.89194
ISOS_RPE_thickness_central_subfield_right	BLD.CD4.CD25M.CD45RA.NPC	0.0420067	0.145945	0.0770965	3.47433	1.83534	0.175474	-2.49e-08	3.95e-08	-0.631554
ELM_ISOS_thickness_central_subfield_right	MUS.HSMM	0.0460003	0.195488	0.110032	4.24971	2.39199	0.176217	-8.49e-10	6.81e-08	-0.0124602
GCIPL_thickness_right	ESDR.H1.BMP4.MESO	0.0263834	0.0938436	0.0509718	3.55691	1.93196	0.176421	-3.03e-08	7.72e-08	-0.392841
ELM_ISOS_thickness_right	SKIN.NHEK	0.0543131	0.147987	0.0679006	2.7247	1.25017	0.176728	-1.91e-08	3.93e-08	-0.487731
ISOS_RPE_thickness_central_subfield_right	FAT.ADIP.DR.MSC	0.0779216	0.24796	0.127546	3.18217	1.63684	0.177002	9.07e-09	3.25e-08	0.2788
overall_average_retinal_pigment_epithelium_thickness_right	BRN.HIPP.MID	0.050066	0.18224	0.100442	3.63999	2.00619	0.177043	5.29e-08	3.95e-08	1.33929
ISOS_RPE_thickness_outer_subfield_right	IPSC.DF.6.9	0.0253543	0.113031	0.0651846	4.45807	2.57094	0.177186	7.3e-09	9.3e-08	0.0784548
ISOS_RPE_thickness_central_subfield_left	IPSC.DF.6.9	0.0253543	0.119422	0.0703389	4.71011	2.77424	0.177372	-8.33e-09	8.3e-08	-0.100336
ISOS_RPE_thickness_right	GI.L.INT.FET	0.0471475	0.155637	0.0807771	3.30107	1.71329	0.177825	1.37e-08	6.51e-08	0.210172
ISOS_RPE_thickness_inner_subfield_left	GI.STMC.GAST	0.0276865	0.111359	0.0632317	4.02213	2.28384	0.177948	-3.02e-08	8.46e-08	-0.356361
INL_ELM_thickness_outer_subfield_left	THYM.FET	0.0445929	0.0854708	0.0301384	1.91669	0.675856	0.178097	-1.01e-07	4.43e-08	-2.27314
ISOS_RPE_thickness_inner_subfield_right	GI.CLN.MUC	0.0241697	0.118604	0.0699291	4.90716	2.89326	0.178146	3.91e-08	8.03e-08	0.48747
RNFL_thickness_right	LIV.HEPG2.CNCR	0.0621054	0.137045	0.0572468	2.20664	0.921768	0.178516	1.84e-08	3.06e-08	0.599015
overall_average_retinal_pigment_epithelium_thickness_left	BRN.FET.F	0.0299178	0.148691	0.0862085	4.96997	2.88151	0.178555	2e-08	6e-08	0.332738
ISOS_RPE_thickness_central_subfield_right	BLD.CD4.CD25M.IL17P.PL.TPC	0.0362663	0.12684	0.0683821	3.49747	1.88555	0.179642	-1.46e-08	4.07e-08	-0.358135
ISOS_RPE_thickness_inner_subfield_right	SKIN.NHDFAD	0.0575411	0.187887	0.0961352	3.26526	1.67072	0.179839	3.84e-08	4.55e-08	0.844202
overall_average_retinal_pigment_epithelium_thickness_right	ESDR.CD56.MESO	0.0433225	0.180659	0.102438	4.1701	2.36454	0.179955	5.13e-08	4.95e-08	1.0374
ISOS_RPE_thickness_right	BLD.CD4.CD25M.IL17M.PL.TPC	0.0489451	0.127735	0.0592949	2.60976	1.21146	0.181135	-5.08e-08	4.43e-08	-1.14727
RNFL_thickness_left	LNG.IMR90	0.0547135	0.133315	0.0591371	2.43661	1.08085	0.18142	2.59e-08	3.59e-08	0.721411
ISOS_RPE_thickness_left	GI.STMC.MUS	0.0405907	0.128082	0.0664201	3.15546	1.63634	0.181683	-3.41e-08	5.36e-08	-0.636281
overall_average_retinal_pigment_epithelium_thickness_right	MUS.PSOAS	0.0329118	0.142615	0.0832837	4.33326	2.53051	0.181982	6.72e-08	5.04e-08	1.33263
ISOS_RPE_thickness_left	BLD.CD34.CC	0.0507392	0.15896	0.0829853	3.13287	1.63553	0.182223	-2.74e-08	5.85e-08	-0.469153
ELM_ISOS_thickness_outer_subfield_right	STRM.MRW.MSC	0.05306	0.169291	0.0934742	3.19056	1.76167	0.182416	1.04e-08	4.99e-08	0.209386
ELM_ISOS_thickness_outer_subfield_right	GI.CLN.MUC	0.0241697	0.107897	0.0646399	4.46416	2.67442	0.182528	1.42e-08	8.11e-08	0.175336
ELM_ISOS_thickness_central_subfield_right	MUS.LEG.FET	0.0617096	0.173819	0.0842305	2.81673	1.36495	0.182546	-4.11e-08	3.35e-08	-1.22787
ISOS_RPE_thickness_left	LIV.ADLT	0.0526179	0.163654	0.0862056	3.11023	1.63833	0.182747	-2.29e-08	5.56e-08	-0.412562
ISOS_RPE_thickness_outer_subfield_left	FAT.ADIP.DR.MSC	0.0779216	0.206204	0.0969428	2.6463	1.24411	0.182882	-1.72e-08	4.81e-08	-0.358123
ISOS_RPE_thickness_right	SKIN.NHDFAD	0.0575411	0.178769	0.0897702	3.1068	1.56011	0.183052	2.71e-08	5.6e-08	0.482855
ISOS_RPE_thickness_right	SKIN.PEN.FRSK.FIB.01	0.0564604	0.180997	0.0928436	3.20574	1.6444	0.184347	1.1e-08	6.05e-08	0.182561
ISOS_RPE_thickness_central_subfield_right	BLD.DND41.CNCR	0.035493	0.125603	0.0697425	3.53879	1.96496	0.185181	-7.57e-09	4.08e-08	-0.185331
ISOS_RPE_thickness_inner_subfield_left	GI.STMC.FET	0.0400613	0.125979	0.0643778	3.14467	1.60698	0.185535	-1.96e-09	5.39e-08	-0.0363854
ISOS_RPE_thickness_inner_subfield_right	SKIN.PEN.FRSK.FIB.02	0.0410348	0.173225	0.100196	4.22142	2.44173	0.185544	4.64e-08	7.04e-08	0.659441
ISOS_RPE_thickness_outer_subfield_right	BONE.OSTEO	0.0544905	0.182376	0.0952349	3.34694	1.74774	0.185551	3.28e-08	7.15e-08	0.459518
ISOS_RPE_thickness_outer_subfield_left	BLD.CD4.CD25I.CD127.TMEMPC	0.025669	0.0950187	0.0535322	3.70169	2.08548	0.185601	-7.97e-08	6.73e-08	-1.18307
ISOS_RPE_thickness_central_subfield_right	THYM.FET	0.0445929	0.16429	0.0929104	3.68422	2.08353	0.18672	-7.19e-09	4.13e-08	-0.174035
ELM_ISOS_thickness_central_subfield_right	OVRY	0.0391008	0.134498	0.074891	3.43976	1.91533	0.187759	-4.84e-08	4.55e-08	-1.06398
INL_RPE_thickness_central_subfield_left	GI.ESO	0.0304932	0.106279	0.0577775	3.48533	1.89477	0.1878	-3.12e-08	5.9e-08	-0.529134
ISOS_RPE_thickness_inner_subfield_right	HRT.ATR.R	0.0395925	0.152076	0.0864315	3.84102	2.18303	0.188066	2.9e-08	7.16e-08	0.405477
ISOS_RPE_thickness_inner_subfield_right	BLD.CD4.CD25M.CD45RO.MPC	0.0377807	0.115607	0.0593073	3.05994	1.56978	0.188574	-2.12e-08	4.72e-08	-0.450346
ELM_ISOS_thickness_right	BLD.CD4.CD25M.CD45RA.NPC	0.0420067	0.0989858	0.0422762	2.35643	1.00641	0.188728	-5.22e-08	3.46e-08	-1.5075
ISOS_RPE_thickness_central_subfield_left	SKIN.PEN.FRSK.FIB.02	0.0410348	0.136815	0.0731078	3.33412	1.7816	0.188879	1.27e-08	5.13e-08	0.247804
overall_average_retinal_pigment_epithelium_thickness_left	BLD.CD34.PC	0.0412284	0.154166	0.0869833	3.73931	2.10979	0.188948	-6.3e-09	4.87e-08	-0.129265
ISOS_RPE_thickness_inner_subfield_right	HRT.FET	0.0613111	0.168507	0.0834461	2.7484	1.36103	0.189855	5.81e-09	3.84e-08	0.151163
ISOS_RPE_thickness_outer_subfield_right	BLD.CD4.NPC	0.0386112	0.10575	0.0515328	2.73886	1.33466	0.190432	-4.21e-08	5.33e-08	-0.789627
INL_ELM_thickness_outer_subfield_left	BLD.PER.MONUC.PC	0.0197953	0.0552266	0.0270489	2.78988	1.36643	0.19045	-1.15e-07	1.12e-07	-1.02443
ISOS_RPE_thickness_left	OVRY	0.0391008	0.13011	0.0705595	3.32756	1.80455	0.190594	-2.8e-08	6.26e-08	-0.446609
INL_RPE_thickness_central_subfield_left	ESDR.CD184.ENDO	0.0456901	0.14552	0.0774194	3.18494	1.69445	0.190665	-6.81e-09	4.88e-08	-0.139546
ISOS_RPE_thickness_inner_subfield_left	BLD.CD4.CD25M.IL17M.PL.TPC	0.0489451	0.123865	0.0572804	2.53069	1.1703	0.190802	-6.2e-08	4.07e-08	-1.52543
INL_RPE_thickness_central_subfield_left	BLD.CD4.CD25I.CD127.TMEMPC	0.025669	0.0879037	0.0476382	3.42451	1.85586	0.190904	-2.36e-08	5.23e-08	-0.450573
INL_RPE_thickness_outer_subfield_left	SKIN.PEN.FRSK.KER.02	0.0521942	0.110822	0.0460028	2.12326	0.881377	0.191362	-9.54e-08	7e-08	-1.36356
ISOS_RPE_thickness_right	BLD.CD4.CD25M.TPC	0.045205	0.123862	0.0606988	2.74	1.34274	0.191454	-5.32e-08	5.13e-08	-1.03673
overall_average_retinal_pigment_epithelium_thickness_right	GI.S.INT.FET	0.0484791	0.151183	0.0793204	3.11851	1.63618	0.191618	3.2e-08	3.78e-08	0.845632
ISOS_RPE_thickness_central_subfield_right	BLD.CD3.PPC	0.0406501	0.16392	0.0957579	4.03245	2.35566	0.191759	-2.5e-09	5.64e-08	-0.0442869
INL_RPE_thickness_central_subfield_left	BLD.CD19.CPC	0.0392341	0.10807	0.0521107	2.7545	1.3282	0.192004	-1.69e-08	4.3e-08	-0.394426
VCDR_regressed_left	BLD.MOB.CD34.PC.M	0.0587226	0.126242	0.0517281	2.1498	0.880889	0.192021	-1.05e-07	4.8e-08	-2.19181
Disc_diameter_trans_left	BLD.CD4.CD25M.CD45RA.NPC	0.0420067	0.0851271	0.0332125	2.02651	0.790647	0.19251	-8.44e-08	3.93e-08	-2.14543
ISOS_RPE_thickness_outer_subfield_left	GI.STMC.FET	0.0400613	0.131249	0.0704569	3.2762	1.75873	0.192629	-8.31e-09	5.89e-08	-0.141
ELM_ISOS_thickness_outer_subfield_right	BLD.CD4.CD25M.TPC	0.045205	0.114044	0.0529572	2.52281	1.17149	0.192644	-3.06e-08	3.3e-08	-0.926948
ISOS_RPE_thickness_inner_subfield_right	FAT.ADIP.NUC	0.0539726	0.174721	0.0935719	3.23721	1.73369	0.19271	1.25e-08	5.6e-08	0.22393
ELM_ISOS_thickness_outer_subfield_right	BLD.CD34.PC	0.0412284	0.117442	0.0588699	2.84857	1.4279	0.192724	-7.82e-09	4.35e-08	-0.179699
RNFL_thickness_left	ESC.WA7	0.0214015	0.105454	0.0637665	4.92742	2.97954	0.193499	1.02e-07	9.79e-08	1.04468
ISOS_RPE_thickness_outer_subfield_left	GI.DUO.MUC	0.0425678	0.137646	0.0752921	3.23357	1.76876	0.193859	-5.05e-08	7.59e-08	-0.665488
ISOS_RPE_thickness_outer_subfield_left	BLD.PER.MONUC.PC	0.0197953	0.0916673	0.0574514	4.63075	2.90227	0.194065	-5.66e-08	9.07e-08	-0.62448
ISOS_RPE_thickness_inner_subfield_right	ESC.H1	0.0406753	0.160339	0.0907832	3.94193	2.2319	0.194077	7.51e-09	6.8e-08	0.110421
ISOS_RPE_thickness_inner_subfield_right	BLD.CD3.CPC	0.0381475	0.133548	0.073054	3.50082	1.91504	0.194281	1.86e-09	5.57e-08	0.0334212
ISOS_RPE_thickness_inner_subfield_right	BRST.HMEC	0.0561025	0.19159	0.103668	3.41501	1.84783	0.194774	2.75e-08	5.13e-08	0.536254
ISOS_RPE_thickness_outer_subfield_right	STRM.MRW.MSC	0.05306	0.176482	0.0947069	3.32608	1.7849	0.194789	3.21e-08	6.68e-08	0.48075
ISOS_RPE_thickness_outer_subfield_left	GI.L.INT.FET	0.0471475	0.140677	0.0733402	2.98376	1.55555	0.195114	-2.97e-08	5.83e-08	-0.508931
ELM_ISOS_thickness_outer_subfield_right	BLD.CD4.CD25M.CD45RO.MPC	0.0377807	0.103911	0.0514631	2.75038	1.36215	0.195581	-2.15e-08	3.62e-08	-0.594547
ISOS_RPE_thickness_left	GI.RECT.MUC.29	0.033176	0.128526	0.074468	3.87407	2.24463	0.195896	-3.75e-08	7.43e-08	-0.50437
ISOS_RPE_thickness_central_subfield_left	ESC.I3	0.0510445	0.159178	0.0851825	3.11842	1.66879	0.196163	-2.24e-08	4.86e-08	-0.461516
ELM_ISOS_thickness_outer_subfield_right	BLD.PER.MONUC.PC	0.0197953	0.0866001	0.0536184	4.37477	2.70864	0.19696	1.6e-09	7.66e-08	0.0209227
ISOS_RPE_thickness_inner_subfield_right	THYM.FET	0.0445929	0.137378	0.0726477	3.08071	1.62913	0.197259	2.9e-09	4.12e-08	0.0702289
ISOS_RPE_thickness_inner_subfield_right	BLD.CD34.CC	0.0507392	0.171176	0.0960009	3.37364	1.89205	0.197289	1.61e-08	5.82e-08	0.276424
ISOS_RPE_thickness_outer_subfield_left	PLCNT.AMN	0.0302755	0.118003	0.0690952	3.89762	2.28221	0.197337	-1.56e-08	8.41e-08	-0.185068
ISOS_RPE_thickness_left	GI.DUO.MUC	0.0425678	0.139832	0.0774632	3.28492	1.81976	0.197373	-4.05e-08	7.12e-08	-0.569481
GCIPL_thickness_left	ESDR.H1.BMP4.MESO	0.0263834	0.0951146	0.0539594	3.60509	2.0452	0.197783	-1.01e-08	7.88e-08	-0.12808
ELM_ISOS_thickness_central_subfield_right	LNG.NHLF	0.0416617	0.146991	0.0828576	3.52821	1.98882	0.197863	-4.29e-08	5.07e-08	-0.845574
ISOS_RPE_thickness_outer_subfield_left	GI.STMC.MUS	0.0405907	0.124521	0.0662671	3.06773	1.63257	0.197916	-4.83e-08	5.57e-08	-0.866083
ISOS_RPE_thickness_left	BLD.CD4.CD25I.CD127.TMEMPC	0.025669	0.0940933	0.054024	3.66564	2.10464	0.198049	-8.1e-08	6.18e-08	-1.31091
ISOS_RPE_thickness_right	BRST.HMEC	0.0561025	0.183504	0.0979011	3.27088	1.74504	0.198355	1.92e-08	6.51e-08	0.295165
ISOS_RPE_thickness_right	LNG.NHLF	0.0416617	0.142873	0.0780794	3.42935	1.87413	0.199123	3.29e-08	6.65e-08	0.495393
VCDR_left	IPSC.DF.19.11	0.0485486	0.110575	0.047197	2.27762	0.97216	0.199142	-7.15e-08	4.85e-08	-1.47425
overall_average_retinal_pigment_epithelium_thickness_left	STRM.CHON.MRW.DR.MSC	0.0599479	0.204803	0.115738	3.41635	1.93065	0.199251	-6.15e-09	4.48e-08	-0.137159
ISOS_RPE_thickness_inner_subfield_left	GI.S.INT.FET	0.0484791	0.147099	0.0774389	3.03429	1.59737	0.199871	-1.63e-08	5.78e-08	-0.281445
ELM_ISOS_thickness_central_subfield_left	MUS.SAT	0.0556152	0.173003	0.0935675	3.11071	1.68241	0.200049	-3.74e-08	4.77e-08	-0.784422
overall_average_retinal_pigment_epithelium_thickness_right	BLD.CD3.CPC	0.0381475	0.132755	0.0737081	3.48003	1.93219	0.200644	3.92e-08	3.98e-08	0.985949
ISOS_RPE_thickness_left	GI.STMC.MUC	0.0423776	0.13521	0.073307	3.1906	1.72985	0.200889	-1.96e-08	6.78e-08	-0.28881
ELM_ISOS_thickness_right	BLD.DND41.CNCR	0.035493	0.0920103	0.0427471	2.59235	1.20438	0.201274	-1.72e-08	3.53e-08	-0.488705
RNFL_thickness_right	MUS.SKLT.M	0.0523491	0.124186	0.0574515	2.37226	1.09747	0.201607	3.03e-09	3.39e-08	0.0893768
ISOS_RPE_thickness_outer_subfield_left	BLD.CD3.PPC	0.0406501	0.126472	0.0680127	3.11123	1.67312	0.201654	-7.1e-08	6.31e-08	-1.12517
ISOS_RPE_thickness_inner_subfield_left	GI.L.INT.FET	0.0471475	0.148326	0.0801611	3.146	1.70022	0.201905	-1.52e-08	6.19e-08	-0.245789
Disc_diameter_trans_left	BLD.CD4.CD25M.IL17M.PL.TPC	0.0489451	0.0958533	0.0371201	1.95838	0.758402	0.201952	-8.42e-08	3.82e-08	-2.20544
ISOS_RPE_thickness_inner_subfield_right	GI.DUO.SM.MUS	0.032101	0.130337	0.07877	4.0602	2.45381	0.20199	2.72e-08	7.24e-08	0.375914
ISOS_RPE_thickness_central_subfield_left	BLD.CD56.PC	0.0422826	0.114721	0.0577633	2.71319	1.36613	0.202496	-1.87e-08	4.39e-08	-0.425634
overall_average_retinal_pigment_epithelium_thickness_left	MUS.SKLT.F	0.0542768	0.157751	0.0817483	2.90641	1.50614	0.202808	-2.98e-08	3.34e-08	-0.893198
ISOS_RPE_thickness_outer_subfield_left	VAS.AOR	0.0205767	0.108658	0.0694658	5.28062	3.37594	0.203023	1.04e-08	1.07e-07	0.0979219
overall_average_retinal_pigment_epithelium_thickness_left	BLD.PER.MONUC.PC	0.0197953	0.108424	0.0696577	5.47727	3.5189	0.203066	-6.23e-09	7.22e-08	-0.0863252
INL_ELM_thickness_outer_subfield_left	THYM	0.0268137	0.0581756	0.0245888	2.16962	0.917022	0.203115	-8.6e-08	6.15e-08	-1.3996
ELM_ISOS_thickness_central_subfield_left	STRM.CHON.MRW.DR.MSC	0.0599479	0.153427	0.0764927	2.55934	1.27599	0.203251	-5.6e-08	4.29e-08	-1.30513
ISOS_RPE_thickness_central_subfield_right	ADRL.GLND.FET	0.0524967	0.195475	0.11679	3.72356	2.22472	0.203352	7.57e-09	5.1e-08	0.148589
ELM_ISOS_thickness_outer_subfield_right	GI.S.INT	0.0205286	0.107137	0.0710547	5.21892	3.46125	0.203458	3.34e-08	9.13e-08	0.365193
Disc_diameter_trans_left	IPSC.DF.6.9	0.0253543	0.0854427	0.0468789	3.36994	1.84895	0.203936	-1.09e-07	1.07e-07	-1.01689
Disc_diameter_trans_left	BLD.CD3.CPC	0.0381475	0.0877974	0.0392024	2.30152	1.02765	0.204037	-8.1e-08	5.2e-08	-1.5557
ISOS_RPE_thickness_outer_subfield_right	BLD.CD4.CD25M.TPC	0.045205	0.117021	0.0570977	2.58867	1.26308	0.204803	-5.88e-08	5.28e-08	-1.1138
RNFL_thickness_right	HRT.FET	0.0613111	0.144528	0.0666612	2.35729	1.08726	0.205192	-3.71e-10	2.71e-08	-0.0136924
ISOS_RPE_thickness_right	BONE.OSTEO	0.0544905	0.179763	0.0973947	3.29897	1.78737	0.205299	3.58e-08	6.68e-08	0.536356
ELM_ISOS_thickness_central_subfield_left	MUS.LEG.FET	0.0617096	0.150222	0.0713879	2.43435	1.15684	0.205913	-6.18e-08	3.06e-08	-2.01895
ISOS_RPE_thickness_outer_subfield_right	HRT.FET	0.0613111	0.158742	0.077785	2.58913	1.26869	0.206921	2.04e-09	5.14e-08	0.0397646
ISOS_RPE_thickness_right	HRT.FET	0.0613111	0.157391	0.0772973	2.56708	1.26074	0.207319	4.03e-09	4.75e-08	0.08489
overall_average_retinal_pigment_epithelium_thickness_right	BRN.SUB.NIG	0.0447252	0.162989	0.096774	3.64425	2.16375	0.208866	5.23e-08	3.88e-08	1.34985
overall_average_retinal_pigment_epithelium_thickness_right	MUS.HSMM	0.0460003	0.173355	0.103989	3.76857	2.26061	0.208998	4.73e-08	4.75e-08	0.995213
ELM_ISOS_thickness_right	BLD.CD56.PC	0.0422826	0.102132	0.0472845	2.41547	1.1183	0.209443	-5.53e-08	3.86e-08	-1.43223
ELM_ISOS_thickness_outer_subfield_right	BRST.HMEC.35	0.0532898	0.144174	0.0731609	2.70546	1.37289	0.21042	-7.5e-09	3.65e-08	-0.205263
ISOS_RPE_thickness_inner_subfield_left	BLD.PER.MONUC.PC	0.0197953	0.0842285	0.0523228	4.25497	2.64319	0.210476	-6.01e-08	8e-08	-0.751583
ISOS_RPE_thickness_central_subfield_right	ESDR.CD56.MESO	0.0433225	0.172611	0.105296	3.98433	2.43052	0.210554	7.64e-09	4.97e-08	0.153624
overall_average_retinal_pigment_epithelium_thickness_right	STRM.MRW.MSC	0.05306	0.194237	0.117333	3.66071	2.21133	0.210855	4.31e-08	4.58e-08	0.941432
ISOS_RPE_thickness_central_subfield_right	PANC.ISLT	0.0265839	0.147558	0.101958	5.55065	3.83533	0.211263	2.9e-08	6.5e-08	0.446138
GCIPL_thickness_left	BLD.CD4.CD25.CD127M.TREGPC	0.0308776	0.0701971	0.0317945	2.2734	1.0297	0.211895	-5.58e-08	5.56e-08	-1.0031
ISOS_RPE_thickness_left	GI.STMC.FET	0.0400613	0.127797	0.0703344	3.19005	1.75567	0.211989	-8.71e-09	5.83e-08	-0.149206
RNFL_thickness_right	LNG	0.0332786	0.102191	0.0551419	3.07076	1.65698	0.212014	4.93e-08	5.26e-08	0.937128
ISOS_RPE_thickness_central_subfield_left	IPSC.15b	0.0462879	0.149177	0.0837749	3.2228	1.80987	0.212273	-3.02e-08	5.11e-08	-0.590836
ELM_ISOS_thickness_outer_subfield_right	IPSC.DF.19.11	0.0485486	0.152561	0.0799281	3.14243	1.64635	0.212397	-1.21e-08	4.53e-08	-0.268128
ISOS_RPE_thickness_outer_subfield_right	HRT.ATR.R	0.0395925	0.1188	0.0633296	3.00057	1.59953	0.212419	-1.13e-08	7.74e-08	-0.145369
ISOS_RPE_thickness_left	MUS.TRNK.FET	0.0385827	0.118701	0.0651	3.07653	1.68729	0.212538	-4.58e-08	6.25e-08	-0.732875
ISOS_RPE_thickness_central_subfield_left	GI.RECT.MUC.29	0.033176	0.135606	0.082232	4.08748	2.47866	0.21284	3.68e-08	7.87e-08	0.467579
ISOS_RPE_thickness_outer_subfield_right	BRST.HMEC	0.0561025	0.178842	0.0972024	3.18776	1.73259	0.213286	1.55e-08	7.06e-08	0.219976
ISOS_RPE_thickness_outer_subfield_left	GI.CLN.SIG	0.0267764	0.111646	0.0696305	4.16955	2.60044	0.213505	-3.09e-08	1.04e-07	-0.296811
ISOS_RPE_thickness_inner_subfield_right	ESC.4STAR	0.0491152	0.183633	0.106747	3.73882	2.1734	0.213693	8.81e-09	7.2e-08	0.122337
ISOS_RPE_thickness_left	FAT.MSC.DR.ADIP	0.0636082	0.177436	0.0925734	2.78952	1.45537	0.214072	1.31e-09	5.34e-08	0.0244469
ISOS_RPE_thickness_right	HRT.ATR.R	0.0395925	0.127848	0.0714318	3.2291	1.80417	0.215152	-3.19e-09	7.72e-08	-0.0412798
ELM_ISOS_thickness_outer_subfield_right	SKIN.PEN.FRSK.MEL.03	0.0536019	0.134022	0.0660807	2.50031	1.23281	0.215367	-1.61e-08	3.27e-08	-0.492278
ELM_ISOS_thickness_central_subfield_left	GI.ESO	0.0304932	0.154725	0.101965	5.0741	3.34387	0.215427	-2.31e-08	1.02e-07	-0.227572
ISOS_RPE_thickness_right	GI.CLN.SM.MUS	0.044972	0.122308	0.0623045	2.71965	1.38541	0.215538	-1.36e-08	4.83e-08	-0.280912
ISOS_RPE_thickness_right	STRM.MRW.MSC	0.05306	0.174352	0.0974423	3.28595	1.83646	0.215689	3.5e-08	6.29e-08	0.55663
ISOS_RPE_thickness_left	GI.L.INT.FET	0.0471475	0.142206	0.0778435	3.01619	1.65106	0.215849	-2.65e-08	6.04e-08	-0.438399
overall_average_retinal_pigment_epithelium_thickness_right	ESDR.H1.NEUR.PROG	0.0284527	0.14097	0.0891963	4.95452	3.13489	0.216228	6.71e-08	6.98e-08	0.961827
ISOS_RPE_thickness_outer_subfield_right	BLD.CD8.NPC	0.0400214	0.106401	0.0539468	2.6586	1.34795	0.216442	-5.29e-08	5.34e-08	-0.989747
ELM_ISOS_thickness_outer_subfield_right	ESC.I3	0.0510445	0.157613	0.0871052	3.08776	1.70646	0.21645	-3.4e-09	4.25e-08	-0.0799784
ELM_ISOS_thickness_outer_subfield_right	THYM	0.0268137	0.0822703	0.0451833	3.06822	1.68508	0.218758	-1.35e-08	3.98e-08	-0.340235
RNFL_thickness_right	ESC.H1	0.0406753	0.114164	0.0608797	2.80673	1.49673	0.218793	3.72e-08	5.2e-08	0.716214
ELM_ISOS_thickness_outer_subfield_right	ESC.WA7	0.0214015	0.106034	0.0682701	4.95453	3.18997	0.219413	2.36e-08	8.27e-08	0.28491
overall_average_retinal_pigment_epithelium_thickness_left	ESDR.H9.NEUR	0.0465053	0.180973	0.107393	3.89145	2.30927	0.219436	6.38e-10	4.59e-08	0.0138962
overall_average_retinal_pigment_epithelium_thickness_right	BRN.CING.GYR	0.0430665	0.162874	0.0993866	3.78191	2.30775	0.220054	5.61e-08	4.43e-08	1.26598
ISOS_RPE_thickness_inner_subfield_left	BLD.CD4.CD25.CD127M.TREGPC	0.0308776	0.0935246	0.0515933	3.02888	1.6709	0.220773	-6.19e-08	5.54e-08	-1.11737
ISOS_RPE_thickness_inner_subfield_right	CRVX.HELAS3.CNCR	0.0452776	0.139555	0.0775034	3.08221	1.71174	0.221346	6.88e-09	4.38e-08	0.157
ISOS_RPE_thickness_inner_subfield_right	GI.CLN.SM.MUS	0.044972	0.132157	0.0715621	2.93865	1.59126	0.221833	-2.8e-09	4.44e-08	-0.0631405
ISOS_RPE_thickness_central_subfield_right	BLD.CD19.CPC	0.0392341	0.130113	0.0755606	3.31633	1.92589	0.222088	-2.35e-08	4.72e-08	-0.497389
RNFL_thickness_left	SKIN.PEN.FRSK.FIB.02	0.0410348	0.108986	0.0559595	2.65593	1.36371	0.223559	2.08e-08	4e-08	0.519782
ELM_ISOS_thickness_right	BLD.CD3.CPC	0.0381475	0.0953105	0.0466847	2.49847	1.22379	0.224281	-5.29e-08	3.97e-08	-1.33273
Disc_diameter_trans_left	BLD.CD4.MPC	0.0433718	0.0850481	0.0345261	1.96091	0.79605	0.224391	-9.7e-08	4.09e-08	-2.37242
ISOS_RPE_thickness_central_subfield_left	BLD.CD3.CPC	0.0381475	0.109573	0.0588667	2.87234	1.54313	0.224415	-9.64e-09	4.54e-08	-0.212591
overall_average_retinal_pigment_epithelium_thickness_left	BLD.CD8.MPC	0.0359829	0.111997	0.0626584	3.11251	1.74134	0.224573	-2.65e-08	4.24e-08	-0.625073
ISOS_RPE_thickness_inner_subfield_right	BLD.CD4.MPC	0.0433718	0.116107	0.0600233	2.67701	1.38393	0.225047	-3.71e-08	4.31e-08	-0.860361
overall_average_retinal_pigment_epithelium_thickness_right	ESDR.H9.NEUR.PROG	0.0377638	0.165459	0.106445	4.38141	2.81871	0.225362	4.83e-08	5.51e-08	0.876667
ELM_ISOS_thickness_central_subfield_right	VAS.AOR	0.0205767	0.0960719	0.0638299	4.66896	3.10204	0.22573	-4.4e-08	6.53e-08	-0.674748
RNFL_thickness_right	PANC	0.0429928	0.12691	0.0695801	2.95188	1.61841	0.225917	4.24e-08	4.6e-08	0.921476
ELM_ISOS_thickness_outer_subfield_right	BLD.CD4.CD25I.CD127.TMEMPC	0.025669	0.0857582	0.0501615	3.34092	1.95417	0.226068	-2.16e-08	5.27e-08	-0.410473
RNFL_thickness_left	ESC.I3	0.0510445	0.141489	0.0761016	2.77187	1.49089	0.226105	3.94e-08	4.78e-08	0.822548
overall_average_retinal_pigment_epithelium_thickness_right	GI.STMC.MUC	0.0423776	0.136319	0.0802193	3.21676	1.89296	0.226211	3.72e-08	4.72e-08	0.787251
overall_average_retinal_pigment_epithelium_thickness_left	BLD.CD4.MPC	0.0433718	0.11303	0.0574825	2.60606	1.32534	0.226811	-3.77e-08	3.18e-08	-1.18467
GCIPL_thickness_left	BRST.HMEC.35	0.0532898	0.123763	0.0592834	2.32245	1.11247	0.226885	-4e-08	4.59e-08	-0.870252
ISOS_RPE_thickness_inner_subfield_right	ESDR.H9.NEUR	0.0465053	0.180566	0.110303	3.8827	2.37184	0.226925	2.11e-08	5.76e-08	0.365867
ISOS_RPE_thickness_outer_subfield_left	MUS.TRNK.FET	0.0385827	0.112728	0.0626846	2.92172	1.62468	0.22869	-5.67e-08	6.03e-08	-0.941029
ELM_ISOS_thickness_right	GI.STMC.FET	0.0400613	0.0986266	0.0527323	2.4619	1.31629	0.229192	-3.76e-08	4.8e-08	-0.783549
GCIPL_thickness_left	GI.RECT.MUC.31	0.0398838	0.0972378	0.0480672	2.43803	1.20518	0.229997	-7.82e-08	6.19e-08	-1.26496
overall_average_retinal_pigment_epithelium_thickness_left	PLCNT.AMN	0.0302755	0.134273	0.0880823	4.43505	2.90935	0.230196	-1.7e-09	5.81e-08	-0.0292284
ISOS_RPE_thickness_left	PLCNT.AMN	0.0302755	0.111086	0.0683898	3.66917	2.25891	0.230747	-2.66e-08	8.19e-08	-0.324337
ELM_ISOS_thickness_central_subfield_right	ESDR.H1.BMP4.MESO	0.0263834	0.122421	0.0824099	4.64009	3.12355	0.230862	-1.86e-08	6.87e-08	-0.271441
ISOS_RPE_thickness_inner_subfield_left	CRVX.HELAS3.CNCR	0.0452776	0.120336	0.063065	2.65774	1.39285	0.231201	-3.22e-08	4.63e-08	-0.694856
GCIPL_thickness_left	GI.STMC.FET	0.0400613	0.0969358	0.048069	2.41969	1.19989	0.231428	-9.25e-08	6.07e-08	-1.52358
VCDR_left	BLD.K562.CNCR	0.0472131	0.101226	0.0449762	2.14403	0.952622	0.232746	-1.01e-07	4.56e-08	-2.2139
overall_average_retinal_pigment_epithelium_thickness_right	GI.CLN.MUC	0.0241697	0.107347	0.0708544	4.44141	2.93154	0.233362	6.69e-08	7.94e-08	0.842619
ISOS_RPE_thickness_inner_subfield_left	LNG	0.0332786	0.110891	0.0664561	3.3322	1.99696	0.233466	-4.12e-08	7.85e-08	-0.524436
RNFL_thickness_right	ESC.WA7	0.0214015	0.0898909	0.057965	4.20022	2.70846	0.234622	9.52e-08	8.86e-08	1.07408
ISOS_RPE_thickness_central_subfield_right	BLD.CD4.CD25I.CD127.TMEMPC	0.025669	0.106932	0.0688696	4.1658	2.68298	0.234919	-1.71e-08	5.74e-08	-0.297499
RNFL_thickness_left	OVRY	0.0391008	0.106851	0.0578892	2.73269	1.48051	0.235196	1.91e-08	4.56e-08	0.419334
ELM_ISOS_thickness_outer_subfield_right	LNG	0.0332786	0.108365	0.0624982	3.25629	1.87803	0.235348	-2.18e-08	6.26e-08	-0.348309
ELM_ISOS_thickness_central_subfield_right	FAT.ADIP.NUC	0.0539726	0.165246	0.0944971	3.06166	1.75083	0.236114	-6.13e-08	4.91e-08	-1.24816
ISOS_RPE_thickness_central_subfield_right	LNG	0.0332786	0.149032	0.0990974	4.4783	2.97781	0.236171	-5.71e-09	7.68e-08	-0.0744252
GCIPL_thickness_left	BLD.CD4.CD25M.IL17P.PL.TPC	0.0362663	0.0735003	0.0318714	2.02668	0.878815	0.236304	-5e-08	4.41e-08	-1.13234
overall_average_retinal_pigment_epithelium_thickness_left	BRN.GANGEM.DR.NRSPHR	0.0411109	0.153503	0.0948519	3.73387	2.30722	0.236809	-1.6e-08	4.71e-08	-0.339456
INL_RPE_thickness_central_subfield_left	BLD.CD15.PC	0.0421552	0.106801	0.0541216	2.53352	1.28387	0.236937	-1.25e-08	3.9e-08	-0.319632
ELM_ISOS_thickness_left	GI.STMC.FET	0.0400613	0.0974911	0.0526079	2.43355	1.31319	0.237228	-1.12e-07	5.24e-08	-2.14367
ELM_ISOS_thickness_central_subfield_right	FAT.ADIP.DR.MSC	0.0779216	0.180291	0.0879838	2.31375	1.12913	0.23737	-4.25e-08	3.31e-08	-1.28653
ISOS_RPE_thickness_left	FAT.ADIP.DR.MSC	0.0779216	0.184841	0.0911118	2.37214	1.16928	0.237846	-1.56e-08	4.53e-08	-0.343656
ISOS_RPE_thickness_central_subfield_left	HRT.FET	0.0613111	0.139678	0.0675195	2.27819	1.10126	0.238579	-3.35e-09	2.97e-08	-0.112473
ISOS_RPE_thickness_inner_subfield_left	THYM	0.0268137	0.0822425	0.0480408	3.06718	1.79165	0.238614	-6.24e-08	5.28e-08	-1.18187
ELM_ISOS_thickness_outer_subfield_right	BLD.CD4.CD25M.CD45RA.NPC	0.0420067	0.100818	0.0496055	2.40005	1.18089	0.239105	-2.83e-08	3.28e-08	-0.863755
ISOS_RPE_thickness_inner_subfield_left	BLD.CD34.CC	0.0507392	0.140511	0.0777606	2.76928	1.53255	0.239122	-3.49e-08	5.49e-08	-0.635378
overall_average_retinal_pigment_epithelium_thickness_right	BRN.DL.PRFRNTL.CRTX	0.0348458	0.148496	0.0972758	4.26151	2.79161	0.239319	7.08e-08	6.03e-08	1.17399
ELM_ISOS_thickness_right	BLD.CD4.CD25.CD127M.TREGPC	0.0308776	0.078282	0.040414	2.53524	1.30885	0.23959	-5.84e-08	4.43e-08	-1.31811
ISOS_RPE_thickness_outer_subfield_right	ADRL.GLND.FET	0.0524967	0.142888	0.0776228	2.72184	1.47862	0.240954	-1.38e-08	5.16e-08	-0.267102
INL_thickness_left	BLD.CD14.MONO	0.049191	0.0884578	0.0338857	1.79825	0.68886	0.241172	-1.04e-07	4.95e-08	-2.10902
RNFL_thickness_left	HRT.VNT.R	0.040559	0.106116	0.0568047	2.61634	1.40055	0.241543	1.52e-08	4.8e-08	0.317304
VCDR_left	BLD.CD4.CD25.CD127M.TREGPC	0.0308776	0.0726642	0.0367132	2.3533	1.18899	0.241678	-1.26e-07	5.61e-08	-2.24489
ELM_ISOS_thickness_central_subfield_right	GI.STMC.MUS	0.0405907	0.130877	0.0795063	3.22432	1.95873	0.24269	-6.72e-08	5.19e-08	-1.29482
overall_average_retinal_pigment_epithelium_thickness_right	BRN.ANG.GYR	0.0378117	0.152043	0.0996113	4.02104	2.6344	0.243178	6.25e-08	5.12e-08	1.22102
VCDR_left	BLD.MOB.CD34.PC.M	0.0587226	0.119936	0.0526753	2.04241	0.89702	0.243551	-9.87e-08	4.64e-08	-2.12792
ISOS_RPE_thickness_inner_subfield_right	BLD.CD19.CPC	0.0392341	0.116634	0.0676788	2.97277	1.725	0.243957	-1.87e-08	5.33e-08	-0.350211
ISOS_RPE_thickness_central_subfield_left	GI.STMC.MUS	0.0405907	0.122157	0.0707275	3.00948	1.74245	0.245394	5.18e-09	4.57e-08	0.113419
ISOS_RPE_thickness_outer_subfield_right	BLD.MOB.CD34.PC.F	0.0544628	0.135571	0.0707312	2.48924	1.29871	0.245466	-2.91e-08	5.25e-08	-0.553788
GCIPL_thickness_left	BLD.DND41.CNCR	0.035493	0.079867	0.0390953	2.25021	1.10149	0.246108	-2.49e-08	4.62e-08	-0.538777
VCDR_regressed_left	BLD.CD56.PC	0.0422826	0.0911793	0.0414426	2.15643	0.980133	0.246309	-1.18e-07	5.01e-08	-2.36155
VCDR_regressed_left	BLD.CD14.MONO	0.049191	0.0966233	0.0412127	1.96425	0.837811	0.246407	-9.49e-08	4.89e-08	-1.94076
ISOS_RPE_thickness_right	BLD.CD19.PPC	0.0468775	0.12354	0.0672184	2.63537	1.43392	0.246419	-4.63e-08	5e-08	-0.925942
ELM_ISOS_thickness_right	BLD.CD4.NPC	0.0386112	0.0897701	0.0440124	2.32498	1.13989	0.246854	-6.5e-08	3.85e-08	-1.68654
RNFL_thickness_right	SKIN.NHEK	0.0543131	0.133977	0.0691933	2.46676	1.27397	0.247095	2.4e-08	4.28e-08	0.559153
Disc_diameter_trans_left	BLD.CD4.NPC	0.0386112	0.0774831	0.03369	2.00675	0.872546	0.247918	-9.81e-08	4.21e-08	-2.3326
ISOS_RPE_thickness_inner_subfield_left	BLD.CD4.CD25I.CD127.TMEMPC	0.025669	0.0826008	0.0495978	3.21792	1.9322	0.248544	-8.01e-08	5.88e-08	-1.36356
ISOS_RPE_thickness_left	BLD.MOB.CD34.PC.F	0.0544628	0.145707	0.0811462	2.67536	1.48994	0.249014	-3.7e-08	5.43e-08	-0.680402
ELM_ISOS_thickness_outer_subfield_right	BLD.CD14.PC	0.0519364	0.113089	0.0538985	2.17746	1.03778	0.249361	-5.27e-09	3.24e-08	-0.162842
RNFL_thickness_right	GI.S.INT	0.0205286	0.076502	0.0498909	3.7266	2.43031	0.25056	8.53e-08	7.74e-08	1.10223
RNFL_thickness_left	BRST.MYO	0.0661342	0.142076	0.0678702	2.1483	1.02625	0.251063	3.36e-09	3.03e-08	0.111014
ISOS_RPE_thickness_inner_subfield_left	BRST.MYO	0.0661342	0.14729	0.0715515	2.22714	1.08191	0.252973	-4.15e-08	3.84e-08	-1.0818
RNFL_thickness_right	LNG.NHLF	0.0416617	0.104963	0.0553008	2.51941	1.32738	0.253149	2.39e-08	4.55e-08	0.525848
RNFL_thickness_right	SKIN.PEN.FRSK.MEL.01	0.0338795	0.10503	0.0619947	3.1001	1.82986	0.253194	4.22e-08	5.69e-08	0.742442
ISOS_RPE_thickness_right	BLD.PER.MONUC.PC	0.0197953	0.0806617	0.0550858	4.07478	2.78277	0.25396	-6.8e-09	9.45e-08	-0.0718864
ISOS_RPE_thickness_outer_subfield_right	GI.CLN.SM.MUS	0.044972	0.114576	0.0609062	2.54771	1.35431	0.254446	-2.46e-08	5.16e-08	-0.476703
RNFL_thickness_right	BRST.MYO	0.0661342	0.144576	0.0703233	2.18611	1.06334	0.254537	4.89e-09	3.28e-08	0.149224
INL_thickness_right	BLD.CD3.PPC	0.0406501	0.0715822	0.0269938	1.76093	0.664052	0.25491	-1.9e-07	4.82e-08	-3.94774
ISOS_RPE_thickness_inner_subfield_left	PANC	0.0429928	0.124304	0.0732333	2.89127	1.70338	0.255226	-4.67e-08	6.32e-08	-0.737868
VCDR_regressed_left	BLD.CD3.PPC	0.0406501	0.083332	0.0376377	2.04998	0.925893	0.255739	-1.21e-07	4.51e-08	-2.67215
RNFL_thickness_right	BLD.CD14.PC	0.0519364	0.113501	0.0535514	2.18538	1.0311	0.256982	3.23e-08	3.33e-08	0.97191
ISOS_RPE_thickness_central_subfield_left	SKIN.PEN.FRSK.FIB.01	0.0564604	0.142627	0.076207	2.52614	1.34974	0.257445	-1.11e-08	3.95e-08	-0.281339
INL_ELM_thickness_outer_subfield_left	SKIN.PEN.FRSK.KER.02	0.0521942	0.102569	0.0450692	1.96514	0.863492	0.257535	-8.81e-08	6.38e-08	-1.38073
INL_ELM_thickness_central_subfield_left	BLD.PER.MONUC.PC	0.0197953	0.0774441	0.0509852	3.91224	2.57562	0.257954	-4.91e-08	9.19e-08	-0.534369
overall_average_retinal_pigment_epithelium_thickness_right	PLCNT.FET	0.0528641	0.164729	0.0997959	3.11609	1.88778	0.258027	2.3e-08	4.19e-08	0.54812
ISOS_RPE_thickness_outer_subfield_right	BLD.CD19.PPC	0.0468775	0.117239	0.0631651	2.50096	1.34745	0.258225	-4.98e-08	5.18e-08	-0.961359
RNFL_thickness_right	CRVX.HELAS3.CNCR	0.0452776	0.109629	0.0569613	2.42126	1.25805	0.258784	2.06e-08	3.94e-08	0.522172
ISOS_RPE_thickness_left	GI.CLN.SIG	0.0267764	0.106322	0.0716857	3.97073	2.6772	0.25914	-4.28e-08	1.03e-07	-0.416259
RNFL_thickness_right	SKIN.PEN.FRSK.KER.03	0.054655	0.136567	0.0742341	2.49872	1.35823	0.25921	1.94e-08	4.47e-08	0.43451
ELM_ISOS_thickness_central_subfield_left	FAT.MSC.DR.ADIP	0.0636082	0.157643	0.0864695	2.47834	1.35941	0.259649	-5.14e-08	4.27e-08	-1.20402
GCIPL_thickness_left	ADRL.GLND.FET	0.0524967	0.106079	0.0473326	2.02067	0.90163	0.260891	-7.94e-08	4.94e-08	-1.60683
ELM_ISOS_thickness_outer_subfield_right	SKIN.PEN.FRSK.KER.03	0.054655	0.134939	0.0724977	2.46892	1.32646	0.261253	-1.45e-08	3.67e-08	-0.394471
overall_average_retinal_pigment_epithelium_thickness_left	GI.CLN.SIG	0.0267764	0.122578	0.0870918	4.57782	3.25256	0.261437	-8.54e-09	8.16e-08	-0.104712
overall_average_retinal_pigment_epithelium_thickness_right	GI.RECT.MUC.29	0.033176	0.120248	0.0795623	3.62453	2.39819	0.261583	4.66e-08	7.13e-08	0.653526
overall_average_retinal_pigment_epithelium_thickness_right	BRN.GANGEM.DR.NRSPHR	0.0411109	0.144857	0.0929032	3.52356	2.25982	0.261745	4.11e-08	4.66e-08	0.881972
ELM_ISOS_thickness_outer_subfield_right	STRM.CHON.MRW.DR.MSC	0.0599479	0.155855	0.089428	2.59984	1.49176	0.26215	-1.08e-08	4.4e-08	-0.245581
ISOS_RPE_thickness_central_subfield_left	GI.CLN.MUC	0.0241697	0.0990275	0.0670321	4.09718	2.7734	0.262167	1.84e-08	8.8e-08	0.208931
ISOS_RPE_thickness_central_subfield_left	PLCNT.AMN	0.0302755	0.119992	0.08079	3.96332	2.66849	0.26241	1.15e-08	7.59e-08	0.151572
RNFL_thickness_right	IPSC.15b	0.0462879	0.114524	0.0617444	2.47416	1.33392	0.262625	2.32e-08	4.03e-08	0.576444
overall_average_retinal_pigment_epithelium_thickness_left	HRT.ATR.R	0.0395925	0.136783	0.0874736	3.45477	2.20935	0.262956	-3.1e-08	5.39e-08	-0.576058
VCDR_regressed_left	IPSC.DF.19.11	0.0485486	0.0990563	0.0444105	2.04035	0.914764	0.26352	-1.09e-07	4.66e-08	-2.34
ISOS_RPE_thickness_central_subfield_right	VAS.AOR	0.0205767	0.110352	0.0816446	5.36294	3.96781	0.264371	1.34e-08	6.73e-08	0.199061
RNFL_thickness_left	ESDR.CD184.ENDO	0.0456901	0.130311	0.0775386	2.85207	1.69705	0.265152	2.14e-08	4.85e-08	0.441
ISOS_RPE_thickness_central_subfield_left	GI.STMC.GAST	0.0276865	0.0959926	0.0628083	3.46712	2.26855	0.265248	-2.48e-08	7.27e-08	-0.340909
overall_average_retinal_pigment_epithelium_thickness_left	BLD.MOB.CD34.PC.F	0.0544628	0.146727	0.0838589	2.69408	1.53975	0.265569	-2.14e-08	3.55e-08	-0.602994
RNFL_thickness_left	GI.STMC.MUS	0.0405907	0.100977	0.0545814	2.48768	1.34468	0.268038	-3.93e-09	4.5e-08	-0.087182
ELM_ISOS_thickness_inner_subfield_right	ESDR.H1.NEUR.PROG	0.0284527	0.0987303	0.061573	3.46997	2.16404	0.268092	-8.2e-08	8.79e-08	-0.933329
overall_average_retinal_pigment_epithelium_thickness_right	THYM.FET	0.0445929	0.138951	0.0852758	3.11599	1.91232	0.268109	3.07e-08	4.23e-08	0.725692
RNFL_thickness_right	ESDR.H1.MSC	0.0469951	0.11279	0.0596204	2.40004	1.26865	0.26845	1.89e-08	4.14e-08	0.456585
ELM_ISOS_thickness_outer_subfield_right	BLD.CD3.CPC	0.0381475	0.0967119	0.0531743	2.53521	1.39391	0.268945	-2.48e-08	3.73e-08	-0.664233
overall_average_retinal_pigment_epithelium_thickness_right	ESDR.H9.NEUR	0.0465053	0.160467	0.104576	3.45052	2.24868	0.269162	2.88e-08	4.42e-08	0.650806
ELM_ISOS_thickness_outer_subfield_right	PLCNT.FET	0.0528641	0.13266	0.0716114	2.50946	1.35463	0.270578	-1.74e-08	4.02e-08	-0.433621
GCIPL_thickness_right	BLD.CD4.CD25I.CD127.TMEMPC	0.025669	0.0600015	0.0312328	2.3375	1.21675	0.270637	-1.03e-07	5.51e-08	-1.86361
ISOS_RPE_thickness_left	BLD.PER.MONUC.PC	0.0197953	0.081333	0.0575831	4.10869	2.90892	0.270856	-9.06e-08	8.57e-08	-1.05673
ELM_ISOS_thickness_outer_subfield_right	BLD.MOB.CD34.PC.M	0.0587226	0.123511	0.0592027	2.1033	1.00818	0.271207	-1.81e-08	3.27e-08	-0.553855
ELM_ISOS_thickness_right	FAT.MSC.DR.ADIP	0.0636082	0.149784	0.0805657	2.35479	1.26659	0.271531	-3.05e-08	4.77e-08	-0.640168
ISOS_RPE_thickness_right	SPLN	0.0389124	0.124662	0.0778911	3.20365	2.0017	0.271747	-4.35e-08	7.38e-08	-0.590419
VCDR_left	BLD.CD19.CPC	0.0392341	0.081474	0.0392898	2.07661	1.00142	0.271929	-1.2e-07	5.07e-08	-2.37766
overall_average_retinal_pigment_epithelium_thickness_left	GI.RECT.SM.MUS	0.0362574	0.133489	0.089726	3.6817	2.4747	0.272637	-2.04e-08	5.23e-08	-0.389559
ISOS_RPE_thickness_outer_subfield_right	ESDR.CD184.ENDO	0.0456901	0.126926	0.0747267	2.77797	1.63551	0.272944	-1.7e-09	5.61e-08	-0.0303268
ELM_ISOS_thickness_outer_subfield_right	GI.CLN.SIG	0.0267764	0.0939807	0.0638319	3.50983	2.38389	0.274143	-9.55e-09	6.07e-08	-0.157196
ISOS_RPE_thickness_central_subfield_left	CRVX.HELAS3.CNCR	0.0452776	0.120785	0.0696009	2.66766	1.5372	0.274191	-1.54e-08	4.54e-08	-0.339673
RNFL_thickness_right	GI.CLN.SM.MUS	0.044972	0.107313	0.0578293	2.38622	1.2859	0.274792	1.06e-08	3.79e-08	0.278806
ISOS_RPE_thickness_central_subfield_left	KID.FET	0.0277039	0.106387	0.0717234	3.84015	2.58892	0.275154	2.51e-08	7.23e-08	0.346846
ISOS_RPE_thickness_right	BLD.CD4.CD25.CD127M.TREGPC	0.0308776	0.0857528	0.0511282	2.77719	1.65584	0.276327	-5.84e-08	5.97e-08	-0.977262
overall_average_retinal_pigment_epithelium_thickness_right	ADRL.GLND.FET	0.0524967	0.156338	0.098584	2.97804	1.87791	0.276347	1.68e-08	4.68e-08	0.359646
ISOS_RPE_thickness_central_subfield_left	BRN.FET.F	0.0299178	0.103564	0.0679221	3.4616	2.27029	0.276584	1.83e-08	6.09e-08	0.299757
RNFL_thickness_right	SKIN.PEN.FRSK.KER.02	0.0521942	0.125555	0.0684809	2.40553	1.31204	0.277036	1.64e-08	4.42e-08	0.371897
overall_average_retinal_pigment_epithelium_thickness_left	BLD.CD4.CD25.CD127M.TREGPC	0.0308776	0.0877726	0.0524409	2.8426	1.69835	0.278644	-4.11e-08	4.24e-08	-0.968758
ELM_ISOS_thickness_outer_subfield_right	BLD.MOB.CD34.PC.F	0.0544628	0.120544	0.0612603	2.21333	1.12481	0.278691	-1.78e-08	3.52e-08	-0.506835
overall_average_retinal_pigment_epithelium_thickness_right	BLD.DND41.CNCR	0.035493	0.10239	0.0618043	2.88478	1.74131	0.279574	1.79e-08	3.34e-08	0.535631
RNFL_thickness_left	GI.S.INT	0.0205286	0.0776896	0.0537465	3.78445	2.61812	0.279948	5.92e-08	7.3e-08	0.81082
ISOS_RPE_thickness_right	BLD.CD4.CD25M.CD45RA.NPC	0.0420067	0.102194	0.0559656	2.4328	1.3323	0.280249	-6.29e-08	4.77e-08	-1.31748
ISOS_RPE_thickness_left	BLD.CD34.PC	0.0412284	0.121058	0.0757351	2.93628	1.83697	0.280294	-5.88e-08	6.94e-08	-0.847636
ISOS_RPE_thickness_outer_subfield_left	ADRL.GLND.FET	0.0524967	0.141475	0.084191	2.69493	1.60374	0.280397	-3.83e-08	5.59e-08	-0.684786
GCIPL_thickness_right	BLD.CD14.MONO	0.049191	0.0979516	0.0453355	1.99125	0.921623	0.281043	-4.21e-08	4.25e-08	-0.989152
overall_average_retinal_pigment_epithelium_thickness_right	BLD.CD19.CPC	0.0392341	0.117681	0.0746608	2.99946	1.90296	0.281096	7.33e-09	4.8e-08	0.152633
RNFL_thickness_right	SKIN.PEN.FRSK.MEL.03	0.0536019	0.134661	0.0745108	2.51224	1.39008	0.281385	1.27e-08	4.29e-08	0.294926
RNFL_thickness_left	MUS.LEG.FET	0.0617096	0.127298	0.0607865	2.06285	0.985042	0.281402	-6.47e-09	3.36e-08	-0.192375
RNFL_thickness_left	SKIN.PEN.FRSK.FIB.01	0.0564604	0.123796	0.0632293	2.19262	1.11989	0.282451	9.63e-09	3.53e-08	0.27241
RNFL_thickness_right	IPSC.20B	0.0414963	0.110094	0.0660029	2.65309	1.59057	0.282911	2.49e-08	4.81e-08	0.518236
overall_average_retinal_pigment_epithelium_thickness_left	GI.CLN.SM.MUS	0.044972	0.138316	0.0877382	3.07561	1.95095	0.283422	-2.3e-08	4.33e-08	-0.530175
ELM_ISOS_thickness_central_subfield_right	BLD.CD15.PC	0.0421552	0.111439	0.0663624	2.64355	1.57424	0.283817	-4.16e-08	4.94e-08	-0.841318
ISOS_RPE_thickness_inner_subfield_right	ESC.HUES48	0.0482201	0.148591	0.0937189	3.08152	1.94357	0.284473	-5.59e-09	5.54e-08	-0.100883
ELM_ISOS_thickness_right	ESDR.CD56.MESO	0.0433225	0.116971	0.0684458	2.70002	1.57991	0.284548	-4.08e-08	5.39e-08	-0.756418
overall_average_retinal_pigment_epithelium_thickness_left	LIV.HEPG2.CNCR	0.0621054	0.137487	0.0710164	2.21376	1.14348	0.284703	-2.29e-08	2.9e-08	-0.788723
ISOS_RPE_thickness_outer_subfield_right	BLD.CD4.CD25.CD127M.TREGPC	0.0308776	0.0824016	0.0487918	2.66865	1.58017	0.284788	-6.23e-08	6.52e-08	-0.956017
ISOS_RPE_thickness_outer_subfield_right	GI.DUO.SM.MUS	0.032101	0.0935437	0.0573774	2.91404	1.7874	0.285157	-1.98e-08	7.79e-08	-0.253977
VCDR_regressed_left	BLD.CD4.CD25.CD127M.TREGPC	0.0308776	0.0696232	0.0373961	2.25481	1.21111	0.285634	-1.48e-07	6.19e-08	-2.38512
ISOS_RPE_thickness_central_subfield_right	HRT.ATR.R	0.0395925	0.146957	0.102638	3.71175	2.59237	0.285827	-9.28e-09	6.66e-08	-0.139184
ELM_ISOS_thickness_central_subfield_left	MUS.TRNK.FET	0.0385827	0.103601	0.0621135	2.68516	1.60988	0.286033	-7.47e-08	4.2e-08	-1.77866
overall_average_retinal_pigment_epithelium_thickness_right	IPSC.DF.19.11	0.0485486	0.147407	0.0900402	3.03629	1.85464	0.286395	-4.84e-09	3.99e-08	-0.121219
ISOS_RPE_thickness_outer_subfield_right	BLD.CD4.CD25M.CD45RA.NPC	0.0420067	0.0978137	0.0526366	2.32852	1.25305	0.286739	-6.62e-08	4.89e-08	-1.35312
ISOS_RPE_thickness_central_subfield_right	ESDR.H1.BMP4.TROP	0.0446968	0.145924	0.0965311	3.26475	2.15969	0.286739	-1.88e-08	4.19e-08	-0.44906
VCDR_left	BLD.CD56.PC	0.0422826	0.0873502	0.0415917	2.06587	0.983661	0.28676	-1.09e-07	4.82e-08	-2.26246
ISOS_RPE_thickness_central_subfield_left	GI.ESO	0.0304932	0.101669	0.0680214	3.33417	2.23071	0.287051	-2.78e-08	6.56e-08	-0.424187
RNFL_thickness_right	LNG.A549.ETOH002.CNCR	0.0498951	0.102328	0.0496073	2.05086	0.994233	0.28763	7.08e-09	2.75e-08	0.257442
ELM_ISOS_thickness_right	BLD.CD3.PPC	0.0406501	0.0864513	0.0429506	2.12672	1.05659	0.288061	-6.38e-08	3.79e-08	-1.68543
ISOS_RPE_thickness_left	ADRL.GLND.FET	0.0524967	0.145871	0.0895022	2.77867	1.70491	0.28821	-2.86e-08	5.53e-08	-0.517529
ELM_ISOS_thickness_outer_subfield_right	PANC	0.0429928	0.12848	0.082039	2.98842	1.9082	0.289092	-2.35e-08	5.44e-08	-0.43193
overall_average_retinal_pigment_epithelium_thickness_left	GI.DUO.SM.MUS	0.032101	0.125924	0.089753	3.92273	2.79595	0.289304	-2.6e-08	6.65e-08	-0.39164
ISOS_RPE_thickness_inner_subfield_left	GI.ESO	0.0304932	0.0962153	0.06309	3.1553	2.06898	0.289423	-6.01e-08	8.34e-08	-0.721576
Disc_diameter_trans_left	BLD.CD15.PC	0.0421552	0.0765829	0.032638	1.81669	0.774234	0.290245	-7.44e-08	3.73e-08	-1.99476
VCDR_regressed_left	GI.DUO.MUC	0.0425678	0.104272	0.0573175	2.44956	1.3465	0.290665	-2.09e-07	7.22e-08	-2.89652
ELM_ISOS_thickness_central_subfield_right	BRN.FET.M	0.0394564	0.120982	0.0780536	3.06622	1.97822	0.291098	-2.14e-08	4.69e-08	-0.455856
overall_average_retinal_pigment_epithelium_thickness_left	HRT.VNT.R	0.040559	0.129245	0.08402	3.1866	2.07155	0.291098	-4.64e-08	4.82e-08	-0.96381
ELM_ISOS_thickness_outer_subfield_right	LNG.FET	0.0504451	0.124746	0.0705313	2.47291	1.39818	0.29111	-1.77e-08	4.24e-08	-0.418333
overall_average_retinal_pigment_epithelium_thickness_left	BRN.FET.M	0.0394564	0.124595	0.0793195	3.1578	2.01031	0.291214	-7.51e-09	4.22e-08	-0.177981
ELM_ISOS_thickness_outer_subfield_right	BLD.CD4.CD25.CD127M.TREGPC	0.0308776	0.080314	0.0475556	2.60105	1.54013	0.291378	-2.95e-08	4.22e-08	-0.698197
ISOS_RPE_thickness_right	ADRL.GLND.FET	0.0524967	0.138608	0.0821467	2.64031	1.5648	0.291391	-1.59e-08	5e-08	-0.319177
INL_RPE_thickness_central_subfield_left	ESC.WA7	0.0214015	0.101511	0.0773838	4.74317	3.61581	0.291647	1.19e-08	1.09e-07	0.108812
ISOS_RPE_thickness_right	GI.DUO.SM.MUS	0.032101	0.0993528	0.064147	3.095	1.99828	0.291662	-1.37e-08	7.91e-08	-0.173376
overall_average_retinal_pigment_epithelium_thickness_left	MUS.SKLT.M	0.0523491	0.138877	0.0826427	2.65291	1.57868	0.294062	-3.57e-08	3.69e-08	-0.967684
ISOS_RPE_thickness_outer_subfield_left	BLD.CD4.CD25M.IL17P.PL.TPC	0.0362663	0.0871941	0.0494492	2.40427	1.3635	0.29499	-8.12e-08	5.41e-08	-1.50105
ELM_ISOS_thickness_right	BLD.CD4.CD25M.IL17P.PL.TPC	0.0362663	0.0805136	0.0412957	2.22007	1.13868	0.295029	-4.96e-08	3.96e-08	-1.25513
ISOS_RPE_thickness_central_subfield_right	BLD.CD19.PPC	0.0468775	0.130781	0.0811282	2.78986	1.73064	0.295896	-3.27e-08	3.92e-08	-0.835371
ISOS_RPE_thickness_central_subfield_left	BLD.CD4.CD25M.TPC	0.045205	0.104391	0.0570675	2.30928	1.26241	0.298524	-3.75e-08	3.94e-08	-0.951759
overall_average_retinal_pigment_epithelium_thickness_right	BRN.INF.TMP	0.0427955	0.144585	0.0997397	3.37849	2.33061	0.298642	4.29e-08	4.38e-08	0.979219
RNFL_thickness_left	HRT.VENT.L	0.0456727	0.103572	0.0567665	2.2677	1.2429	0.298839	6.13e-09	3.92e-08	0.156176
ELM_ISOS_thickness_outer_subfield_right	GI.RECT.MUC.31	0.0398838	0.109412	0.0661814	2.74327	1.65936	0.299708	-2.29e-08	4.42e-08	-0.517431
ISOS_RPE_thickness_left	BLD.DND41.CNCR	0.035493	0.0871042	0.0511298	2.45412	1.44056	0.299826	-4.49e-08	4.23e-08	-1.06136
VCDR_left	BLD.CD3.PPC	0.0406501	0.0789977	0.0369486	1.94336	0.908942	0.299886	-1.13e-07	4.23e-08	-2.68518
RNFL_thickness_right	FAT.ADIP.DR.MSC	0.0779216	0.151206	0.0708056	1.94049	0.908677	0.300064	-1.68e-08	2.99e-08	-0.563615
Disc_diameter_trans_left	BLD.CD14.PC	0.0519364	0.0948827	0.0416879	1.8269	0.802673	0.300374	-8.25e-08	4.42e-08	-1.86435
overall_average_retinal_pigment_epithelium_thickness_right	GI.DUO.SM.MUS	0.032101	0.119801	0.0865257	3.73199	2.69542	0.302738	5.06e-08	6.34e-08	0.798217
overall_average_retinal_pigment_epithelium_thickness_right	BLD.CD34.CC	0.0507392	0.140619	0.0880788	2.77141	1.73591	0.302992	1.76e-08	4.06e-08	0.434087
overall_average_retinal_pigment_epithelium_thickness_right	OVRY	0.0391008	-0.0400143	0.0778942	-1.02336	1.99214	0.303633	-7.84e-08	4.38e-08	-1.78895
RNFL_thickness_left	GI.DUO.SM.MUS	0.032101	0.0993941	0.0655993	3.09629	2.04352	0.304501	1.66e-08	6.86e-08	0.242268
GCIPL_thickness_left	GI.RECT.MUC.29	0.033176	0.0825969	0.0484798	2.48966	1.46129	0.304565	-1.07e-07	8.43e-08	-1.27223
ISOS_RPE_thickness_central_subfield_left	BLD.CD4.CD25M.IL17M.PL.TPC	0.0489451	0.105528	0.0552333	2.15604	1.12847	0.305403	-4.1e-08	3.4e-08	-1.2034
ISOS_RPE_thickness_inner_subfield_right	GI.S.INT	0.0205286	0.101546	0.0797854	4.94657	3.88654	0.305664	4.03e-08	1.11e-07	0.362712
ISOS_RPE_thickness_inner_subfield_right	BLD.PER.MONUC.PC	0.0197953	0.0789482	0.0590011	3.98822	2.98056	0.305731	-6.1e-09	8.2e-08	-0.0744177
ISOS_RPE_thickness_outer_subfield_right	BLD.DND41.CNCR	0.035493	0.080901	0.0449402	2.27935	1.26617	0.305785	-3.67e-08	4.38e-08	-0.836938
ISOS_RPE_thickness_outer_subfield_left	GI.ESO	0.0304932	0.101467	0.0702431	3.32753	2.30356	0.309271	-7.17e-08	9.92e-08	-0.722835
VCDR_left	GI.DUO.MUC	0.0425678	0.102763	0.058473	2.4141	1.37365	0.31073	-1.87e-07	7.08e-08	-2.63796
ISOS_RPE_thickness_outer_subfield_right	BLD.CD3.PPC	0.0406501	0.107178	0.0660206	2.63659	1.62412	0.311725	-6.04e-08	6.49e-08	-0.930766
ELM_ISOS_thickness_right	BLD.CD8.MPC	0.0359829	0.0799984	0.0433564	2.22324	1.20492	0.312617	-7.09e-08	4.06e-08	-1.74785
overall_average_retinal_pigment_epithelium_thickness_left	BLD.CD3.PPC	0.0406501	0.114465	0.0726712	2.81587	1.78772	0.312724	-4.1e-08	4.61e-08	-0.890333
ISOS_RPE_thickness_right	IPSC.DF.19.11	0.0485486	0.132497	0.0824696	2.72917	1.6987	0.314276	-6.48e-08	5.51e-08	-1.17671
ISOS_RPE_thickness_inner_subfield_right	ADRL.GLND.FET	0.0524967	0.142622	0.0909766	2.71677	1.73299	0.315422	-5.77e-09	4.79e-08	-0.120357
ISOS_RPE_thickness_inner_subfield_right	PANC	0.0429928	0.125894	0.0840426	2.92826	1.95481	0.315612	-2.12e-08	5.69e-08	-0.372525
INL_thickness_right	BLD.CD56.PC	0.0422826	0.0718646	0.0292432	1.69962	0.691613	0.315914	-1.98e-07	4.75e-08	-4.1695
Disc_diameter_trans_left	BLD.CD8.MPC	0.0359829	0.0693076	0.0334165	1.92613	0.928677	0.317324	-1.08e-07	4.77e-08	-2.25936
ISOS_RPE_thickness_right	BLD.CD4.CD25M.IL17P.PL.TPC	0.0362663	0.0859198	0.0503849	2.36913	1.3893	0.31767	-6.05e-08	5.35e-08	-1.13165
overall_average_retinal_pigment_epithelium_thickness_left	BLD.CD4.CD25I.CD127.TMEMPC	0.025669	0.0879708	0.0621951	3.42712	2.42296	0.318449	-4.41e-08	5.53e-08	-0.796799
INL_RPE_thickness_central_subfield_left	BLD.GM12878	0.051894	0.106092	0.0545833	2.0444	1.05182	0.318579	-4.32e-08	4.29e-08	-1.00779
ELM_ISOS_thickness_outer_subfield_right	CRVX.HELAS3.CNCR	0.0452776	0.104108	0.0594703	2.29933	1.31346	0.321133	-2.68e-08	4.35e-08	-0.616577
overall_average_retinal_pigment_epithelium_thickness_left	FAT.ADIP.DR.MSC	0.0779216	0.176651	0.100962	2.26703	1.29568	0.321802	-3.34e-08	3.14e-08	-1.06539
overall_average_retinal_pigment_epithelium_thickness_right	GI.RECT.MUC.31	0.0398838	0.117832	0.0807192	2.95439	2.02386	0.322782	2.87e-08	5.51e-08	0.520047
overall_average_retinal_pigment_epithelium_thickness_right	LNG.FET	0.0504451	0.150669	0.100866	2.9868	1.99952	0.322812	4.4e-08	4.79e-08	0.918811
ISOS_RPE_thickness_right	BRST.MYO	0.0661342	0.144348	0.0793882	2.18265	1.20041	0.323203	-3.79e-08	4.06e-08	-0.933162
ISOS_RPE_thickness_central_subfield_left	BLD.CD19.PPC	0.0468775	0.106027	0.0604529	2.26179	1.28959	0.323346	-3.53e-08	3.82e-08	-0.924257
RNFL_thickness_left	ESC.H9	0.0290774	0.0942852	0.0664893	3.24256	2.28663	0.323663	4.16e-08	6.78e-08	0.613106
ISOS_RPE_thickness_right	BLD.MOB.CD34.PC.M	0.0587226	0.142132	0.0855604	2.4204	1.45703	0.323881	-2.86e-08	5.3e-08	-0.539452
ELM_ISOS_thickness_central_subfield_right	STRM.MRW.MSC	0.05306	0.135189	0.0850114	2.54786	1.60218	0.324066	-5.22e-08	3.79e-08	-1.37758
RNFL_thickness_left	IPSC.DF.19.11	0.0485486	0.111615	0.0638559	2.29905	1.3153	0.324291	1.73e-08	4.33e-08	0.398891
ISOS_RPE_thickness_central_subfield_right	IPSC.DF.6.9	0.0253543	-0.0690164	0.0960178	-2.72207	3.78703	0.324856	-2.05e-07	7.75e-08	-2.64195
overall_average_retinal_pigment_epithelium_thickness_left	SKIN.PEN.FRSK.FIB.01	0.0564604	0.137673	0.0827498	2.4384	1.46563	0.32596	-3.93e-08	3.58e-08	-1.09749
ELM_ISOS_thickness_central_subfield_right	FAT.MSC.DR.ADIP	0.0636082	0.15682	0.0969665	2.4654	1.52444	0.326672	-4.72e-08	4.16e-08	-1.13542
GCIPL_thickness_right	BLD.CD14.PC	0.0519364	0.0953055	0.0445058	1.83504	0.856929	0.327143	-5.23e-08	3.9e-08	-1.33912
RNFL_thickness_left	BLD.DND41.CNCR	0.035493	0.075558	0.0408246	2.12881	1.15021	0.327581	1.96e-08	3.03e-08	0.645446
ISOS_RPE_thickness_inner_subfield_right	BLD.CD8.MPC	0.0359829	0.100274	0.0659853	2.78671	1.8338	0.327709	-3.21e-08	5.83e-08	-0.551173
overall_average_retinal_pigment_epithelium_thickness_left	LNG	0.0332786	0.118381	0.0869784	3.55727	2.61364	0.327833	-4.34e-08	6.32e-08	-0.686375
ISOS_RPE_thickness_outer_subfield_right	BLD.CD4.CD25M.IL17P.PL.TPC	0.0362663	0.0837576	0.0491636	2.30951	1.35563	0.328509	-6.45e-08	5.91e-08	-1.09123
ISOS_RPE_thickness_right	BLD.CD3.PPC	0.0406501	0.109875	0.071356	2.70294	1.75537	0.329141	-6.09e-08	6.5e-08	-0.93728
ISOS_RPE_thickness_left	BLD.CD3.PPC	0.0406501	0.110612	0.0724032	2.72108	1.78113	0.329268	-8.55e-08	6.25e-08	-1.36955
ISOS_RPE_thickness_central_subfield_right	MUS.PSOAS	0.0329118	0.119662	0.0933055	3.63584	2.83502	0.329429	-1.61e-08	6.05e-08	-0.266716
ISOS_RPE_thickness_left	LNG.FET	0.0504451	0.130353	0.0824906	2.58406	1.63525	0.329515	-1.63e-08	5.96e-08	-0.274097
RNFL_thickness_right	HRT.VNT.R	0.040559	0.0979302	0.0587046	2.41451	1.44739	0.330397	1.54e-08	4.81e-08	0.32019
RNFL_thickness_left	GI.STMC.MUC	0.0423776	0.0983514	0.0579382	2.32083	1.36719	0.331031	1.55e-08	4.36e-08	0.355847
mean_of_vertical_disc_diameter_left	BLD.GM12878	0.051894	0.112399	0.0628827	2.16593	1.21175	0.331131	-8.87e-08	6.22e-08	-1.42588
ISOS_RPE_thickness_right	BLD.CD4.CD25I.CD127.TMEMPC	0.025669	0.0738088	0.0503471	2.8754	1.96139	0.333432	-5.73e-08	6.84e-08	-0.838313
RNFL_thickness_left	MUS.TRNK.FET	0.0385827	0.0881798	0.050901	2.28548	1.31927	0.333668	-1.18e-09	4.56e-08	-0.0258892
ISOS_RPE_thickness_outer_subfield_left	PANC	0.0429928	0.108353	0.0689969	2.52027	1.60485	0.334012	-8.85e-08	6.13e-08	-1.44399
ISOS_RPE_thickness_right	BLD.DND41.CNCR	0.035493	0.0845326	0.0514724	2.38167	1.45021	0.334026	-3.24e-08	4.44e-08	-0.729356
ELM_ISOS_thickness_central_subfield_left	BONE.OSTEO	0.0544905	0.120134	0.06955	2.20468	1.27637	0.334575	-7.43e-08	3.84e-08	-1.93558
RNFL_thickness_left	BLD.CD8.NPC	0.0400214	-0.00425628	0.0458823	-0.10635	1.14644	0.334637	-6.9e-08	3.38e-08	-2.04482
ISOS_RPE_thickness_central_subfield_left	IPSC.20B	0.0414963	0.123273	0.0861092	2.9707	2.07511	0.335096	-3.83e-08	5.93e-08	-0.645571
ISOS_RPE_thickness_inner_subfield_right	VAS.AOR	0.0205767	0.0891016	0.0713229	4.33021	3.46619	0.337537	2.03e-08	7.8e-08	0.26012
ELM_ISOS_thickness_outer_subfield_right	BLD.CD4.NPC	0.0386112	0.0873743	0.0512023	2.26293	1.3261	0.33755	-3.89e-08	3.56e-08	-1.09218
RNFL_thickness_right	HRT.ATR.R	0.0395925	0.10604	0.069643	2.67828	1.75899	0.337776	2.57e-08	5.53e-08	0.464509
ELM_ISOS_thickness_outer_subfield_right	THYM.FET	0.0445929	0.0936664	0.0510927	2.10048	1.14576	0.338763	-2.52e-08	2.97e-08	-0.850098
ISOS_RPE_thickness_inner_subfield_right	PANC.ISLT	0.0265839	0.103846	0.0823146	3.90634	3.09641	0.339644	1.28e-08	6.72e-08	0.190631
ISOS_RPE_thickness_inner_subfield_right	MUS.TRNK.FET	0.0385827	0.10713	0.0718276	2.77664	1.86165	0.340132	-2.18e-08	5.69e-08	-0.383582
ELM_ISOS_thickness_outer_subfield_right	BLD.CD4.CD25M.IL17P.PL.TPC	0.0362663	0.0837188	0.0495784	2.30844	1.36706	0.341216	-2.62e-08	3.83e-08	-0.683305
INL_thickness_left	BLD.CD4.CD25.CD127M.TREGPC	0.0308776	0.0550081	0.0255745	1.78149	0.828256	0.341223	-1.78e-07	6.42e-08	-2.76609
ISOS_RPE_thickness_central_subfield_left	ADRL.GLND.FET	0.0524967	0.139663	0.0936981	2.66041	1.78484	0.341669	-9.14e-09	5.26e-08	-0.173773
overall_average_retinal_pigment_epithelium_thickness_left	MUS.LEG.FET	0.0617096	0.147282	0.0891142	2.3867	1.44409	0.342721	-4.33e-08	3.26e-08	-1.32819
ISOS_RPE_thickness_right	KID.FET	0.0277039	0.0920607	0.0679749	3.32302	2.45362	0.344232	9.91e-09	8.02e-08	0.123539
ISOS_RPE_thickness_inner_subfield_right	ESDR.H1.BMP4.TROP	0.0446968	0.124197	0.0845476	2.77865	1.89158	0.344422	-1.43e-08	4.33e-08	-0.330778
overall_average_retinal_pigment_epithelium_thickness_right	GI.S.INT	0.0205286	0.0863948	0.0719437	4.2085	3.50455	0.344793	5.63e-08	7.74e-08	0.727884
ISOS_RPE_thickness_inner_subfield_left	BLD.CD3.PPC	0.0406501	0.110446	0.0742744	2.717	1.82716	0.345097	-6.98e-08	6.72e-08	-1.03843
ISOS_RPE_thickness_left	BLD.MOB.CD34.PC.M	0.0587226	0.13423	0.0814553	2.28584	1.38712	0.345103	-4.76e-08	5.12e-08	-0.92867
ISOS_RPE_thickness_right	CRVX.HELAS3.CNCR	0.0452776	0.11034	0.069494	2.43697	1.53484	0.345122	-3.71e-08	5.16e-08	-0.719898
RNFL_thickness_right	SKIN.PEN.FRSK.FIB.02	0.0410348	0.0907457	0.0531555	2.21143	1.29538	0.345976	3.06e-09	3.93e-08	0.0779775
RNFL_thickness_right	SKIN.PEN.FRSK.FIB.01	0.0564604	0.113989	0.0619957	2.01893	1.09804	0.346741	-7.21e-09	3.54e-08	-0.203482
RNFL_thickness_right	HRT.VENT.L	0.0456727	0.101956	0.0605162	2.23233	1.325	0.347764	3.89e-09	4.03e-08	0.096339
ELM_ISOS_thickness_outer_subfield_right	BLD.CD8.MPC	0.0359829	0.0830702	0.0505048	2.3086	1.40358	0.347863	-3.54e-08	3.83e-08	-0.925754
INL_thickness_left	BLD.CD4.CD25M.IL17P.PL.TPC	0.0362663	0.0597149	0.0249926	1.64657	0.68914	0.349816	-1.49e-07	4.88e-08	-3.05427
RNFL_thickness_left	IPSC.DF.6.9	0.0253543	0.0820391	0.0611139	3.2357	2.41039	0.349999	4.15e-08	7.45e-08	0.556796
ISOS_RPE_thickness_central_subfield_left	BLD.CD4.CD25M.CD45RA.NPC	0.0420067	0.0899137	0.051216	2.14046	1.21923	0.350231	-3.89e-08	3.65e-08	-1.0672
ISOS_RPE_thickness_inner_subfield_right	ESC.HUES64	0.0462913	0.138052	0.0983934	2.98225	2.12553	0.350518	-6.77e-09	6.14e-08	-0.110173
ISOS_RPE_thickness_inner_subfield_right	GI.RECT.SM.MUS	0.0362574	0.103613	0.0724848	2.85771	1.99917	0.351029	-9.41e-09	5.16e-08	-0.182494
ISOS_RPE_thickness_inner_subfield_right	BLD.CD4.NPC	0.0386112	0.0961281	0.0618481	2.48964	1.60182	0.352504	-3.73e-08	4.85e-08	-0.768292
ISOS_RPE_thickness_central_subfield_right	PLCNT.AMN	0.0302755	0.121318	0.0999222	4.00712	3.30043	0.353936	-1.09e-08	7.53e-08	-0.145101
RNFL_thickness_left	BLD.CD4.CD25M.CD45RO.MPC	0.0377807	-0.00443749	0.0455298	-0.117454	1.20511	0.354682	-6.88e-08	3.61e-08	-1.90696
ISOS_RPE_thickness_right	GI.CLN.MUC	0.0241697	0.080607	0.0606684	3.33505	2.5101	0.354781	-3.99e-08	9.08e-08	-0.43979
RNFL_thickness_left	MUS.SKLT.M	0.0523491	0.102307	0.0545776	1.95433	1.04257	0.355224	-2.07e-08	3.63e-08	-0.568481
ISOS_RPE_thickness_outer_subfield_right	LNG	0.0332786	-0.0270885	0.0658401	-0.813992	1.97845	0.355298	-2.29e-07	8.76e-08	-2.61201
RNFL_thickness_right	GI.RECT.SM.MUS	0.0362574	0.0881168	0.0565164	2.43031	1.55876	0.355501	1.75e-08	4.65e-08	0.377494
ISOS_RPE_thickness_inner_subfield_right	BLD.CD8.NPC	0.0400214	0.100237	0.0653099	2.50458	1.63187	0.355726	-4.89e-08	4.96e-08	-0.986155
ISOS_RPE_thickness_inner_subfield_right	BLD.CD4.CD25M.TPC	0.045205	0.106138	0.0663843	2.34793	1.46852	0.357505	-5.28e-08	4.71e-08	-1.12248
ISOS_RPE_thickness_central_subfield_left	BLD.CD4.MPC	0.0433718	0.0912694	0.0522231	2.10435	1.20408	0.358241	-4.63e-08	3.49e-08	-1.32688
ISOS_RPE_thickness_inner_subfield_left	PLCNT.AMN	0.0302755	0.0889065	0.0649729	2.93658	2.14605	0.358395	-3.99e-08	7.57e-08	-0.527493
ISOS_RPE_thickness_central_subfield_left	BLD.CD15.PC	0.0421552	0.095531	0.0591039	2.26617	1.40205	0.358893	-2.49e-08	3.43e-08	-0.727556
ISOS_RPE_thickness_inner_subfield_right	BLD.CD19.PPC	0.0468775	0.112851	0.0730774	2.40736	1.5589	0.360091	-3.45e-08	4.59e-08	-0.751173
ISOS_RPE_thickness_outer_subfield_right	BRST.MYO	0.0661342	0.136042	0.0761867	2.05706	1.152	0.360429	-4.74e-08	4.25e-08	-1.11446
RNFL_thickness_left	GI.DUO.MUC	0.0425678	0.102982	0.0661525	2.41924	1.55405	0.360695	1.59e-08	5.53e-08	0.287378
VCDR_left	BLD.CD14.PC	0.0519364	0.0900144	0.0421694	1.73317	0.811943	0.360819	-9.15e-08	4.7e-08	-1.94782
ELM_ISOS_thickness_outer_subfield_right	BLD.CD3.PPC	0.0406501	0.0863167	0.0506419	2.1234	1.2458	0.361392	-3.97e-08	3.55e-08	-1.11636
INL_RPE_thickness_central_subfield_left	BLD.PER.MONUC.PC	0.0197953	0.0699797	0.0555187	3.53516	2.80463	0.361426	-3.77e-08	8.78e-08	-0.429945
ISOS_RPE_thickness_central_subfield_right	ESDR.CD56.ECTO	0.0368728	0.146652	0.121269	3.97724	3.28886	0.362275	-4.27e-09	6.66e-08	-0.0641472
ISOS_RPE_thickness_left	GI.ESO	0.0304932	0.0927005	0.0689644	3.04004	2.26163	0.363251	-8.81e-08	9.44e-08	-0.933434
ISOS_RPE_thickness_inner_subfield_right	IPSC.DF.19.11	0.0485486	0.130119	0.0892031	2.68019	1.8374	0.363502	-4.39e-08	4.78e-08	-0.917728
overall_average_retinal_pigment_epithelium_thickness_left	PANC.ISLT	0.0265839	0.108427	0.0916646	4.07866	3.44813	0.363867	-6.17e-09	6.14e-08	-0.100442
overall_average_retinal_pigment_epithelium_thickness_right	GI.L.INT.FET	0.0471475	0.121299	0.083187	2.57277	1.7644	0.364388	1.14e-08	4.13e-08	0.275111
ISOS_RPE_thickness_outer_subfield_right	BRN.FET.F	0.0299178	0.0992553	0.07639	3.3176	2.55332	0.365933	1.65e-08	9.01e-08	0.183409
VCDR_regressed_left	BLD.CD19.CPC	0.0392341	0.0738673	0.0391653	1.88273	0.998245	0.367682	-1.54e-07	5.41e-08	-2.83632
ISOS_RPE_thickness_inner_subfield_right	SKIN.PEN.FRSK.FIB.01	0.0564604	0.145738	0.099389	2.58124	1.76033	0.368164	-4.23e-09	4.84e-08	-0.0872705
ELM_ISOS_thickness_central_subfield_left	SKIN.NHDFAD	0.0575411	0.122513	0.0743116	2.12915	1.29145	0.369158	-7.88e-08	3.73e-08	-2.1132
ISOS_RPE_thickness_central_subfield_right	IPSC.DF.19.11	0.0485486	0.148965	0.112254	3.06836	2.3122	0.369212	-4.05e-08	4.64e-08	-0.871129
overall_average_retinal_pigment_epithelium_thickness_left	BRN.CRTX.DR.NRSPHR	0.0481752	0.136285	0.0978902	2.82894	2.03196	0.369234	-3.15e-08	3.94e-08	-0.800099
ELM_ISOS_thickness_central_subfield_right	GI.STMC.FET	0.0400613	0.110636	0.0801512	2.76166	2.00072	0.369835	-5.36e-08	4.61e-08	-1.1638
ISOS_RPE_thickness_central_subfield_right	MUS.LEG.FET	0.0617096	0.151278	0.100715	2.45146	1.63209	0.371363	-2.69e-08	3.51e-08	-0.76718
overall_average_retinal_pigment_epithelium_thickness_right	BONE.OSTEO	0.0544905	0.152119	0.110811	2.79167	2.03358	0.371634	1.84e-08	4.37e-08	0.420648
overall_average_retinal_pigment_epithelium_thickness_right	STRM.CHON.MRW.DR.MSC	0.0599479	0.165241	0.12206	2.75642	2.0361	0.373087	1.7e-08	4.59e-08	0.370129
ISOS_RPE_thickness_inner_subfield_right	ESC.H9	0.0290774	0.103872	0.0839686	3.57225	2.88776	0.373585	-6.16e-09	7.83e-08	-0.0786969
ISOS_RPE_thickness_central_subfield_left	BLD.CD4.NPC	0.0386112	0.0851929	0.0524329	2.20643	1.35797	0.373807	-3.63e-08	3.98e-08	-0.912736
ISOS_RPE_thickness_left	PANC	0.0429928	0.10918	0.07591	2.5395	1.76564	0.37414	-8.27e-08	6.43e-08	-1.28615
INL_RPE_thickness_central_subfield_left	ESDR.H1.BMP4.MESO	0.0263834	0.0843446	0.0663393	3.19688	2.51443	0.37513	-2.54e-08	7.13e-08	-0.356946
ELM_ISOS_thickness_outer_subfield_right	BLD.CD56.PC	0.0422826	0.0900142	0.054124	2.12887	1.28005	0.375202	-3.77e-08	3.61e-08	-1.04614
VCDR_regressed_left	THYM	0.0268137	0.0575936	0.0349728	2.14792	1.30429	0.375369	-1.57e-07	5.86e-08	-2.68233
RNFL_thickness_left	BLD.CD4.CD25M.CD45RA.NPC	0.0420067	0.0022459	0.0449726	0.0534652	1.0706	0.377359	-6.02e-08	3.08e-08	-1.95297
RNFL_thickness_right	LNG.IMR90	0.0547135	0.106695	0.0590786	1.95006	1.07978	0.378524	-3.5e-09	3.77e-08	-0.0930245
ISOS_RPE_thickness_outer_subfield_right	BLD.PER.MONUC.PC	0.0197953	0.0651007	0.0527837	3.28869	2.66647	0.379117	-3.06e-08	1.01e-07	-0.303843
ISOS_RPE_thickness_central_subfield_left	BLD.CD8.NPC	0.0400214	0.0881646	0.055006	2.20294	1.37441	0.379954	-4.48e-08	4.1e-08	-1.09146
ISOS_RPE_thickness_outer_subfield_right	KID.FET	0.0277039	0.0843444	0.0649211	3.04449	2.34339	0.380675	3.78e-09	7.95e-08	0.0475368
ELM_ISOS_thickness_outer_subfield_right	BLD.DND41.CNCR	0.035493	0.0793251	0.0496734	2.23495	1.39952	0.380675	-1.84e-08	3.32e-08	-0.553001
ISOS_RPE_thickness_right	BLD.MOB.CD34.PC.F	0.0544628	0.125834	0.0826035	2.31046	1.5167	0.381223	-3.95e-08	5.51e-08	-0.716628
overall_average_retinal_pigment_epithelium_thickness_right	ESC.4STAR	0.0491152	0.135892	0.0982756	2.76679	2.00092	0.383946	-1.42e-08	4.86e-08	-0.291372
ISOS_RPE_thickness_central_subfield_left	THYM.FET	0.0445929	0.0936378	0.0571922	2.09984	1.28254	0.385259	-3.59e-08	3.38e-08	-1.06257
RNFL_thickness_left	GI.CLN.MUC	0.0241697	0.0704139	0.053249	2.91332	2.20313	0.385307	1.86e-08	8.14e-08	0.228269
ISOS_RPE_thickness_central_subfield_right	GI.STMC.GAST	0.0276865	0.0991055	0.0843761	3.57956	3.04755	0.385374	-4.46e-08	7.26e-08	-0.614433
ISOS_RPE_thickness_inner_subfield_right	HRT.VNT.R	0.040559	0.113272	0.084913	2.79276	2.09357	0.385618	-2.55e-08	6.76e-08	-0.37744
ISOS_RPE_thickness_inner_subfield_right	MUS.LEG.FET	0.0617096	0.135196	0.0846082	2.19084	1.37107	0.385641	-2.49e-08	4.06e-08	-0.613083
ISOS_RPE_thickness_central_subfield_left	BLD.CD34.CC	0.0507392	0.117756	0.078563	2.3208	1.54837	0.385918	-2.12e-08	4.64e-08	-0.457738
overall_average_retinal_pigment_epithelium_thickness_right	MUS.SKLT.M	0.0523491	0.123351	0.0832407	2.35631	1.59011	0.385962	2.31e-09	3.59e-08	0.0644618
ELM_ISOS_thickness_central_subfield_left	STRM.MRW.MSC	0.05306	0.120362	0.0802385	2.26842	1.51222	0.387713	-6.94e-08	4.57e-08	-1.51868
ISOS_RPE_thickness_outer_subfield_right	SPLN	0.0389124	0.10145	0.0722448	2.60714	1.8566	0.387888	-6.72e-08	7.61e-08	-0.883825
ISOS_RPE_thickness_central_subfield_right	GI.STMC.FET	0.0400613	0.119936	0.0925454	2.99382	2.3101	0.388486	-1.23e-08	4.72e-08	-0.25972
ISOS_RPE_thickness_left	ESDR.H1.BMP4.TROP	0.0446968	0.111506	0.0786968	2.49471	1.76068	0.389138	-6.06e-08	5.73e-08	-1.05835
overall_average_retinal_pigment_epithelium_thickness_right	ESDR.CD56.ECTO	0.0368728	0.115116	0.0908892	3.12197	2.46494	0.390463	5e-09	5.73e-08	0.0872228
ELM_ISOS_thickness_central_subfield_right	SKIN.PEN.FRSK.FIB.02	0.0410348	0.10205	0.0716154	2.4869	1.74523	0.391957	-7.75e-08	4.37e-08	-1.77453
overall_average_retinal_pigment_epithelium_thickness_left	ESDR.H1.BMP4.TROP	0.0446968	0.131737	0.101689	2.94735	2.27508	0.392242	-3.58e-08	4.68e-08	-0.764882
ELM_ISOS_thickness_central_subfield_left	BLD.CD14.PC	0.0519364	0.104224	0.0627055	2.00676	1.20735	0.392553	-7.09e-08	4.49e-08	-1.5807
ISOS_RPE_thickness_outer_subfield_left	ESDR.H1.BMP4.TROP	0.0446968	0.112063	0.0801127	2.50717	1.79236	0.393237	-5.95e-08	6.07e-08	-0.980671
ISOS_RPE_thickness_central_subfield_left	BLD.CD4.CD25M.CD45RO.MPC	0.0377807	0.0802713	0.049825	2.12466	1.3188	0.393363	-4.38e-08	3.66e-08	-1.19767
mean_of_vertical_disc_diameter_left	BLD.PER.MONUC.PC	0.0197953	0.0517706	0.0375914	2.61529	1.899	0.393883	-1.51e-07	8.33e-08	-1.81863
Disc_diameter_trans_left	BLD.DND41.CNCR	0.035493	0.0611306	0.0302552	1.72233	0.852426	0.397899	-7.07e-08	4.13e-08	-1.71108
ISOS_RPE_thickness_central_subfield_left	OVRY	0.0391008	0.0967399	0.0683198	2.47411	1.74727	0.399718	-2.62e-08	4.79e-08	-0.546965
RNFL_thickness_left	BLD.CD56.PC	0.0422826	0.00314166	0.0465161	0.0743014	1.10012	0.400435	-5.55e-08	3.29e-08	-1.68949
overall_average_retinal_pigment_epithelium_thickness_right	BLD.CD4.CD25M.IL17M.PL.TPC	0.0489451	0.101615	0.0629015	2.0761	1.28514	0.400723	-4.49e-09	2.73e-08	-0.164549
ISOS_RPE_thickness_outer_subfield_right	IPSC.DF.19.11	0.0485486	0.113963	0.0769804	2.34739	1.58564	0.401133	-8.05e-08	5.55e-08	-1.45088
RNFL_thickness_left	SKIN.PEN.FRSK.MEL.01	0.0338795	0.0877691	0.0642145	2.59063	1.89538	0.401687	8.75e-09	5.44e-08	0.160836
RNFL_thickness_left	FAT.ADIP.DR.MSC	0.0779216	0.142073	0.0771561	1.82329	0.990177	0.402246	-6.59e-09	3.13e-08	-0.210868
RNFL_thickness_right	ESDR.H1.BMP4.TROP	0.0446968	0.0989402	0.064584	2.21359	1.44494	0.403006	1.33e-08	4.83e-08	0.275412
ISOS_RPE_thickness_left	BLD.CD4.CD25M.IL17P.PL.TPC	0.0362663	0.0775179	0.0499717	2.13746	1.37791	0.403267	-8.04e-08	4.87e-08	-1.65245
ISOS_RPE_thickness_right	THYM	0.0268137	0.0682541	0.0502888	2.54549	1.87549	0.403354	-4.57e-08	5.65e-08	-0.808344
RNFL_thickness_left	HRT.ATR.R	0.0395925	0.0892322	0.0601795	2.25376	1.51997	0.404427	5.35e-09	4.95e-08	0.107983
ELM_ISOS_thickness_right	BLD.CD8.NPC	0.0400214	0.0767006	0.0440253	1.91649	1.10004	0.406457	-8.99e-08	3.64e-08	-2.4675
overall_average_retinal_pigment_epithelium_thickness_right	THYM	0.0268137	0.0931373	0.081246	3.4735	3.03002	0.407728	3.92e-08	6.59e-08	0.595142
overall_average_retinal_pigment_epithelium_thickness_right	GI.CLN.SIG	0.0267764	0.0944861	0.0833654	3.52871	3.11339	0.409447	4.24e-08	8.4e-08	0.504819
ISOS_RPE_thickness_outer_subfield_left	BRN.FET.F	0.0299178	0.0924937	0.0766321	3.09159	2.56142	0.409959	-3.82e-08	8.28e-08	-0.461278
ELM_ISOS_thickness_central_subfield_left	ESDR.CD184.ENDO	0.0456901	0.124826	0.0973162	2.73201	2.12992	0.410585	-4.67e-08	5.46e-08	-0.855561
overall_average_retinal_pigment_epithelium_thickness_left	BLD.MOB.CD34.PC.M	0.0587226	0.131053	0.0886475	2.23173	1.5096	0.410738	-3.27e-08	3.56e-08	-0.916828
ISOS_RPE_thickness_outer_subfield_left	LNG.FET	0.0504451	0.116837	0.0823564	2.31611	1.63259	0.41499	-3.58e-08	6.3e-08	-0.568352
Disc_diameter_trans_left	BLD.CD3.PPC	0.0406501	0.0681239	0.0337213	1.67586	0.82955	0.415116	-1.08e-07	4.49e-08	-2.39921
ISOS_RPE_thickness_inner_subfield_right	IPSC.20B	0.0414963	0.117128	0.0931783	2.82261	2.24546	0.415418	-1.92e-08	6.28e-08	-0.305885
ELM_ISOS_thickness_outer_subfield_right	BLD.CD14.MONO	0.049191	0.0906821	0.0516877	1.84347	1.05076	0.418348	-1.62e-08	3.37e-08	-0.481604
overall_average_retinal_pigment_epithelium_thickness_left	VAS.AOR	0.0205767	0.0864397	0.0823915	4.20085	4.00411	0.418859	-2.41e-08	7.41e-08	-0.325118
ISOS_RPE_thickness_outer_subfield_right	FAT.ADIP.NUC	0.0539726	0.117822	0.0792643	2.183	1.4686	0.420059	-4.78e-08	6.62e-08	-0.721367
Disc_diameter_trans_left	BLD.CD4.CD25M.CD45RO.MPC	0.0377807	0.0648466	0.0338447	1.71639	0.89582	0.420983	-1.19e-07	4.56e-08	-2.5979
RNFL_thickness_left	ADRL.GLND.FET	0.0524967	0.101303	0.0611096	1.9297	1.16406	0.42112	-5.4e-09	3.79e-08	-0.142651
RNFL_thickness_left	BLD.CD8.MPC	0.0359829	0.00108917	0.0434633	0.0302691	1.20789	0.421165	-5.89e-08	3.67e-08	-1.60438
ISOS_RPE_thickness_central_subfield_left	ESC.WA7	0.0214015	0.0794884	0.0723928	3.71415	3.3826	0.422998	-3.84e-08	9.51e-08	-0.403661
RNFL_thickness_right	GI.CLN.MUC	0.0241697	0.0640231	0.049529	2.6489	2.04922	0.423635	4.82e-08	8.21e-08	0.586922
overall_average_retinal_pigment_epithelium_thickness_left	HRT.VENT.L	0.0456727	0.112439	0.0842756	2.46185	1.84521	0.425495	-5.32e-08	3.84e-08	-1.3847
ELM_ISOS_thickness_central_subfield_right	ESDR.CD184.ENDO	0.0456901	0.118744	0.0937585	2.5989	2.05205	0.426609	-5.26e-08	4.85e-08	-1.08493
ISOS_RPE_thickness_central_subfield_left	IPSC.18	0.0470791	0.11354	0.0844462	2.41169	1.79371	0.427252	-5.61e-08	5.18e-08	-1.08404
overall_average_retinal_pigment_epithelium_thickness_right	ESDR.H1.MSC	0.0469951	0.143221	0.121415	3.04758	2.58358	0.427306	1.76e-08	5.87e-08	0.300067
ELM_ISOS_thickness_outer_subfield_left	GI.STMC.FET	0.0400613	0.0822887	0.0559564	2.05407	1.39677	0.427936	-9.05e-08	4.77e-08	-1.89498
ELM_ISOS_thickness_outer_subfield_right	GI.S.INT.FET	0.0484791	0.0967681	0.0603267	1.99608	1.24439	0.428481	-2.55e-08	3.31e-08	-0.769986
RNFL_thickness_left	GI.S.INT.FET	0.0484791	0.0959295	0.0601725	1.97878	1.24121	0.428828	-2.85e-09	3.98e-08	-0.0716921
ISOS_RPE_thickness_outer_subfield_right	BLD.CD34.PC	0.0412284	0.0928695	0.0660883	2.25256	1.60298	0.429481	-5.25e-08	7.08e-08	-0.74116
overall_average_retinal_pigment_epithelium_thickness_right	BRN.NHA	0.0441392	0.13756	0.119469	3.11651	2.70664	0.431338	2.96e-08	6.09e-08	0.486834
RNFL_thickness_left	BLD.CD4.NPC	0.0386112	0.00306946	0.0451963	0.0794967	1.17055	0.431357	-6.03e-08	3.33e-08	-1.81228
ISOS_RPE_thickness_right	BRN.GRM.MTRX	0.0341442	0.0934972	0.0752232	2.7383	2.2031	0.431396	-6.41e-09	7.1e-08	-0.0902935
RNFL_thickness_right	SPLN	0.0389124	0.0824137	0.055176	2.11793	1.41796	0.431739	1.23e-08	4.75e-08	0.259564
ISOS_RPE_thickness_right	GI.RECT.SM.MUS	0.0362574	0.0857762	0.0631797	2.36576	1.74253	0.431899	-3.65e-08	5.87e-08	-0.620767
RNFL_thickness_left	GI.L.INT.FET	0.0471475	0.0928418	0.0585529	1.96918	1.24191	0.433504	-3.02e-09	4.05e-08	-0.0746485
ISOS_RPE_thickness_central_subfield_left	BRN.FET.M	0.0394564	0.0932186	0.0690282	2.36257	1.74948	0.433756	9.78e-10	4.71e-08	0.0207816
RNFL_thickness_right	GI.L.INT.FET	0.0471475	0.0922113	0.0580916	1.95581	1.23213	0.434302	3.98e-09	4.1e-08	0.0970829
ISOS_RPE_thickness_inner_subfield_right	BLD.CD4.CD25M.IL17M.PL.TPC	0.0489451	0.0985196	0.0636525	2.01286	1.30049	0.435774	-5.92e-08	3.98e-08	-1.48904
ISOS_RPE_thickness_central_subfield_right	BLD.CD34.PC	0.0412284	0.12506	0.110608	3.03335	2.68281	0.436052	-2.25e-08	6.58e-08	-0.341366
overall_average_retinal_pigment_epithelium_thickness_right	LIV.ADLT	0.0526179	0.120455	0.0886824	2.28925	1.68541	0.438097	2.29e-09	4.15e-08	0.0551384
ISOS_RPE_thickness_left	GI.S.INT	0.0205286	0.071672	0.0665179	3.49132	3.24025	0.438297	-7.66e-08	1.18e-07	-0.648255
GCIPL_thickness_right	ESDR.CD184.ENDO	0.0456901	0.0892007	0.0569883	1.9523	1.24728	0.439144	-9.4e-08	5.7e-08	-1.64783
overall_average_retinal_pigment_epithelium_thickness_right	SPLN	0.0389124	0.104863	0.0863677	2.69486	2.21954	0.439488	4.88e-09	4.94e-08	0.0988762
RNFL_thickness_right	FAT.MSC.DR.ADIP	0.0636082	0.122124	0.075874	1.91994	1.19283	0.439664	-1.76e-08	3.56e-08	-0.493526
RNFL_thickness_left	GI.STMC.FET	0.0400613	0.0857258	0.0595554	2.13987	1.48661	0.441095	-1.79e-08	4.82e-08	-0.372026
overall_average_retinal_pigment_epithelium_thickness_right	ESC.HUES48	0.0482201	0.121115	0.0948238	2.5117	1.96648	0.441753	-1.1e-08	4.6e-08	-0.239006
ELM_ISOS_thickness_right	ESDR.H1.BMP4.TROP	0.0446968	0.101993	0.0739118	2.28189	1.65363	0.44176	-5.58e-08	5.11e-08	-1.0929
ELM_ISOS_thickness_outer_subfield_right	SKIN.NHEK	0.0543131	0.110306	0.0731907	2.03093	1.34757	0.443741	-2.96e-08	3.55e-08	-0.832407
ISOS_RPE_thickness_outer_subfield_left	BRN.FET.M	0.0394564	0.0941242	0.0726223	2.38553	1.84057	0.445415	-2.58e-08	6.29e-08	-0.409245
ISOS_RPE_thickness_outer_subfield_right	CRVX.HELAS3.CNCR	0.0452776	0.0953051	0.066265	2.10491	1.46353	0.446528	-5.47e-08	5.43e-08	-1.00686
RNFL_thickness_left	MUS.SAT	0.0556152	0.108394	0.069979	1.949	1.25827	0.4466	1.75e-09	4.12e-08	0.0426151
Disc_diameter_trans_left	BLD.CD4.CD25I.CD127.TMEMPC	0.025669	0.0503383	0.0325317	1.96105	1.26735	0.448074	-1.47e-07	6.24e-08	-2.34982
RNFL_thickness_right	GI.STMC.GAST	0.0276865	0.0753235	0.0631276	2.72058	2.28008	0.449093	3.18e-08	6.83e-08	0.465503
ISOS_RPE_thickness_outer_subfield_right	PANC	0.0429928	0.0894691	0.0617845	2.08103	1.43709	0.449379	-7.35e-08	5.86e-08	-1.25295
ISOS_RPE_thickness_central_subfield_left	GI.STMC.FET	0.0400613	0.0956758	0.0738523	2.38824	1.84348	0.450433	-1e-08	5.03e-08	-0.199134
ISOS_RPE_thickness_central_subfield_right	ESC.I3	0.0510445	0.136454	0.115593	2.67324	2.26456	0.450822	-4.42e-08	5.07e-08	-0.872376
overall_average_retinal_pigment_epithelium_thickness_right	HRT.ATR.R	0.0395925	0.108712	0.09323	2.74577	2.35474	0.452258	2.96e-08	5.68e-08	0.520885
ISOS_RPE_thickness_inner_subfield_left	BLD.DND41.CNCR	0.035493	0.0725106	0.0499184	2.04295	1.40643	0.452297	-5.87e-08	4.03e-08	-1.45756
overall_average_retinal_pigment_epithelium_thickness_left	GI.S.INT	0.0205286	0.0741117	0.0726498	3.61016	3.53895	0.452419	-4.42e-08	8.01e-08	-0.552691
ISOS_RPE_thickness_central_subfield_right	BLD.MOB.CD34.PC.F	0.0544628	0.13475	0.109633	2.47416	2.01299	0.453687	-2.86e-08	4.74e-08	-0.602135
RNFL_thickness_left	ESDR.CD56.MESO	0.0433225	0.0909928	0.0638969	2.10036	1.47491	0.454064	3.01e-09	4.62e-08	0.0650898
overall_average_retinal_pigment_epithelium_thickness_right	FAT.MSC.DR.ADIP	0.0636082	0.149543	0.117176	2.35101	1.84215	0.454463	2.83e-09	3.96e-08	0.0714726
overall_average_retinal_pigment_epithelium_thickness_left	SKIN.NHEK	0.0543131	0.127655	0.0987017	2.35035	1.81727	0.455391	-2.9e-08	4.21e-08	-0.689658
VCDR_left	BLD.PER.MONUC.PC	0.0197953	0.0476799	0.0376141	2.40864	1.90015	0.455515	-2.3e-07	8.99e-08	-2.56338
ISOS_RPE_thickness_outer_subfield_left	GI.S.INT	0.0205286	0.0681351	0.064699	3.31903	3.15164	0.457957	-7.97e-08	1.21e-07	-0.65676
VCDR_regressed_left	GI.CLN.SIG	0.0267764	0.0607203	0.0457727	2.26768	1.70944	0.460084	-2.25e-07	8.21e-08	-2.74463
ISOS_RPE_thickness_inner_subfield_right	LNG	0.0332786	0.0934763	0.0819895	2.8089	2.46373	0.460134	-2.95e-08	7.91e-08	-0.372645
INL_thickness_left	BLD.CD3.PPC	0.0406501	0.05947	0.0254851	1.46297	0.626938	0.460715	-1.73e-07	4.5e-08	-3.84418
INL_RPE_thickness_central_subfield_left	BLD.CD19.PPC	0.0468775	0.0823441	0.0481017	1.75658	1.02612	0.460717	-5.63e-08	3.39e-08	-1.65906
RNFL_thickness_left	BLD.CD3.PPC	0.0406501	0.00965686	0.0420056	0.23756	1.03334	0.460875	-5e-08	3.26e-08	-1.53552
overall_average_retinal_pigment_epithelium_thickness_left	OVRY	0.0391008	0.0972907	0.0785416	2.4882	2.00869	0.461358	-4.73e-08	4.51e-08	-1.05044
VCDR_regressed_left	GI.STMC.GAST	0.0276865	0.0616139	0.0459267	2.22541	1.65881	0.462913	-2.33e-07	7.96e-08	-2.92933
ELM_ISOS_thickness_outer_subfield_right	SKIN.PEN.FRSK.KER.02	0.0521942	0.101617	0.0676638	1.9469	1.29638	0.465102	-2.92e-08	3.39e-08	-0.860954
RNFL_thickness_right	GI.S.INT.FET	0.0484791	0.0913166	0.0590841	1.88363	1.21875	0.465949	1.1e-09	4.01e-08	0.0275104
GCIPL_thickness_left	BLD.CD14.PC	0.0519364	0.0857796	0.0464987	1.65163	0.895301	0.465965	-4.6e-08	4.16e-08	-1.1054
GCIPL_thickness_left	BLD.CD4.CD25I.CD127.TMEMPC	0.025669	0.0482291	0.0310977	1.87888	1.21149	0.466019	-9.49e-08	5.04e-08	-1.8821
ISOS_RPE_thickness_inner_subfield_right	GI.STMC.MUS	0.0405907	0.0928686	0.0725121	2.28793	1.78642	0.466493	-3.38e-08	5.12e-08	-0.659656
ELM_ISOS_thickness_outer_subfield_right	GI.L.INT.FET	0.0471475	0.0901753	0.0592276	1.91262	1.25622	0.469628	-2.87e-08	3.37e-08	-0.851436
ISOS_RPE_thickness_central_subfield_left	BLD.CD19.CPC	0.0392341	0.0805505	0.0576765	2.05307	1.47006	0.471097	-4.68e-08	4.29e-08	-1.09226
Disc_diameter_trans_left	THYM	0.0268137	0.0495927	0.0317011	1.84953	1.18227	0.473306	-1.22e-07	5.57e-08	-2.1831
ISOS_RPE_thickness_central_subfield_right	ESC.HUES64	0.0462913	0.126573	0.113297	2.73427	2.44748	0.47341	-3.6e-08	5.39e-08	-0.668425
ISOS_RPE_thickness_inner_subfield_right	BLD.DND41.CNCR	0.035493	0.0791198	0.0609927	2.22916	1.71844	0.473945	-3.01e-08	4.27e-08	-0.705669
RNFL_thickness_left	VAS.HUVEC	0.0458945	0.09109	0.0632448	1.98477	1.37805	0.474019	7.27e-09	4.13e-08	0.176155
ISOS_RPE_thickness_central_subfield_right	ESDR.H1.NEUR.PROG	0.0284527	0.109643	0.113552	3.85351	3.9909	0.474614	-1.9e-08	8.35e-08	-0.227098
ISOS_RPE_thickness_central_subfield_right	IPSC.20B	0.0414963	0.117768	0.109309	2.83804	2.63418	0.477178	-4.14e-08	5.67e-08	-0.730156
ISOS_RPE_thickness_outer_subfield_right	BLD.CD4.CD25I.CD127.TMEMPC	0.025669	0.0592953	0.0478204	2.31	1.86296	0.477527	-7.98e-08	7.14e-08	-1.11717
Disc_diameter_trans_left	GI.CLN.SIG	0.0267764	0.059151	0.0453501	2.20907	1.69366	0.478389	-1.88e-07	9.69e-08	-1.93507
VCDR_left	BLD.CD14.MONO	0.049191	0.0787774	0.0419572	1.60146	0.852946	0.478896	-1.07e-07	4.72e-08	-2.26133
overall_average_retinal_pigment_epithelium_thickness_right	MUS.SAT	0.0556152	0.1327	0.110137	2.38604	1.98034	0.478933	5.45e-10	4.09e-08	0.0133308
VCDR_regressed_left	THYM.FET	0.0445929	0.0717935	0.0386282	1.60998	0.866241	0.479752	-1.5e-07	4.17e-08	-3.59107
ISOS_RPE_thickness_central_subfield_left	BRST.MYO	0.0661342	0.119821	0.0763859	1.81179	1.15501	0.479829	-4.28e-08	3.46e-08	-1.2392
INL_thickness_left	BLD.CD4.CD25I.CD127.TMEMPC	0.025669	0.0429642	0.0245352	1.67377	0.955827	0.480427	-2.3e-07	6.36e-08	-3.61017
ELM_ISOS_thickness_central_subfield_left	BLD.CD14.MONO	0.049191	0.090909	0.0604255	1.84808	1.22839	0.480828	-8.01e-08	4.41e-08	-1.81569
overall_average_retinal_pigment_epithelium_thickness_right	BLD.CD4.CD25M.IL17P.PL.TPC	0.0362663	-0.000949147	0.053343	-0.0261716	1.47087	0.482441	-7.6e-08	3.47e-08	-2.19214
RNFL_thickness_right	SKIN.NHDFAD	0.0575411	0.0989248	0.0590508	1.7192	1.02624	0.482686	-1.85e-08	3.73e-08	-0.496223
ISOS_RPE_thickness_outer_subfield_right	HRT.VENT.L	0.0456727	0.0864789	0.0586126	1.89345	1.28332	0.484559	-6.52e-08	5.3e-08	-1.23177
overall_average_retinal_pigment_epithelium_thickness_right	MUS.TRNK.FET	0.0385827	0.0944617	0.0803124	2.44829	2.08157	0.484603	-3.77e-09	5.17e-08	-0.0728994
overall_average_retinal_pigment_epithelium_thickness_right	BRN.CRTX.DR.NRSPHR	0.0481752	0.114787	0.0957268	2.3827	1.98706	0.4849	6.61e-09	3.92e-08	0.168712
overall_average_retinal_pigment_epithelium_thickness_left	BRN.GRM.MTRX	0.0341442	0.0926725	0.0827828	2.71415	2.4245	0.484986	-3.16e-08	4.68e-08	-0.676262
ISOS_RPE_thickness_central_subfield_left	BLD.CD14.MONO	0.049191	0.0959054	0.0679269	1.94965	1.38088	0.486055	-2.67e-08	3.8e-08	-0.702852
VCDR_regressed_left	BLD.PER.MONUC.PC	0.0197953	0.0461516	0.0383119	2.33144	1.9354	0.486941	-2.64e-07	9.98e-08	-2.64947
ISOS_RPE_thickness_central_subfield_right	OVRY	0.0391008	0.100735	0.088966	2.57629	2.2753	0.48854	-4.11e-08	5.03e-08	-0.816826
ISOS_RPE_thickness_central_subfield_left	BLD.CD4.CD25.CD127M.TREGPC	0.0308776	0.06531	0.0499918	2.11513	1.61903	0.489635	-3.77e-08	4.87e-08	-0.774036
RNFL_thickness_right	BLD.CD19.CPC	0.0392341	0.0696042	0.0441341	1.77407	1.12489	0.49043	2.58e-08	3.61e-08	0.716342
ELM_ISOS_thickness_central_subfield_right	SKIN.NHDFAD	0.0575411	0.113153	0.0812182	1.96647	1.41148	0.490601	-6.87e-08	3.56e-08	-1.93177
ISOS_RPE_thickness_central_subfield_right	HRT.FET	0.0613111	0.123278	0.0921838	2.01069	1.50354	0.492499	-2.78e-08	3.41e-08	-0.814836
GCIPL_thickness_left	BLD.CD14.MONO	0.049191	0.0809473	0.0463492	1.64557	0.94223	0.492858	-4.73e-08	4.36e-08	-1.08526
RNFL_thickness_left	SKIN.PEN.FRSK.MEL.03	0.0536019	0.104415	0.0741648	1.94798	1.38362	0.493253	-7.29e-09	4.1e-08	-0.17772
RNFL_thickness_right	BLD.PER.MONUC.PC	0.0197953	-0.00676861	0.0388969	-0.34193	1.96496	0.49475	-5.2e-08	7.02e-08	-0.740549
ISOS_RPE_thickness_central_subfield_right	HRT.VENT.L	0.0456727	0.114455	0.102701	2.50598	2.24864	0.495377	-4.13e-08	5.56e-08	-0.742462
overall_average_retinal_pigment_epithelium_thickness_right	BLD.CD4.CD25M.TPC	0.045205	0.0889185	0.0645181	1.96701	1.42723	0.496719	-1.39e-08	3.27e-08	-0.423258
RNFL_thickness_left	GI.RECT.MUC.31	0.0398838	0.0810477	0.0610298	2.0321	1.53019	0.497774	-4.72e-09	5.09e-08	-0.0927389
VCDR_left	GI.CLN.SIG	0.0267764	0.0583657	0.0467274	2.17974	1.7451	0.499489	-2.05e-07	8.11e-08	-2.5288
RNFL_thickness_left	THYM	0.0268137	0.000293203	0.0395299	0.0109348	1.47424	0.499865	-5.59e-08	3.92e-08	-1.42722
VCDR_left	THYM	0.0268137	0.0505904	0.0353864	1.88674	1.31971	0.500237	-1.57e-07	5.57e-08	-2.82669
INL_RPE_thickness_central_subfield_left	BLD.CD14.PC	0.0519364	0.0946315	0.0630916	1.82207	1.21479	0.501546	-3.79e-08	4.5e-08	-0.842276
overall_average_retinal_pigment_epithelium_thickness_right	MUS.SKLT.F	0.0542768	0.109991	0.0838874	2.02647	1.54555	0.502353	-9.26e-09	3.34e-08	-0.27737
ISOS_RPE_thickness_outer_subfield_right	GI.CLN.MUC	0.0241697	0.0636395	0.0588279	2.63303	2.43396	0.502766	-6.82e-08	9.75e-08	-0.699411
ELM_ISOS_thickness_outer_subfield_right	GI.STMC.FET	0.0400613	0.0802654	0.062733	2.00357	1.56593	0.503009	-3.27e-08	4.65e-08	-0.703132
RNFL_thickness_right	GI.DUO.MUC	0.0425678	0.0800896	0.0564189	1.88146	1.32539	0.504767	1.16e-08	5.33e-08	0.217568
mean_of_vertical_disc_diameter_left	IPSC.DF.6.9	0.0253543	0.0618545	0.0543677	2.4396	2.14432	0.504876	-1.71e-07	9.9e-08	-1.73098
ISOS_RPE_thickness_outer_subfield_right	ESDR.H1.BMP4.MESO	0.0263834	0.0741646	0.0719183	2.81103	2.72589	0.504922	-1.65e-08	9.64e-08	-0.171107
VCDR_left	BLD.CD19.PPC	0.0468775	0.0728798	0.0397619	1.55469	0.848209	0.505668	-1.3e-07	4.45e-08	-2.91869
ISOS_RPE_thickness_inner_subfield_right	BLD.CD4.CD25.CD127M.TREGPC	0.0308776	0.0686556	0.0573754	2.22348	1.85816	0.507283	-5.62e-08	5.67e-08	-0.991534
ISOS_RPE_thickness_inner_subfield_right	BLD.CD4.CD25I.CD127.TMEMPC	0.025669	0.062608	0.0561014	2.43905	2.18557	0.508737	-5.39e-08	6.31e-08	-0.853327
ISOS_RPE_thickness_central_subfield_right	BRST.MYO	0.0661342	0.133347	0.102901	2.01631	1.55595	0.510154	-4.55e-08	3.11e-08	-1.46378
VCDR_left	GI.STMC.GAST	0.0276865	0.058679	0.046987	2.1194	1.69711	0.51119	-2.12e-07	7.83e-08	-2.70737
ISOS_RPE_thickness_central_subfield_left	ESDR.CD184.ENDO	0.0456901	0.0976806	0.0793215	2.13789	1.73607	0.511252	-3.23e-08	4.8e-08	-0.672066
RNFL_thickness_left	ESDR.H1.MSC	0.0469951	0.0950058	0.0738113	2.02161	1.57062	0.512535	5.55e-09	4.98e-08	0.111568
RNFL_thickness_left	BLD.CD4.CD25I.CD127.TMEMPC	0.025669	-0.00189603	0.042174	-0.0738646	1.64299	0.513051	-7.08e-08	4.87e-08	-1.45453
ISOS_RPE_thickness_central_subfield_left	BLD.CD8.MPC	0.0359829	0.0715971	0.0545914	1.98976	1.51715	0.513069	-5.23e-08	4.58e-08	-1.14375
overall_average_retinal_pigment_epithelium_thickness_right	SKIN.PEN.FRSK.FIB.02	0.0410348	0.0972339	0.0867366	2.36955	2.11373	0.514227	-9.33e-09	4.9e-08	-0.190248
RNFL_thickness_left	ESC.HUES6	0.052291	0.104937	0.0816117	2.00679	1.56072	0.514319	2.89e-10	5.37e-08	0.00538866
RNFL_thickness_right	ESC.H9	0.0290774	0.0678201	0.0593596	2.3324	2.04143	0.514651	2.56e-08	6.24e-08	0.410609
ISOS_RPE_thickness_inner_subfield_right	FAT.MSC.DR.ADIP	0.0636082	0.133411	0.10767	2.09739	1.69271	0.515309	-1.06e-08	4.62e-08	-0.228553
ISOS_RPE_thickness_outer_subfield_right	THYM	0.0268137	0.0574523	0.0476112	2.14265	1.77563	0.515491	-6.07e-08	5.8e-08	-1.04574
ISOS_RPE_thickness_inner_subfield_left	BLD.CD34.PC	0.0412284	0.0881923	0.0732696	2.13912	1.77716	0.515847	-7.99e-08	6.5e-08	-1.23058
Disc_diameter_trans_left	BLD.CD19.PPC	0.0468775	0.0729454	0.0405679	1.55609	0.865403	0.517938	-1.21e-07	4.77e-08	-2.54289
RNFL_thickness_left	BLD.CD4.CD25M.IL17M.PL.TPC	0.0489451	0.0167201	0.0497947	0.341609	1.01736	0.518254	-5.17e-08	2.85e-08	-1.81674
RNFL_thickness_left	GI.STMC.GAST	0.0276865	0.0672058	0.0617095	2.42738	2.22886	0.518975	1.85e-08	6.48e-08	0.28527
ISOS_RPE_thickness_right	PANC	0.0429928	0.0870247	0.0688431	2.02417	1.60127	0.51961	-7.69e-08	5.96e-08	-1.28873
ISOS_RPE_thickness_central_subfield_left	BLD.CD3.PPC	0.0406501	0.080561	0.0624038	1.98181	1.53514	0.5205	-5.22e-08	4.91e-08	-1.06309
ISOS_RPE_thickness_inner_subfield_left	BLD.MOB.CD34.PC.F	0.0544628	0.105091	0.0800855	1.92959	1.47046	0.520853	-6.42e-08	5.37e-08	-1.19647
ELM_ISOS_thickness_outer_subfield_right	ESDR.H1.BMP4.TROP	0.0446968	0.0967872	0.0809496	2.16542	1.81108	0.520961	-3.52e-08	4.69e-08	-0.750138
Disc_diameter_trans_left	BLD.CD19.CPC	0.0392341	0.0650307	0.0404185	1.6575	1.03019	0.521184	-1.32e-07	5.81e-08	-2.27278
overall_average_retinal_pigment_epithelium_thickness_left	LNG.NHLF	0.0416617	0.094529	0.0826242	2.26897	1.98322	0.521433	-6.13e-08	4.13e-08	-1.48472
ISOS_RPE_thickness_right	ESDR.CD184.ENDO	0.0456901	0.0931497	0.0747303	2.03873	1.63559	0.522628	-3.11e-08	5.33e-08	-0.583073
ISOS_RPE_thickness_central_subfield_right	GI.ESO	0.0304932	0.0887463	0.0926467	2.91036	3.03827	0.523242	-6.21e-08	6.71e-08	-0.926256
overall_average_retinal_pigment_epithelium_thickness_right	LNG.IMR90	0.0547135	0.117167	0.0987861	2.14147	1.80551	0.524235	-6.51e-10	3.71e-08	-0.0175581
ISOS_RPE_thickness_inner_subfield_right	BLD.MOB.CD34.PC.F	0.0544628	0.114148	0.0953181	2.09589	1.75015	0.524305	-3.2e-08	5.23e-08	-0.611126
ISOS_RPE_thickness_inner_subfield_right	BLD.CD4.CD25M.CD45RA.NPC	0.0420067	0.080952	0.0615312	1.92712	1.46479	0.526771	-6.45e-08	4.44e-08	-1.45517
overall_average_retinal_pigment_epithelium_thickness_right	IPSC.DF.6.9	0.0253543	0.0820041	0.0892654	3.23432	3.52072	0.527589	1.51e-09	8.3e-08	0.0181761
ISOS_RPE_thickness_right	HRT.VNT.R	0.040559	0.0835645	0.0684449	2.06032	1.68754	0.528178	-7.64e-08	6.91e-08	-1.10633
Disc_diameter_trans_left	BLD.GM12878	0.051894	0.0856756	0.054126	1.65097	1.04301	0.528573	-1.08e-07	6.93e-08	-1.55626
RNFL_thickness_right	IPSC.18	0.0470791	0.0889561	0.0676884	1.8895	1.43776	0.529074	-5.1e-09	4.62e-08	-0.11035
overall_average_retinal_pigment_epithelium_thickness_right	BLD.CD4.CD25M.CD45RA.NPC	0.0420067	0.0801828	0.0609511	1.90881	1.45098	0.530357	-1.01e-08	3.24e-08	-0.312788
overall_average_retinal_pigment_epithelium_thickness_right	MUS.LEG.FET	0.0617096	0.117417	0.0892234	1.90273	1.44586	0.530434	-1.11e-08	3.43e-08	-0.32445
overall_average_retinal_pigment_epithelium_thickness_right	PANC	0.0429928	-0.00768703	0.0819279	-0.178798	1.90562	0.532573	-6.66e-08	4.06e-08	-1.64036
RNFL_thickness_left	BRN.NHA	0.0441392	0.0837649	0.0645049	1.89775	1.4614	0.53395	3.8e-09	4.78e-08	0.079465
RNFL_thickness_left	ESC.H1	0.0406753	0.0829152	0.0683757	2.03847	1.68101	0.535047	-1.19e-09	6.15e-08	-0.0192803
overall_average_retinal_pigment_epithelium_thickness_left	GI.STMC.FET	0.0400613	0.0927896	0.0847703	2.31619	2.11602	0.535318	-4.46e-08	4.75e-08	-0.939764
ISOS_RPE_thickness_right	FAT.ADIP.NUC	0.0539726	0.106926	0.0859639	1.98112	1.59273	0.535324	-5.34e-08	6.29e-08	-0.849369
INL_thickness_right	BLD.PER.MONUC.PC	0.0197953	0.0357724	0.0259585	1.80711	1.31134	0.536217	-3.51e-07	9.45e-08	-3.70998
ISOS_RPE_thickness_right	GI.S.INT	0.0205286	0.0615845	0.0666383	2.99993	3.24611	0.536264	-3.16e-08	1.23e-07	-0.257539
ISOS_RPE_thickness_right	BLD.CD34.PC	0.0412284	0.0874804	0.0756205	2.12185	1.83419	0.536349	-6.21e-08	7.23e-08	-0.858389
RNFL_thickness_left	BLD.CD4.CD25M.TPC	0.045205	0.0149161	0.0489287	0.329967	1.08237	0.536606	-5.52e-08	3.31e-08	-1.66954
RNFL_thickness_left	ESC.HUES64	0.0462913	0.0970333	0.0831486	2.09615	1.7962	0.536796	-4.63e-09	5.33e-08	-0.0868653
ISOS_RPE_thickness_central_subfield_right	THYM	0.0268137	0.0683187	0.0684251	2.5479	2.55187	0.537706	-5.27e-08	5.04e-08	-1.04564
ISOS_RPE_thickness_outer_subfield_left	GI.STMC.GAST	0.0276865	0.0672781	0.065002	2.42999	2.34778	0.537821	-1.19e-07	9.32e-08	-1.28153
RNFL_thickness_left	GI.RECT.MUC.29	0.033176	0.0742451	0.0667926	2.23791	2.01328	0.538136	-1.35e-09	7.72e-08	-0.0174298
INL_RPE_thickness_central_subfield_left	BLD.CD14.MONO	0.049191	0.0877119	0.0628018	1.78309	1.27669	0.541876	-3.99e-08	4.67e-08	-0.854671
ISOS_RPE_thickness_central_subfield_left	BLD.GM12878	0.051894	0.0951887	0.0720738	1.83429	1.38886	0.542955	-5.85e-08	4.54e-08	-1.28838
ISOS_RPE_thickness_right	ESDR.H1.BMP4.MESO	0.0263834	0.0698026	0.0723045	2.6457	2.74053	0.547288	-2.69e-08	8.99e-08	-0.299388
RNFL_thickness_left	BLD.CD4.CD25M.IL17P.PL.TPC	0.0362663	0.00908144	0.0450475	0.25041	1.24213	0.548016	-3.97e-08	3.82e-08	-1.03873
RNFL_thickness_right	STRM.CHON.MRW.DR.MSC	0.0599479	0.10561	0.0761721	1.7617	1.27064	0.548189	-1.81e-08	3.93e-08	-0.460631
ISOS_RPE_thickness_inner_subfield_right	BLD.CD3.PPC	0.0406501	0.0878109	0.0789385	2.16016	1.9419	0.548264	-6.39e-08	6.05e-08	-1.05573
ISOS_RPE_thickness_inner_subfield_right	ESC.I3	0.0510445	0.108617	0.0964764	2.1279	1.89005	0.549271	-3.7e-08	5.46e-08	-0.677637
ISOS_RPE_thickness_right	VAS.AOR	0.0205767	0.0573859	0.0617673	2.78887	3.0018	0.551119	-2.75e-08	9.01e-08	-0.304895
ISOS_RPE_thickness_outer_subfield_right	HRT.VNT.R	0.040559	0.0780691	0.0632727	1.92483	1.56002	0.55314	-8.53e-08	6.76e-08	-1.26151
RNFL_thickness_right	PLCNT.AMN	0.0302755	0.0600425	0.0499552	1.9832	1.65002	0.553868	6.86e-09	4.72e-08	0.145336
ISOS_RPE_thickness_central_subfield_right	LNG.FET	0.0504451	0.112507	0.106318	2.23029	2.10761	0.554355	-2.31e-08	4.61e-08	-0.500704
ISOS_RPE_thickness_right	HRT.VENT.L	0.0456727	0.084166	0.0657155	1.84281	1.43883	0.554617	-6.52e-08	5.63e-08	-1.15956
overall_average_retinal_pigment_epithelium_thickness_left	HRT.FET	0.0613111	0.11033	0.0835132	1.7995	1.36212	0.554782	-4.17e-08	2.84e-08	-1.4683
ISOS_RPE_thickness_central_subfield_right	BRN.FET.F	0.0299178	0.086796	0.0963652	2.90115	3.22099	0.555011	-2.82e-08	6.18e-08	-0.457018
ISOS_RPE_thickness_outer_subfield_left	ESDR.H1.BMP4.MESO	0.0263834	0.0703045	0.0751382	2.66472	2.84793	0.555618	-6.48e-08	9.44e-08	-0.686752
overall_average_retinal_pigment_epithelium_thickness_left	SKIN.PEN.FRSK.KER.03	0.054655	0.113843	0.100788	2.08293	1.84407	0.55578	-4.03e-08	4.39e-08	-0.916938
overall_average_retinal_pigment_epithelium_thickness_left	BRST.MYO	0.0661342	0.114858	0.0830999	1.73674	1.25653	0.555995	-5.93e-08	2.72e-08	-2.18311
ELM_ISOS_thickness_outer_subfield_right	BLD.CD8.NPC	0.0400214	0.0699621	0.0511846	1.74812	1.27893	0.556914	-6.33e-08	3.47e-08	-1.82607
RNFL_thickness_right	ESC.I3	0.0510445	0.0920677	0.0710548	1.80368	1.39202	0.558529	1.02e-09	4.79e-08	0.0212218
RNFL_thickness_left	MUS.SKLT.F	0.0542768	0.0858134	0.0547189	1.58103	1.00814	0.562048	-3.39e-08	3.41e-08	-0.992486
Disc_diameter_trans_left	BLD.CD4.CD25.CD127M.TREGPC	0.0308776	0.049187	0.0318627	1.59297	1.03191	0.562086	-1.3e-07	5.46e-08	-2.38562
ISOS_RPE_thickness_outer_subfield_right	GI.RECT.SM.MUS	0.0362574	0.0723652	0.0625637	1.99587	1.72554	0.562629	-5.54e-08	6.39e-08	-0.867405
overall_average_retinal_pigment_epithelium_thickness_right	BRN.GRM.MTRX	0.0341442	0.0800419	0.0791486	2.34423	2.31807	0.562911	3.79e-09	4.65e-08	0.0815477
ISOS_RPE_thickness_inner_subfield_right	ESC.WA7	0.0214015	0.0763756	0.0954256	3.56871	4.45883	0.564045	-1.85e-08	1.18e-07	-0.156528
RNFL_thickness_left	IPSC.20B	0.0414963	0.0845494	0.0756841	2.03752	1.82388	0.564455	-4.53e-09	5.58e-08	-0.0813197
ISOS_RPE_thickness_inner_subfield_right	PLCNT.AMN	0.0302755	0.071824	0.0727512	2.37234	2.40297	0.566331	-3.01e-08	6.59e-08	-0.456788
ISOS_RPE_thickness_central_subfield_left	BLD.CD14.PC	0.0519364	0.090205	0.0679513	1.73684	1.30836	0.568794	-3.54e-08	3.69e-08	-0.958884
ISOS_RPE_thickness_central_subfield_left	FAT.MSC.DR.ADIP	0.0636082	0.116011	0.0929772	1.82383	1.46172	0.570869	-2.42e-08	4.27e-08	-0.567453
VCDR_left	BLD.GM12878	0.051894	0.0252371	0.0471307	0.48632	0.90821	0.573336	-2.1e-07	5.79e-08	-3.62446
RNFL_thickness_left	SPLN	0.0389124	0.0690206	0.0539137	1.77374	1.38552	0.575279	-9.29e-11	4.63e-08	-0.00200501
ISOS_RPE_thickness_outer_subfield_right	FAT.ADIP.DR.MSC	0.0779216	0.131578	0.0956209	1.6886	1.22714	0.576049	-4.93e-08	4.94e-08	-0.997701
overall_average_retinal_pigment_epithelium_thickness_right	BLD.CD56.PC	0.0422826	0.0798257	0.0675669	1.88791	1.59798	0.576839	-2.2e-08	4.15e-08	-0.530431
RNFL_thickness_left	BLD.CD4.MPC	0.0433718	0.0170176	0.0474085	0.392366	1.09307	0.579537	-4.84e-08	3.19e-08	-1.51802
overall_average_retinal_pigment_epithelium_thickness_right	ESC.HUES64	0.0462913	0.0974204	0.0924625	2.10451	1.9974	0.579995	-2.5e-08	4.63e-08	-0.539695
ISOS_RPE_thickness_right	ESDR.H1.BMP4.TROP	0.0446968	0.0897781	0.0820814	2.0086	1.8364	0.58115	-5.71e-08	5.47e-08	-1.04274
RNFL_thickness_left	GI.CLN.SIG	0.0267764	0.0572105	0.0554547	2.1366	2.07103	0.581701	5.8e-09	6.48e-08	0.0894259
overall_average_retinal_pigment_epithelium_thickness_right	BLD.CD4.NPC	0.0386112	0.0728689	0.0627718	1.88725	1.62574	0.584507	-1.33e-08	3.59e-08	-0.370325
ELM_ISOS_thickness_central_subfield_left	GI.STMC.FET	0.0400613	0.0758886	0.0676462	1.89431	1.68857	0.586555	-9.18e-08	4.61e-08	-1.99127
ISOS_RPE_thickness_inner_subfield_right	BRST.MYO	0.0661342	0.111931	0.0848583	1.69248	1.28312	0.586864	-4.82e-08	3.38e-08	-1.42297
ISOS_RPE_thickness_central_subfield_left	LNG.FET	0.0504451	0.0950484	0.083059	1.88419	1.64652	0.587237	-2.04e-08	4.91e-08	-0.416028
RNFL_thickness_left	GI.CLN.SM.MUS	0.044972	0.077221	0.0596806	1.71709	1.32706	0.587728	-3.11e-08	3.57e-08	-0.869535
ISOS_RPE_thickness_left	GI.STMC.GAST	0.0276865	0.0643855	0.0684353	2.32552	2.47179	0.588416	-1.26e-07	9.19e-08	-1.37124
RNFL_thickness_left	ESDR.H1.BMP4.MESO	0.0263834	0.0599494	0.0625082	2.27224	2.36922	0.589195	9.55e-09	6.68e-08	0.142851
overall_average_retinal_pigment_epithelium_thickness_right	BRN.FET.F	0.0299178	0.0744989	0.0823217	2.49012	2.75159	0.589249	9.44e-09	5.72e-08	0.164854
overall_average_retinal_pigment_epithelium_thickness_right	VAS.AOR	0.0205767	0.0627658	0.0796094	3.05033	3.8689	0.590628	3.38e-08	6.86e-08	0.492733
GCIPL_thickness_left	ESDR.CD184.ENDO	0.0456901	0.0776405	0.0596271	1.69928	1.30503	0.591468	-9.43e-08	5.4e-08	-1.74679
ISOS_RPE_thickness_outer_subfield_right	ESDR.H1.BMP4.TROP	0.0446968	0.0881158	0.0814292	1.97141	1.82181	0.592319	-5.85e-08	6.01e-08	-0.973207
VCDR_left	THYM.FET	0.0445929	0.0655056	0.0391421	1.46897	0.877765	0.593099	-1.43e-07	3.92e-08	-3.64048
ISOS_RPE_thickness_inner_subfield_right	BRN.FET.M	0.0394564	-0.00340988	0.0813513	-0.0864215	2.0618	0.593308	-8.39e-08	5.19e-08	-1.61638
overall_average_retinal_pigment_epithelium_thickness_right	ESC.WA7	0.0214015	0.0841328	0.118642	3.93117	5.54364	0.594786	3.12e-08	1.19e-07	0.261158
ISOS_RPE_thickness_outer_subfield_right	GI.S.INT	0.0205286	0.0515965	0.0587698	2.51339	2.86282	0.594995	-4.56e-08	1.22e-07	-0.375352
ISOS_RPE_thickness_central_subfield_left	BLD.DND41.CNCR	0.035493	0.0626742	0.0526247	1.76582	1.48268	0.603582	-3.2e-08	3.9e-08	-0.820136
overall_average_retinal_pigment_epithelium_thickness_right	ESC.H9	0.0290774	0.0731696	0.0846134	2.51637	2.90994	0.603764	-1.32e-08	6.34e-08	-0.20741
ISOS_RPE_thickness_outer_subfield_right	FAT.MSC.DR.ADIP	0.0636082	0.112774	0.0952099	1.77295	1.49682	0.604424	-4.05e-08	5.65e-08	-0.716341
overall_average_retinal_pigment_epithelium_thickness_left	GI.STMC.MUS	0.0405907	0.0841313	0.0848958	2.07267	2.09151	0.607501	-7.46e-08	4.63e-08	-1.61107
ISOS_RPE_thickness_central_subfield_right	HRT.VNT.R	0.040559	0.0910142	0.0999427	2.24399	2.46413	0.607694	-6.45e-08	6.32e-08	-1.02131
ISOS_RPE_thickness_left	BRN.FET.M	0.0394564	0.0756636	0.0714608	1.91765	1.81113	0.608289	-4.22e-08	5.94e-08	-0.710063
overall_average_retinal_pigment_epithelium_thickness_left	MUS.TRNK.FET	0.0385827	0.0781242	0.0770766	2.02485	1.9977	0.610762	-6.69e-08	4.59e-08	-1.45641
RNFL_thickness_right	VAS.AOR	0.0205767	0.0445292	0.0471098	2.16405	2.28947	0.610783	1.59e-08	6.56e-08	0.242962
ISOS_RPE_thickness_central_subfield_right	ESC.HUES48	0.0482201	0.104033	0.110729	2.15746	2.29633	0.61127	-4.99e-08	5.13e-08	-0.973794
ISOS_RPE_thickness_inner_subfield_right	BLD.CD4.CD25M.IL17P.PL.TPC	0.0362663	0.0640106	0.0549701	1.76501	1.51573	0.611423	-5.86e-08	4.67e-08	-1.25515
RNFL_thickness_left	LNG	0.0332786	0.00630409	0.0535599	0.189434	1.60944	0.613472	-7.47e-08	5.28e-08	-1.41309
ELM_ISOS_thickness_outer_subfield_right	BLD.CD34.CC	0.0507392	0.0787551	0.055278	1.55215	1.08945	0.614124	-4.44e-08	3.64e-08	-1.21987
ISOS_RPE_thickness_inner_subfield_right	HRT.VENT.L	0.0456727	0.086638	0.0820915	1.89693	1.79738	0.614179	-4.46e-08	5.66e-08	-0.787585
RNFL_thickness_left	ESC.HUES48	0.0482201	0.0874968	0.0789352	1.81453	1.63698	0.616196	-1.19e-08	4.86e-08	-0.244766
VCDR_regressed_left	BLD.CD19.PPC	0.0468775	0.0661948	0.0393434	1.41208	0.83928	0.618062	-1.58e-07	4.65e-08	-3.39097
ISOS_RPE_thickness_left	BRN.FET.F	0.0299178	0.0666136	0.074339	2.22655	2.48477	0.618604	-7.31e-08	7.56e-08	-0.967238
ISOS_RPE_thickness_central_subfield_left	PANC	0.0429928	0.0771928	0.0692263	1.79548	1.61018	0.618688	-6.34e-08	5.28e-08	-1.19963
ISOS_RPE_thickness_central_subfield_right	PANC	0.0429928	0.0863027	0.0893256	2.00738	2.07769	0.62245	-6.78e-08	5.05e-08	-1.34265
overall_average_retinal_pigment_epithelium_thickness_right	BRN.FET.M	0.0394564	0.00156059	0.0791754	0.0395523	2.00666	0.623656	-4.91e-08	4.14e-08	-1.18629
RNFL_thickness_left	SKIN.NHDFAD	0.0575411	0.0874677	0.0615256	1.52009	1.06925	0.626365	-1.52e-08	3.39e-08	-0.447577
overall_average_retinal_pigment_epithelium_thickness_right	GI.STMC.GAST	0.0276865	0.0719475	0.091727	2.59865	3.31305	0.626981	1.82e-08	7.4e-08	0.246208
ISOS_RPE_thickness_inner_subfield_right	IPSC.DF.6.9	0.0253543	0.0645785	0.0808957	2.54704	3.19061	0.62854	-5.36e-08	8.87e-08	-0.604316
ISOS_RPE_thickness_right	GI.STMC.GAST	0.0276865	0.0560782	0.0598458	2.02547	2.16155	0.633597	-9.5e-08	8.51e-08	-1.11632
VCDR_regressed_left	BLD.GM12878	0.051894	0.0296825	0.0466483	0.571983	0.898914	0.634018	-2.26e-07	6.24e-08	-3.62692
Disc_diameter_trans_left	BLD.CD4.CD25M.IL17P.PL.TPC	0.0362663	0.0518662	0.0331587	1.43015	0.91431	0.636323	-1.34e-07	4.74e-08	-2.8221
ELM_ISOS_thickness_outer_subfield_right	ESDR.CD56.MESO	0.0433225	0.0789822	0.0760018	1.82312	1.75433	0.636957	-4.62e-08	4.98e-08	-0.927731
RNFL_thickness_right	BLD.K562.CNCR	0.0472131	0.0696027	0.0487411	1.47422	1.03236	0.641178	4.71e-09	3.41e-08	0.138
overall_average_retinal_pigment_epithelium_thickness_right	SKIN.NHDFAD	0.0575411	0.102058	0.0961567	1.77366	1.6711	0.642446	-1.5e-08	3.96e-08	-0.379494
RNFL_thickness_right	BLD.CD4.CD25M.IL17M.PL.TPC	0.0489451	0.0282409	0.0446111	0.576992	0.911451	0.643287	-3.38e-08	2.65e-08	-1.27249
ISOS_RPE_thickness_outer_subfield_right	MUS.LEG.FET	0.0617096	0.0964237	0.0752137	1.56254	1.21883	0.645608	-7.03e-08	4.74e-08	-1.48448
overall_average_retinal_pigment_epithelium_thickness_right	BLD.CD8.NPC	0.0400214	0.0695511	0.06459	1.73785	1.61388	0.646107	-2.05e-08	3.48e-08	-0.58834
RNFL_thickness_left	BONE.OSTEO	0.0544905	0.0832105	0.0635749	1.52707	1.16672	0.649929	-8.76e-09	3.78e-08	-0.231455
ISOS_RPE_thickness_right	LNG	0.0332786	0.00180369	0.0698791	0.0541998	2.09982	0.651173	-1.78e-07	8.68e-08	-2.05475
overall_average_retinal_pigment_epithelium_thickness_right	BLD.CD4.CD25M.CD45RO.MPC	0.0377807	0.063492	0.057479	1.68054	1.52139	0.65352	-2.44e-08	3.26e-08	-0.750642
overall_average_retinal_pigment_epithelium_thickness_right	GI.RECT.SM.MUS	0.0362574	0.0708183	0.0788071	1.95321	2.17355	0.658415	1.43e-09	4.5e-08	0.0316929
RNFL_thickness_left	BLD.CD34.PC	0.0412284	0.0172702	0.054349	0.41889	1.31824	0.660725	-5.01e-08	3.86e-08	-1.2979
overall_average_retinal_pigment_epithelium_thickness_right	IPSC.20B	0.0414963	0.0822017	0.0937214	1.98094	2.25855	0.663811	-3.17e-08	5.13e-08	-0.619086
ISOS_RPE_thickness_inner_subfield_left	ESDR.H1.BMP4.MESO	0.0263834	0.0570661	0.0714381	2.16295	2.70769	0.665367	-8.26e-08	8.56e-08	-0.965737
ISOS_RPE_thickness_central_subfield_right	BRN.GRM.MTRX	0.0341442	0.0709622	0.0858344	2.07831	2.51388	0.66671	-3.89e-08	4.96e-08	-0.783773
ISOS_RPE_thickness_inner_subfield_left	BLD.CD4.CD25M.IL17P.PL.TPC	0.0362663	0.0573582	0.0494764	1.58158	1.36425	0.668209	-9.12e-08	4.74e-08	-1.92518
ISOS_RPE_thickness_central_subfield_left	BRN.GRM.MTRX	0.0341442	0.0624839	0.0668642	1.83	1.95829	0.670361	-3e-08	5.31e-08	-0.565427
ISOS_RPE_thickness_central_subfield_left	BLD.MOB.CD34.PC.F	0.0544628	0.0882539	0.0810416	1.62044	1.48802	0.673115	-3.98e-08	4.64e-08	-0.856144
ISOS_RPE_thickness_inner_subfield_left	ESDR.CD184.ENDO	0.0456901	0.0770108	0.0746277	1.6855	1.63334	0.673791	-6.65e-08	5.29e-08	-1.25598
RNFL_thickness_left	IPSC.18	0.0470791	0.0775066	0.0729517	1.64631	1.54955	0.674029	-1.68e-08	4.94e-08	-0.339545
ISOS_RPE_thickness_central_subfield_right	ESC.H1	0.0406753	0.0882809	0.115205	2.17038	2.83231	0.6774	-7.55e-08	6.27e-08	-1.20445
ISOS_RPE_thickness_right	GI.STMC.MUS	0.0405907	0.0665992	0.0632303	1.64075	1.55775	0.679268	-7.89e-08	5.38e-08	-1.46754
overall_average_retinal_pigment_epithelium_thickness_left	BLD.CD4.CD25M.IL17P.PL.TPC	0.0362663	0.0578452	0.0521568	1.59501	1.43816	0.680033	-6.25e-08	3.72e-08	-1.68252
ISOS_RPE_thickness_outer_subfield_right	BRN.FET.M	0.0394564	0.0680051	0.069758	1.72355	1.76798	0.681267	-2.92e-08	6.31e-08	-0.46332
RNFL_thickness_right	THYM.FET	0.0445929	0.0640426	0.0476568	1.43616	1.06871	0.681829	5.35e-09	3.46e-08	0.15458
RNFL_thickness_right	GI.ESO	0.0304932	0.05221	0.0531326	1.71219	1.74244	0.682465	-9.82e-10	5.78e-08	-0.0169934
ISOS_RPE_thickness_right	BRN.FET.F	0.0299178	0.0621105	0.0793341	2.07604	2.65173	0.683818	-3.72e-08	8.43e-08	-0.441612
ISOS_RPE_thickness_inner_subfield_right	BLD.MOB.CD34.PC.M	0.0587226	0.0974148	0.0962247	1.6589	1.63863	0.684241	-4.49e-08	5.02e-08	-0.894384
RNFL_thickness_right	BRST.HMEC.35	0.0532898	0.082098	0.0717531	1.5406	1.34647	0.68458	-1.32e-08	4.39e-08	-0.301739
ISOS_RPE_thickness_central_subfield_right	ESC.HUES6	0.052291	0.0955961	0.108424	1.82815	2.07348	0.686348	-6.91e-08	5.1e-08	-1.35668
ISOS_RPE_thickness_central_subfield_right	IPSC.15b	0.0462879	0.0865097	0.101038	1.86895	2.18282	0.686904	-6.64e-08	4.91e-08	-1.35323
ISOS_RPE_thickness_right	MUS.LEG.FET	0.0617096	0.0930789	0.0779012	1.50834	1.26238	0.688076	-6.63e-08	4.59e-08	-1.44462
RNFL_thickness_right	BLD.CD19.PPC	0.0468775	0.0653332	0.0467007	1.3937	0.996229	0.690849	5.33e-09	2.86e-08	0.186011
ISOS_RPE_thickness_inner_subfield_right	GI.STMC.FET	0.0400613	0.0689611	0.072883	1.72139	1.81929	0.691952	-3.55e-08	4.95e-08	-0.715951
overall_average_retinal_pigment_epithelium_thickness_right	GI.CLN.SM.MUS	0.044972	0.0761299	0.0798811	1.69283	1.77624	0.696243	-4.43e-09	4.46e-08	-0.0993909
ISOS_RPE_thickness_right	GI.STMC.FET	0.0400613	0.0135957	0.0687629	0.339372	1.71644	0.696771	-1.01e-07	5.45e-08	-1.85955
overall_average_retinal_pigment_epithelium_thickness_left	BRST.HMEC.35	0.0532898	0.0910382	0.0974393	1.70836	1.82848	0.697415	-5.2e-08	4.37e-08	-1.19067
ISOS_RPE_thickness_central_subfield_left	BLD.CD34.PC	0.0412284	0.0715012	0.0785766	1.73427	1.90589	0.697897	-4.41e-08	5.66e-08	-0.779506
ISOS_RPE_thickness_inner_subfield_right	BLD.CD34.PC	0.0412284	0.0760173	0.0909973	1.84381	2.20715	0.699163	-4.79e-08	6.83e-08	-0.701207
ISOS_RPE_thickness_inner_subfield_right	IPSC.18	0.0470791	0.0811077	0.0886641	1.7228	1.8833	0.700646	-5.17e-08	5.51e-08	-0.937861
ISOS_RPE_thickness_central_subfield_right	BLD.MOB.CD34.PC.M	0.0587226	0.101316	0.113533	1.72533	1.93338	0.703761	-4.71e-08	4.7e-08	-1.00241
RNFL_thickness_left	THYM.FET	0.0445929	0.0283931	0.0431236	0.636719	0.967052	0.706586	-3.25e-08	2.58e-08	-1.26154
ISOS_RPE_thickness_outer_subfield_left	ESDR.CD184.ENDO	0.0456901	0.0757785	0.0808655	1.65853	1.76987	0.706717	-7.33e-08	5.55e-08	-1.32039
RNFL_thickness_right	BLD.CD4.CD25M.CD45RO.MPC	0.0377807	0.0225805	0.0405738	0.597673	1.07393	0.708261	-2.15e-08	3.24e-08	-0.662537
RNFL_thickness_right	BLD.GM12878	0.051894	0.0339124	0.0502377	0.653494	0.968082	0.720413	-2.71e-08	3.23e-08	-0.837635
ELM_ISOS_thickness_outer_subfield_right	FAT.MSC.DR.ADIP	0.0636082	0.0947429	0.0895116	1.48948	1.40723	0.725799	-4.5e-08	4.42e-08	-1.01724
RNFL_thickness_right	MUS.HSMM	0.0460003	0.0688576	0.0662469	1.4969	1.44014	0.728041	-2.56e-08	4.5e-08	-0.568285
RNFL_thickness_left	BLD.MOB.CD34.PC.F	0.0544628	0.075479	0.0611361	1.38588	1.12253	0.728418	-1.14e-08	3.38e-08	-0.337449
ISOS_RPE_thickness_outer_subfield_right	LNG.FET	0.0504451	0.0242893	0.0774749	0.4815	1.53583	0.734021	-9.72e-08	6.19e-08	-1.57059
VCDR_regressed_left	BLD.CD15.PC	0.0421552	0.0539427	0.0347074	1.27962	0.823325	0.73414	-1.43e-07	3.81e-08	-3.75249
ISOS_RPE_thickness_right	LNG.FET	0.0504451	0.0241671	0.0785311	0.479077	1.55676	0.736855	-8.72e-08	5.71e-08	-1.5269
ISOS_RPE_thickness_central_subfield_right	ESC.4STAR	0.0491152	0.0884553	0.117504	1.80098	2.39241	0.737091	-7.33e-08	5.88e-08	-1.24572
overall_average_retinal_pigment_epithelium_thickness_left	PANC	0.0429928	0.0704468	0.0822332	1.63857	1.91272	0.738082	-8.43e-08	4.03e-08	-2.09143
RNFL_thickness_left	FAT.MSC.DR.ADIP	0.0636082	0.0917409	0.0848294	1.44228	1.33362	0.7393	-2.99e-08	4.27e-08	-0.700816
ISOS_RPE_thickness_left	LNG	0.0332786	0.0569927	0.0720154	1.71259	2.16402	0.74038	-1.46e-07	8.69e-08	-1.685
ISOS_RPE_thickness_right	PLCNT.AMN	0.0302755	0.0525073	0.0674337	1.73431	2.22733	0.740928	-7.12e-08	7.65e-08	-0.931382
overall_average_retinal_pigment_epithelium_thickness_right	SKIN.NHEK	0.0543131	0.0834927	0.089295	1.53725	1.64408	0.744005	-1.45e-08	4.14e-08	-0.351631
RNFL_thickness_left	BLD.CD19.CPC	0.0392341	0.0552096	0.0491808	1.40718	1.25352	0.745265	1.09e-09	3.64e-08	0.0299948
overall_average_retinal_pigment_epithelium_thickness_left	SKIN.PEN.FRSK.KER.02	0.0521942	0.0828699	0.0948501	1.58772	1.81725	0.745513	-5.22e-08	4.48e-08	-1.16688
RNFL_thickness_left	SKIN.PEN.FRSK.KER.03	0.054655	0.0332269	0.0659901	0.607939	1.20739	0.745974	-3.61e-08	3.79e-08	-0.951246
RNFL_thickness_right	BLD.MOB.CD34.PC.M	0.0587226	0.0389607	0.0614012	0.66347	1.04561	0.746001	-4.2e-08	3.25e-08	-1.29271
RNFL_thickness_right	STRM.MRW.MSC	0.05306	0.0745935	0.0673652	1.40583	1.2696	0.74806	-3.02e-08	4.04e-08	-0.746979
ISOS_RPE_thickness_outer_subfield_right	VAS.AOR	0.0205767	0.0397555	0.0599107	1.93206	2.91158	0.748165	-5.66e-08	9.73e-08	-0.581586
RNFL_thickness_left	MUS.HSMMT	0.045738	0.0256862	0.0627843	0.561594	1.37269	0.749999	-5.6e-08	4.58e-08	-1.22305
ISOS_RPE_thickness_inner_subfield_right	FAT.ADIP.DR.MSC	0.0779216	0.111623	0.105908	1.43251	1.35915	0.750391	-3.62e-08	3.79e-08	-0.955948
ISOS_RPE_thickness_inner_subfield_right	GI.ESO	0.0304932	0.054418	0.0756703	1.78459	2.48155	0.75057	-7.63e-08	7.19e-08	-1.06064
overall_average_retinal_pigment_epithelium_thickness_right	PANC.ISLT	0.0265839	0.0546181	0.0907509	2.05456	3.41376	0.750795	1.33e-09	6.45e-08	0.020651
RNFL_thickness_right	VAS.HUVEC	0.0458945	0.067708	0.0696849	1.4753	1.51837	0.75353	-2.42e-08	4.79e-08	-0.505407
RNFL_thickness_right	BLD.CD4.CD25M.TPC	0.045205	0.0316746	0.0434359	0.700688	0.960864	0.755364	-2.55e-08	3e-08	-0.850353
RNFL_thickness_right	MUS.PSOAS	0.0329118	0.050478	0.0569089	1.53374	1.72913	0.755737	-1.38e-08	5.13e-08	-0.269198
ISOS_RPE_thickness_inner_subfield_left	BLD.MOB.CD34.PC.M	0.0587226	0.0833561	0.0809415	1.41949	1.37837	0.758534	-8.02e-08	5.17e-08	-1.55254
ISOS_RPE_thickness_right	OVRY	0.0391008	0.0193101	0.0655466	0.493854	1.67635	0.762131	-1.16e-07	5.73e-08	-2.02333
ISOS_RPE_thickness_right	GI.ESO	0.0304932	0.0516947	0.0715317	1.69529	2.34582	0.765942	-1.06e-07	8.95e-08	-1.18885
ISOS_RPE_thickness_inner_subfield_right	ESDR.H1.BMP4.MESO	0.0263834	0.0512178	0.0840315	1.94129	3.18501	0.766664	-4.04e-08	8.53e-08	-0.473276
overall_average_retinal_pigment_epithelium_thickness_left	BRST.HMEC	0.0561025	0.0853905	0.0993733	1.52204	1.77128	0.767522	-5.9e-08	4.21e-08	-1.40207
overall_average_retinal_pigment_epithelium_thickness_right	FAT.ADIP.DR.MSC	0.0779216	0.106856	0.098997	1.37132	1.27047	0.76829	-3.2e-08	3.16e-08	-1.01228
RNFL_thickness_right	PLCNT.FET	0.0528641	0.0702656	0.0589853	1.32918	1.11579	0.76841	-2.26e-08	3.4e-08	-0.662921
ISOS_RPE_thickness_inner_subfield_right	THYM	0.0268137	0.0433568	0.0570165	1.61697	2.1264	0.770199	-6.79e-08	5.46e-08	-1.24412
overall_average_retinal_pigment_epithelium_thickness_right	BLD.CD19.PPC	0.0468775	0.0685342	0.0755718	1.46198	1.61211	0.77236	-3.3e-08	4.12e-08	-0.801785
Disc_diameter_trans_left	BLD.PER.MONUC.PC	0.0197953	0.00998632	0.0340921	0.504478	1.72223	0.772576	-2.95e-07	9.39e-08	-3.14289
ISOS_RPE_thickness_outer_subfield_right	GI.STMC.MUS	0.0405907	0.0580353	0.0609717	1.42977	1.50211	0.774043	-9.57e-08	5.6e-08	-1.70798
RNFL_thickness_right	ESC.HUES6	0.052291	0.0730311	0.0731826	1.39663	1.39953	0.775343	-2.08e-08	5.25e-08	-0.396803
overall_average_retinal_pigment_epithelium_thickness_right	ESC.HUES6	0.052291	0.0837781	0.11051	1.60215	2.11337	0.775664	-4.14e-08	5.19e-08	-0.798136
ISOS_RPE_thickness_right	MUS.TRNK.FET	0.0385827	0.0579535	0.0685404	1.50206	1.77645	0.776768	-8.87e-08	6.42e-08	-1.3831
ISOS_RPE_thickness_outer_subfield_left	LNG	0.0332786	0.0529894	0.0701701	1.5923	2.10856	0.777176	-1.55e-07	8.89e-08	-1.74921
RNFL_thickness_left	GI.RECT.SM.MUS	0.0362574	0.0525365	0.0585119	1.44899	1.61379	0.780412	-4.62e-08	4.85e-08	-0.952267
ISOS_RPE_thickness_inner_subfield_right	ESDR.CD184.ENDO	0.0456901	0.0675338	0.0796764	1.47808	1.74384	0.783633	-3.85e-08	4.88e-08	-0.788967
RNFL_thickness_left	PLCNT.AMN	0.0302755	0.0151955	0.056064	0.501908	1.85179	0.786356	-5.2e-08	5.33e-08	-0.976103
RNFL_thickness_right	BLD.CD4.CD25.CD127M.TREGPC	0.0308776	0.041713	0.0405364	1.35092	1.31281	0.787666	2.06e-08	4.49e-08	0.45853
ISOS_RPE_thickness_central_subfield_left	PANC.ISLT	0.0265839	0.0459267	0.0728027	1.72761	2.7386	0.788291	-4.23e-08	6.83e-08	-0.619614
RNFL_thickness_right	ESC.HUES48	0.0482201	0.0660855	0.0678414	1.3705	1.40691	0.790431	-2.35e-08	4.26e-08	-0.552766
ISOS_RPE_thickness_outer_subfield_right	PLCNT.AMN	0.0302755	0.0475705	0.0659449	1.57125	2.17816	0.792079	-7.89e-08	8.01e-08	-0.985532
overall_average_retinal_pigment_epithelium_thickness_right	ESDR.CD184.ENDO	0.0456901	0.0694977	0.0914134	1.52107	2.00072	0.795072	-2.52e-08	4.69e-08	-0.53761
overall_average_retinal_pigment_epithelium_thickness_right	BLD.CD4.MPC	0.0433718	0.0584385	0.0588446	1.34739	1.35675	0.797416	-3.67e-08	2.96e-08	-1.24078
RNFL_thickness_right	BONE.OSTEO	0.0544905	0.0377263	0.0653403	0.692347	1.19911	0.797457	-5.67e-08	4.19e-08	-1.35243
RNFL_thickness_right	BLD.CD56.PC	0.0422826	0.0304687	0.0466465	0.720596	1.10321	0.800312	-2.38e-08	3.75e-08	-0.634178
RNFL_thickness_left	BLD.GM12878	0.051894	0.0658431	0.0560365	1.2688	1.07983	0.802595	-6.78e-09	3.35e-08	-0.2023
RNFL_thickness_right	BLD.CD4.CD25M.CD45RA.NPC	0.0420067	0.0318523	0.0408583	0.758266	0.97266	0.803484	-2.16e-08	3.01e-08	-0.717258
RNFL_thickness_left	PLCNT.FET	0.0528641	0.0675517	0.0592704	1.27784	1.12118	0.804287	-2.07e-08	3.27e-08	-0.632007
RNFL_thickness_left	BLD.CD14.MONO	0.049191	0.0643144	0.0616697	1.30744	1.25368	0.80591	-9.86e-11	3.72e-08	-0.00265185
RNFL_thickness_right	BLD.CD3.PPC	0.0406501	0.0310475	0.0398374	0.763773	0.980006	0.809817	-1.64e-08	3.39e-08	-0.484058
overall_average_retinal_pigment_epithelium_thickness_right	HRT.VNT.R	0.040559	0.060521	0.0838468	1.49217	2.06728	0.810891	-2.39e-08	5.46e-08	-0.438165
RNFL_thickness_right	ESC.HUES64	0.0462913	0.0620488	0.0678202	1.3404	1.46507	0.814721	-2.65e-08	4.44e-08	-0.59593
RNFL_thickness_left	STRM.MRW.MSC	0.05306	0.0385608	0.0629121	0.72674	1.18568	0.8178	-5.29e-08	3.6e-08	-1.46997
overall_average_retinal_pigment_epithelium_thickness_right	PLCNT.AMN	0.0302755	0.0511337	0.0928684	1.68894	3.06744	0.82112	-1.78e-08	6.03e-08	-0.295886
RNFL_thickness_left	ESDR.H1.BMP4.TROP	0.0446968	0.0585352	0.061518	1.30961	1.37634	0.821969	-1.06e-08	4.44e-08	-0.239435
ISOS_RPE_thickness_outer_subfield_right	OVRY	0.0391008	0.0252443	0.062186	0.64562	1.5904	0.823274	-1.17e-07	5.76e-08	-2.02677
ISOS_RPE_thickness_central_subfield_right	ESC.H9	0.0290774	0.0527102	0.106696	1.81276	3.6694	0.823317	-7.53e-08	7.53e-08	-1.00009
ISOS_RPE_thickness_outer_subfield_right	GI.STMC.FET	0.0400613	0.024879	0.0686547	0.621024	1.71374	0.823318	-9.78e-08	5.82e-08	-1.68175
overall_average_retinal_pigment_epithelium_thickness_right	BLD.CD8.MPC	0.0359829	0.0499283	0.0633535	1.38756	1.76066	0.824984	-3.12e-08	4.17e-08	-0.747221
overall_average_retinal_pigment_epithelium_thickness_right	ESDR.H1.BMP4.MESO	0.0263834	0.0449449	0.0841809	1.70353	3.19067	0.82504	-1.84e-08	7.18e-08	-0.256434
ELM_ISOS_thickness_central_subfield_right	ESDR.CD56.ECTO	0.0368728	0.0521964	0.0738792	1.41558	2.00362	0.834306	-1.05e-07	5.26e-08	-1.98615
ISOS_RPE_thickness_right	BRN.FET.M	0.0394564	0.0248101	0.0725223	0.628799	1.83804	0.838479	-6.95e-08	5.93e-08	-1.17149
RNFL_thickness_right	BLD.CD4.CD25M.IL17P.PL.TPC	0.0362663	0.0280935	0.0409392	0.774645	1.12885	0.841817	-1.97e-08	3.35e-08	-0.587947
RNFL_thickness_left	BLD.CD19.PPC	0.0468775	0.0372256	0.0485358	0.794105	1.03538	0.842133	-2.08e-08	2.93e-08	-0.710876
ISOS_RPE_thickness_central_subfield_right	BRN.FET.M	0.0394564	0.0222343	0.0883393	0.563517	2.23891	0.844908	-6.3e-08	4.33e-08	-1.45363
overall_average_retinal_pigment_epithelium_thickness_right	BLD.CD3.PPC	0.0406501	0.0544124	0.0722028	1.33855	1.7762	0.848167	-4.75e-08	4.32e-08	-1.09881
overall_average_retinal_pigment_epithelium_thickness_right	ESC.H1	0.0406753	0.0569759	0.0876252	1.40075	2.15426	0.852632	-6.96e-08	5.21e-08	-1.33401
RNFL_thickness_left	SKIN.NHEK	0.0543131	0.0660946	0.0646901	1.21692	1.19106	0.855132	-8.35e-09	3.82e-08	-0.218575
overall_average_retinal_pigment_epithelium_thickness_left	GI.ESO	0.0304932	0.045454	0.0821655	1.49063	2.69455	0.85553	-1.09e-07	6.21e-08	-1.75787
RNFL_thickness_right	GI.CLN.SIG	0.0267764	0.0356666	0.0492293	1.33201	1.83853	0.85612	-8.53e-09	6.4e-08	-0.133241
RNFL_thickness_right	ESDR.CD184.ENDO	0.0456901	0.0574496	0.0683327	1.25738	1.49557	0.862367	-2.23e-08	4.44e-08	-0.50283
ISOS_RPE_thickness_left	ESDR.H1.BMP4.MESO	0.0263834	0.0388801	0.0741816	1.47366	2.81167	0.865139	-1.17e-07	8.9e-08	-1.31641
VCDR_regressed_left	GI.S.INT	0.0205286	0.0135963	0.0422461	0.662307	2.05791	0.868432	-3.4e-07	8.79e-08	-3.86931
overall_average_retinal_pigment_epithelium_thickness_right	SKIN.PEN.FRSK.FIB.01	0.0564604	0.0705383	0.0854479	1.24934	1.51341	0.868673	-3.95e-08	3.73e-08	-1.05702
RNFL_thickness_right	BLD.CD8.NPC	0.0400214	0.0332413	0.0413081	0.830588	1.03215	0.869409	-1.32e-08	3.11e-08	-0.423325
ISOS_RPE_thickness_inner_subfield_right	OVRY	0.0391008	0.051036	0.0744962	1.30524	1.90523	0.872908	-6.43e-08	5.18e-08	-1.24236
overall_average_retinal_pigment_epithelium_thickness_right	BRST.HMEC	0.0561025	0.040853	0.098425	0.728185	1.75438	0.876177	-3.99e-08	4.62e-08	-0.864419
overall_average_retinal_pigment_epithelium_thickness_right	BLD.MOB.CD34.PC.F	0.0544628	0.0677992	0.0877141	1.24487	1.61053	0.877467	-2.79e-08	3.8e-08	-0.734823
RNFL_thickness_left	BLD.CD34.CC	0.0507392	0.059169	0.0551573	1.16614	1.08707	0.878114	-1.32e-08	3.24e-08	-0.408791
ISOS_RPE_thickness_inner_subfield_right	BRN.FET.F	0.0299178	0.0431583	0.0872466	1.44256	2.91621	0.878782	-5.79e-08	7.33e-08	-0.789505
RNFL_thickness_right	MUS.SAT	0.0556152	0.0445402	0.0740931	0.800863	1.33224	0.880758	-5.56e-08	4.51e-08	-1.23301
ISOS_RPE_thickness_outer_subfield_right	MUS.TRNK.FET	0.0385827	0.0482762	0.066413	1.25124	1.72132	0.883357	-1.06e-07	6.55e-08	-1.61737
RNFL_thickness_left	BLD.CD4.CD25.CD127M.TREGPC	0.0308776	0.0239647	0.0471676	0.77612	1.52757	0.883395	-2.73e-08	4.91e-08	-0.556521
ISOS_RPE_thickness_inner_subfield_right	BRN.GRM.MTRX	0.0341442	0.0450604	0.077175	1.31971	2.26027	0.887047	-5.25e-08	5.65e-08	-0.928794
RNFL_thickness_right	BLD.CD8.MPC	0.0359829	0.0304689	0.0392973	0.84676	1.09211	0.888117	-1.14e-08	3.54e-08	-0.32291
overall_average_retinal_pigment_epithelium_thickness_right	LNG	0.0332786	0.0445951	0.0825033	1.34005	2.47917	0.890141	-2.83e-08	6.5e-08	-0.435612
VCDR_left	GI.S.INT	0.0205286	0.0148668	0.0418815	0.724199	2.04015	0.891884	-3.06e-07	8.56e-08	-3.57518
RNFL_thickness_right	BRST.HMEC	0.0561025	0.0657458	0.0733938	1.17189	1.30821	0.894459	-2.82e-08	4.3e-08	-0.65565
overall_average_retinal_pigment_epithelium_thickness_right	BLD.CD34.PC	0.0412284	0.0527871	0.0885236	1.28036	2.14715	0.894976	-3.1e-08	4.98e-08	-0.622896
RNFL_thickness_left	MUS.HSMM	0.0460003	0.0538391	0.0600413	1.17041	1.30524	0.895914	-3.21e-08	4.36e-08	-0.735289
RNFL_thickness_right	GI.RECT.MUC.31	0.0398838	0.0468661	0.0540279	1.17507	1.35463	0.896961	-2.41e-08	4.54e-08	-0.531429
ISOS_RPE_thickness_central_subfield_left	BLD.CD4.CD25I.CD127.TMEMPC	0.025669	0.031613	0.0461567	1.23156	1.79815	0.897424	-8.86e-08	4.85e-08	-1.82606
INL_thickness_left	BLD.PER.MONUC.PC	0.0197953	0.0167265	0.0247673	0.844972	1.25117	0.901162	-3.46e-07	8.67e-08	-3.98824
overall_average_retinal_pigment_epithelium_thickness_right	BLD.PER.MONUC.PC	0.0197953	0.0280409	0.0695183	1.41654	3.51185	0.90485	-4.24e-08	7.73e-08	-0.549257
ISOS_RPE_thickness_central_subfield_left	BLD.PER.MONUC.PC	0.0197953	0.0258847	0.051219	1.30761	2.58743	0.904995	-1.02e-07	7.79e-08	-1.30227
ISOS_RPE_thickness_inner_subfield_right	LNG.FET	0.0504451	0.060523	0.084673	1.19978	1.67852	0.905434	-4.65e-08	4.92e-08	-0.944288
VCDR_left	BLD.CD15.PC	0.0421552	0.0463312	0.0354553	1.09906	0.841066	0.90614	-1.4e-07	3.69e-08	-3.80958
RNFL_thickness_left	STRM.CHON.MRW.DR.MSC	0.0599479	0.0687993	0.0763749	1.14765	1.27402	0.907167	-4.1e-08	3.84e-08	-1.06934
overall_average_retinal_pigment_epithelium_thickness_right	ESDR.H1.BMP4.TROP	0.0446968	0.0335747	0.0992026	0.751165	2.21946	0.909573	-4.04e-08	4.31e-08	-0.93742
ISOS_RPE_thickness_central_subfield_right	ESC.WA7	0.0214015	0.0101519	0.100384	0.474355	4.69053	0.910642	-1.23e-07	9.79e-08	-1.26115
overall_average_retinal_pigment_epithelium_thickness_right	GI.STMC.MUS	0.0405907	0.0494087	0.0810831	1.21724	1.99758	0.913043	-3.28e-08	4.61e-08	-0.711722
ISOS_RPE_thickness_central_subfield_left	ESDR.H1.BMP4.MESO	0.0263834	0.0348395	0.0779009	1.32051	2.95264	0.913061	-7.86e-08	7.74e-08	-1.01543
overall_average_retinal_pigment_epithelium_thickness_right	BLD.CD4.CD25.CD127M.TREGPC	0.0308776	0.025463	0.051832	0.824643	1.67863	0.916528	-6.05e-08	4.34e-08	-1.39582
RNFL_thickness_right	BLD.CD3.CPC	0.0381475	0.0428644	0.045442	1.12365	1.19122	0.917009	-4.01e-09	3.5e-08	-0.114809
RNFL_thickness_right	BLD.CD34.PC	0.0412284	0.0361299	0.0498397	0.876335	1.20887	0.918296	-2.44e-08	3.78e-08	-0.644006
overall_average_retinal_pigment_epithelium_thickness_right	LNG.NHLF	0.0416617	0.0324697	0.0907962	0.779366	2.17937	0.918748	-5.12e-08	4.74e-08	-1.07989
ISOS_RPE_thickness_central_subfield_left	THYM	0.0268137	0.0311876	0.0457341	1.16312	1.70563	0.923578	-7.7e-08	4.32e-08	-1.78287
RNFL_thickness_right	BLD.MOB.CD34.PC.F	0.0544628	0.0491496	0.0565583	0.902443	1.03848	0.924747	-3.11e-08	3.28e-08	-0.94967
ISOS_RPE_thickness_outer_subfield_right	GI.ESO	0.0304932	0.0369517	0.0687772	1.2118	2.25549	0.924932	-1.29e-07	9.16e-08	-1.41119
RNFL_thickness_right	BLD.CD4.MPC	0.0433718	0.0393129	0.0434702	0.906417	1.00227	0.925452	-1.33e-08	2.98e-08	-0.447718
overall_average_retinal_pigment_epithelium_thickness_right	GI.ESO	0.0304932	0.0226633	0.0866012	0.743224	2.84002	0.927711	-4.96e-08	7.18e-08	-0.690913
overall_average_retinal_pigment_epithelium_thickness_right	HRT.VENT.L	0.0456727	0.0378807	0.0901347	0.829394	1.97349	0.930547	-3.56e-08	4.37e-08	-0.813602
RNFL_thickness_right	GI.STMC.MUC	0.0423776	0.0473697	0.0578309	1.1178	1.36466	0.930909	-3.23e-08	4.44e-08	-0.727011
RNFL_thickness_right	ESDR.H1.BMP4.MESO	0.0263834	0.0214242	0.0574057	0.812031	2.17582	0.931164	-2.26e-08	6.13e-08	-0.368795
overall_average_retinal_pigment_epithelium_thickness_right	ESC.I3	0.0510445	0.0601452	0.106966	1.17829	2.09555	0.932025	-4.12e-08	4.86e-08	-0.848072
RNFL_thickness_left	BLD.CD3.CPC	0.0381475	0.0343098	0.0471363	0.899398	1.23563	0.935058	-2.56e-08	3.4e-08	-0.752341
RNFL_thickness_right	BLD.CD4.NPC	0.0386112	0.035444	0.0413708	0.917971	1.07147	0.938803	-8.89e-09	3.29e-08	-0.27025
overall_average_retinal_pigment_epithelium_thickness_right	BLD.MOB.CD34.PC.M	0.0587226	0.0655798	0.0923565	1.11677	1.57276	0.940023	-3.01e-08	3.85e-08	-0.78123
INL_thickness_left	BLD.CD56.PC	0.0422826	0.0443954	0.0281425	1.04997	0.665582	0.940119	-2.07e-07	4.41e-08	-4.70643
ISOS_RPE_thickness_central_subfield_left	BLD.CD4.CD25M.IL17P.PL.TPC	0.0362663	0.0328028	0.0475731	0.904498	1.31177	0.941906	-7.83e-08	3.77e-08	-2.074
ISOS_RPE_thickness_central_subfield_right	ESDR.CD184.ENDO	0.0456901	0.0384013	0.105959	0.840472	2.31907	0.944877	-6.36e-08	5.05e-08	-1.25819
RNFL_thickness_left	BRST.HMEC	0.0561025	0.0515464	0.0671606	0.918789	1.1971	0.945848	-2.1e-08	3.88e-08	-0.541228
ISOS_RPE_thickness_left	ESDR.CD184.ENDO	0.0456901	0.0508071	0.0825633	1.11199	1.80703	0.950134	-9.48e-08	5.53e-08	-1.71313
ISOS_RPE_thickness_right	FAT.ADIP.DR.MSC	0.0779216	0.083773	0.0980113	1.07509	1.25782	0.95228	-6.68e-08	4.51e-08	-1.48092
RNFL_thickness_right	MUS.HSMMT	0.045738	0.049238	0.0630218	1.07652	1.37789	0.955566	-3.97e-08	4.19e-08	-0.947786
overall_average_retinal_pigment_epithelium_thickness_right	BLD.CD4.CD25I.CD127.TMEMPC	0.025669	0.0222312	0.064313	0.866069	2.50547	0.956978	-5.31e-08	5.39e-08	-0.984735
ISOS_RPE_thickness_central_subfield_right	IPSC.18	0.0470791	0.0414381	0.111795	0.880179	2.37462	0.959636	-8.59e-08	5.35e-08	-1.60645
RNFL_thickness_left	BLD.CD14.PC	0.0519364	0.0489386	0.0628034	0.94228	1.20924	0.961656	-1.72e-08	3.52e-08	-0.488039
RNFL_thickness_left	BLD.MOB.CD34.PC.M	0.0587226	0.0617257	0.0653067	1.05114	1.11212	0.963114	-2.38e-08	3.2e-08	-0.742307
RNFL_thickness_left	SKIN.PEN.FRSK.KER.02	0.0521942	0.0493808	0.0611685	0.946097	1.17194	0.963288	-2.29e-08	3.83e-08	-0.596814
RNFL_thickness_right	BLD.CD34.CC	0.0507392	0.0531089	0.0527685	1.0467	1.03999	0.964059	-2.11e-08	3.32e-08	-0.634039
RNFL_thickness_left	VAS.AOR	0.0205767	0.0229354	0.0553103	1.11463	2.688	0.965946	-4.52e-08	7.22e-08	-0.626019
overall_average_retinal_pigment_epithelium_thickness_right	SKIN.PEN.FRSK.KER.02	0.0521942	0.0561615	0.0982567	1.07601	1.88252	0.967625	-3.24e-08	4.93e-08	-0.657785
overall_average_retinal_pigment_epithelium_thickness_right	IPSC.18	0.0470791	0.0506399	0.0901075	1.07563	1.91396	0.968415	-5.43e-08	4.33e-08	-1.25533
ISOS_RPE_thickness_outer_subfield_right	GI.STMC.GAST	0.0276865	0.0298527	0.0580596	1.07824	2.09703	0.970115	-1.38e-07	8.89e-08	-1.54971
overall_average_retinal_pigment_epithelium_thickness_right	GI.STMC.FET	0.0400613	0.0427532	0.0863116	1.0672	2.15449	0.975073	-2.63e-08	5.02e-08	-0.523433
ISOS_RPE_thickness_central_subfield_right	ESDR.H1.BMP4.MESO	0.0263834	0.0296113	0.10977	1.12234	4.16057	0.976374	-7.31e-08	8.58e-08	-0.852315
RNFL_thickness_left	BRST.HMEC.35	0.0532898	0.0515059	0.0663103	0.966525	1.24434	0.978508	-1.93e-08	3.8e-08	-0.508473
RNFL_thickness_left	BLD.CD15.PC	0.0421552	0.0409574	0.0483062	0.971586	1.14591	0.980129	-1.55e-08	3.11e-08	-0.498365
RNFL_thickness_left	BLD.K562.CNCR	0.0472131	0.0483658	0.0512287	1.02442	1.08505	0.982008	-1.28e-08	3.54e-08	-0.360869
RNFL_thickness_right	GI.RECT.MUC.29	0.033176	0.0344911	0.0585858	1.03964	1.76591	0.982013	-2.1e-08	7.35e-08	-0.285303
ISOS_RPE_thickness_right	FAT.MSC.DR.ADIP	0.0636082	0.0658737	0.102336	1.03562	1.60885	0.982219	-6.33e-08	5.42e-08	-1.16724
RNFL_thickness_right	BRN.NHA	0.0441392	0.0426556	0.0682731	0.96639	1.54677	0.982614	-4.36e-08	5.36e-08	-0.811992
overall_average_retinal_pigment_epithelium_thickness_right	HRT.FET	0.0613111	0.0629618	0.0891631	1.02692	1.45427	0.985079	-2.88e-08	2.89e-08	-0.99587
RNFL_thickness_right	THYM	0.0268137	0.0275141	0.0386607	1.02612	1.44183	0.985523	8.04e-09	4.71e-08	0.170619
overall_average_retinal_pigment_epithelium_thickness_right	SKIN.PEN.FRSK.KER.03	0.054655	0.0562356	0.10021	1.02892	1.8335	0.987351	-3.44e-08	4.6e-08	-0.748097
overall_average_retinal_pigment_epithelium_thickness_right	BRST.MYO	0.0661342	0.0671757	0.0882954	1.01575	1.33509	0.990551	-3.81e-08	2.91e-08	-1.31021
RNFL_thickness_right	BLD.CD4.CD25I.CD127.TMEMPC	0.025669	0.025281	0.0377434	0.984885	1.47039	0.991789	5.16e-09	4.63e-08	0.111645
RNFL_thickness_left	MUS.PSOAS	0.0329118	0.0330757	0.0545317	1.00498	1.6569	0.9976	-4.87e-08	4.98e-08	-0.97759
ISOS_RPE_thickness_central_subfield_left	BLD.MOB.CD34.PC.M	0.0587226	0.0589229	0.0829575	1.00341	1.4127	0.998062	-6.22e-08	4.41e-08	-1.41157
overall_average_retinal_pigment_epithelium_thickness_right	BRST.HMEC.35	0.0532898	0.0534217	0.0947302	1.00248	1.77764	0.998883	-3.12e-08	4.69e-08	-0.665522

### Sheet: Brain_cell_type
Table S10: LDSC partitioned heritability enrichment analysis for regulatory elements of major brain cell types (glia and neuron).
Traits	Cell_Type	Prop._SNPs	Prop._h2	Prop._h2_std_error	Enrichment	Enrichment_std_error	Enrichment_p	Coefficient	Coefficient_std_error	Coefficient_z.score
overall_macular_thickness_left	MDT_glia	0.00943239	0.202932	0.0420746	21.5143	4.46065	2.09931e-05	1.00056e-06	2.90411e-07	3.44532
overall_macular_thickness_right	MDT_glia	0.00943239	0.186513	0.0395065	19.7737	4.18839	2.62843e-05	8.83692e-07	2.73991e-07	3.22526
INL_ELM_thickness_central_subfield_right	MDT_glia	0.00943239	0.218563	0.0500325	23.1716	5.30433	4.67331e-05	5.93277e-07	1.80704e-07	3.28314
INL_ELM_thickness_inner_subfield_right	MDT_glia	0.00943239	0.146655	0.0347849	15.548	3.68782	7.79682e-05	5.2189e-07	2.04018e-07	2.55806
INL_ELM_thickness_central_subfield_right	DLPFC_glia	0.00677454	0.191948	0.0469063	28.3338	6.92391	7.9799e-05	7.65484e-07	2.3272e-07	3.2893
INL_ELM_thickness_central_subfield_right	HIPP_glia	0.00792664	0.203697	0.0511998	25.6978	6.45921	9.44357e-05	6.68319e-07	2.07552e-07	3.22
INL_ELM_thickness_right	MDT_glia	0.00943239	0.14608	0.0345121	15.487	3.65889	0.000107622	6.8314e-07	2.40605e-07	2.83926
GCIPL_thickness_right	MDT_glia	0.00943239	0.188027	0.0452989	19.9342	4.80248	0.00011599	6.45463e-07	2.189e-07	2.94866
INL_ELM_thickness_central_subfield_right	ACC_glia	0.00628641	0.184989	0.0469564	29.4269	7.46952	0.000122867	7.91728e-07	2.38265e-07	3.32288
INL_ELM_thickness_central_subfield_right	OFC_glia	0.00697415	0.183375	0.0455283	26.2936	6.52815	0.000136724	6.79792e-07	2.1626e-07	3.1434
INL_ELM_thickness_central_subfield_right	ITC_glia	0.00616138	0.177949	0.0457151	28.8814	7.41963	0.000141401	7.64126e-07	2.42569e-07	3.15014
INL_ELM_thickness_central_subfield_right	PVC_glia	0.00767185	0.208427	0.0523668	27.1678	6.82584	0.000146703	7.14493e-07	2.30867e-07	3.09483
INL_ELM_thickness_inner_subfield_left	MDT_glia	0.00943239	0.145623	0.0360711	15.4386	3.82418	0.000153795	5.98138e-07	2.19172e-07	2.72908
INL_thickness_right	OFC_glia	0.00697415	0.173801	0.0436553	24.9207	6.25959	0.000154978	1.12441e-06	3.7396e-07	3.00677
INL_ELM_thickness_central_subfield_right	PMC_glia	0.00699204	0.195659	0.0504218	27.983	7.21132	0.00015596	7.43318e-07	2.31295e-07	3.21372
INL_thickness_right	MDT_glia	0.00943239	0.193994	0.0480227	20.5668	5.09126	0.000179219	9.21489e-07	3.15101e-07	2.92443
INL_thickness_right	PUT_glia	0.00816303	0.173978	0.0439159	21.3129	5.37985	0.000200431	9.36347e-07	3.22819e-07	2.90054
INL_ELM_thickness_central_subfield_right	PUT_glia	0.00816303	0.182614	0.0474509	22.3708	5.8129	0.000233978	5.48565e-07	1.8589e-07	2.95101
INL_thickness_right	PVC_glia	0.00767185	0.163721	0.0423808	21.3405	5.52419	0.000256263	9.20217e-07	3.43069e-07	2.6823
INL_thickness_right	HIPP_glia	0.00792664	0.170479	0.0442139	21.5071	5.57788	0.000273365	9.26605e-07	3.35573e-07	2.76126
INL_ELM_thickness_inner_subfield_right	ITC_glia	0.00616138	0.131333	0.0351654	21.3156	5.7074	0.000297063	8.00054e-07	3.15855e-07	2.53298
INL_ELM_thickness_inner_subfield_right	ACC_glia	0.00628641	0.130704	0.0351602	20.7915	5.59305	0.000310219	7.80636e-07	2.93814e-07	2.65691
INL_ELM_thickness_outer_subfield_right	MDT_glia	0.00943239	0.140316	0.0353403	14.876	3.7467	0.000323622	6.25196e-07	2.42656e-07	2.57647
INL_ELM_thickness_inner_subfield_right	PUT_glia	0.00816303	0.137817	0.0363332	16.883	4.45094	0.000327322	5.82527e-07	2.41997e-07	2.40716
overall_macular_thickness_left	PUT_glia	0.00816303	0.161807	0.0416583	19.8219	5.10328	0.000334795	8.64868e-07	3.17344e-07	2.72534
INL_ELM_thickness_central_subfield_right	AMY_glia	0.00471181	0.150695	0.0408556	31.9824	8.6709	0.000344695	8.43164e-07	2.83801e-07	2.97097
GCIPL_thickness_left	MDT_glia	0.00943239	0.185419	0.0457093	19.6577	4.84599	0.000348338	6.72404e-07	2.20986e-07	3.04274
GCIPL_thickness_right	PUT_glia	0.00816303	0.161909	0.0434359	19.8344	5.32105	0.000384044	6.20221e-07	2.34606e-07	2.64367
overall_macular_thickness_left	STC_glia	0.0067246	0.151021	0.0397213	22.458	5.90687	0.000453043	1.0076e-06	3.75972e-07	2.68
overall_macular_thickness_right	PUT_glia	0.00816303	0.14839	0.0401161	18.1783	4.91437	0.000500871	7.47497e-07	3.08422e-07	2.42362
INL_ELM_thickness_inner_subfield_right	STC_glia	0.0067246	0.139955	0.0381108	20.8124	5.66737	0.000506074	7.85564e-07	3.22924e-07	2.43266
INL_ELM_thickness_inner_subfield_right	DLPFC_glia	0.00677454	0.131543	0.0357886	19.4173	5.28281	0.000528108	7.15948e-07	2.96495e-07	2.41471
INL_ELM_thickness_inner_subfield_right	HIPP_glia	0.00792664	0.139803	0.0393323	17.6371	4.96204	0.000559157	6.18704e-07	2.69948e-07	2.29194
INL_thickness_right	PMC_glia	0.00699204	0.153195	0.0423529	21.9099	6.05731	0.000632369	9.46548e-07	3.67303e-07	2.57702
INL_ELM_thickness_inner_subfield_left	ACC_glia	0.00628641	0.120545	0.0345655	19.1754	5.49845	0.000663221	7.77908e-07	3.0349e-07	2.56321
INL_ELM_thickness_central_subfield_right	VLPFC_glia	0.00690767	0.179604	0.0507294	26.0006	7.34391	0.000695761	6.63733e-07	2.4187e-07	2.74417
INL_ELM_thickness_central_subfield_right	STC_glia	0.0067246	0.177671	0.0496877	26.421	7.38894	0.000729999	6.82512e-07	2.50134e-07	2.72859
INL_thickness_right	STC_glia	0.0067246	0.140309	0.0403556	20.865	6.00119	0.000802152	8.87785e-07	3.60375e-07	2.46351
INL_RPE_thickness_inner_subfield_left	MDT_glia	0.00943239	0.134861	0.0389086	14.2977	4.125	0.000868243	5.33763e-07	2.31975e-07	2.30096
INL_ELM_thickness_inner_subfield_left	PUT_glia	0.00816303	0.139404	0.0406081	17.0775	4.97463	0.000920099	6.78881e-07	2.7815e-07	2.4407
INL_ELM_thickness_inner_subfield_left	HIPP_glia	0.00792664	0.149089	0.0445196	18.8087	5.61646	0.000938119	7.73648e-07	3.13352e-07	2.46894
INL_ELM_thickness_right	PUT_glia	0.00816303	0.12281	0.0347147	15.0446	4.25267	0.000942689	6.35951e-07	2.78234e-07	2.28567
overall_macular_thickness_left	DLPFC_glia	0.00677454	0.132563	0.0371499	19.5678	5.48375	0.000951054	8.35053e-07	3.35116e-07	2.49183
GCIPL_thickness_right	DLPFC_glia	0.00677454	0.13092	0.0382255	19.3253	5.64253	0.0010373	5.92364e-07	2.43485e-07	2.43286
overall_macular_thickness_right	STC_glia	0.0067246	0.129278	0.0369029	19.2247	5.48774	0.0010689	7.89933e-07	3.53801e-07	2.23271
INL_ELM_thickness_right	ACC_glia	0.00628641	0.11265	0.0325349	17.9196	5.17544	0.00110676	8.05979e-07	3.28519e-07	2.45337
INL_ELM_thickness_inner_subfield_right	OFC_glia	0.00697415	0.11684	0.0340409	16.7534	4.88101	0.00111505	5.50178e-07	2.67028e-07	2.06038
overall_macular_thickness_left	PVC_glia	0.00767185	0.149957	0.0431653	19.5464	5.62644	0.00112984	8.402e-07	3.58362e-07	2.34456
INL_thickness_left	OFC_glia	0.00697415	0.147709	0.041962	21.1795	6.0168	0.00113352	9.8062e-07	3.76121e-07	2.60719
INL_RPE_thickness_outer_subfield_right	MDT_glia	0.00943239	0.134719	0.0383511	14.2826	4.06589	0.0011914	6.35889e-07	2.87107e-07	2.21481
INL_ELM_thickness_right	STC_glia	0.0067246	0.114069	0.0331859	16.963	4.935	0.00120486	7.48113e-07	3.31147e-07	2.25916
INL_ELM_thickness_inner_subfield_left	DLPFC_glia	0.00677454	0.118833	0.0352763	17.5411	5.20718	0.0012458	6.95553e-07	2.94882e-07	2.35875
overall_macular_thickness_right	OFC_glia	0.00697415	0.133569	0.0383142	19.1521	5.49375	0.00128917	7.76857e-07	3.5263e-07	2.20303
INL_ELM_thickness_inner_subfield_right	PMC_glia	0.00699204	0.130085	0.0395835	18.6047	5.66123	0.00133755	6.59221e-07	3.1128e-07	2.11778
INL_thickness_right	DLPFC_glia	0.00677454	0.129603	0.0392589	19.1309	5.79506	0.00137549	7.87035e-07	3.39113e-07	2.32086
INL_thickness_left	PUT_glia	0.00816303	0.151836	0.0438429	18.6004	5.37091	0.00149939	8.54146e-07	3.3685e-07	2.53569
INL_ELM_thickness_right	HIPP_glia	0.00792664	0.119152	0.035715	15.0319	4.50569	0.00153238	6.28321e-07	2.93563e-07	2.14033
INL_thickness_left	MDT_glia	0.00943239	0.165395	0.0475686	17.5347	5.04312	0.0015401	8.18135e-07	3.25688e-07	2.51202
INL_ELM_thickness_inner_subfield_left	ITC_glia	0.00616138	0.115713	0.0354336	18.7803	5.75093	0.00159445	7.5061e-07	3.2721e-07	2.29397
INL_ELM_thickness_inner_subfield_left	STC_glia	0.0067246	0.132944	0.0405838	19.7698	6.03513	0.00162722	8.20137e-07	3.51002e-07	2.33656
INL_thickness_left	HIPP_glia	0.00792664	0.146285	0.0425085	18.4548	5.36274	0.0016334	8.20083e-07	3.37655e-07	2.42876
INL_RPE_thickness_inner_subfield_left	PMC_glia	0.00699204	0.12898	0.0396171	18.4466	5.66603	0.00163537	7.50749e-07	3.19862e-07	2.3471
overall_macular_thickness_left	OFC_glia	0.00697415	0.136304	0.0400367	19.5442	5.74072	0.00179035	8.2299e-07	3.59518e-07	2.28915
INL_RPE_thickness_right	MDT_glia	0.00943239	0.122468	0.0363068	12.9838	3.84916	0.00179399	5.46532e-07	2.7416e-07	1.99348
INL_ELM_thickness_right	ITC_glia	0.00616138	0.10894	0.0328812	17.6812	5.33667	0.00185823	7.86926e-07	3.54361e-07	2.22069
INL_thickness_right	AMY_glia	0.00471181	0.110416	0.0338019	23.4339	7.17388	0.00186393	9.88884e-07	4.20889e-07	2.34951
INL_RPE_thickness_inner_subfield_left	ACC_glia	0.00628641	0.116223	0.0358494	18.488	5.70269	0.00186552	7.47391e-07	3.22439e-07	2.31793
GCIPL_thickness_left	PUT_glia	0.00816303	0.146348	0.0434933	17.9282	5.32809	0.00197382	5.75436e-07	2.30708e-07	2.49422
INL_RPE_thickness_inner_subfield_left	AMY_glia	0.00471181	0.100158	0.0318174	21.2568	6.7527	0.00207341	8.71954e-07	3.73659e-07	2.33355
overall_macular_thickness_right	PMC_glia	0.00699204	0.132766	0.041277	18.9882	5.90343	0.0022273	7.72618e-07	3.76222e-07	2.05362
overall_macular_thickness_right	HIPP_glia	0.00792664	0.140407	0.0429539	17.7133	5.41893	0.00223009	7.00934e-07	3.47473e-07	2.01723
INL_ELM_thickness_inner_subfield_right	PVC_glia	0.00767185	0.120307	0.0385231	15.6816	5.02135	0.00229603	4.90886e-07	2.83611e-07	1.73084
INL_RPE_thickness_right	PVC_glia	0.00767185	0.10924	0.0338592	14.2391	4.41343	0.0023398	6.06946e-07	3.12004e-07	1.94532
INL_RPE_thickness_right	PMC_glia	0.00699204	0.110868	0.0344715	15.8563	4.9301	0.0023516	7.14787e-07	3.4231e-07	2.08813
INL_RPE_thickness_inner_subfield_left	PUT_glia	0.00816303	0.128539	0.0405719	15.7465	4.9702	0.00241588	6.05194e-07	2.77915e-07	2.17762
GCIPL_thickness_right	OFC_glia	0.00697415	0.141472	0.0446298	20.2852	6.39932	0.00250448	6.24885e-07	2.80507e-07	2.2277
INL_ELM_thickness_outer_subfield_right	PUT_glia	0.00816303	0.11489	0.0353261	14.0744	4.32757	0.00258171	5.56054e-07	2.80152e-07	1.98483
INL_RPE_thickness_inner_subfield_left	DLPFC_glia	0.00677454	0.113582	0.0355921	16.766	5.25381	0.00260487	6.54151e-07	2.94488e-07	2.22131
INL_thickness_left	DLPFC_glia	0.00677454	0.124247	0.038906	18.3402	5.74298	0.00264597	8.19662e-07	3.52831e-07	2.3231
INL_ELM_thickness_central_subfield_left	ACC_glia	0.00628641	0.140013	0.0444099	22.2723	7.06443	0.00267454	6.31118e-07	2.40586e-07	2.62326
INL_RPE_thickness_inner_subfield_left	STC_glia	0.0067246	0.126835	0.040483	18.8614	6.02014	0.00269413	7.73395e-07	3.46629e-07	2.23119
INL_ELM_thickness_central_subfield_left	OFC_glia	0.00697415	0.136612	0.0425697	19.5884	6.10392	0.00276404	5.36442e-07	2.13064e-07	2.51775
INL_thickness_left	PVC_glia	0.00767185	0.139554	0.0432438	18.1903	5.63668	0.00286573	8.09888e-07	3.61604e-07	2.23971
INL_RPE_thickness_central_subfield_right	PVC_glia	0.00767185	0.161557	0.0519253	21.0584	6.76828	0.00288795	5.07694e-07	2.03816e-07	2.49095
INL_RPE_thickness_right	HIPP_glia	0.00792664	0.111203	0.0348491	14.029	4.39646	0.00305352	5.96808e-07	2.97105e-07	2.00874
INL_RPE_thickness_outer_subfield_right	PUT_glia	0.00816303	0.112293	0.0351847	13.7563	4.31025	0.00310086	5.79105e-07	3.02949e-07	1.91156
INL_ELM_thickness_right	DLPFC_glia	0.00677454	0.10455	0.0329095	15.4328	4.85782	0.00312381	6.57448e-07	3.17178e-07	2.07281
INL_ELM_thickness_right	PVC_glia	0.00767185	0.111855	0.0364199	14.5799	4.74722	0.00315192	5.93534e-07	3.19891e-07	1.85543
INL_ELM_thickness_inner_subfield_right	AMY_glia	0.00471181	0.0940928	0.0315639	19.9696	6.69889	0.0031714	6.79205e-07	3.55437e-07	1.9109
INL_RPE_thickness_inner_subfield_left	HIPP_glia	0.00792664	0.130429	0.0423332	16.4546	5.34062	0.00323286	6.40804e-07	2.98261e-07	2.14846
INL_thickness_right	ITC_glia	0.00616138	0.128549	0.0418814	20.8637	6.7974	0.0032518	8.66464e-07	4.0166e-07	2.15721
INL_RPE_thickness_inner_subfield_left	ITC_glia	0.00616138	0.112386	0.036472	18.2404	5.91946	0.00327671	7.24434e-07	3.37197e-07	2.1484
INL_RPE_thickness_right	PUT_glia	0.00816303	0.108877	0.0344115	13.3378	4.21552	0.00330412	5.52996e-07	2.93442e-07	1.88452
INL_ELM_thickness_central_subfield_left	ITC_glia	0.00616138	0.134736	0.0438813	21.8678	7.122	0.00347082	6.14986e-07	2.41835e-07	2.543
INL_ELM_thickness_inner_subfield_left	OFC_glia	0.00697415	0.112053	0.0368079	16.0669	5.27776	0.0034847	5.98131e-07	2.98327e-07	2.00495
ISOS_RPE_thickness_left	ITC_glia	0.00616138	0.172566	0.0553384	28.0077	8.9815	0.00348546	7.09459e-07	2.89767e-07	2.44838
INL_RPE_thickness_right	DLPFC_glia	0.00677454	0.0988703	0.0313584	14.5944	4.62885	0.00358084	6.30164e-07	3.16358e-07	1.99193
INL_RPE_thickness_outer_subfield_right	PVC_glia	0.00767185	0.107733	0.0345085	14.0426	4.49807	0.0036149	5.93855e-07	3.18634e-07	1.86375
INL_RPE_thickness_outer_subfield_left	MDT_glia	0.00943239	0.130459	0.0414634	13.831	4.39585	0.00371689	5.94614e-07	3.02235e-07	1.96739
INL_RPE_thickness_outer_subfield_right	HIPP_glia	0.00792664	0.111489	0.0353847	14.0651	4.46402	0.0037289	5.96465e-07	3.08977e-07	1.93045
INL_RPE_thickness_left	MDT_glia	0.00943239	0.117909	0.0377037	12.5004	3.99726	0.00373699	5.15938e-07	2.79814e-07	1.84386
GCIPL_thickness_right	STC_glia	0.0067246	0.121748	0.0396595	18.1049	5.89767	0.00382105	5.3154e-07	2.72101e-07	1.95347
overall_macular_thickness_left	PMC_glia	0.00699204	0.128151	0.0415065	18.3282	5.93625	0.00386524	7.52321e-07	3.68871e-07	2.03952
overall_macular_thickness_right	ITC_glia	0.00616138	0.117206	0.0380515	19.0226	6.17582	0.00387641	7.5917e-07	3.88395e-07	1.95463
overall_macular_thickness_right	DLPFC_glia	0.00677454	0.106991	0.0343082	15.7931	5.06429	0.00392765	5.79594e-07	3.123e-07	1.85589
INL_RPE_thickness_central_subfield_left	PVC_glia	0.00767185	0.16114	0.0536057	21.0041	6.98732	0.00394666	5.38302e-07	2.05345e-07	2.62145
overall_macular_thickness_right	PVC_glia	0.00767185	0.122615	0.0403298	15.9825	5.25685	0.00395125	5.9817e-07	3.40388e-07	1.75732
INL_ELM_thickness_outer_subfield_right	ACC_glia	0.00628641	0.101479	0.0327885	16.1426	5.21579	0.00400892	6.75296e-07	3.28392e-07	2.05637
ISOS_RPE_thickness_outer_subfield_right	PUT_glia	0.00816303	0.17509	0.055729	21.4491	6.827	0.00402283	6.68718e-07	2.46377e-07	2.71421
ISOS_RPE_thickness_left	PUT_glia	0.00816303	0.183347	0.0598691	22.4607	7.33417	0.00407562	5.64773e-07	2.3155e-07	2.4391
INL_RPE_thickness_right	ACC_glia	0.00628641	0.104904	0.0339049	16.6875	5.39336	0.00410369	7.67166e-07	3.68074e-07	2.08427
INL_RPE_thickness_outer_subfield_left	PUT_glia	0.00816303	0.114662	0.0372148	14.0465	4.55895	0.0041944	5.93104e-07	3.08931e-07	1.91986
INL_ELM_thickness_central_subfield_left	DLPFC_glia	0.00677454	0.138593	0.0454274	20.4579	6.7056	0.00424533	5.75608e-07	2.27542e-07	2.52967
INL_ELM_thickness_central_subfield_left	STC_glia	0.0067246	0.148675	0.0494031	22.1091	7.34663	0.0043296	6.33376e-07	2.51111e-07	2.52229
INL_ELM_thickness_outer_subfield_right	HIPP_glia	0.00792664	0.108885	0.0356886	13.7366	4.50236	0.00433459	5.28257e-07	2.91226e-07	1.81391
INL_RPE_thickness_inner_subfield_right	MDT_glia	0.00943239	0.121032	0.0399109	12.8315	4.23126	0.00435299	4.67018e-07	2.492e-07	1.87407
GCIPL_thickness_right	PVC_glia	0.00767185	0.134526	0.045081	17.535	5.87616	0.0043748	5.1176e-07	2.68956e-07	1.90276
INL_RPE_thickness_left	DLPFC_glia	0.00677454	0.0992028	0.0324221	14.6435	4.78587	0.00446659	6.38393e-07	3.22145e-07	1.98169
ISOS_RPE_thickness_left	PMC_glia	0.00699204	0.180279	0.0600934	25.7834	8.59455	0.0045281	6.55152e-07	2.7636e-07	2.37064
ISOS_RPE_thickness_right	PMC_glia	0.00699204	0.176332	0.0567274	25.219	8.11314	0.00458024	7.11758e-07	2.75379e-07	2.58465
INL_ELM_thickness_outer_subfield_right	STC_glia	0.0067246	0.100039	0.0328331	14.8766	4.88254	0.00460617	5.96127e-07	3.21887e-07	1.85197
overall_macular_thickness_left	ACC_glia	0.00628641	0.122099	0.0399828	19.4227	6.3602	0.00461621	8.11596e-07	3.87118e-07	2.0965
INL_RPE_thickness_central_subfield_right	PMC_glia	0.00699204	0.149881	0.0508319	21.4359	7.26997	0.00462779	5.20266e-07	2.13564e-07	2.43612
INL_ELM_thickness_right	PMC_glia	0.00699204	0.108274	0.0367621	15.4853	5.25771	0.00466448	6.5053e-07	3.47106e-07	1.87415
INL_ELM_thickness_left	MDT_glia	0.00943239	0.109523	0.035195	11.6114	3.73129	0.00468891	4.92036e-07	2.47031e-07	1.9918
GCIPL_thickness_right	PMC_glia	0.00699204	0.135459	0.0459399	19.3733	6.57032	0.00475173	5.87344e-07	2.9543e-07	1.9881
ISOS_RPE_thickness_right	PUT_glia	0.00816303	0.176186	0.0568198	21.5834	6.96062	0.0048096	6.02483e-07	2.3102e-07	2.60793
INL_RPE_thickness_inner_subfield_right	HIPP_glia	0.00792664	0.121629	0.0406179	15.3444	5.12423	0.00481001	5.93291e-07	2.87091e-07	2.06656
ISOS_RPE_thickness_outer_subfield_left	AMY_glia	0.00471181	0.127842	0.0425472	27.1322	9.0299	0.0048797	6.69282e-07	2.99343e-07	2.23584
INL_thickness_left	STC_glia	0.0067246	0.123063	0.0408798	18.3004	6.07914	0.004886	8.16378e-07	3.83288e-07	2.12994
INL_ELM_thickness_central_subfield_left	PVC_glia	0.00767185	0.149583	0.0496273	19.4976	6.46875	0.00492557	5.37611e-07	2.25077e-07	2.38856
INL_RPE_thickness_inner_subfield_right	PMC_glia	0.00699204	0.119047	0.0403793	17.0261	5.77505	0.00506518	6.84277e-07	3.33026e-07	2.05473
INL_ELM_thickness_inner_subfield_left	PMC_glia	0.00699204	0.127725	0.0443131	18.2672	6.33765	0.005116	7.31698e-07	3.67655e-07	1.99018
INL_ELM_thickness_inner_subfield_left	PVC_glia	0.00767185	0.115039	0.0400874	14.9949	5.22526	0.00514454	5.39826e-07	2.98423e-07	1.80893
INL_RPE_thickness_outer_subfield_right	PMC_glia	0.00699204	0.10703	0.0357675	15.3074	5.11546	0.00519338	6.76572e-07	3.63375e-07	1.86191
INL_RPE_thickness_left	PUT_glia	0.00816303	0.106368	0.0355399	13.0304	4.35376	0.0052323	5.37143e-07	2.99775e-07	1.79182
GCIPL_thickness_right	ACC_glia	0.00628641	0.112925	0.0373812	17.9634	5.94636	0.00525728	5.21549e-07	2.66558e-07	1.95661
INL_RPE_thickness_central_subfield_right	MDT_glia	0.00943239	0.158643	0.0538807	16.819	5.7123	0.00539108	3.83806e-07	1.73244e-07	2.21541
INL_RPE_thickness_right	STC_glia	0.0067246	0.10008	0.0336273	14.8827	5.00063	0.00539748	6.41155e-07	3.60725e-07	1.7774
ISOS_RPE_thickness_outer_subfield_right	PMC_glia	0.00699204	0.17527	0.0580704	25.0671	8.30521	0.00540532	7.86502e-07	3.03336e-07	2.59284
INL_thickness_left	PMC_glia	0.00699204	0.126069	0.0418506	18.0303	5.98546	0.00549028	7.91479e-07	3.76672e-07	2.10124
ISOS_RPE_thickness_outer_subfield_left	PMC_glia	0.00699204	0.187467	0.0640258	26.8116	9.15696	0.00553695	7.22193e-07	3.0656e-07	2.3558
INL_ELM_thickness_inner_subfield_left	VLPFC_glia	0.00690767	0.10931	0.0379852	15.8245	5.49899	0.00557257	5.83164e-07	3.13146e-07	1.86227
INL_thickness_right	ACC_glia	0.00628641	0.122837	0.0423885	19.5401	6.74289	0.00565333	7.97965e-07	3.98043e-07	2.00472
ISOS_RPE_thickness_outer_subfield_right	AMY_glia	0.00471181	0.117631	0.0388667	24.9652	8.24879	0.00565678	7.43291e-07	3.04417e-07	2.44169
overall_macular_thickness_left	ITC_glia	0.00616138	0.122917	0.0412289	19.9497	6.6915	0.00572227	8.41135e-07	4.15124e-07	2.02623
INL_RPE_thickness_inner_subfield_left	PVC_glia	0.00767185	0.113929	0.0395774	14.8503	5.15878	0.00572527	5.36422e-07	2.88436e-07	1.85976
INL_RPE_thickness_inner_subfield_right	ACC_glia	0.00628641	0.107017	0.0364489	17.0236	5.79805	0.00584734	6.78129e-07	3.28372e-07	2.06513
ISOS_RPE_thickness_outer_subfield_left	PUT_glia	0.00816303	0.179987	0.061355	22.049	7.5162	0.00593334	5.75048e-07	2.48781e-07	2.31146
GCIPL_thickness_right	HIPP_glia	0.00792664	0.133777	0.0457127	16.8769	5.76697	0.00593737	4.76105e-07	2.6088e-07	1.82499
overall_macular_thickness_left	HIPP_glia	0.00792664	0.1342	0.0450682	16.9303	5.68567	0.00597103	6.72793e-07	3.56491e-07	1.88726
INL_ELM_thickness_outer_subfield_right	PVC_glia	0.00767185	0.106065	0.0365491	13.8252	4.76405	0.00597709	5.31471e-07	3.1607e-07	1.6815
INL_ELM_thickness_right	OFC_glia	0.00697415	0.0936517	0.0319164	13.4284	4.57638	0.00605044	5.12695e-07	2.96109e-07	1.73144
INL_ELM_thickness_outer_subfield_right	ITC_glia	0.00616138	0.0978837	0.0331726	15.8867	5.38396	0.00620649	6.55262e-07	3.53352e-07	1.85442
INL_RPE_thickness_outer_subfield_right	DLPFC_glia	0.00677454	0.0953105	0.0320629	14.0689	4.73284	0.00642852	5.95028e-07	3.22715e-07	1.84382
INL_ELM_thickness_left	PUT_glia	0.00816303	0.100734	0.0347243	12.3402	4.25385	0.00644643	5.28594e-07	2.80807e-07	1.88241
INL_RPE_thickness_outer_subfield_left	DLPFC_glia	0.00677454	0.0993997	0.0336218	14.6725	4.96296	0.00651935	6.27207e-07	3.2542e-07	1.92738
INL_ELM_thickness_central_subfield_left	MDT_glia	0.00943239	0.14267	0.0483106	15.1256	5.12178	0.00655246	3.90638e-07	1.80361e-07	2.16587
INL_RPE_thickness_central_subfield_right	ACC_glia	0.00628641	0.137531	0.0481661	21.8775	7.66194	0.00655341	5.31568e-07	2.27992e-07	2.33151
INL_ELM_thickness_left	HIPP_glia	0.00792664	0.103858	0.0360996	13.1024	4.55421	0.00656404	5.73602e-07	3.02112e-07	1.89864
INL_RPE_thickness_central_subfield_right	HIPP_glia	0.00792664	0.148466	0.0517311	18.73	6.52623	0.00656782	4.35475e-07	1.93547e-07	2.24997
INL_RPE_thickness_central_subfield_left	ACC_glia	0.00628641	0.14046	0.0506481	22.3435	8.05676	0.00671755	5.70452e-07	2.38841e-07	2.38842
overall_macular_thickness_right	AMY_glia	0.00471181	0.091825	0.0320474	19.4883	6.8015	0.00676426	7.58691e-07	4.21463e-07	1.80013
INL_thickness_right	VLPFC_glia	0.00690767	0.129733	0.0458636	18.781	6.63952	0.00683126	7.46894e-07	3.95108e-07	1.89035
INL_ELM_thickness_inner_subfield_right	VLPFC_glia	0.00690767	0.103156	0.0363978	14.9335	5.26919	0.00686016	4.38875e-07	2.92923e-07	1.49826
overall_macular_thickness_right	ACC_glia	0.00628641	0.106981	0.0366693	17.0179	5.83311	0.00694562	6.4365e-07	3.62148e-07	1.77731
INL_RPE_thickness_inner_subfield_right	PUT_glia	0.00816303	0.115281	0.0395959	14.1223	4.85064	0.00696571	5.27918e-07	2.76885e-07	1.90663
INL_ELM_thickness_right	VLPFC_glia	0.00690767	0.0976716	0.0340563	14.1396	4.93022	0.00701637	5.57929e-07	3.26061e-07	1.71112
GCIPL_thickness_right	MDT_neuron	0.0100008	0.128187	0.0431063	12.8176	4.31027	0.00707905	3.51476e-07	1.87119e-07	1.87835
INL_RPE_thickness_inner_subfield_right	STC_glia	0.0067246	0.117155	0.0411609	17.4218	6.12095	0.00738677	7.0725e-07	3.61656e-07	1.95559
INL_RPE_thickness_outer_subfield_right	ACC_glia	0.00628641	0.100224	0.0344559	15.943	5.48101	0.0073994	7.17246e-07	3.75996e-07	1.90759
INL_ELM_thickness_central_subfield_left	PUT_glia	0.00816303	0.136584	0.0478152	16.7321	5.85754	0.00741783	4.41351e-07	1.9828e-07	2.2259
INL_RPE_thickness_inner_subfield_left	OFC_glia	0.00697415	0.101039	0.0355749	14.4876	5.10096	0.00752719	5.08075e-07	2.96244e-07	1.71505
INL_RPE_thickness_inner_subfield_right	DLPFC_glia	0.00677454	0.101805	0.0352742	15.0276	5.20688	0.00763368	5.67344e-07	2.96543e-07	1.91319
GCIPL_thickness_right	AMY_glia	0.00471181	0.0952351	0.0342893	20.212	7.2773	0.00782886	6.02456e-07	3.27388e-07	1.84019
INL_RPE_thickness_left	PVC_glia	0.00767185	0.101486	0.0358661	13.2284	4.67503	0.0079178	5.37365e-07	3.25622e-07	1.65027
ISOS_RPE_thickness_outer_subfield_left	ITC_glia	0.00616138	0.16442	0.0581412	26.6856	9.43639	0.00791933	6.97026e-07	3.13201e-07	2.22549
INL_thickness_left	AMY_glia	0.00471181	0.0924557	0.0324994	19.6221	6.89744	0.00797496	8.49488e-07	4.19903e-07	2.02306
overall_macular_thickness_left	AMY_glia	0.00471181	0.0917891	0.0325569	19.4806	6.90964	0.00807808	7.88627e-07	4.1745e-07	1.88915
INL_ELM_thickness_inner_subfield_left	AMY_glia	0.00471181	0.0856737	0.0317004	18.1828	6.72786	0.00809783	6.89376e-07	3.73331e-07	1.84655
GCIPL_thickness_right	ITC_glia	0.00616138	0.119881	0.0424442	19.4568	6.88876	0.00818442	5.85241e-07	3.08149e-07	1.89921
INL_ELM_thickness_central_subfield_right	INS_glia	0.00397024	0.107152	0.0391878	26.9888	9.87039	0.00822308	6.59885e-07	3.17862e-07	2.07601
INL_RPE_thickness_inner_subfield_left	VLPFC_glia	0.00690767	0.101585	0.0366682	14.7061	5.30833	0.00837869	5.20083e-07	3.06658e-07	1.69597
INL_RPE_thickness_inner_subfield_right	ITC_glia	0.00616138	0.0992446	0.0352689	16.1075	5.7242	0.00841605	6.12214e-07	3.28446e-07	1.86397
GCIPL_thickness_right	VLPFC_glia	0.00690767	0.124167	0.0447425	17.9752	6.47721	0.00858819	5.22047e-07	2.92324e-07	1.78585
INL_ELM_thickness_outer_subfield_right	DLPFC_glia	0.00677454	0.0939427	0.0328475	13.867	4.84866	0.00862589	5.41757e-07	3.12397e-07	1.73419
INL_RPE_thickness_outer_subfield_left	HIPP_glia	0.00792664	0.106392	0.0371716	13.4221	4.68945	0.00873554	5.48166e-07	3.17925e-07	1.7242
ISOS_RPE_thickness_outer_subfield_left	MDT_glia	0.00943239	0.159	0.0576093	16.8568	6.1076	0.00879215	4.04451e-07	1.99058e-07	2.03183
INL_ELM_thickness_central_subfield_left	PMC_glia	0.00699204	0.138846	0.0502454	19.8578	7.18609	0.0088505	5.47517e-07	2.42518e-07	2.25763
INL_RPE_thickness_central_subfield_left	PMC_glia	0.00699204	0.138505	0.0510243	19.8089	7.29748	0.00885299	4.93225e-07	2.12918e-07	2.31651
INL_RPE_thickness_central_subfield_left	STC_glia	0.0067246	0.145318	0.0540758	21.6099	8.04149	0.00893841	5.53924e-07	2.29371e-07	2.41497
INL_RPE_thickness_central_subfield_left	ITC_glia	0.00616138	0.130709	0.0489756	21.2143	7.94881	0.00901776	5.31383e-07	2.31964e-07	2.2908
ISOS_RPE_thickness_outer_subfield_right	MDT_glia	0.00943239	0.159768	0.056301	16.9382	5.9689	0.00917076	5.14831e-07	2.10514e-07	2.44559
INL_RPE_thickness_central_subfield_right	DLPFC_glia	0.00677454	0.133202	0.0483241	19.6621	7.13319	0.00917857	4.66218e-07	2.13468e-07	2.18402
INL_RPE_thickness_right	ITC_glia	0.00616138	0.0914062	0.0323662	14.8354	5.25308	0.00933996	6.2802e-07	3.67975e-07	1.70669
GCIPL_thickness_left	DLPFC_glia	0.00677454	0.111261	0.0396693	16.4235	5.85563	0.00956538	5.03774e-07	2.47753e-07	2.03337
ELM_ISOS_thickness_right	MDT_glia	0.00943239	0.147729	0.0570721	15.6619	6.05065	0.00980033	2.98004e-07	1.59084e-07	1.87325
INL_RPE_thickness_right	AMY_glia	0.00471181	0.0767835	0.0282094	16.296	5.98696	0.00986396	6.95283e-07	4.14958e-07	1.67555
INL_RPE_thickness_left	PMC_glia	0.00699204	0.0960072	0.03497	13.7309	5.00141	0.00993465	5.67087e-07	3.41134e-07	1.66236
INL_RPE_thickness_left	HIPP_glia	0.00792664	0.0999664	0.0358075	12.6115	4.51736	0.0102397	5.02385e-07	3.09005e-07	1.62582
overall_macular_thickness_right	VLPFC_glia	0.00690767	0.105447	0.0386722	15.2652	5.59843	0.0106418	5.35855e-07	3.58213e-07	1.49591
INL_RPE_thickness_central_subfield_right	ITC_glia	0.00616138	0.123264	0.0461003	20.006	7.48215	0.010697	4.59653e-07	2.2018e-07	2.08762
ISOS_RPE_thickness_left	STC_glia	0.0067246	0.147898	0.0549815	21.9935	8.17618	0.0108044	5.16537e-07	2.72016e-07	1.89892
INL_RPE_thickness_inner_subfield_right	PVC_glia	0.00767185	0.100859	0.0373395	13.1466	4.86707	0.0110413	4.52247e-07	2.80926e-07	1.60984
INL_RPE_thickness_outer_subfield_left	PVC_glia	0.00767185	0.101606	0.0371364	13.244	4.84061	0.0110445	5.28503e-07	3.32069e-07	1.59155
INL_ELM_thickness_outer_subfield_right	VLPFC_glia	0.00690767	0.0938198	0.0342394	13.582	4.95672	0.0110464	5.09552e-07	3.25326e-07	1.56628
ISOS_RPE_thickness_outer_subfield_left	STC_glia	0.0067246	0.157289	0.0587251	23.3901	8.73287	0.0112407	5.93227e-07	3.019e-07	1.96497
INL_RPE_thickness_central_subfield_left	DLPFC_glia	0.00677454	0.13089	0.0497827	19.3209	7.34849	0.0113236	4.80491e-07	2.08673e-07	2.3026
INL_ELM_thickness_left	ACC_glia	0.00628641	0.0869736	0.0323122	13.8352	5.14	0.0114212	6.14391e-07	3.3322e-07	1.8438
INL_RPE_thickness_outer_subfield_right	STC_glia	0.0067246	0.0939794	0.0345245	13.9755	5.13406	0.0115683	5.78103e-07	3.70372e-07	1.56087
INL_ELM_thickness_left	ITC_glia	0.00616138	0.0885053	0.0327779	14.3645	5.31991	0.0115717	6.47456e-07	3.55388e-07	1.82183
ISOS_RPE_thickness_left	MDT_glia	0.00943239	0.151304	0.0567268	16.0409	6.01404	0.0118341	3.56205e-07	1.91226e-07	1.86274
INL_thickness_right	STC_neuron	0.0100093	0.101535	0.0375437	10.1441	3.75088	0.0118367	3.19801e-07	2.0643e-07	1.5492
ISOS_RPE_thickness_outer_subfield_right	HIPP_glia	0.00792664	0.171836	0.0628686	21.6783	7.93131	0.0121225	6.72406e-07	2.86368e-07	2.34805
INL_RPE_thickness_right	VLPFC_glia	0.00690767	0.0906173	0.0335386	13.1184	4.85527	0.0122122	5.16389e-07	3.49314e-07	1.47829
ISOS_RPE_thickness_left	AMY_glia	0.00471181	0.112173	0.0419636	23.8067	8.90605	0.012262	5.2034e-07	2.83951e-07	1.8325
VCDR_regressed_left	PUT_glia	0.00816303	0.101219	0.0403883	12.3997	4.9477	0.0122645	2.40366e-07	2.13922e-07	1.12362
ISOS_RPE_thickness_right	MDT_glia	0.00943239	0.152793	0.0555486	16.1987	5.88913	0.0123884	4.30397e-07	1.95389e-07	2.20277
INL_ELM_thickness_central_subfield_left	AMY_glia	0.00471181	0.106108	0.0399656	22.5195	8.48201	0.0124035	6.20316e-07	2.92389e-07	2.12154
INL_ELM_thickness_central_subfield_right	VLPFC_neuron	0.0112152	0.135369	0.0502261	12.0701	4.47839	0.0124532	2.48779e-07	1.42461e-07	1.74629
INL_RPE_thickness_central_subfield_left	AMY_glia	0.00471181	0.116808	0.045546	24.7904	9.66635	0.0125602	6.30058e-07	2.85859e-07	2.20409
INL_RPE_thickness_central_subfield_right	AMY_glia	0.00471181	0.112678	0.0431355	23.9139	9.15476	0.0126805	5.68697e-07	2.7652e-07	2.05662
GCIPL_thickness_left	STC_glia	0.0067246	0.111351	0.0412555	16.5587	6.135	0.0127153	5.08239e-07	2.7182e-07	1.86976
ELM_ISOS_thickness_outer_subfield_right	MDT_glia	0.00943239	0.162526	0.065368	17.2306	6.93016	0.0130913	3.17971e-07	1.5577e-07	2.04129
GCIPL_thickness_left	PVC_glia	0.00767185	0.127002	0.0476371	16.5543	6.20933	0.0133486	5.08721e-07	2.76828e-07	1.83768
INL_RPE_thickness_central_subfield_left	OFC_glia	0.00697415	0.127803	0.0497714	18.3253	7.13655	0.013361	4.43598e-07	2.19029e-07	2.0253
INL_thickness_left	ACC_glia	0.00628641	0.112269	0.0423044	17.859	6.7295	0.0133697	7.74905e-07	4.14164e-07	1.87101
INL_ELM_thickness_outer_subfield_right	PMC_glia	0.00699204	0.0955	0.036451	13.6584	5.21321	0.0134729	5.17577e-07	3.41069e-07	1.51752
ISOS_RPE_thickness_outer_subfield_right	ACC_glia	0.00628641	0.143514	0.0538456	22.8292	8.5654	0.0138546	6.92895e-07	3.07142e-07	2.25594
overall_macular_thickness_left	VLPFC_glia	0.00690767	0.112361	0.0424062	16.2661	6.13899	0.0139612	6.22968e-07	3.8605e-07	1.6137
INL_thickness_left	ITC_glia	0.00616138	0.11112	0.042556	18.0349	6.9069	0.0144305	7.74847e-07	4.2403e-07	1.82734
INL_RPE_thickness_outer_subfield_right	VLPFC_glia	0.00690767	0.0896455	0.0338622	12.9777	4.90212	0.0148173	5.09408e-07	3.53206e-07	1.44224
ISOS_RPE_thickness_right	HIPP_glia	0.00792664	0.171208	0.0640514	21.599	8.08052	0.0149084	6.00432e-07	2.70899e-07	2.21644
ISOS_RPE_thickness_outer_subfield_right	STC_glia	0.0067246	0.144001	0.054965	21.4141	8.17372	0.0149178	6.50066e-07	2.99946e-07	2.16727
ISOS_RPE_thickness_right	AMY_glia	0.00471181	0.103968	0.0390729	22.0653	8.29255	0.0149714	5.70617e-07	2.78117e-07	2.05171
ISOS_RPE_thickness_left	PVC_glia	0.00767185	0.141118	0.0541471	18.3943	7.05789	0.0149868	4.06138e-07	2.29604e-07	1.76887
RNFL_thickness_right	OFC_glia	0.00697415	0.139816	0.0522647	20.0478	7.49406	0.0151228	5.14589e-07	2.12809e-07	2.41807
GCIPL_thickness_right	INS_glia	0.00397024	0.0740761	0.0294204	18.6578	7.41023	0.0151384	5.23531e-07	3.25864e-07	1.60659
INL_ELM_thickness_outer_subfield_right	OFC_glia	0.00697415	0.0846216	0.0321089	12.1336	4.60399	0.0152105	4.16944e-07	2.93651e-07	1.41986
INL_ELM_thickness_central_subfield_left	HIPP_glia	0.00792664	0.129134	0.0502174	16.2912	6.33527	0.0152723	4.19316e-07	2.17676e-07	1.92633
INL_RPE_thickness_left	STC_glia	0.0067246	0.0910334	0.0351056	13.5374	5.22048	0.0156564	5.48437e-07	3.71671e-07	1.4756
ISOS_RPE_thickness_inner_subfield_left	ITC_glia	0.00616138	0.146128	0.0571228	23.7168	9.27111	0.0156866	5.55118e-07	2.75723e-07	2.01332
INL_RPE_thickness_outer_subfield_right	AMY_glia	0.00471181	0.0722458	0.0281295	15.3329	5.96999	0.0159862	6.38211e-07	4.17849e-07	1.52737
INL_ELM_thickness_central_subfield_left	VLPFC_glia	0.00690767	0.131431	0.0508973	19.0268	7.36823	0.0163253	5.14269e-07	2.53281e-07	2.03043
INL_ELM_thickness_right	AMY_glia	0.00471181	0.0716413	0.0285031	15.2046	6.04928	0.0163446	5.98514e-07	3.91675e-07	1.52809
INL_ELM_thickness_left	DLPFC_glia	0.00677454	0.0831025	0.0322159	12.2669	4.75543	0.0164026	5.21092e-07	3.1202e-07	1.67006
ISOS_RPE_thickness_outer_subfield_right	PVC_glia	0.00767185	0.145042	0.0553714	18.9057	7.21747	0.0164355	5.68442e-07	2.61633e-07	2.17267
INL_ELM_thickness_left	OFC_glia	0.00697415	0.0835367	0.0326326	11.978	4.67908	0.0164546	4.89385e-07	3.0429e-07	1.60829
INL_thickness_right	ACC_neuron	0.00892586	0.0901813	0.0353286	10.1034	3.95801	0.0166063	3.13444e-07	2.15546e-07	1.45418
INL_RPE_thickness_inner_subfield_right	AMY_glia	0.00471181	0.0799979	0.0317903	16.9782	6.74694	0.0166515	6.33355e-07	3.78879e-07	1.67166
INL_RPE_thickness_left	ACC_glia	0.00628641	0.0887748	0.0342241	14.1217	5.44415	0.016663	5.9109e-07	3.7065e-07	1.59474
ISOS_RPE_thickness_left	DLPFC_glia	0.00677454	0.140722	0.0549513	20.7722	8.11144	0.0169468	4.78313e-07	2.47897e-07	1.92948
GCIPL_thickness_left	OFC_glia	0.00697415	0.117305	0.0454876	16.82	6.52232	0.0169862	5.07962e-07	2.79681e-07	1.81622
INL_RPE_thickness_outer_subfield_left	PMC_glia	0.00699204	0.0959919	0.0373407	13.7287	5.34047	0.0170295	5.562e-07	3.64104e-07	1.52759
ISOS_RPE_thickness_right	ACC_glia	0.00628641	0.134773	0.0520299	21.4389	8.27657	0.0175016	5.76078e-07	2.71474e-07	2.12204
ISOS_RPE_thickness_left	ACC_glia	0.00628641	0.1352	0.0531611	21.5067	8.45651	0.0175543	4.96899e-07	2.67649e-07	1.85653
INL_RPE_thickness_central_subfield_right	STC_glia	0.0067246	0.134441	0.0540505	19.9925	8.03773	0.0180912	4.69167e-07	2.39498e-07	1.95897
INL_ELM_thickness_left	STC_glia	0.0067246	0.0831201	0.0327855	12.3606	4.87546	0.0181125	5.17884e-07	3.27298e-07	1.5823
INL_RPE_thickness_central_subfield_left	MDT_glia	0.00943239	0.133318	0.0535504	14.1341	5.67729	0.0181635	3.28537e-07	1.66643e-07	1.97151
VCDR_left	PUT_glia	0.00816303	0.0972886	0.0407654	11.9182	4.99391	0.0183125	2.01489e-07	2.06727e-07	0.974663
ISOS_RPE_thickness_outer_subfield_left	PVC_glia	0.00767185	0.141152	0.0557388	18.3987	7.26536	0.0183527	4.30023e-07	2.45015e-07	1.75509
ISOS_RPE_thickness_left	HIPP_glia	0.00792664	0.160343	0.0627481	20.2284	7.9161	0.0183703	4.81831e-07	2.543e-07	1.89474
INL_ELM_thickness_left	PVC_glia	0.00767185	0.0899953	0.0361753	11.7306	4.71533	0.018478	4.78018e-07	3.19905e-07	1.49425
INL_RPE_thickness_central_subfield_right	OFC_glia	0.00697415	0.121006	0.0484312	17.3506	6.94439	0.0189362	3.7747e-07	2.1195e-07	1.78094
ISOS_RPE_thickness_outer_subfield_left	ACC_glia	0.00628641	0.141089	0.0560953	22.4435	8.92327	0.0189576	5.54719e-07	2.98603e-07	1.85771
ISOS_RPE_thickness_inner_subfield_right	PUT_glia	0.00816303	0.169202	0.0670551	20.7278	8.21449	0.0190418	4.46781e-07	2.10907e-07	2.11838
ELM_ISOS_thickness_central_subfield_left	INS_neuron	0.00793389	-0.133397	0.057918	-16.8135	7.30007	0.0191533	-5.53302e-07	1.92552e-07	-2.87352
INL_ELM_thickness_central_subfield_right	PUT_neuron	0.0139702	0.158497	0.0615507	11.3453	4.40584	0.0193058	2.41376e-07	1.44748e-07	1.66756
INL_RPE_thickness_central_subfield_left	PUT_glia	0.00816303	0.136104	0.0559488	16.6732	6.85393	0.0194588	4.02873e-07	1.9859e-07	2.02867
INL_ELM_thickness_outer_subfield_left	HIPP_glia	0.00792664	0.0919897	0.0366771	11.6051	4.62707	0.0199585	4.88477e-07	3.05673e-07	1.59804
ISOS_RPE_thickness_outer_subfield_right	ITC_glia	0.00616138	0.13599	0.0539886	22.0713	8.76243	0.0203788	6.65654e-07	3.16906e-07	2.10048
INL_RPE_thickness_central_subfield_right	PUT_glia	0.00816303	0.127093	0.0514451	15.5693	6.30221	0.0204145	3.30308e-07	1.82494e-07	1.80997
INL_RPE_thickness_right	OFC_glia	0.00697415	0.0825553	0.0325794	11.8373	4.67145	0.0206718	4.25461e-07	3.24236e-07	1.31219
ISOS_RPE_thickness_outer_subfield_left	HIPP_glia	0.00792664	0.164086	0.0657463	20.7005	8.29435	0.020744	5.22542e-07	2.77241e-07	1.88479
INL_RPE_thickness_outer_subfield_right	ITC_glia	0.00616138	0.0839305	0.0330802	13.622	5.36897	0.0208159	5.4861e-07	3.7778e-07	1.45219
INL_RPE_thickness_central_subfield_left	INS_glia	0.00397024	0.0984908	0.0413777	24.8073	10.422	0.0210835	6.15871e-07	3.02195e-07	2.03799
INL_ELM_thickness_outer_subfield_left	MDT_glia	0.00943239	0.096548	0.037533	10.2358	3.97916	0.0216809	4.13858e-07	2.58221e-07	1.60273
INL_thickness_left	VLPFC_glia	0.00690767	0.112593	0.0457386	16.2997	6.62142	0.0216934	6.73578e-07	4.10899e-07	1.63928
INL_RPE_thickness_left	VLPFC_glia	0.00690767	0.0852283	0.0344014	12.3382	4.98017	0.0218041	4.65478e-07	3.57379e-07	1.30248
INL_thickness_right	VLPFC_neuron	0.0112152	0.101223	0.0404657	9.02554	3.60811	0.0218931	2.71166e-07	1.96605e-07	1.37924
INL_RPE_thickness_outer_subfield_left	STC_glia	0.0067246	0.0907734	0.0366727	13.4987	5.45352	0.0220606	5.33758e-07	3.82024e-07	1.39719
INL_ELM_thickness_central_subfield_right	ACC_neuron	0.00892586	0.112801	0.0456157	12.6376	5.11051	0.0223967	2.51271e-07	1.67795e-07	1.49749
ISOS_RPE_thickness_inner_subfield_right	PMC_glia	0.00699204	0.158	0.0645303	22.5972	9.2291	0.0230372	4.89591e-07	2.44649e-07	2.0012
INL_thickness_right	OFC_neuron	0.010642	0.0869738	0.0345331	8.17267	3.24497	0.0230879	2.10007e-07	1.78524e-07	1.17635
ISOS_RPE_thickness_left	VLPFC_glia	0.00690767	0.141385	0.0595893	20.4678	8.62654	0.0233075	4.69888e-07	2.84512e-07	1.65156
INL_ELM_thickness_central_subfield_left	INS_glia	0.00397024	0.088758	0.0371147	22.3558	9.34823	0.0235394	6.00278e-07	3.13751e-07	1.91323
ISOS_RPE_thickness_outer_subfield_left	DLPFC_glia	0.00677454	0.14156	0.0586731	20.8959	8.66082	0.0236827	5.07382e-07	2.75367e-07	1.84257
ELM_ISOS_thickness_inner_subfield_right	DLPFC_neuron	0.00934162	-0.0917016	0.0424596	-9.81646	4.54521	0.0238027	-5.84318e-07	1.9755e-07	-2.95783
VCDR_regressed_left	MDT_glia	0.00943239	0.0988023	0.0417477	10.4748	4.42599	0.0238028	1.46676e-07	1.96914e-07	0.744874
ISOS_RPE_thickness_inner_subfield_right	HIPP_glia	0.00792664	0.172841	0.0712653	21.805	8.9906	0.0239104	4.76119e-07	2.40224e-07	1.98198
INL_ELM_thickness_inner_subfield_left	PVC_neuron	0.00649715	0.0835978	0.0343918	12.8668	5.29336	0.0243953	4.6332e-07	2.72261e-07	1.70175
INL_RPE_thickness_central_subfield_right	INS_glia	0.00397024	0.0968471	0.0413062	24.3933	10.404	0.024422	5.80692e-07	3.0455e-07	1.90672
ELM_ISOS_thickness_inner_subfield_left	AMY_neuron	0.004455	-0.064759	0.0282348	-14.5362	6.33778	0.0244591	-9.01824e-07	3.0849e-07	-2.92334
INL_RPE_thickness_left	ITC_glia	0.00616138	0.0843309	0.0344873	13.687	5.59734	0.0246452	5.49629e-07	3.88032e-07	1.41645
ISOS_RPE_thickness_outer_subfield_left	VLPFC_glia	0.00690767	0.147891	0.0629058	21.4097	9.10666	0.0253434	5.29378e-07	3.14007e-07	1.68588
INL_ELM_thickness_outer_subfield_left	PUT_glia	0.00816303	0.0863251	0.035411	10.5751	4.33797	0.0255348	4.25907e-07	2.85293e-07	1.49288
INL_RPE_thickness_left	AMY_glia	0.00471181	0.0662027	0.0279412	14.0504	5.93004	0.0257732	5.39094e-07	4.08442e-07	1.31988
mean_of_vertical_disc_diameter_left	INS_neuron	0.00793389	-0.0925167	0.0437987	-11.6609	5.52045	0.0258494	-6.77778e-07	2.35037e-07	-2.8837
ISOS_RPE_thickness_left	INS_glia	0.00397024	0.0892308	0.0375637	22.4749	9.46132	0.0260881	4.73621e-07	2.90353e-07	1.63119
ELM_ISOS_thickness_outer_subfield_left	MDT_glia	0.00943239	0.145982	0.0633979	15.4767	6.72129	0.0263987	1.77979e-07	1.75687e-07	1.01304
ISOS_RPE_thickness_outer_subfield_right	DLPFC_glia	0.00677454	0.130267	0.0533573	19.2288	7.87614	0.0266072	5.68985e-07	2.78765e-07	2.04109
ELM_ISOS_thickness_outer_subfield_left	STC_glia	0.0067246	0.122838	0.055847	18.267	8.30488	0.0270922	2.28158e-07	2.05187e-07	1.11195
INL_ELM_thickness_inner_subfield_right	PVC_neuron	0.00649715	0.0802551	0.0332785	12.3524	5.12201	0.0274552	3.87599e-07	2.61178e-07	1.48404
RNFL_thickness_right	ITC_glia	0.00616138	0.117137	0.0493303	19.0115	8.00638	0.0280332	4.86211e-07	2.23782e-07	2.1727
RNFL_thickness_right	MDT_glia	0.00943239	0.134434	0.0548045	14.2524	5.81025	0.0282668	3.73529e-07	1.67152e-07	2.23467
INL_RPE_thickness_outer_subfield_left	ACC_glia	0.00628641	0.0851458	0.0354964	13.5444	5.64654	0.0283631	5.40155e-07	3.77627e-07	1.43039
INL_RPE_thickness_inner_subfield_right	OFC_glia	0.00697415	0.0849476	0.0354303	12.1803	5.08024	0.0283731	3.84836e-07	2.96144e-07	1.29949
INL_ELM_thickness_central_subfield_right	NAC_glia	0.00390156	0.0943635	0.0413815	24.1861	10.6064	0.0294731	5.93785e-07	3.54739e-07	1.67386
INL_RPE_thickness_central_subfield_right	VLPFC_glia	0.00690767	0.116055	0.0506108	16.8009	7.32674	0.0298958	3.54436e-07	2.18375e-07	1.62306
ISOS_RPE_thickness_right	PVC_glia	0.00767185	0.130129	0.0541008	16.9619	7.05185	0.0299706	4.4077e-07	2.42208e-07	1.8198
ELM_ISOS_thickness_right	PVC_glia	0.00767185	0.11801	0.0526528	15.3822	6.86311	0.0301686	2.74045e-07	1.88371e-07	1.45481
GCIPL_thickness_left	PMC_glia	0.00699204	0.108107	0.0466425	15.4614	6.6708	0.030891	4.54415e-07	2.9127e-07	1.56011
INL_RPE_thickness_outer_subfield_right	OFC_glia	0.00697415	0.0796389	0.0335295	11.4191	4.80768	0.0314754	3.98337e-07	3.35059e-07	1.18886
GCIPL_thickness_left	ITC_glia	0.00616138	0.104906	0.0452023	17.0264	7.3364	0.0321905	5.16413e-07	3.19347e-07	1.61709
ELM_ISOS_thickness_outer_subfield_right	PVC_glia	0.00767185	0.132638	0.0597249	17.2889	7.78494	0.0322404	3.04957e-07	1.85626e-07	1.64285
INL_RPE_thickness_central_subfield_left	HIPP_glia	0.00792664	0.12529	0.0557631	15.8062	7.0349	0.0333068	3.67497e-07	2.07178e-07	1.77382
ISOS_RPE_thickness_outer_subfield_right	VLPFC_glia	0.00690767	0.132103	0.0577236	19.1241	8.35644	0.0333118	5.69948e-07	3.10181e-07	1.83747
INL_ELM_thickness_outer_subfield_right	AMY_glia	0.00471181	0.0643901	0.0284684	13.6657	6.04192	0.0335398	4.89969e-07	3.89941e-07	1.25652
overall_macular_thickness_left	PVC_neuron	0.00649715	0.0678594	0.0287536	10.4445	4.42557	0.0336966	3.38804e-07	2.47973e-07	1.36629
GCIPL_thickness_left	ACC_glia	0.00628641	0.0932937	0.0400517	14.8405	6.37117	0.0343818	4.2645e-07	2.77389e-07	1.53737
INL_RPE_thickness_outer_subfield_left	VLPFC_glia	0.00690767	0.0828387	0.0359584	11.9923	5.20557	0.0346857	4.34714e-07	3.64641e-07	1.19217
INL_RPE_thickness_central_subfield_right	VLPFC_neuron	0.0112152	0.117279	0.049822	10.4572	4.44236	0.0347841	2.15723e-07	1.30763e-07	1.64973
INL_RPE_thickness_central_subfield_left	VLPFC_glia	0.00690767	0.116714	0.0524022	16.8963	7.58609	0.0348527	3.96402e-07	2.27808e-07	1.74007
ISOS_RPE_thickness_inner_subfield_right	MDT_glia	0.00943239	0.16581	0.071927	17.5788	7.62553	0.0350952	3.69082e-07	1.93332e-07	1.90906
ISOS_RPE_thickness_right	STC_glia	0.0067246	0.123346	0.0537613	18.3425	7.99472	0.0352644	4.77575e-07	2.72009e-07	1.75573
INL_RPE_thickness_outer_subfield_left	AMY_glia	0.00471181	0.0649732	0.0287992	13.7894	6.11213	0.0353689	5.16248e-07	4.12614e-07	1.25116
INL_ELM_thickness_left	PMC_glia	0.00699204	0.0829507	0.037176	11.8636	5.31691	0.0360391	4.84064e-07	3.52982e-07	1.37136
INL_RPE_thickness_left	OFC_glia	0.00697415	0.0767289	0.0334234	11.0019	4.79247	0.0363545	3.72194e-07	3.31466e-07	1.12287
ISOS_RPE_thickness_right	ITC_glia	0.00616138	0.122831	0.0535262	19.9356	8.68738	0.0365356	5.25523e-07	2.90622e-07	1.80827
INL_ELM_thickness_outer_subfield_left	ITC_glia	0.00616138	0.076179	0.033554	12.364	5.44586	0.0366863	5.32607e-07	3.61074e-07	1.47506
VCDR_regressed_left	PMC_glia	0.00699204	0.0862088	0.0412405	12.3296	5.8982	0.0380752	2.30731e-07	2.69901e-07	0.854873
INL_ELM_thickness_central_subfield_right	DLPFC_neuron	0.00934162	0.103347	0.0470402	11.0631	5.03555	0.0395669	2.07177e-07	1.58678e-07	1.30565
ELM_ISOS_thickness_inner_subfield_right	ITC_neuron	0.00810617	-0.0763858	0.0390024	-9.42317	4.81145	0.0404742	-5.68213e-07	2.13541e-07	-2.66091
ISOS_RPE_thickness_inner_subfield_left	PMC_glia	0.00699204	0.124959	0.0574515	17.8716	8.2167	0.0404834	3.87445e-07	2.44403e-07	1.58527
INL_RPE_thickness_outer_subfield_left	OFC_glia	0.00697415	0.0791678	0.0350584	11.3516	5.02691	0.0405623	3.91212e-07	3.41096e-07	1.14693
INL_thickness_right	INS_glia	0.00397024	0.0595629	0.0276107	15.0023	6.95441	0.040728	4.82669e-07	3.98225e-07	1.21205
ISOS_RPE_thickness_outer_subfield_left	INS_glia	0.00397024	0.0833036	0.0382379	20.982	9.63115	0.0417222	4.51687e-07	3.05054e-07	1.48068
INL_RPE_thickness_outer_subfield_left	ITC_glia	0.00616138	0.0796233	0.0355095	12.923	5.76325	0.0418349	4.9054e-07	3.92291e-07	1.25045
VCDR_regressed_left	HIPP_glia	0.00792664	0.0864132	0.0423451	10.9016	5.34213	0.0419105	1.5914e-07	2.42521e-07	0.656192
ELM_ISOS_thickness_inner_subfield_right	OFC_neuron	0.010642	-0.0817141	0.0435276	-7.67843	4.09016	0.0424757	-5.09539e-07	1.78408e-07	-2.85603
GCIPL_thickness_right	HIPP_neuron	0.00991024	0.100164	0.0440521	10.1071	4.44511	0.0428701	2.27637e-07	1.90638e-07	1.19408
VCDR_left	MDT_glia	0.00943239	0.0906768	0.0420228	9.61334	4.45516	0.043275	9.343e-08	1.90865e-07	0.489509
RNFL_thickness_right	INS_glia	0.00397024	0.093703	0.0427521	23.6014	10.7681	0.0434385	5.90964e-07	2.98194e-07	1.98181
ISOS_RPE_thickness_right	DLPFC_glia	0.00677454	0.120858	0.0538399	17.8401	7.94738	0.0436447	4.61912e-07	2.6108e-07	1.76924
RNFL_thickness_right	PMC_glia	0.00699204	0.116098	0.0521337	16.6044	7.45615	0.0437998	4.2098e-07	2.15529e-07	1.95324
INL_thickness_right	PVC_neuron	0.00649715	0.069798	0.0323048	10.7429	4.97215	0.0448214	3.44158e-07	2.67491e-07	1.28661
ELM_ISOS_thickness_left	AMY_neuron	0.004455	-0.0748616	0.0357119	-16.804	8.01614	0.0450596	-7.64894e-07	2.87888e-07	-2.65692
INL_ELM_thickness_central_subfield_right	ITC_neuron	0.00810617	0.094295	0.0442629	11.6325	5.4604	0.0452133	2.17424e-07	1.78113e-07	1.22071
ELM_ISOS_thickness_inner_subfield_right	PMC_neuron	0.0107811	-0.0882895	0.0468333	-8.18932	4.34403	0.04541	-5.0951e-07	1.91703e-07	-2.65781
mean_of_vertical_disc_diameter_left	DLPFC_neuron	0.00934162	-0.0815799	0.0452845	-8.73295	4.84761	0.0461197	-5.74395e-07	2.02883e-07	-2.83116
INL_RPE_thickness_inner_subfield_left	INS_glia	0.00397024	0.0664226	0.0317557	16.7301	7.99844	0.0468656	5.97852e-07	4.47588e-07	1.33572
INL_ELM_thickness_left	VLPFC_glia	0.00690767	0.0737716	0.0343051	10.6797	4.96624	0.0470373	4.012e-07	3.3522e-07	1.19683
INL_ELM_thickness_outer_subfield_left	OFC_glia	0.00697415	0.0724007	0.0335582	10.3813	4.8118	0.047877	4.01984e-07	3.11659e-07	1.28982
ISOS_RPE_thickness_inner_subfield_left	PUT_glia	0.00816303	0.128641	0.0602197	15.759	7.37712	0.0483405	3.41649e-07	2.22271e-07	1.53708
overall_macular_thickness_right	INS_glia	0.00397024	0.0613093	0.0294143	15.4422	7.4087	0.0486662	4.97114e-07	4.58071e-07	1.08523
INL_ELM_thickness_inner_subfield_right	NAC_glia	0.00390156	0.0629718	0.0309146	16.1402	7.92364	0.0490156	5.09245e-07	4.35989e-07	1.16802
VCDR_left	PMC_glia	0.00699204	0.0815951	0.041063	11.6697	5.87282	0.0495267	1.84436e-07	2.54404e-07	0.724971
VCDR_left	HIPP_glia	0.00792664	0.0847952	0.0430778	10.6975	5.43456	0.0502716	1.38994e-07	2.31688e-07	0.599916
GCIPL_thickness_right	OFC_neuron	0.010642	0.089375	0.0410387	8.39831	3.85629	0.0504805	1.53698e-07	1.65963e-07	0.926094
INL_ELM_thickness_inner_subfield_right	VLPFC_neuron	0.0112152	0.086414	0.0381117	7.70508	3.39822	0.0506607	1.6331e-07	1.74799e-07	0.93427
mean_of_vertical_disc_diameter_left	NAC_neuron	0.00950174	-0.0694424	0.0390114	-7.30839	4.10571	0.0507439	-4.51144e-07	1.71467e-07	-2.63109
INL_ELM_thickness_inner_subfield_right	INS_glia	0.00397024	0.0652767	0.0322773	16.4415	8.12982	0.0512587	4.77891e-07	4.39122e-07	1.08829
ELM_ISOS_thickness_left	MDT_glia	0.00943239	0.117082	0.0563062	12.4128	5.96946	0.0512967	1.12127e-07	1.88395e-07	0.595169
ISOS_RPE_thickness_right	VLPFC_glia	0.00690767	0.119598	0.0565468	17.3138	8.18609	0.0514025	4.47781e-07	2.78218e-07	1.60946
ISOS_RPE_thickness_outer_subfield_right	INS_glia	0.00397024	0.0780889	0.0371347	19.6686	9.35327	0.0520516	5.44798e-07	3.23773e-07	1.68265
ISOS_RPE_thickness_left	OFC_glia	0.00697415	0.116641	0.0565344	16.7248	8.10627	0.0521068	3.41323e-07	2.5006e-07	1.36497
overall_average_retinal_pigment_epithelium_thickness_left	ITC_glia	0.00616138	0.133171	0.0649923	21.6139	10.5483	0.0521128	4.0198e-07	2.07478e-07	1.93745
ELM_ISOS_thickness_central_subfield_right	INS_neuron	0.00793389	-0.105668	0.0571738	-13.3185	7.20628	0.0526387	-3.99816e-07	1.72998e-07	-2.31111
INL_ELM_thickness_outer_subfield_left	ACC_glia	0.00628641	0.0694735	0.0328543	11.0514	5.22624	0.0530063	4.4883e-07	3.36727e-07	1.33292
INL_ELM_thickness_outer_subfield_left	DLPFC_glia	0.00677454	0.0690001	0.0324394	10.1852	4.78843	0.0532341	4.01339e-07	3.0976e-07	1.29565
ELM_ISOS_thickness_inner_subfield_right	INS_neuron	0.00793389	-0.0765905	0.041537	-9.65358	5.23538	0.0532857	-5.60189e-07	2.2645e-07	-2.47378
INL_ELM_thickness_central_subfield_right	AMY_neuron	0.004455	0.089912	0.044543	20.1823	9.99842	0.0540935	4.77317e-07	3.23896e-07	1.47367
overall_macular_thickness_left	STC_neuron	0.0100093	0.0747339	0.03366	7.46646	3.36288	0.0551021	1.64573e-07	2.04093e-07	0.806366
ISOS_RPE_thickness_right	INS_glia	0.00397024	0.0776015	0.0368388	19.5458	9.27874	0.0552118	4.83195e-07	3.01177e-07	1.60435
ELM_ISOS_thickness_left	NAC_neuron	0.00950174	-0.0825873	0.045006	-8.6918	4.7366	0.0555252	-4.1309e-07	1.62371e-07	-2.54411
INL_thickness_right	HIPP_neuron	0.00991024	0.0823815	0.0393474	8.31276	3.97037	0.055674	2.14312e-07	2.15042e-07	0.996604
GCIPL_thickness_left	VLPFC_glia	0.00690767	0.0963799	0.0461464	13.9526	6.68046	0.0558811	3.85318e-07	2.94163e-07	1.30988
ELM_ISOS_thickness_outer_subfield_left	PVC_glia	0.00767185	0.113389	0.0564274	14.7798	7.35512	0.0558856	1.40746e-07	1.92813e-07	0.729959
ISOS_RPE_thickness_inner_subfield_right	STC_glia	0.0067246	0.127399	0.0618615	18.9451	9.19928	0.0561017	3.87928e-07	2.40589e-07	1.61241
INL_ELM_thickness_outer_subfield_left	PVC_glia	0.00767185	0.0765591	0.0369296	9.97921	4.81364	0.0561363	3.79539e-07	3.24912e-07	1.16813
ELM_ISOS_thickness_right	AMY_neuron	0.004455	-0.0793975	0.04046	-17.8221	9.08193	0.056585	-6.42168e-07	2.78079e-07	-2.3093
INL_RPE_thickness_inner_subfield_right	VLPFC_glia	0.00690767	0.0759803	0.0367271	10.9994	5.31685	0.0572285	3.11277e-07	3.10029e-07	1.00402
Disc_diameter_trans_left	HIPP_glia	0.00792664	0.0766871	0.0378954	9.67461	4.78076	0.0587433	1.8109e-07	2.51523e-07	0.719975
INL_ELM_thickness_central_subfield_right	OFC_neuron	0.010642	0.0978754	0.0466181	9.19707	4.38057	0.059043	1.35642e-07	1.41485e-07	0.958703
GCIPL_thickness_right	ACC_neuron	0.00892586	0.0876163	0.0423616	9.816	4.74594	0.0593274	2.10893e-07	2.05497e-07	1.02626
ISOS_RPE_thickness_inner_subfield_left	STC_glia	0.0067246	0.113612	0.0569232	16.895	8.46492	0.0597186	3.52197e-07	2.60212e-07	1.3535
INL_ELM_thickness_central_subfield_right	HIPP_neuron	0.00991024	0.103036	0.0495942	10.3969	5.00434	0.0597624	1.77196e-07	1.6704e-07	1.0608
INL_ELM_thickness_central_subfield_right	NAC_neuron	0.00950174	0.107808	0.0515753	11.3461	5.42799	0.0601409	2.48094e-07	1.83055e-07	1.35529
ISOS_RPE_thickness_inner_subfield_left	MDT_glia	0.00943239	0.128285	0.0639634	13.6004	6.78125	0.0608863	2.85377e-07	2.07153e-07	1.37762
ISOS_RPE_thickness_outer_subfield_left	OFC_glia	0.00697415	0.120419	0.0603914	17.2665	8.65932	0.061013	3.81795e-07	2.79974e-07	1.36368
RNFL_thickness_right	STC_glia	0.0067246	0.103921	0.0499221	15.4539	7.4238	0.061398	3.95529e-07	2.14484e-07	1.84409
ISOS_RPE_thickness_outer_subfield_right	OFC_glia	0.00697415	0.111562	0.0552834	15.9965	7.9269	0.0624541	4.54311e-07	2.83271e-07	1.60381
INL_ELM_thickness_inner_subfield_left	PUT_neuron	0.0139702	0.0994001	0.0461407	7.11513	3.30278	0.0631474	1.9039e-07	1.79959e-07	1.05796
GCIPL_thickness_left	MDT_neuron	0.0100008	0.0983993	0.0471942	9.8391	4.71902	0.064452	2.51558e-07	1.94582e-07	1.29281
ELM_ISOS_thickness_central_subfield_right	ITC_neuron	0.00810617	-0.0916625	0.0522087	-11.3078	6.44061	0.0650817	-3.61233e-07	1.60508e-07	-2.25056
RNFL_thickness_right	AMY_glia	0.00471181	0.0883058	0.0446709	18.7414	9.48062	0.0657493	4.83298e-07	2.70334e-07	1.78778
GCIPL_thickness_left	AMY_glia	0.00471181	0.0685847	0.0345285	14.5559	7.32807	0.0657971	4.04237e-07	3.16237e-07	1.27827
ELM_ISOS_thickness_inner_subfield_right	AMY_neuron	0.004455	-0.0586537	0.0322875	-13.1658	7.24748	0.0667138	-7.16317e-07	3.14848e-07	-2.27512
GCIPL_thickness_left	HIPP_glia	0.00792664	0.0995214	0.049536	12.5553	6.2493	0.0667672	3.25511e-07	2.72164e-07	1.19601
ISOS_RPE_thickness_inner_subfield_right	ACC_glia	0.00628641	0.112528	0.0574097	17.9002	9.13235	0.0676303	3.58245e-07	2.31248e-07	1.54918
ISOS_RPE_thickness_inner_subfield_left	HIPP_glia	0.00792664	0.124075	0.0630703	15.6529	7.95675	0.0697109	3.32411e-07	2.3994e-07	1.38539
VCDR_regressed_left	VLPFC_glia	0.00690767	0.0794097	0.0421734	11.4959	6.1053	0.0703849	1.82335e-07	2.8266e-07	0.645068
ELM_ISOS_thickness_outer_subfield_right	AMY_neuron	0.004455	-0.0822487	0.0459821	-18.4621	10.3215	0.0709602	-5.41711e-07	2.53212e-07	-2.13936
ISOS_RPE_thickness_inner_subfield_left	INS_glia	0.00397024	0.075012	0.0391673	18.8936	9.86522	0.0719307	3.66505e-07	2.89021e-07	1.26809
INL_RPE_thickness_inner_subfield_right	INS_glia	0.00397024	0.0602602	0.0315652	15.178	7.95045	0.0724471	5.19276e-07	4.42841e-07	1.1726
ISOS_RPE_thickness_right	PUT_neuron	0.0139702	0.13846	0.0678036	9.91106	4.85343	0.0724809	2.31964e-07	1.4535e-07	1.59591
ISOS_RPE_thickness_inner_subfield_right	PVC_glia	0.00767185	0.121937	0.0617434	15.8941	8.04804	0.0724917	3.13022e-07	2.18589e-07	1.43201
INL_thickness_left	INS_glia	0.00397024	0.0531763	0.0276171	13.3937	6.95602	0.0741032	4.55086e-07	4.10696e-07	1.10808
ISOS_RPE_thickness_outer_subfield_right	PUT_neuron	0.0139702	0.13356	0.0656096	9.56035	4.69638	0.0749859	2.44409e-07	1.55944e-07	1.56729
INL_ELM_thickness_central_subfield_left	NAC_glia	0.00390156	0.072154	0.0379945	18.4936	9.73827	0.0753766	4.80181e-07	3.30879e-07	1.45123
GCIPL_thickness_right	INS_neuron	0.00793389	0.0769546	0.0398412	9.69948	5.02164	0.0754969	2.14288e-07	2.11736e-07	1.01205
mean_of_vertical_disc_diameter_left	STC_neuron	0.0100093	-0.0711662	0.0448346	-7.11001	4.4793	0.0755262	-5.27094e-07	1.92641e-07	-2.73615
ELM_ISOS_thickness_central_subfield_left	DLPFC_neuron	0.00934162	-0.100276	0.0594111	-10.7344	6.35983	0.0761979	-3.97841e-07	1.65129e-07	-2.40927
INL_RPE_thickness_central_subfield_right	ACC_neuron	0.00892586	0.0943925	0.0477854	10.5752	5.35359	0.0764686	2.05759e-07	1.60586e-07	1.2813
ISOS_RPE_thickness_inner_subfield_right	INS_glia	0.00397024	0.0861036	0.0451912	21.6873	11.3825	0.0764966	4.34943e-07	2.88053e-07	1.50994
ELM_ISOS_thickness_right	STC_glia	0.0067246	0.0924465	0.051447	13.7475	7.65057	0.0789754	2.21087e-07	2.05222e-07	1.07731
INL_RPE_thickness_inner_subfield_left	NAC_glia	0.00390156	0.054701	0.0293714	14.0203	7.5281	0.08097	4.79857e-07	4.22777e-07	1.13501
ISOS_RPE_thickness_right	OFC_glia	0.00697415	0.104685	0.0552759	15.0104	7.92582	0.082974	3.70357e-07	2.55354e-07	1.45036
INL_ELM_thickness_central_subfield_right	STC_neuron	0.0100093	0.0924516	0.0482185	9.23659	4.81738	0.0849355	1.30957e-07	1.54695e-07	0.846547
overall_macular_thickness_left	NAC_glia	0.00390156	0.0552149	0.029916	14.152	7.6677	0.0857038	4.89269e-07	4.66042e-07	1.04984
GCIPL_thickness_right	STC_neuron	0.0100093	0.0801766	0.0409517	8.01022	4.09138	0.0857124	1.33512e-07	1.76739e-07	0.755421
ELM_ISOS_thickness_left	STC_glia	0.0067246	0.0884431	0.0499184	13.1522	7.42326	0.0858954	1.10857e-07	2.21217e-07	0.501123
ISOS_RPE_thickness_central_subfield_right	HIPP_glia	0.00792664	0.16982	0.0948377	21.4239	11.9644	0.0859649	3.51323e-07	2.29751e-07	1.52915
INL_ELM_thickness_inner_subfield_left	NAC_glia	0.00390156	0.0564558	0.0317532	14.47	8.13858	0.087384	5.05621e-07	4.62777e-07	1.09258
overall_macular_thickness_left	INS_glia	0.00397024	0.0548703	0.0297417	13.8204	7.49116	0.0877217	4.38526e-07	4.47994e-07	0.978865
ELM_ISOS_thickness_inner_subfield_left	MDT_glia	0.00943239	0.0913031	0.0477195	9.67974	5.05911	0.0881388	1.09506e-07	2.18508e-07	0.501153
INL_RPE_thickness_central_subfield_right	PUT_neuron	0.0139702	0.118234	0.0609514	8.46326	4.36295	0.0882419	1.58646e-07	1.27603e-07	1.24328
ELM_ISOS_thickness_central_subfield_right	OFC_neuron	0.010642	-0.10347	0.0650535	-9.72281	6.11289	0.0893159	-3.25176e-07	1.49362e-07	-2.1771
VCDR_regressed_left	ITC_glia	0.00616138	0.0687795	0.039496	11.163	6.41026	0.0903748	1.7029e-07	2.94237e-07	0.57875
overall_average_retinal_pigment_epithelium_thickness_right	MDT_glia	0.00943239	0.140157	0.0760705	14.8591	8.06481	0.0909496	3.78207e-07	1.70395e-07	2.2196
mean_of_vertical_disc_diameter_left	MDT_neuron	0.0100008	-0.0580561	0.039026	-5.80512	3.90227	0.0934373	-4.35064e-07	1.67088e-07	-2.6038
RNFL_thickness_left	PUT_neuron	0.0139702	0.12212	0.0648066	8.74145	4.6389	0.0935436	1.66918e-07	1.22103e-07	1.36702
INL_ELM_thickness_outer_subfield_left	STC_glia	0.0067246	0.0614507	0.0329709	9.13819	4.90303	0.0942404	3.2212e-07	3.26226e-07	0.987413
INL_RPE_thickness_inner_subfield_right	NAC_glia	0.00390156	0.0501766	0.0278237	12.8606	7.13142	0.0950809	4.14937e-07	3.99181e-07	1.03947
VCDR_regressed_left	NAC_glia	0.00390156	0.049205	0.0284386	12.6116	7.28903	0.0956209	2.8967e-07	3.19583e-07	0.9064
INL_RPE_thickness_inner_subfield_left	PVC_neuron	0.00649715	0.0614659	0.0327787	9.46044	5.04509	0.0958837	2.8222e-07	2.72718e-07	1.03484
RNFL_thickness_right	HIPP_glia	0.00792664	0.109222	0.05929	13.7791	7.47984	0.0959846	3.35772e-07	2.10905e-07	1.59205
VCDR_regressed_left	OFC_glia	0.00697415	0.0753324	0.0443681	10.8017	6.36179	0.0965265	1.50033e-07	2.89554e-07	0.518151
RNFL_thickness_right	PUT_glia	0.00816303	0.0961235	0.051809	11.7755	6.34679	0.0970065	2.89594e-07	1.81586e-07	1.59481
INL_ELM_thickness_inner_subfield_right	PUT_neuron	0.0139702	0.0988486	0.0503038	7.07566	3.60078	0.0975343	1.5928e-07	1.93551e-07	0.822934
ELM_ISOS_thickness_inner_subfield_right	MDT_glia	0.00943239	0.0929641	0.0503476	9.85583	5.33774	0.0981652	1.78046e-07	2.14429e-07	0.830327
INL_RPE_thickness_right	INS_glia	0.00397024	0.0484484	0.0270819	12.2029	6.82124	0.0984594	4.09389e-07	4.61335e-07	0.8874
INL_RPE_thickness_central_subfield_right	ITC_neuron	0.00810617	0.0871157	0.0481195	10.7468	5.93615	0.0992908	2.11554e-07	1.76254e-07	1.20028
INL_thickness_left	OFC_neuron	0.010642	0.0680129	0.0354875	6.39098	3.33466	0.0995145	1.45475e-07	1.91195e-07	0.760869
overall_macular_thickness_left	HIPP_neuron	0.00991024	0.0684771	0.0355468	6.90973	3.58688	0.0998129	1.38568e-07	2.08415e-07	0.664869
ELM_ISOS_thickness_inner_subfield_right	STC_neuron	0.0100093	-0.062993	0.04297	-6.29345	4.29302	0.0999706	-4.54954e-07	1.83624e-07	-2.47764
INL_ELM_thickness_outer_subfield_left	PMC_glia	0.00699204	0.0677617	0.0376582	9.69126	5.38588	0.100151	3.5862e-07	3.55038e-07	1.01009
RNFL_thickness_right	NAC_glia	0.00390156	0.0742295	0.0418886	19.0256	10.7364	0.100581	4.57978e-07	2.93301e-07	1.56146
ISOS_RPE_thickness_inner_subfield_right	ITC_glia	0.00616138	0.107661	0.0599829	17.4735	9.73531	0.100914	3.47559e-07	2.49811e-07	1.39129
ISOS_RPE_thickness_inner_subfield_right	AMY_glia	0.00471181	0.0856654	0.0485173	18.181	10.297	0.101028	3.48018e-07	2.57867e-07	1.3496
INL_ELM_thickness_inner_subfield_left	VLPFC_neuron	0.0112152	0.0783203	0.0411052	6.98341	3.66513	0.10151	1.51016e-07	1.95257e-07	0.773425
ELM_ISOS_thickness_outer_subfield_left	AMY_glia	0.00471181	0.0770916	0.0456119	16.3614	9.68033	0.101765	1.47389e-07	2.45152e-07	0.601212
VCDR_regressed_left	PVC_glia	0.00767185	0.068628	0.0393059	8.94542	5.12339	0.102041	5.50362e-08	2.28719e-07	0.240629
ELM_ISOS_thickness_right	DLPFC_neuron	0.00934162	-0.0877792	0.0563405	-9.39657	6.03113	0.102245	-3.9541e-07	1.80614e-07	-2.18925
ELM_ISOS_thickness_central_subfield_left	OFC_neuron	0.010642	-0.0982857	0.06492	-9.23562	6.10034	0.10249	-3.6169e-07	1.58004e-07	-2.28911
INL_ELM_thickness_right	NAC_glia	0.00390156	0.0492759	0.0285809	12.6298	7.3255	0.102675	4.73843e-07	4.73253e-07	1.00125
INL_ELM_thickness_outer_subfield_left	VLPFC_glia	0.00690767	0.0629955	0.0349544	9.11964	5.06023	0.103787	3.18781e-07	3.40314e-07	0.936729
ELM_ISOS_thickness_left	INS_neuron	0.00793389	-0.0730288	0.0468856	-9.20466	5.90953	0.103887	-4.91815e-07	2.03275e-07	-2.41946
INL_ELM_thickness_left	AMY_glia	0.00471181	0.0489273	0.0278629	10.384	5.91342	0.10488	3.65114e-07	3.90176e-07	0.935768
INL_ELM_thickness_right	PVC_neuron	0.00649715	0.0524663	0.0281571	8.07528	4.33376	0.105179	2.46242e-07	2.60411e-07	0.945589
ELM_ISOS_thickness_inner_subfield_left	OFC_neuron	0.010642	-0.0614512	0.0433082	-5.77439	4.06955	0.105759	-5.16006e-07	1.85906e-07	-2.77564
ISOS_RPE_thickness_inner_subfield_left	PVC_glia	0.00767185	0.100724	0.0575676	13.129	7.50374	0.107713	2.39257e-07	2.31179e-07	1.03494
INL_RPE_thickness_right	NAC_glia	0.00390156	0.0431748	0.024611	11.066	6.30798	0.108317	3.73911e-07	4.241e-07	0.881658
INL_RPE_thickness_inner_subfield_right	VLPFC_neuron	0.0112152	0.0753316	0.0393998	6.71691	3.51307	0.109612	1.61202e-07	1.94398e-07	0.829235
GCIPL_thickness_left	INS_glia	0.00397024	0.0544732	0.0317022	13.7204	7.98496	0.110449	3.54284e-07	3.39578e-07	1.04331
VCDR_left	OFC_glia	0.00697415	0.0739612	0.0451578	10.605	6.47502	0.111132	1.30574e-07	2.7891e-07	0.468158
INL_ELM_thickness_left	PVC_neuron	0.00649715	0.0498834	0.0274244	7.67774	4.221	0.111991	2.64138e-07	2.58036e-07	1.02365
INL_ELM_thickness_central_subfield_right	PVC_neuron	0.00649715	0.0780648	0.0451587	12.0152	6.95054	0.112203	2.23093e-07	2.21552e-07	1.00695
ISOS_RPE_thickness_inner_subfield_right	NAC_glia	0.00390156	0.0716358	0.0426232	18.3608	10.9246	0.11372	3.56661e-07	2.65795e-07	1.34187
mean_of_vertical_disc_diameter_left	ACC_neuron	0.00892586	-0.0582281	0.0413576	-6.52353	4.63345	0.114083	-4.9569e-07	2.03135e-07	-2.4402
INL_ELM_thickness_central_subfield_right	PMC_neuron	0.0107811	0.0909335	0.0516816	8.43456	4.79374	0.114447	1.24916e-07	1.58245e-07	0.789384
RNFL_thickness_right	VLPFC_glia	0.00690767	0.093502	0.0534281	13.536	7.7346	0.115013	3.31441e-07	2.21592e-07	1.49573
INL_RPE_thickness_central_subfield_right	AMY_neuron	0.004455	0.0782982	0.0466336	17.5754	10.4677	0.115254	3.98816e-07	3.10906e-07	1.28276
VCDR_left	ITC_glia	0.00616138	0.0641988	0.039253	10.4196	6.37081	0.115707	1.23739e-07	2.77662e-07	0.445645
RNFL_thickness_left	MDT_glia	0.00943239	0.108509	0.0625308	11.5039	6.62937	0.115821	2.50717e-07	1.85359e-07	1.3526
VCDR_regressed_left	STC_glia	0.0067246	0.0609576	0.036827	9.06487	5.47646	0.115898	6.27947e-08	2.5251e-07	0.248682
INL_thickness_left	ACC_neuron	0.00892586	0.0632157	0.0354764	7.08231	3.97456	0.116601	1.79378e-07	2.3074e-07	0.777404
VCDR_left	VLPFC_glia	0.00690767	0.0705839	0.0426125	10.2182	6.16887	0.117792	1.08858e-07	2.70104e-07	0.403023
overall_average_retinal_pigment_epithelium_thickness_left	MDT_glia	0.00943239	0.142984	0.0836097	15.1588	8.8641	0.118656	2.8032e-07	1.82968e-07	1.53208
INL_thickness_left	PVC_neuron	0.00649715	0.0533167	0.030609	8.20617	4.71114	0.11938	2.43945e-07	2.64918e-07	0.920833
RNFL_thickness_left	STC_glia	0.0067246	0.092695	0.0548841	13.7845	8.1617	0.120146	3.0176e-07	2.31722e-07	1.30225
overall_average_retinal_pigment_epithelium_thickness_left	STC_glia	0.0067246	0.104495	0.0621681	15.5392	9.24488	0.121176	2.72515e-07	1.87156e-07	1.45608
GCIPL_thickness_right	AMY_neuron	0.004455	0.0489869	0.0289101	10.9959	6.48936	0.121382	2.35495e-07	2.7025e-07	0.871398
overall_average_retinal_pigment_epithelium_thickness_left	PMC_glia	0.00699204	0.119215	0.0723085	17.0501	10.3415	0.121547	3.05335e-07	2.13398e-07	1.43082
INL_thickness_left	HIPP_neuron	0.00991024	0.0696378	0.0398802	7.02685	4.02414	0.121998	1.78045e-07	2.23861e-07	0.795336
ELM_ISOS_thickness_central_subfield_right	STC_neuron	0.0100093	-0.0840459	0.0587466	-8.39679	5.86921	0.122084	-2.95345e-07	1.45295e-07	-2.03273
RNFL_thickness_left	PVC_neuron	0.00649715	0.0855792	0.0511811	13.1718	7.87747	0.122856	2.74483e-07	2.03237e-07	1.35056
overall_average_retinal_pigment_epithelium_thickness_left	VLPFC_glia	0.00690767	0.113831	0.0689454	16.4789	9.98099	0.12329	2.90059e-07	2.02077e-07	1.43539
INL_RPE_thickness_inner_subfield_left	VLPFC_neuron	0.0112152	0.069772	0.0378737	6.2212	3.37699	0.124527	1.16081e-07	1.84432e-07	0.629396
ELM_ISOS_thickness_inner_subfield_right	VLPFC_neuron	0.0112152	-0.0616434	0.0456018	-5.49642	4.06607	0.124605	-4.07796e-07	1.74991e-07	-2.33038
INL_thickness_right	AMY_neuron	0.004455	0.0443452	0.027498	9.95404	6.1724	0.124697	2.64003e-07	3.24705e-07	0.813055
overall_macular_thickness_right	NAC_glia	0.00390156	0.0514253	0.0313848	13.1807	8.04415	0.124824	3.94441e-07	5.02599e-07	0.784803
INL_thickness_left	STC_neuron	0.0100093	0.0661113	0.0372714	6.605	3.72369	0.125394	1.55458e-07	2.13648e-07	0.727637
ELM_ISOS_thickness_inner_subfield_left	INS_neuron	0.00793389	-0.0542389	0.0390344	-6.83636	4.91995	0.125509	-5.33113e-07	2.27097e-07	-2.34751
ISOS_RPE_thickness_inner_subfield_left	PVC_neuron	0.00649715	0.0778453	0.0459789	11.9814	7.07678	0.125675	2.33322e-07	2.02842e-07	1.15027
ELM_ISOS_thickness_outer_subfield_right	STC_glia	0.0067246	0.0926781	0.057952	13.782	8.61791	0.126221	2.11591e-07	2.03266e-07	1.04096
ELM_ISOS_thickness_right	PMC_neuron	0.0107811	-0.0891559	0.0619733	-8.26968	5.74835	0.127045	-3.53491e-07	1.72169e-07	-2.05317
GCIPL_thickness_right	PMC_neuron	0.0107811	0.0740478	0.0422442	6.86832	3.91837	0.128221	1.00952e-07	1.66241e-07	0.607264
Disc_diameter_trans_left	PUT_glia	0.00816303	0.0588466	0.0339693	7.20892	4.16136	0.128675	6.09629e-08	2.20626e-07	0.276318
INL_RPE_thickness_outer_subfield_left	NAC_neuron	0.00950174	-0.0369077	0.0307482	-3.88431	3.23606	0.128786	-4.45102e-07	2.04001e-07	-2.18187
INL_ELM_thickness_right	INS_glia	0.00397024	0.0457255	0.028235	11.5171	7.11166	0.131467	3.5955e-07	4.58547e-07	0.784107
RNFL_thickness_right	HIPP_neuron	0.00991024	0.110341	0.0651205	11.134	6.57104	0.131511	2.37397e-07	1.75662e-07	1.35144
ELM_ISOS_thickness_inner_subfield_right	PVC_neuron	0.00649715	-0.0479787	0.0346221	-7.38458	5.32882	0.133311	-4.69612e-07	2.30619e-07	-2.03631
VCDR_left	PVC_glia	0.00767185	0.0639511	0.039429	8.33581	5.13944	0.133983	2.07501e-08	2.17974e-07	0.0951953
ISOS_RPE_thickness_outer_subfield_left	PUT_neuron	0.0139702	0.121726	0.0705103	8.71324	5.04718	0.13433	1.68271e-07	1.58206e-07	1.06362
ISOS_RPE_thickness_outer_subfield_right	PVC_neuron	0.00649715	0.0717894	0.0427773	11.0494	6.58401	0.13522	2.82887e-07	2.21198e-07	1.27888
INL_thickness_left	NAC_glia	0.00390156	0.051361	0.0315973	13.1642	8.09862	0.13524	4.76262e-07	4.88742e-07	0.974463
ELM_ISOS_thickness_outer_subfield_left	NAC_neuron	0.00950174	-0.0702956	0.0516078	-7.39818	5.4314	0.135751	-3.09646e-07	1.4695e-07	-2.10716
ISOS_RPE_thickness_inner_subfield_left	DLPFC_glia	0.00677454	0.0849601	0.0517945	12.5411	7.64546	0.13641	2.16868e-07	2.22167e-07	0.976148
INL_ELM_thickness_inner_subfield_right	AMY_neuron	0.004455	0.0529459	0.0326705	11.8846	7.33345	0.13685	3.17418e-07	3.81709e-07	0.831572
INL_RPE_thickness_central_subfield_right	STC_neuron	0.0100093	0.0856819	0.0509309	8.56024	5.08837	0.137357	1.40867e-07	1.49632e-07	0.94142
INL_ELM_thickness_inner_subfield_left	ITC_neuron	0.00810617	0.0628432	0.037326	7.75251	4.60465	0.137826	1.81144e-07	2.47401e-07	0.732186
ISOS_RPE_thickness_left	PUT_neuron	0.0139702	0.1137	0.0658453	8.13873	4.71325	0.139125	1.43889e-07	1.4293e-07	1.00671
ISOS_RPE_thickness_outer_subfield_right	STC_neuron	0.0100093	0.0875452	0.0512063	8.7464	5.11588	0.139345	2.17871e-07	1.70246e-07	1.27975
RNFL_thickness_right	PVC_glia	0.00767185	0.0856161	0.0513694	11.1598	6.69583	0.139706	2.72706e-07	1.93791e-07	1.40722
ELM_ISOS_thickness_central_subfield_left	ACC_neuron	0.00892586	-0.0757484	0.0559245	-8.48639	6.26544	0.141015	-3.45227e-07	1.62527e-07	-2.12412
INL_thickness_right	MDT_neuron	0.0100008	0.0666746	0.0388704	6.66689	3.88671	0.142313	1.34713e-07	2.12771e-07	0.633137
VCDR_regressed_left	ACC_glia	0.00628641	0.0641865	0.0422143	10.2104	6.71517	0.14331	1.29865e-07	3.0503e-07	0.425744
ELM_ISOS_thickness_central_subfield_left	STC_neuron	0.0100093	-0.0781174	0.0583678	-7.8045	5.83137	0.143427	-3.28881e-07	1.50986e-07	-2.17821
INL_ELM_thickness_inner_subfield_left	HIPP_neuron	0.00991024	0.0671896	0.0392509	6.77982	3.96064	0.144087	1.33043e-07	2.11323e-07	0.629573
ISOS_RPE_thickness_inner_subfield_right	VLPFC_neuron	0.0112152	0.111129	0.0673458	9.90882	6.00487	0.145471	1.84116e-07	1.51927e-07	1.21187
INL_RPE_thickness_central_subfield_right	NAC_glia	0.00390156	0.0616616	0.0393137	15.8043	10.0764	0.145621	3.21795e-07	3.04872e-07	1.05551
RNFL_thickness_right	DLPFC_glia	0.00677454	0.104797	0.0652396	15.4692	9.63011	0.146369	3.88778e-07	2.74515e-07	1.41624
ELM_ISOS_thickness_central_subfield_left	PMC_neuron	0.0107811	-0.0844478	0.063728	-7.83298	5.91111	0.146702	-3.11321e-07	1.54355e-07	-2.01692
INL_thickness_right	PMC_neuron	0.0107811	0.0661293	0.0397816	6.13384	3.68995	0.147046	1.08256e-07	2.00757e-07	0.539237
ELM_ISOS_thickness_left	PVC_glia	0.00767185	0.0780165	0.0490391	10.1692	6.39207	0.148167	1.78456e-08	2.03202e-07	0.087822
INL_RPE_thickness_central_subfield_right	HIPP_neuron	0.00991024	0.0870571	0.0535211	8.78456	5.40059	0.149249	1.49201e-07	1.64232e-07	0.908479
overall_average_retinal_pigment_epithelium_thickness_right	MDT_neuron	0.0100008	-0.112041	0.0853023	-11.2031	8.5295	0.149496	-2.38148e-07	1.82169e-07	-1.30729
INL_ELM_thickness_inner_subfield_left	INS_glia	0.00397024	0.0494223	0.0322755	12.4482	8.12937	0.149726	3.48944e-07	4.54504e-07	0.767745
overall_average_retinal_pigment_epithelium_thickness_left	PVC_glia	0.00767185	0.120335	0.0776685	15.6853	10.1238	0.150073	2.74615e-07	2.17777e-07	1.26099
VCDR_left	MDT_neuron	0.0100008	-0.0563732	0.043628	-5.63684	4.36243	0.151288	-4.94928e-07	2.12235e-07	-2.33198
GCIPL_thickness_left	AMY_neuron	0.004455	0.0492531	0.0309927	11.0557	6.95683	0.151508	2.69749e-07	2.80595e-07	0.961346
overall_macular_thickness_left	ACC_neuron	0.00892586	0.0558016	0.0327939	6.25167	3.67403	0.152291	9.40427e-08	2.27992e-07	0.412483
INL_RPE_thickness_inner_subfield_right	PVC_neuron	0.00649715	0.0580877	0.0357279	8.94049	5.49901	0.152345	2.66504e-07	2.97079e-07	0.897081
ELM_ISOS_thickness_outer_subfield_left	PUT_glia	0.00816303	0.0889693	0.057249	10.8991	7.0132	0.152636	3.84429e-08	1.83293e-07	0.209735
ELM_ISOS_thickness_inner_subfield_right	ACC_neuron	0.00892586	-0.0510457	0.0404538	-5.71886	4.5322	0.152715	-4.24433e-07	2.01084e-07	-2.11073
INL_RPE_thickness_central_subfield_right	PMC_neuron	0.0107811	0.0866995	0.0534354	8.04184	4.95642	0.153186	1.3952e-07	1.47471e-07	0.946091
overall_average_retinal_pigment_epithelium_thickness_left	PUT_glia	0.00816303	0.115612	0.0743459	14.1629	9.10763	0.154061	2.49689e-07	1.87122e-07	1.33436
overall_average_retinal_pigment_epithelium_thickness_left	OFC_glia	0.00697415	0.10755	0.0695938	15.4212	9.97882	0.154342	2.67134e-07	1.96982e-07	1.35614
overall_average_retinal_pigment_epithelium_thickness_left	PUT_neuron	0.0139702	0.1436	0.091521	10.279	6.55114	0.155738	1.72425e-07	1.30133e-07	1.32499
INL_RPE_thickness_central_subfield_right	DLPFC_neuron	0.00934162	0.080278	0.0500007	8.59359	5.35247	0.156428	1.5025e-07	1.56853e-07	0.957906
INL_ELM_thickness_outer_subfield_right	PVC_neuron	0.00649715	0.0451529	0.0271402	6.94964	4.17724	0.157499	1.74223e-07	2.45856e-07	0.708637
INL_ELM_thickness_outer_subfield_right	NAC_glia	0.00390156	0.0420368	0.0275653	10.7744	7.06519	0.15782	3.54461e-07	4.51804e-07	0.784546
VCDR_left	NAC_glia	0.00390156	0.0433495	0.0289768	11.1108	7.42697	0.15839	2.0608e-07	3.11334e-07	0.661927
overall_macular_thickness_left	VLPFC_neuron	0.0112152	0.0607988	0.0350763	5.42111	3.12756	0.159109	5.92313e-08	1.90509e-07	0.310911
overall_macular_thickness_right	ACC_neuron	0.00892586	0.0573826	0.0343835	6.4288	3.85212	0.159138	8.07574e-08	2.35247e-07	0.343287
ISOS_RPE_thickness_inner_subfield_right	DLPFC_neuron	0.00934162	0.10355	0.0661674	11.0848	7.08307	0.159314	2.083e-07	1.77104e-07	1.17615
ISOS_RPE_thickness_inner_subfield_left	AMY_glia	0.00471181	0.0665766	0.043638	14.1297	9.26141	0.159824	2.19017e-07	2.73342e-07	0.801256
overall_macular_thickness_left	OFC_neuron	0.010642	0.055194	0.0317123	5.18642	2.97991	0.160678	3.65219e-08	1.81807e-07	0.200883
ISOS_RPE_thickness_outer_subfield_right	VLPFC_neuron	0.0112152	0.0851462	0.05173	7.59203	4.61248	0.163391	1.85763e-07	1.55506e-07	1.19458
ELM_ISOS_thickness_outer_subfield_left	AMY_neuron	0.004455	-0.0565548	0.0413073	-12.6947	9.27212	0.163737	-5.30121e-07	2.57847e-07	-2.05595
overall_average_retinal_pigment_epithelium_thickness_right	PMC_glia	0.00699204	0.103439	0.0709488	14.7939	10.1471	0.164294	3.52031e-07	2.24204e-07	1.57014
INL_RPE_thickness_central_subfield_right	OFC_neuron	0.010642	0.0794982	0.049718	7.47022	4.67185	0.164995	1.096e-07	1.37963e-07	0.794415
ELM_ISOS_thickness_central_subfield_left	AMY_neuron	0.004455	-0.062785	0.0475731	-14.0931	10.6786	0.166382	-5.08708e-07	2.72278e-07	-1.86834
ISOS_RPE_thickness_inner_subfield_right	PVC_neuron	0.00649715	0.0822786	0.054917	12.6638	8.45247	0.166815	2.37663e-07	2.02774e-07	1.17206
VCDR_regressed_left	AMY_glia	0.00471181	0.05012	0.034441	10.6371	7.30951	0.167084	1.33743e-07	3.38303e-07	0.395334
INL_RPE_thickness_outer_subfield_right	INS_glia	0.00397024	0.040189	0.026232	10.1226	6.60717	0.16713	2.81923e-07	4.56269e-07	0.617888
overall_macular_thickness_right	VLPFC_neuron	0.0112152	0.0594503	0.0348465	5.30087	3.10708	0.167214	3.20659e-08	1.87394e-07	0.171115
INL_ELM_thickness_central_subfield_left	PUT_neuron	0.0139702	0.0893649	0.0551066	6.3968	3.94457	0.168692	1.13355e-07	1.28488e-07	0.882225
INL_ELM_thickness_inner_subfield_right	ACC_neuron	0.00892586	0.0573877	0.0350706	6.42937	3.9291	0.169409	6.90448e-08	2.1101e-07	0.327211
GCIPL_thickness_right	VLPFC_neuron	0.0112152	0.0720735	0.0452127	6.42641	4.03138	0.171863	7.6339e-08	1.73961e-07	0.438829
INL_ELM_thickness_inner_subfield_right	ITC_neuron	0.00810617	0.0545658	0.0341309	6.73139	4.21049	0.172709	8.85554e-08	2.2364e-07	0.395973
ISOS_RPE_thickness_inner_subfield_left	VLPFC_neuron	0.0112152	0.0944724	0.059619	8.4236	5.31591	0.173133	1.55106e-07	1.55556e-07	0.997107
INL_ELM_thickness_inner_subfield_left	OFC_neuron	0.010642	0.0625608	0.0385636	5.87866	3.62371	0.173778	7.95793e-08	1.92013e-07	0.414448
ISOS_RPE_thickness_central_subfield_left	ITC_glia	0.00616138	0.0922034	0.0638425	14.9647	10.3617	0.174171	2.85193e-07	2.4991e-07	1.14118
INL_thickness_left	VLPFC_neuron	0.0112152	0.0632274	0.0388896	5.63765	3.46758	0.174564	1.10196e-07	2.00722e-07	0.548996
ELM_ISOS_thickness_central_subfield_left	ITC_neuron	0.00810617	-0.0703599	0.0560036	-8.67979	6.90877	0.174762	-3.45106e-07	1.82082e-07	-1.89533
overall_average_retinal_pigment_epithelium_thickness_left	AMY_glia	0.00471181	0.0831174	0.0576883	17.6402	12.2433	0.175181	2.98528e-07	2.50681e-07	1.19087
ELM_ISOS_thickness_right	INS_neuron	0.00793389	-0.0689022	0.0539208	-8.68454	6.79626	0.175624	-3.63887e-07	2.01633e-07	-1.8047
ELM_ISOS_thickness_left	DLPFC_neuron	0.00934162	-0.0603567	0.0498644	-6.46105	5.33788	0.176385	-4.16505e-07	1.80237e-07	-2.31088
RNFL_thickness_right	ACC_glia	0.00628641	0.0700471	0.0463621	11.1426	7.37499	0.17654	2.6224e-07	2.06659e-07	1.26895
INL_RPE_thickness_outer_subfield_right	NAC_glia	0.00390156	0.036906	0.0245539	9.45929	6.29335	0.177917	2.82049e-07	4.25971e-07	0.662133
INL_thickness_right	NAC_glia	0.00390156	0.0468825	0.0319986	12.0163	8.20148	0.177986	3.51735e-07	4.81602e-07	0.730344
ELM_ISOS_thickness_central_subfield_right	PMC_neuron	0.0107811	-0.0773668	0.0642549	-7.17618	5.95998	0.178571	-2.51671e-07	1.44634e-07	-1.74006
GCIPL_thickness_left	HIPP_neuron	0.00991024	0.0709217	0.0449902	7.1564	4.53977	0.179772	1.33751e-07	1.8484e-07	0.723606
INL_thickness_right	ITC_neuron	0.00810617	0.0536941	0.0346435	6.62386	4.27372	0.180156	1.14301e-07	2.37911e-07	0.480437
Disc_diameter_trans_left	NAC_neuron	0.00950174	-0.038818	0.0354856	-4.08536	3.73464	0.181073	-3.92838e-07	1.93044e-07	-2.03496
RNFL_thickness_left	HIPP_neuron	0.00991024	0.102476	0.0681377	10.3404	6.87548	0.181175	1.99233e-07	1.8949e-07	1.05142
ELM_ISOS_thickness_inner_subfield_left	DLPFC_neuron	0.00934162	-0.0469013	0.0411632	-5.02068	4.40644	0.181626	-4.69237e-07	2.04441e-07	-2.29523
INL_RPE_thickness_outer_subfield_right	VLPFC_neuron	0.0112152	0.0563754	0.033335	5.0267	2.9723	0.183547	6.18851e-08	1.93745e-07	0.319416
INL_RPE_thickness_central_subfield_right	NAC_neuron	0.00950174	0.0765322	0.0500564	8.05454	5.26813	0.183613	1.48014e-07	1.58066e-07	0.936406
INL_ELM_thickness_outer_subfield_right	INS_glia	0.00397024	0.0394325	0.0270869	9.93204	6.82248	0.184221	2.56988e-07	4.37868e-07	0.586907
ISOS_RPE_thickness_central_subfield_right	PMC_glia	0.00699204	0.123951	0.0887284	17.7275	12.6899	0.184712	2.66962e-07	2.34902e-07	1.13648
overall_average_retinal_pigment_epithelium_thickness_right	AMY_neuron	0.004455	-0.0639461	0.0500324	-14.3538	11.2306	0.185871	-2.99667e-07	2.42626e-07	-1.2351
ISOS_RPE_thickness_inner_subfield_left	OFC_glia	0.00697415	0.0812028	0.0563525	11.6434	8.08019	0.186952	1.88241e-07	2.36577e-07	0.795686
ISOS_RPE_thickness_inner_subfield_right	DLPFC_glia	0.00677454	0.0860311	0.0585158	12.6992	8.6376	0.187051	2.24862e-07	2.21854e-07	1.01356
GCIPL_thickness_right	NAC_glia	0.00390156	0.0442951	0.0307261	11.3532	7.87534	0.187504	2.40039e-07	3.57517e-07	0.671406
INL_RPE_thickness_central_subfield_right	PVC_neuron	0.00649715	0.0710229	0.0494224	10.9314	7.60679	0.191055	2.09607e-07	2.1998e-07	0.95285
overall_macular_thickness_right	HIPP_neuron	0.00991024	0.0611435	0.0394879	6.16973	3.98456	0.193369	7.16503e-08	2.3261e-07	0.308028
ISOS_RPE_thickness_outer_subfield_left	NAC_neuron	0.00950174	0.0805787	0.0542151	8.48042	5.70581	0.193551	1.57388e-07	1.82418e-07	0.862785
INL_ELM_thickness_central_subfield_left	ITC_neuron	0.00810617	0.0676724	0.0462236	8.34826	5.70227	0.195807	1.57913e-07	1.90047e-07	0.830913
ISOS_RPE_thickness_central_subfield_left	MDT_glia	0.00943239	0.106891	0.0757997	11.3323	8.0361	0.196602	1.98648e-07	2.01755e-07	0.984597
ELM_ISOS_thickness_outer_subfield_right	MDT_neuron	0.0100008	0.0947206	0.0679766	9.47126	6.79708	0.197475	1.31997e-07	1.53617e-07	0.859256
overall_average_retinal_pigment_epithelium_thickness_left	HIPP_glia	0.00792664	0.107869	0.0773105	13.6084	9.75325	0.198238	2.30422e-07	2.05322e-07	1.12225
ELM_ISOS_thickness_outer_subfield_right	DLPFC_neuron	0.00934162	-0.0739752	0.0631566	-7.91889	6.76078	0.198528	-2.86033e-07	1.63106e-07	-1.75366
VCDR_left	ACC_glia	0.00628641	0.055883	0.0410766	8.88951	6.5342	0.20095	5.76641e-08	2.81329e-07	0.20497
mean_of_vertical_disc_diameter_left	PMC_neuron	0.0107811	-0.048333	0.0462822	-4.48314	4.29292	0.20195	-3.97592e-07	1.78756e-07	-2.22421
overall_average_retinal_pigment_epithelium_thickness_left	DLPFC_glia	0.00677454	0.0893125	0.0634469	13.1835	9.36549	0.20222	2.19116e-07	1.83375e-07	1.19491
ISOS_RPE_thickness_inner_subfield_right	OFC_glia	0.00697415	0.0859119	0.0613846	12.3186	8.80173	0.202319	2.16117e-07	2.18635e-07	0.988484
INL_thickness_right	DLPFC_neuron	0.00934162	0.0534648	0.0353506	5.72329	3.7842	0.202417	7.59136e-08	2.11692e-07	0.358604
INL_ELM_thickness_outer_subfield_right	NAC_neuron	0.00950174	-0.0302947	0.0317561	-3.18833	3.34214	0.203285	-3.70444e-07	2.03708e-07	-1.8185
ISOS_RPE_thickness_inner_subfield_left	VLPFC_glia	0.00690767	0.0819886	0.0596544	11.8692	8.63597	0.204467	1.92987e-07	2.63604e-07	0.732109
INL_ELM_thickness_left	PUT_neuron	0.0139702	0.0634205	0.0388988	4.53969	2.78441	0.205116	1.00073e-07	1.76817e-07	0.565972
RNFL_thickness_right	PUT_neuron	0.0139702	0.0994993	0.0672056	7.12223	4.81062	0.205146	1.35574e-07	1.20084e-07	1.12899
overall_macular_thickness_right	STC_neuron	0.0100093	0.0531175	0.0339493	5.30682	3.39178	0.2052	1.50339e-08	2.04276e-07	0.0735962
ELM_ISOS_thickness_outer_subfield_left	DLPFC_glia	0.00677454	0.0697257	0.0512728	10.2923	7.56845	0.205678	1.70858e-08	1.96358e-07	0.0870136
ISOS_RPE_thickness_central_subfield_right	NAC_glia	0.00390156	0.0826982	0.0636348	21.1962	16.3101	0.207522	3.27062e-07	3.00795e-07	1.08732
ISOS_RPE_thickness_inner_subfield_left	ACC_glia	0.00628641	0.071904	0.0520345	11.438	8.27731	0.207675	1.76739e-07	2.44143e-07	0.723913
ELM_ISOS_thickness_central_subfield_left	HIPP_neuron	0.00991024	-0.0740057	0.0651087	-7.4676	6.56984	0.207979	-3.1481e-07	1.68087e-07	-1.87291
ELM_ISOS_thickness_outer_subfield_left	INS_neuron	0.00793389	-0.0610579	0.0528139	-7.69583	6.65674	0.209309	-3.72613e-07	1.79981e-07	-2.07029
ELM_ISOS_thickness_right	PUT_glia	0.00816303	0.0760137	0.0552613	9.31195	6.7697	0.210726	9.38717e-08	1.86946e-07	0.502134
ELM_ISOS_thickness_right	MDT_neuron	0.0100008	0.0793463	0.0579737	7.93396	5.79688	0.210742	1.02481e-07	1.5729e-07	0.651539
INL_RPE_thickness_left	INS_glia	0.00397024	0.0378168	0.0272058	9.52508	6.85244	0.210881	2.31221e-07	4.58895e-07	0.503864
ELM_ISOS_thickness_right	STC_neuron	0.0100093	-0.0617161	0.0557701	-6.16589	5.57184	0.211957	-3.13192e-07	1.63872e-07	-1.9112
ISOS_RPE_thickness_inner_subfield_left	STC_neuron	0.0100093	0.0835957	0.0579657	8.35181	5.79119	0.212166	1.39398e-07	1.65829e-07	0.840611
RNFL_thickness_left	AMY_neuron	0.004455	-0.0456136	0.0400427	-10.2387	8.98825	0.212269	-3.50516e-07	2.36815e-07	-1.48013
ELM_ISOS_thickness_inner_subfield_left	PMC_neuron	0.0107811	-0.0487106	0.0463812	-4.51816	4.3021	0.212459	-4.32756e-07	1.97985e-07	-2.1858
ISOS_RPE_thickness_right	PVC_neuron	0.00649715	0.0640718	0.0458076	9.86153	7.05041	0.216066	2.18828e-07	2.15397e-07	1.01593
INL_ELM_thickness_outer_subfield_left	PVC_neuron	0.00649715	0.0403121	0.027479	6.20459	4.22939	0.217209	1.88085e-07	2.54586e-07	0.738789
ISOS_RPE_thickness_inner_subfield_right	ITC_neuron	0.00810617	0.0864772	0.0636405	10.6681	7.85087	0.217555	1.96598e-07	1.92086e-07	1.02349
VCDR_regressed_left	NAC_neuron	0.00950174	0.0660338	0.0482815	6.94966	5.08133	0.218045	1.31122e-07	2.27405e-07	0.576599
ELM_ISOS_thickness_central_subfield_right	DLPFC_neuron	0.00934162	-0.0655543	0.0594902	-7.01745	6.3683	0.219377	-2.51073e-07	1.53818e-07	-1.63228
INL_ELM_thickness_left	NAC_glia	0.00390156	0.0370947	0.0276251	9.50765	7.08053	0.219727	3.42531e-07	4.66403e-07	0.73441
VCDR_regressed_left	DLPFC_glia	0.00677454	0.0541379	0.0406449	7.99137	5.99966	0.220453	2.18667e-08	2.81248e-07	0.0777488
ISOS_RPE_thickness_central_subfield_right	INS_glia	0.00397024	0.0739398	0.0577314	18.6235	14.541	0.220599	2.67331e-07	2.74156e-07	0.975105
Disc_diameter_trans_left	INS_neuron	0.00793389	-0.0408575	0.0391991	-5.14974	4.94072	0.221359	-4.99265e-07	2.63835e-07	-1.89234
ISOS_RPE_thickness_right	NAC_glia	0.00390156	0.0479912	0.0352242	12.3005	9.02824	0.222017	2.56519e-07	2.7103e-07	0.946459
GCIPL_thickness_right	PVC_neuron	0.00649715	0.0486681	0.0347758	7.49069	5.35248	0.222253	1.19038e-07	2.23847e-07	0.531781
VCDR_regressed_left	INS_glia	0.00397024	0.0423287	0.0337985	10.6615	8.51297	0.222575	1.43686e-07	3.8106e-07	0.37707
overall_average_retinal_pigment_epithelium_thickness_left	DLPFC_neuron	0.00934162	0.102195	0.0758613	10.9398	8.12079	0.224574	1.89199e-07	1.68216e-07	1.12474
ELM_ISOS_thickness_central_subfield_right	NAC_glia	0.00390156	-0.0584216	0.051347	-14.9739	13.1606	0.226298	-4.86483e-07	3.24102e-07	-1.50102
ISOS_RPE_thickness_left	NAC_neuron	0.00950174	0.0728823	0.0520114	7.67041	5.47389	0.226946	1.25819e-07	1.7072e-07	0.736993
GCIPL_thickness_left	NAC_glia	0.00390156	0.0448002	0.034032	11.4826	8.72266	0.226988	2.81359e-07	3.77381e-07	0.745558
INL_ELM_thickness_inner_subfield_right	STC_neuron	0.0100093	0.0523926	0.0351154	5.2344	3.50829	0.227082	3.52321e-09	1.83045e-07	0.0192478
ISOS_RPE_thickness_central_subfield_left	STC_glia	0.0067246	0.084485	0.0650591	12.5636	9.6748	0.228752	2.20752e-07	2.36144e-07	0.934821
overall_average_retinal_pigment_epithelium_thickness_right	PVC_glia	0.00767185	0.0959706	0.0741659	12.5094	9.66727	0.229556	3.02585e-07	2.23508e-07	1.3538
mean_of_vertical_disc_diameter_left	PUT_neuron	0.0139702	-0.038176	0.0433571	-2.73267	3.10353	0.229931	-2.91256e-07	1.23704e-07	-2.35446
ELM_ISOS_thickness_outer_subfield_left	HIPP_glia	0.00792664	0.0741202	0.0555547	9.35077	7.00861	0.230264	-3.13338e-09	1.88123e-07	-0.016656
ELM_ISOS_thickness_right	ITC_glia	0.00616138	0.0614758	0.0478659	9.9776	7.7687	0.230504	1.0601e-07	2.15346e-07	0.492277
mean_of_vertical_disc_diameter_left	OFC_neuron	0.010642	-0.0476846	0.0482596	-4.48078	4.53482	0.230738	-4.16998e-07	1.94625e-07	-2.14257
INL_RPE_thickness_right	VLPFC_neuron	0.0112152	0.051483	0.0331539	4.59047	2.95616	0.231158	3.66323e-08	1.90507e-07	0.192289
INL_ELM_thickness_inner_subfield_left	ACC_neuron	0.00892586	0.0553474	0.0389052	6.20079	4.35871	0.231255	9.17778e-08	2.40422e-07	0.381736
mean_of_vertical_disc_diameter_left	AMY_neuron	0.004455	-0.0292484	0.0277475	-6.5653	6.22838	0.231484	-4.91764e-07	2.52514e-07	-1.94747
INL_RPE_thickness_outer_subfield_left	NAC_glia	0.00390156	0.0351131	0.0260806	8.99974	6.68466	0.232117	2.45966e-07	4.34026e-07	0.566707
overall_macular_thickness_left	PUT_neuron	0.0139702	0.0728176	0.049008	5.21234	3.50803	0.23276	8.87903e-08	1.96862e-07	0.451029
INL_thickness_right	INS_neuron	0.00793389	0.0483196	0.0346221	6.09028	4.36383	0.233095	1.02711e-07	2.42067e-07	0.424308
INL_RPE_thickness_left	NAC_glia	0.00390156	0.0344217	0.025723	8.82254	6.59301	0.233845	2.28777e-07	4.37727e-07	0.522648
ELM_ISOS_thickness_left	STC_neuron	0.0100093	-0.0521097	0.0507548	-5.20614	5.07077	0.234881	-3.92401e-07	1.70607e-07	-2.30003
ISOS_RPE_thickness_inner_subfield_right	VLPFC_glia	0.00690767	0.0819178	0.0628619	11.859	9.10031	0.23591	2.03003e-07	2.3546e-07	0.862156
ELM_ISOS_thickness_inner_subfield_left	ITC_neuron	0.00810617	-0.0369826	0.0372112	-4.56227	4.59048	0.236133	-4.4911e-07	2.1097e-07	-2.12879
GCIPL_thickness_right	DLPFC_neuron	0.00934162	0.0598668	0.0432299	6.40861	4.62766	0.23727	7.43161e-08	2.02444e-07	0.367095
INL_RPE_thickness_central_subfield_left	NAC_glia	0.00390156	0.0529679	0.0415944	13.5761	10.6609	0.237343	2.76259e-07	3.14395e-07	0.878699
INL_ELM_thickness_inner_subfield_right	HIPP_neuron	0.00991024	0.0579851	0.0403903	5.85103	4.07561	0.238521	4.57014e-08	2.17338e-07	0.210279
ISOS_RPE_thickness_right	VLPFC_neuron	0.0112152	0.0787544	0.056116	7.02211	5.00356	0.238542	1.50195e-07	1.54532e-07	0.971936
ELM_ISOS_thickness_central_subfield_left	VLPFC_neuron	0.0112152	-0.0666179	0.0644835	-5.93996	5.74965	0.238551	-2.65336e-07	1.48347e-07	-1.78862
mean_of_vertical_disc_diameter_left	INS_glia	0.00397024	-0.0284064	0.0272255	-7.15483	6.8574	0.240329	-5.66235e-07	2.89597e-07	-1.95525
ISOS_RPE_thickness_inner_subfield_right	STC_neuron	0.0100093	0.0911415	0.0690342	9.1057	6.89702	0.242274	1.57301e-07	1.71299e-07	0.918285
RNFL_thickness_left	ACC_neuron	0.00892586	0.0837958	0.0643342	9.38798	7.20761	0.243603	1.75185e-07	1.98837e-07	0.881048
INL_RPE_thickness_outer_subfield_right	NAC_neuron	0.00950174	-0.0253997	0.0302742	-2.67317	3.18618	0.244778	-3.86846e-07	2.07175e-07	-1.86725
INL_RPE_thickness_inner_subfield_right	ITC_neuron	0.00810617	0.0511056	0.0366368	6.30453	4.51962	0.245156	1.19787e-07	2.50044e-07	0.479063
ISOS_RPE_thickness_central_subfield_left	HIPP_glia	0.00792664	0.087775	0.0693252	11.0734	8.74585	0.247599	1.89297e-07	2.162e-07	0.875561
ELM_ISOS_thickness_inner_subfield_left	ACC_neuron	0.00892586	-0.037952	0.0398442	-4.25191	4.46391	0.248446	-4.4553e-07	2.07629e-07	-2.14579
INL_ELM_thickness_inner_subfield_left	AMY_neuron	0.004455	0.043266	0.0338032	9.71177	7.58771	0.249552	2.54743e-07	4.06378e-07	0.626861
INL_RPE_thickness_outer_subfield_right	OFC_neuron	0.010642	0.0459766	0.0304068	4.32029	2.85724	0.25095	4.26248e-09	1.8774e-07	0.0227041
ISOS_RPE_thickness_outer_subfield_left	DLPFC_neuron	0.00934162	0.0719721	0.0541771	7.70446	5.79955	0.251739	1.14056e-07	1.75063e-07	0.651515
INL_ELM_thickness_right	VLPFC_neuron	0.0112152	0.0499989	0.0335492	4.45813	2.9914	0.252171	3.44944e-08	1.83476e-07	0.188005
INL_RPE_thickness_left	NAC_neuron	0.00950174	-0.0247156	0.0300215	-2.60117	3.15957	0.252523	-3.76614e-07	2.04729e-07	-1.83957
ELM_ISOS_thickness_inner_subfield_left	STC_glia	0.0067246	0.0484999	0.037291	7.2123	5.54546	0.25335	-2.08368e-08	2.43793e-07	-0.0854689
INL_RPE_thickness_outer_subfield_right	PVC_neuron	0.00649715	0.0386697	0.0278302	5.95179	4.28345	0.25346	1.13716e-07	2.78485e-07	0.408336
INL_RPE_thickness_inner_subfield_left	PUT_neuron	0.0139702	0.0603873	0.0403626	4.32257	2.88918	0.253597	3.9816e-08	1.59089e-07	0.250275
overall_average_retinal_pigment_epithelium_thickness_left	STC_neuron	0.0100093	0.0962023	0.0745984	9.61131	7.45292	0.254225	1.57074e-07	1.57089e-07	0.9999
VCDR_regressed_left	MDT_neuron	0.0100008	-0.0402268	0.0422128	-4.02234	4.22092	0.254909	-4.45176e-07	2.1563e-07	-2.06454
Disc_diameter_trans_left	DLPFC_neuron	0.00934162	-0.0348323	0.0382449	-3.72872	4.09404	0.255042	-4.41057e-07	2.2057e-07	-1.99963
INL_ELM_thickness_outer_subfield_right	ACC_neuron	0.00892586	0.0455385	0.0320367	5.10186	3.5892	0.256575	6.0187e-08	2.22375e-07	0.270656
INL_ELM_thickness_central_subfield_right	MDT_neuron	0.0100008	0.0700045	0.0526285	6.99986	5.26241	0.257142	6.12996e-08	1.75588e-07	0.349111
overall_average_retinal_pigment_epithelium_thickness_left	ITC_neuron	0.00810617	0.0849881	0.0680552	10.4844	8.39549	0.258524	1.73325e-07	1.73311e-07	1.00008
ISOS_RPE_thickness_inner_subfield_left	DLPFC_neuron	0.00934162	0.0743132	0.0563628	7.95507	6.03352	0.258898	1.31554e-07	1.74717e-07	0.752957
INL_ELM_thickness_outer_subfield_left	NAC_neuron	0.00950174	-0.0269141	0.0323441	-2.83254	3.40401	0.259502	-3.24045e-07	2.12324e-07	-1.52618
overall_average_retinal_pigment_epithelium_thickness_left	VLPFC_neuron	0.0112152	0.0993921	0.0778554	8.86227	6.94195	0.260361	1.45728e-07	1.45014e-07	1.00492
VCDR_left	STC_glia	0.0067246	0.0453041	0.0360423	6.73707	5.35978	0.261356	-5.65604e-08	2.38634e-07	-0.237017
INL_RPE_thickness_outer_subfield_right	ACC_neuron	0.00892586	0.044075	0.030881	4.9379	3.45972	0.261832	4.12829e-08	2.32537e-07	0.177533
ISOS_RPE_thickness_inner_subfield_left	PMC_neuron	0.0107811	0.0760799	0.0580467	7.05681	5.38414	0.264211	1.1391e-07	1.56158e-07	0.729454
ISOS_RPE_thickness_inner_subfield_right	OFC_neuron	0.010642	0.0859345	0.0673315	8.07502	6.32694	0.264373	1.35044e-07	1.57766e-07	0.855975
ELM_ISOS_thickness_inner_subfield_right	NAC_neuron	0.00950174	-0.0391309	0.0424646	-4.11828	4.46914	0.264905	-2.84174e-07	1.85931e-07	-1.52839
ELM_ISOS_thickness_central_subfield_left	PVC_neuron	0.00649715	-0.049913	0.0497605	-7.68229	7.65882	0.26721	-3.17529e-07	1.95199e-07	-1.6267
overall_macular_thickness_left	AMY_neuron	0.004455	0.0345941	0.0271026	7.76522	6.08364	0.268203	1.46169e-07	3.46202e-07	0.422207
INL_ELM_thickness_outer_subfield_left	AMY_glia	0.00471181	0.0355532	0.0283307	7.54554	6.01269	0.269733	2.05399e-07	3.96965e-07	0.517423
ELM_ISOS_thickness_outer_subfield_right	STC_neuron	0.0100093	-0.0587461	0.0615559	-5.86917	6.14988	0.27035	-2.43887e-07	1.47304e-07	-1.65567
ISOS_RPE_thickness_central_subfield_right	MDT_glia	0.00943239	0.130445	0.109571	13.8294	11.6165	0.270976	1.89472e-07	2.21253e-07	0.856361
VCDR_left	DLPFC_glia	0.00677454	0.0492165	0.0405616	7.26492	5.98735	0.272078	-1.62282e-08	2.66509e-07	-0.0608918
ELM_ISOS_thickness_outer_subfield_right	PMC_neuron	0.0107811	-0.0670535	0.0690032	-6.21957	6.40041	0.272444	-2.38049e-07	1.53507e-07	-1.55074
GCIPL_thickness_right	PUT_neuron	0.0139702	0.0706597	0.051857	5.05787	3.71196	0.272826	5.36304e-08	1.52191e-07	0.352389
ELM_ISOS_thickness_inner_subfield_left	STC_neuron	0.0100093	-0.0359097	0.0411788	-3.58764	4.11406	0.274241	-4.23247e-07	1.86946e-07	-2.26401
ELM_ISOS_thickness_central_subfield_right	MDT_neuron	0.0100008	-0.0588333	0.0639505	-5.88283	6.39451	0.274837	-2.25374e-07	1.48064e-07	-1.52214
VCDR_left	AMY_glia	0.00471181	0.0406862	0.0342458	8.63494	7.26807	0.27513	3.02622e-08	3.20625e-07	0.094385
INL_ELM_thickness_right	ACC_neuron	0.00892586	0.0440658	0.0320004	4.93687	3.58513	0.275219	5.15354e-08	2.27028e-07	0.227
GCIPL_thickness_left	PUT_neuron	0.0139702	0.0784796	0.0587513	5.61763	4.20546	0.275617	1.03797e-07	1.63778e-07	0.633764
ISOS_RPE_thickness_outer_subfield_right	NAC_glia	0.00390156	0.0417537	0.0343243	10.7018	8.79757	0.27588	2.34525e-07	2.84439e-07	0.824518
INL_ELM_thickness_central_subfield_left	PVC_neuron	0.00649715	0.0571429	0.0466452	8.79506	7.17934	0.2793	1.71519e-07	2.32996e-07	0.736148
ISOS_RPE_thickness_right	STC_neuron	0.0100093	0.0717245	0.0563189	7.1658	5.62666	0.280429	1.45942e-07	1.71566e-07	0.850647
RNFL_thickness_left	NAC_glia	0.00390156	0.0520936	0.0446461	13.352	11.4431	0.281656	2.70744e-07	3.09997e-07	0.873377
ELM_ISOS_thickness_outer_subfield_left	ITC_glia	0.00616138	0.0619196	0.0529666	10.0496	8.59656	0.28254	-2.71074e-10	2.26247e-07	-0.00119813
ELM_ISOS_thickness_central_subfield_right	ACC_neuron	0.00892586	-0.0511449	0.0555813	-5.72996	6.22699	0.286217	-2.28163e-07	1.52955e-07	-1.4917
ELM_ISOS_thickness_central_subfield_left	STC_glia	0.0067246	0.0673707	0.0586714	10.0185	8.7249	0.286406	9.72018e-08	2.21797e-07	0.438247
INL_ELM_thickness_inner_subfield_right	OFC_neuron	0.010642	0.0492782	0.0365744	4.63053	3.43679	0.289146	-2.12385e-08	1.7772e-07	-0.119505
RNFL_thickness_left	AMY_glia	0.00471181	0.0599483	0.0521505	12.723	11.068	0.289449	2.62307e-07	3.08693e-07	0.849735
ISOS_RPE_thickness_inner_subfield_right	PUT_neuron	0.0139702	0.0972689	0.0778361	6.96258	5.57156	0.290832	1.08853e-07	1.34517e-07	0.809213
INL_ELM_thickness_inner_subfield_right	DLPFC_neuron	0.00934162	0.0478676	0.0368857	5.12413	3.94854	0.291542	1.17069e-08	2.05873e-07	0.0568648
ELM_ISOS_thickness_outer_subfield_left	PMC_glia	0.00699204	0.0626399	0.053437	8.95875	7.64255	0.291918	-2.39982e-08	2.0419e-07	-0.117529
overall_average_retinal_pigment_epithelium_thickness_right	NAC_glia	0.00390156	0.0604049	0.0549516	15.4822	14.0845	0.292039	3.1693e-07	3.04481e-07	1.04089
ELM_ISOS_thickness_outer_subfield_right	INS_neuron	0.00793389	-0.0569709	0.0599466	-7.1807	7.55576	0.293578	-2.61325e-07	1.81975e-07	-1.43605
INL_RPE_thickness_right	PVC_neuron	0.00649715	0.0369917	0.0288028	5.69353	4.43314	0.294134	9.52359e-08	2.87002e-07	0.33183
ISOS_RPE_thickness_outer_subfield_left	STC_neuron	0.0100093	0.069609	0.0563691	6.95444	5.63168	0.294581	8.52227e-08	1.65862e-07	0.513816
VCDR_left	NAC_neuron	0.00950174	0.0575848	0.0481964	6.06044	5.07237	0.294902	8.61755e-08	2.15536e-07	0.39982
RNFL_thickness_right	STC_neuron	0.0100093	0.0707757	0.0573147	7.07101	5.72616	0.295135	1.366e-07	1.4995e-07	0.910969
overall_macular_thickness_right	OFC_neuron	0.010642	0.0447507	0.0324955	4.20509	3.05351	0.295298	-4.37414e-08	1.85362e-07	-0.235978
ISOS_RPE_thickness_inner_subfield_right	INS_neuron	0.00793389	0.0720659	0.0609518	9.0833	7.68246	0.295365	1.58475e-07	1.89221e-07	0.837512
INL_RPE_thickness_outer_subfield_left	INS_glia	0.00397024	0.0319063	0.026772	8.03638	6.74317	0.295381	1.37182e-07	4.47514e-07	0.306544
overall_macular_thickness_right	PVC_neuron	0.00649715	0.0373688	0.0294875	5.75157	4.53854	0.295439	5.11659e-08	2.54778e-07	0.200825
RNFL_thickness_left	ITC_neuron	0.00810617	0.0706099	0.0597658	8.71064	7.37288	0.296869	1.54139e-07	1.99365e-07	0.773151
INL_RPE_thickness_inner_subfield_left	OFC_neuron	0.010642	0.0460239	0.0338469	4.32473	3.1805	0.297028	-4.61453e-09	1.73486e-07	-0.0265989
ISOS_RPE_thickness_central_subfield_right	ITC_glia	0.00616138	0.0940106	0.0841856	15.2581	13.6634	0.297244	2.11606e-07	2.58261e-07	0.819348
ISOS_RPE_thickness_left	PVC_neuron	0.00649715	0.0542002	0.045519	8.34214	7.006	0.299004	1.14175e-07	2.12286e-07	0.537838
INL_RPE_thickness_inner_subfield_right	PUT_neuron	0.0139702	0.0586766	0.0428069	4.20011	3.06415	0.29989	4.11378e-08	1.66624e-07	0.246891
overall_macular_thickness_right	AMY_neuron	0.004455	0.0351141	0.0295403	7.88196	6.63083	0.300107	1.19465e-07	3.78933e-07	0.315267
INL_ELM_thickness_inner_subfield_left	STC_neuron	0.0100093	0.0488468	0.0377566	4.88015	3.77215	0.301128	1.63554e-08	2.03088e-07	0.0805339
INL_RPE_thickness_inner_subfield_right	HIPP_neuron	0.00991024	0.0526956	0.0413431	5.31728	4.17176	0.303031	6.78906e-08	2.31762e-07	0.292932
INL_ELM_thickness_central_subfield_left	VLPFC_neuron	0.0112152	0.063247	0.0502557	5.6394	4.48103	0.303815	6.97845e-08	1.5111e-07	0.461814
ELM_ISOS_thickness_left	AMY_glia	0.00471181	0.0463239	0.0411813	9.83146	8.74002	0.305142	-2.75388e-08	2.69145e-07	-0.102319
GCIPL_thickness_left	ACC_neuron	0.00892586	0.0547729	0.044823	6.13642	5.0217	0.305447	9.12131e-08	2.10434e-07	0.433451
ELM_ISOS_thickness_right	ACC_neuron	0.00892586	-0.0476444	0.0538205	-5.33779	6.02973	0.306231	-2.84655e-07	1.76532e-07	-1.61248
INL_ELM_thickness_central_subfield_right	INS_neuron	0.00793389	0.0562027	0.047788	7.08388	6.02327	0.306435	7.40431e-08	1.99032e-07	0.372015
ELM_ISOS_thickness_left	PUT_glia	0.00816303	0.059263	0.0501297	7.25992	6.14107	0.306765	-7.20706e-08	1.93473e-07	-0.372509
INL_RPE_thickness_central_subfield_left	PUT_neuron	0.0139702	0.0727655	0.0578939	5.20861	4.14409	0.307597	7.24368e-08	1.19342e-07	0.60697
INL_ELM_thickness_central_subfield_left	ACC_neuron	0.00892586	0.0565769	0.0464899	6.33854	5.20845	0.308339	8.59075e-08	1.75406e-07	0.489764
ELM_ISOS_thickness_inner_subfield_left	NAC_neuron	0.00950174	-0.0346884	0.0425499	-3.65074	4.47811	0.308931	-3.20578e-07	2.05188e-07	-1.56236
ELM_ISOS_thickness_outer_subfield_right	PUT_glia	0.00816303	0.0690153	0.0606554	8.45462	7.4305	0.309372	8.18429e-08	1.77577e-07	0.460886
VCDR_left	INS_glia	0.00397024	0.0357934	0.0334888	9.01542	8.43495	0.310552	5.80774e-08	3.59402e-07	0.161595
ELM_ISOS_thickness_central_subfield_right	VLPFC_neuron	0.0112152	-0.053856	0.0631199	-4.80205	5.62806	0.311195	-1.95379e-07	1.37588e-07	-1.42003
INL_RPE_thickness_inner_subfield_left	ITC_neuron	0.00810617	0.0421202	0.0335107	5.19606	4.13397	0.311232	4.20747e-08	2.26512e-07	0.185751
ELM_ISOS_thickness_left	ITC_neuron	0.00810617	-0.0404438	0.0463991	-4.98926	5.72393	0.312381	-3.73175e-07	1.93157e-07	-1.93198
ELM_ISOS_thickness_inner_subfield_right	MDT_neuron	0.0100008	-0.0327574	0.0419483	-3.27546	4.19447	0.314438	-3.03611e-07	1.74747e-07	-1.73743
Disc_diameter_trans_left	STC_neuron	0.0100093	-0.0303908	0.0394663	-3.03626	3.94297	0.314654	-4.25141e-07	2.15529e-07	-1.97255
Disc_diameter_trans_left	MDT_glia	0.00943239	0.045168	0.0364474	4.78861	3.86407	0.316359	-6.34987e-08	2.11858e-07	-0.299723
overall_average_retinal_pigment_epithelium_thickness_right	OFC_glia	0.00697415	0.0728711	0.0663086	10.4487	9.50777	0.317679	2.52336e-07	2.02541e-07	1.24585
INL_ELM_thickness_left	HIPP_neuron	0.00991024	0.0453452	0.0356205	4.57559	3.59431	0.318792	6.93141e-08	2.30446e-07	0.300783
overall_average_retinal_pigment_epithelium_thickness_right	DLPFC_glia	0.00677454	0.0699086	0.062652	10.3193	9.24815	0.318888	2.49042e-07	2.00346e-07	1.24306
GCIPL_thickness_left	NAC_neuron	0.00950174	0.0563164	0.0469231	5.92696	4.93837	0.318916	1.17587e-07	1.93633e-07	0.607267
ELM_ISOS_thickness_inner_subfield_right	STC_glia	0.0067246	0.0454482	0.0394801	6.75851	5.871	0.319556	3.73615e-08	2.34049e-07	0.159631
overall_average_retinal_pigment_epithelium_thickness_right	STC_glia	0.0067246	0.0662622	0.0598627	9.8537	8.90204	0.321532	2.43705e-07	1.94557e-07	1.25262
ELM_ISOS_thickness_right	PVC_neuron	0.00649715	-0.0374062	0.0431789	-5.75733	6.64582	0.32486	-2.86699e-07	1.93447e-07	-1.48206
overall_macular_thickness_left	INS_neuron	0.00793389	0.0411035	0.0339368	5.18075	4.27745	0.325196	4.53491e-08	2.49117e-07	0.182039
ELM_ISOS_thickness_central_subfield_left	ACC_glia	0.00628641	0.0581541	0.0548463	9.25077	8.72459	0.3254	7.98729e-08	2.24988e-07	0.355009
ISOS_RPE_thickness_outer_subfield_right	DLPFC_neuron	0.00934162	0.0579861	0.0487596	6.20729	5.21962	0.325892	1.31382e-07	1.75839e-07	0.747172
overall_average_retinal_pigment_epithelium_thickness_right	PUT_neuron	0.0139702	0.0981833	0.0860436	7.02804	6.15906	0.326532	1.44834e-07	1.26401e-07	1.14582
ELM_ISOS_thickness_left	INS_glia	0.00397024	-0.0273023	0.0318017	-6.87674	8.01003	0.328739	-5.42034e-07	2.64094e-07	-2.05243
ISOS_RPE_thickness_central_subfield_right	PUT_glia	0.00816303	0.0992057	0.0935285	12.153	11.4576	0.330596	1.52479e-07	2.18376e-07	0.698239
RNFL_thickness_left	PUT_glia	0.00816303	0.0659488	0.0593405	8.07896	7.26942	0.330606	1.40347e-07	2.03057e-07	0.691172
ISOS_RPE_thickness_central_subfield_left	PMC_glia	0.00699204	0.0658536	0.0608291	9.41837	8.69976	0.330827	1.39438e-07	2.10285e-07	0.663089
INL_ELM_thickness_outer_subfield_right	VLPFC_neuron	0.0112152	0.0438834	0.0333328	3.91285	2.97211	0.331085	-1.13513e-09	1.77391e-07	-0.00639899
ISOS_RPE_thickness_left	STC_neuron	0.0100093	0.0648607	0.0560197	6.48005	5.59677	0.331402	6.52663e-08	1.63679e-07	0.398746
INL_thickness_left	ITC_neuron	0.00810617	0.0414507	0.0348485	5.11347	4.29901	0.332888	6.37811e-08	2.49267e-07	0.255875
ISOS_RPE_thickness_central_subfield_right	STC_glia	0.0067246	0.09043	0.086912	13.4476	12.9245	0.335011	1.72745e-07	2.474e-07	0.698241
RNFL_thickness_left	OFC_glia	0.00697415	0.0629839	0.0580098	9.03104	8.31783	0.336659	1.60089e-07	2.30576e-07	0.694301
ISOS_RPE_thickness_outer_subfield_left	VLPFC_neuron	0.0112152	0.066479	0.0572708	5.92758	5.10653	0.337741	6.63752e-08	1.52702e-07	0.434672
Disc_diameter_trans_left	OFC_glia	0.00697415	0.0400899	0.0353951	5.74836	5.07519	0.338426	-3.04848e-08	2.70001e-07	-0.112906
ELM_ISOS_thickness_left	OFC_neuron	0.010642	-0.0400317	0.0516573	-3.76166	4.85409	0.339067	-3.37009e-07	1.6098e-07	-2.09349
overall_macular_thickness_left	ITC_neuron	0.00810617	0.0383011	0.0316232	4.72494	3.90113	0.340087	7.9305e-09	2.29627e-07	0.0345365
INL_ELM_thickness_central_subfield_left	AMY_neuron	0.004455	0.0483124	0.0458067	10.8445	10.2821	0.340204	2.21692e-07	3.41747e-07	0.6487
INL_RPE_thickness_inner_subfield_right	OFC_neuron	0.010642	0.0448419	0.0357878	4.21366	3.36288	0.341631	5.43269e-09	1.8314e-07	0.0296641
ELM_ISOS_thickness_right	DLPFC_glia	0.00677454	0.0494631	0.0465893	7.30131	6.87712	0.341982	3.35009e-08	1.88774e-07	0.177466
Disc_diameter_trans_left	VLPFC_glia	0.00690767	0.0380899	0.0333789	5.51414	4.83214	0.342669	-4.19185e-08	2.56487e-07	-0.163433
INL_ELM_thickness_inner_subfield_right	PMC_neuron	0.0107811	0.0479919	0.0396036	4.4515	3.67344	0.343648	-8.7113e-09	1.9068e-07	-0.0456856
ELM_ISOS_thickness_right	HIPP_glia	0.00792664	0.0532972	0.0481023	6.7238	6.06844	0.343815	1.56563e-08	1.7488e-07	0.0895264
INL_RPE_thickness_right	NAC_neuron	0.00950174	-0.018847	0.0301798	-1.98353	3.17624	0.344008	-3.48467e-07	2.08586e-07	-1.67062
INL_RPE_thickness_central_subfield_left	VLPFC_neuron	0.0112152	0.0577417	0.0493593	5.14852	4.40111	0.344366	6.16384e-08	1.29331e-07	0.476594
INL_RPE_thickness_left	MDT_neuron	0.0100008	-0.022642	0.0350688	-2.26401	3.50658	0.346873	-4.17286e-07	2.26211e-07	-1.84468
ELM_ISOS_thickness_left	PMC_neuron	0.0107811	-0.043318	0.0560868	-4.01797	5.20235	0.34718	-3.23041e-07	1.71249e-07	-1.88639
INL_ELM_thickness_left	VLPFC_neuron	0.0112152	0.042847	0.0341505	3.82044	3.04502	0.353989	2.42495e-08	1.94193e-07	0.124873
ELM_ISOS_thickness_central_subfield_left	DLPFC_glia	0.00677454	0.0584507	0.0579475	8.62798	8.55371	0.355802	6.28263e-08	2.18945e-07	0.28695
ISOS_RPE_thickness_outer_subfield_right	ITC_neuron	0.00810617	0.0489171	0.0439889	6.03456	5.42659	0.357019	1.23314e-07	1.85703e-07	0.664042
ISOS_RPE_thickness_right	NAC_neuron	0.00950174	0.0612209	0.0559741	6.44312	5.89093	0.358649	1.23444e-07	1.80116e-07	0.685356
INL_RPE_thickness_left	PUT_neuron	0.0139702	0.047109	0.0360035	3.3721	2.57716	0.36072	-1.38963e-09	1.64631e-07	-0.00844089
INL_RPE_thickness_central_subfield_right	INS_neuron	0.00793389	0.0544169	0.0510297	6.85879	6.43186	0.361376	9.88189e-08	1.93311e-07	0.511192
INL_thickness_right	NAC_neuron	0.00950174	-0.0242874	0.036546	-2.5561	3.84624	0.361436	-3.46305e-07	2.17874e-07	-1.58947
ELM_ISOS_thickness_outer_subfield_left	DLPFC_neuron	0.00934162	-0.0412699	0.0546209	-4.41786	5.84705	0.363051	-2.94393e-07	1.57172e-07	-1.87306
RNFL_thickness_right	ACC_neuron	0.00892586	0.0632005	0.0597088	7.0806	6.68941	0.364923	1.33338e-07	1.77445e-07	0.751436
ELM_ISOS_thickness_outer_subfield_right	ACC_neuron	0.00892586	-0.0451653	0.0591482	-5.06005	6.62661	0.365448	-2.21277e-07	1.58311e-07	-1.39773
INL_thickness_left	NAC_neuron	0.00950174	-0.0233176	0.0358176	-2.45404	3.76958	0.366016	-3.24943e-07	2.17717e-07	-1.4925
ISOS_RPE_thickness_central_subfield_left	PVC_glia	0.00767185	0.0651568	0.063828	8.49296	8.31977	0.366552	1.14033e-07	2.05715e-07	0.554326
overall_average_retinal_pigment_epithelium_thickness_right	AMY_glia	0.00471181	0.0499827	0.0511968	10.608	10.8656	0.367107	2.42431e-07	2.3484e-07	1.03232
RNFL_thickness_right	VLPFC_neuron	0.0112152	0.0657706	0.0601135	5.86441	5.36001	0.367479	1.00348e-07	1.38362e-07	0.725255
mean_of_vertical_disc_diameter_left	VLPFC_neuron	0.0112152	-0.0319384	0.0478401	-2.84778	4.26565	0.367688	-3.41485e-07	1.7862e-07	-1.91179
ELM_ISOS_thickness_central_subfield_left	PVC_glia	0.00767185	0.0636435	0.0638838	8.29571	8.32703	0.36813	5.17211e-08	2.12442e-07	0.24346
overall_macular_thickness_right	NAC_neuron	0.00950174	-0.0224785	0.0354113	-2.36572	3.72683	0.36858	-3.52803e-07	2.20338e-07	-1.60119
INL_RPE_thickness_inner_subfield_right	STC_neuron	0.0100093	0.0425105	0.0357682	4.24711	3.5735	0.368825	-7.37346e-10	1.96204e-07	-0.00375806
ISOS_RPE_thickness_central_subfield_left	PVC_neuron	0.00649715	0.0527217	0.0520777	8.11459	8.01546	0.369256	1.20639e-07	1.89536e-07	0.636499
INL_RPE_thickness_left	PVC_neuron	0.00649715	0.0322037	0.0285268	4.95659	4.39066	0.369751	5.74302e-08	2.81896e-07	0.203729
ELM_ISOS_thickness_central_subfield_left	MDT_glia	0.00943239	0.0723514	0.0721554	7.67052	7.64975	0.369956	4.94469e-08	1.97872e-07	0.249894
ELM_ISOS_thickness_right	AMY_glia	0.00471181	0.041558	0.0417332	8.81997	8.85715	0.370347	5.42022e-08	2.3949e-07	0.226323
ISOS_RPE_thickness_left	VLPFC_neuron	0.0112152	0.0624982	0.0574451	5.57263	5.12207	0.376043	5.29433e-08	1.54e-07	0.343789
ISOS_RPE_thickness_outer_subfield_right	NAC_neuron	0.00950174	0.0568966	0.0532806	5.98802	5.60745	0.377052	1.20452e-07	1.8761e-07	0.642035
ISOS_RPE_thickness_outer_subfield_right	OFC_neuron	0.010642	0.0560183	0.051028	5.26387	4.79495	0.377507	1.01703e-07	1.57223e-07	0.646873
INL_thickness_left	PMC_neuron	0.0107811	0.0452766	0.0401075	4.19964	3.72019	0.378244	2.8619e-08	2.13322e-07	0.134159
overall_average_retinal_pigment_epithelium_thickness_left	ACC_glia	0.00628641	0.0656964	0.0670897	10.4506	10.6722	0.378493	1.51212e-07	2.14939e-07	0.703513
ELM_ISOS_thickness_outer_subfield_right	ITC_glia	0.00616138	0.0530021	0.0545011	8.60231	8.84561	0.379918	7.85283e-08	2.09293e-07	0.375208
INL_RPE_thickness_outer_subfield_right	PMC_neuron	0.0107811	0.0412722	0.0346386	3.82821	3.21291	0.380209	-9.13175e-09	2.0979e-07	-0.0435279
RNFL_thickness_left	NAC_neuron	0.00950174	0.0666882	0.0650999	7.01853	6.85137	0.380655	1.16287e-07	1.76513e-07	0.658798
ELM_ISOS_thickness_central_subfield_left	AMY_glia	0.00471181	0.0531964	0.0565499	11.29	12.0017	0.381222	1.06378e-07	3.01855e-07	0.352416
INL_ELM_thickness_left	ACC_neuron	0.00892586	0.0382768	0.0336322	4.28831	3.76795	0.381684	4.49474e-08	2.45415e-07	0.183149
INL_RPE_thickness_right	OFC_neuron	0.010642	0.0367192	0.0295983	3.45039	2.78127	0.381789	-5.19755e-08	1.80999e-07	-0.28716
INL_RPE_thickness_inner_subfield_left	STC_neuron	0.0100093	0.039784	0.0337771	3.97471	3.37458	0.381861	-3.35331e-08	1.8666e-07	-0.179648
INL_ELM_thickness_left	INS_glia	0.00397024	0.0278445	0.0277245	7.01332	6.98309	0.382641	1.40425e-07	4.57581e-07	0.306886
INL_RPE_thickness_outer_subfield_left	PVC_neuron	0.00649715	0.031779	0.0288141	4.89123	4.43489	0.383119	5.39781e-08	2.78077e-07	0.194112
ISOS_RPE_thickness_left	DLPFC_neuron	0.00934162	0.0565456	0.0538105	6.05308	5.7603	0.383657	5.6103e-08	1.7217e-07	0.325858
ISOS_RPE_thickness_right	DLPFC_neuron	0.00934162	0.0565558	0.0534998	6.05418	5.72704	0.383905	1.1271e-07	1.78026e-07	0.633107
ELM_ISOS_thickness_outer_subfield_left	STC_neuron	0.0100093	-0.0383153	0.0548299	-3.82798	5.4779	0.384728	-2.90534e-07	1.46232e-07	-1.9868
ISOS_RPE_thickness_central_subfield_right	HIPP_neuron	0.00991024	-0.0660809	0.0862659	-6.66795	8.70473	0.385142	-1.9419e-07	1.70394e-07	-1.13965
Disc_diameter_trans_left	MDT_neuron	0.0100008	-0.0214797	0.035721	-2.14778	3.5718	0.385383	-3.39522e-07	1.89324e-07	-1.79334
ELM_ISOS_thickness_right	ITC_neuron	0.00810617	-0.0395812	0.0534689	-4.88285	6.59607	0.386121	-2.66268e-07	1.9149e-07	-1.3905
ISOS_RPE_thickness_inner_subfield_left	INS_neuron	0.00793389	0.0521828	0.0504149	6.57719	6.35437	0.386262	8.63598e-08	1.82371e-07	0.473538
ELM_ISOS_thickness_inner_subfield_left	HIPP_neuron	0.00991024	-0.0232204	0.0379014	-2.34307	3.82447	0.386952	-3.47274e-07	1.74034e-07	-1.99544
ELM_ISOS_thickness_right	OFC_neuron	0.010642	-0.0391842	0.0564887	-3.68202	5.30807	0.388834	-2.35266e-07	1.55909e-07	-1.509
INL_ELM_thickness_inner_subfield_left	PMC_neuron	0.0107811	0.0488525	0.0446286	4.53133	4.13954	0.390182	2.08765e-08	2.22365e-07	0.0938841
ELM_ISOS_thickness_left	DLPFC_glia	0.00677454	0.0438363	0.0444034	6.47074	6.55445	0.393263	-9.94769e-08	2.06844e-07	-0.480928
ISOS_RPE_thickness_inner_subfield_right	PMC_neuron	0.0107811	0.070662	0.0704381	6.55427	6.53351	0.395863	1.01964e-07	1.62078e-07	0.629106
ISOS_RPE_thickness_outer_subfield_left	PVC_neuron	0.00649715	0.0458217	0.0460306	7.05259	7.08474	0.39597	7.93871e-08	2.18378e-07	0.363531
INL_ELM_thickness_right	NAC_neuron	0.00950174	-0.0181154	0.0330321	-1.90653	3.47643	0.396059	-3.04957e-07	2.15508e-07	-1.41506
ISOS_RPE_thickness_central_subfield_left	PUT_glia	0.00816303	0.0616496	0.0633482	7.5523	7.76038	0.397053	9.21529e-08	1.89265e-07	0.486898
overall_average_retinal_pigment_epithelium_thickness_right	PUT_glia	0.00816303	0.0672319	0.0697018	8.23614	8.53872	0.397114	2.16016e-07	1.83933e-07	1.17443
mean_of_vertical_disc_diameter_left	ITC_glia	0.00616138	-0.0227533	0.0338661	-3.6929	5.49652	0.398334	-4.46198e-07	2.36926e-07	-1.88328
mean_of_vertical_disc_diameter_left	PVC_glia	0.00767185	-0.0244032	0.0376501	-3.18088	4.90756	0.399567	-4.32476e-07	2.18194e-07	-1.98207
ELM_ISOS_thickness_central_subfield_left	ITC_glia	0.00616138	0.0475736	0.0507323	7.72126	8.23392	0.399849	2.72685e-08	2.19853e-07	0.124031
ISOS_RPE_thickness_right	OFC_neuron	0.010642	0.0584712	0.0565032	5.49437	5.30944	0.400797	9.81361e-08	1.60932e-07	0.6098
ELM_ISOS_thickness_outer_subfield_left	OFC_glia	0.00697415	0.0477626	0.0485479	6.84852	6.96111	0.401044	-8.17494e-08	1.9445e-07	-0.420413
INL_RPE_thickness_right	MDT_neuron	0.0100008	-0.0203867	0.0365431	-2.0385	3.654	0.401273	-4.14572e-07	2.34983e-07	-1.76426
ISOS_RPE_thickness_outer_subfield_left	MDT_neuron	0.0100008	-0.0351651	0.0541963	-3.51621	5.41917	0.401426	-2.64015e-07	1.6413e-07	-1.60857
RNFL_thickness_left	STC_neuron	0.0100093	0.0625842	0.0625352	6.25262	6.24772	0.401617	9.46285e-08	1.74262e-07	0.543023
ISOS_RPE_thickness_inner_subfield_left	ITC_neuron	0.00810617	0.0527328	0.0527176	6.50527	6.5034	0.402159	7.96406e-08	1.84189e-07	0.432386
INL_RPE_thickness_inner_subfield_right	DLPFC_neuron	0.00934162	0.0424822	0.0393913	4.54763	4.21675	0.402409	2.85139e-08	2.32221e-07	0.122788
INL_RPE_thickness_right	ACC_neuron	0.00892586	0.034204	0.0299908	3.83201	3.35999	0.404155	-3.32481e-08	2.25483e-07	-0.147453
ELM_ISOS_thickness_outer_subfield_left	NAC_glia	0.00390156	0.0393361	0.042566	10.0821	10.91	0.404205	2.98244e-08	2.90403e-07	0.1027
ELM_ISOS_thickness_inner_subfield_left	VLPFC_neuron	0.0112152	-0.0272511	0.0457339	-2.42984	4.07785	0.405336	-3.50808e-07	1.83822e-07	-1.90841
RNFL_thickness_left	INS_glia	0.00397024	0.0439693	0.0482569	11.0747	12.1547	0.407738	2.02448e-07	3.27097e-07	0.618922
ELM_ISOS_thickness_central_subfield_right	OFC_glia	0.00697415	-0.0455193	0.0635087	-6.52685	9.10629	0.408121	-3.03696e-07	2.37264e-07	-1.27999
RNFL_thickness_left	ACC_glia	0.00628641	0.0486557	0.0512607	7.73982	8.15421	0.408928	1.21558e-07	2.26616e-07	0.536403
ELM_ISOS_thickness_outer_subfield_right	HIPP_glia	0.00792664	0.0535776	0.0551117	6.75918	6.95272	0.410129	3.87782e-08	1.72048e-07	0.225392
INL_ELM_thickness_outer_subfield_left	NAC_glia	0.00390156	0.0262343	0.0276159	6.72405	7.07815	0.411541	1.90918e-07	4.63174e-07	0.412194
ELM_ISOS_thickness_left	PUT_neuron	0.0139702	-0.0336105	0.0566871	-2.40587	4.0577	0.412866	-2.44211e-07	1.3578e-07	-1.79858
INL_RPE_thickness_central_subfield_left	PVC_neuron	0.00649715	0.0438517	0.0457429	6.74937	7.04046	0.413509	1.00561e-07	2.02143e-07	0.497473
INL_ELM_thickness_outer_subfield_left	PUT_neuron	0.0139702	0.0455075	0.0386872	3.25746	2.76926	0.415826	3.33931e-08	1.71552e-07	0.194652
GCIPL_thickness_left	OFC_neuron	0.010642	0.0466332	0.0442511	4.38199	4.15814	0.415977	2.15967e-08	1.7178e-07	0.125723
overall_average_retinal_pigment_epithelium_thickness_right	ITC_glia	0.00616138	0.0577321	0.0638289	9.37	10.3595	0.416512	2.19244e-07	2.19921e-07	0.996923
ELM_ISOS_thickness_outer_subfield_right	DLPFC_glia	0.00677454	0.0484072	0.0528185	7.14546	7.79662	0.418466	4.75766e-08	1.88507e-07	0.252387
INL_RPE_thickness_inner_subfield_left	HIPP_neuron	0.00991024	0.0398504	0.0372922	4.02113	3.763	0.420503	-1.94676e-08	2.04099e-07	-0.0953832
ELM_ISOS_thickness_outer_subfield_left	VLPFC_glia	0.00690767	0.045391	0.0492135	6.57109	7.12446	0.425613	-9.19061e-08	1.9778e-07	-0.464689
Disc_diameter_trans_left	PMC_glia	0.00699204	0.0328502	0.0332181	4.69823	4.75084	0.426285	-7.92912e-08	2.61288e-07	-0.303463
ELM_ISOS_thickness_inner_subfield_right	DLPFC_glia	0.00677454	0.0371573	0.0387909	5.48484	5.72598	0.427137	-7.32542e-09	2.31467e-07	-0.0316478
Disc_diameter_trans_left	ITC_glia	0.00616138	0.0306958	0.0314162	4.98198	5.09889	0.42731	-6.3506e-08	2.71448e-07	-0.233953
overall_average_retinal_pigment_epithelium_thickness_right	ACC_neuron	0.00892586	-0.0457758	0.0698055	-5.12845	7.82059	0.430672	-9.55248e-08	1.73169e-07	-0.551627
overall_average_retinal_pigment_epithelium_thickness_right	DLPFC_neuron	0.00934162	0.063578	0.0700049	6.80589	7.49388	0.432162	1.63474e-07	1.6184e-07	1.0101
INL_RPE_thickness_inner_subfield_right	ACC_neuron	0.00892586	0.0377598	0.0367898	4.23038	4.12171	0.437783	-1.85106e-09	2.31645e-07	-0.00799093
ELM_ISOS_thickness_inner_subfield_left	PUT_glia	0.00816303	0.0401651	0.0411679	4.92037	5.04321	0.438311	-1.25015e-07	2.23706e-07	-0.558838
INL_RPE_thickness_inner_subfield_right	PMC_neuron	0.0107811	0.0415602	0.0398526	3.85493	3.69654	0.44035	1.64555e-09	2.02586e-07	0.00812274
INL_ELM_thickness_right	OFC_neuron	0.010642	0.0357221	0.0325003	3.3567	3.05396	0.44063	-4.46486e-08	1.88822e-07	-0.236459
GCIPL_thickness_right	ITC_neuron	0.00810617	0.0393922	0.0409856	4.85954	5.0561	0.441255	2.77244e-09	2.15494e-07	0.0128655
mean_of_vertical_disc_diameter_left	HIPP_glia	0.00792664	0.0385618	0.0406521	4.86483	5.12854	0.442725	-8.89651e-08	2.1585e-07	-0.412161
INL_thickness_left	AMY_neuron	0.004455	0.0239917	0.0263093	5.38533	5.90557	0.444283	4.62158e-08	3.28917e-07	0.140509
Disc_diameter_trans_left	STC_glia	0.0067246	0.0318338	0.0334157	4.73393	4.96917	0.446344	-7.1279e-08	2.72536e-07	-0.261539
ELM_ISOS_thickness_central_subfield_right	VLPFC_glia	0.00690767	-0.0392914	0.0608747	-5.68809	8.81261	0.448571	-2.85263e-07	2.2886e-07	-1.24645
mean_of_vertical_disc_diameter_left	ITC_neuron	0.00810617	-0.0270617	0.0461718	-3.33841	5.69589	0.448915	-3.60579e-07	2.38807e-07	-1.50992
ELM_ISOS_thickness_central_subfield_left	MDT_neuron	0.0100008	-0.0345799	0.0591058	-3.4577	5.91008	0.449602	-2.03185e-07	1.45934e-07	-1.39231
ELM_ISOS_thickness_right	ACC_glia	0.00628641	0.038818	0.0443991	6.1749	7.06271	0.450506	-1.38152e-09	1.97095e-07	-0.00700942
ISOS_RPE_thickness_inner_subfield_left	PUT_neuron	0.0139702	0.0630077	0.0643143	4.51013	4.60367	0.450856	3.91319e-08	1.31566e-07	0.29743
ISOS_RPE_thickness_left	PMC_neuron	0.0107811	0.0538989	0.0573285	4.9994	5.31752	0.451371	3.63192e-08	1.59464e-07	0.227759
RNFL_thickness_left	HIPP_glia	0.00792664	0.0545531	0.0621461	6.88225	7.84016	0.452174	1.01011e-07	2.22915e-07	0.453137
GCIPL_thickness_left	INS_neuron	0.00793389	0.038895	0.0412677	4.90238	5.20145	0.452181	4.98112e-08	2.11492e-07	0.235523
INL_RPE_thickness_outer_subfield_right	DLPFC_neuron	0.00934162	0.0349924	0.0339274	3.74587	3.63185	0.452791	-3.04042e-08	2.41017e-07	-0.126149
INL_ELM_thickness_right	PUT_neuron	0.0139702	0.0454613	0.0419313	3.25415	3.00147	0.454804	-8.3383e-09	1.85226e-07	-0.0450169
RNFL_thickness_right	NAC_neuron	0.00950174	0.0565704	0.0625591	5.95368	6.58396	0.454841	9.80886e-08	1.67468e-07	0.585714
INL_ELM_thickness_inner_subfield_left	DLPFC_neuron	0.00934162	0.0413236	0.0433789	4.42361	4.64362	0.455815	2.28311e-09	2.49718e-07	0.00914276
ELM_ISOS_thickness_central_subfield_left	PUT_glia	0.00816303	0.0558325	0.0651101	6.83967	7.97621	0.456112	2.09086e-08	2.07683e-07	0.100676
INL_thickness_left	INS_neuron	0.00793389	0.0330898	0.0342843	4.17068	4.32125	0.456483	2.39921e-08	2.49223e-07	0.0962678
ELM_ISOS_thickness_inner_subfield_left	PVC_glia	0.00767185	0.0381952	0.0409339	4.97861	5.3356	0.456577	-1.25938e-07	2.34025e-07	-0.538139
mean_of_vertical_disc_diameter_left	ACC_glia	0.00628641	-0.0201866	0.0352903	-3.21115	5.61375	0.457164	-4.15389e-07	2.42786e-07	-1.71092
ISOS_RPE_thickness_outer_subfield_left	INS_neuron	0.00793389	0.0432966	0.0475507	5.45717	5.99337	0.458988	3.50164e-08	1.82695e-07	0.191666
ISOS_RPE_thickness_right	ITC_neuron	0.00810617	0.0453752	0.0502581	5.59761	6.19999	0.460299	9.7355e-08	1.91158e-07	0.509292
VCDR_regressed_left	PMC_neuron	0.0107811	0.0484795	0.0526919	4.49673	4.88745	0.460484	-4.99131e-08	2.35181e-07	-0.212233
overall_macular_thickness_left	PMC_neuron	0.0107811	0.0363614	0.0349224	3.37271	3.23924	0.461478	-5.05345e-08	1.90635e-07	-0.265084
mean_of_vertical_disc_diameter_left	DLPFC_glia	0.00677454	-0.0210618	0.0374706	-3.10896	5.53109	0.462231	-4.09179e-07	2.37877e-07	-1.72013
ELM_ISOS_thickness_outer_subfield_left	ACC_glia	0.00628641	0.0414273	0.0487156	6.58999	7.74936	0.462448	-8.40645e-08	2.0569e-07	-0.408696
overall_average_retinal_pigment_epithelium_thickness_left	INS_neuron	0.00793389	0.0620006	0.0735821	7.81465	9.2744	0.462895	1.21705e-07	1.93015e-07	0.630547
INL_RPE_thickness_outer_subfield_left	PUT_neuron	0.0139702	0.0422327	0.038405	3.02305	2.74906	0.464151	-2.52007e-08	1.71816e-07	-0.146672
INL_ELM_thickness_inner_subfield_right	NAC_neuron	0.00950174	0.0388708	0.0400296	4.09091	4.21287	0.464523	9.08e-09	2.28981e-07	0.0396539
ELM_ISOS_thickness_right	HIPP_neuron	0.00991024	-0.032041	0.0562387	-3.23312	5.67481	0.464668	-2.18066e-07	1.6456e-07	-1.32515
INL_RPE_thickness_central_subfield_left	ITC_neuron	0.00810617	0.0421959	0.0470238	5.20541	5.80099	0.464833	5.60851e-08	1.69437e-07	0.331009
INL_ELM_thickness_left	OFC_neuron	0.010642	0.0344628	0.0328339	3.23837	3.0853	0.466175	-2.07001e-08	1.97387e-07	-0.10487
INL_RPE_thickness_inner_subfield_right	AMY_neuron	0.004455	0.0285994	0.0331219	6.41962	7.43477	0.466293	8.16984e-08	4.1263e-07	0.197994
ELM_ISOS_thickness_right	OFC_glia	0.00697415	0.0391043	0.04473	5.60703	6.41368	0.467411	-2.29435e-08	1.90353e-07	-0.120532
RNFL_thickness_left	DLPFC_glia	0.00677454	0.0557268	0.0672362	8.22591	9.92483	0.467656	1.41072e-07	2.74448e-07	0.51402
GCIPL_thickness_left	STC_neuron	0.0100093	0.0429971	0.0454456	4.29572	4.54035	0.468682	1.6622e-08	1.87439e-07	0.0886795
overall_macular_thickness_left	DLPFC_neuron	0.00934162	0.0340506	0.0342927	3.64504	3.67096	0.469786	-4.68879e-08	2.21701e-07	-0.211491
INL_ELM_thickness_outer_subfield_left	ACC_neuron	0.00892586	0.0337673	0.034488	3.78308	3.86383	0.470441	3.37479e-08	2.45416e-07	0.137513
INL_RPE_thickness_outer_subfield_right	ITC_neuron	0.00810617	0.0311376	0.0317223	3.84123	3.91335	0.47118	-2.86558e-08	2.57124e-07	-0.111447
ELM_ISOS_thickness_central_subfield_right	HIPP_glia	0.00792664	-0.0348555	0.0594059	-4.39727	7.49446	0.471405	-2.46445e-07	1.87192e-07	-1.31654
ISOS_RPE_thickness_central_subfield_left	ACC_neuron	0.00892586	-0.0350839	0.0607393	-3.93059	6.80486	0.471927	-1.84166e-07	1.73093e-07	-1.06397
RNFL_thickness_right	ITC_neuron	0.00810617	0.0482027	0.0553058	5.94642	6.82268	0.472272	1.00514e-07	1.75419e-07	0.572995
ELM_ISOS_thickness_left	HIPP_glia	0.00792664	0.0426496	0.048815	5.38054	6.15835	0.474767	-1.32998e-07	2.01201e-07	-0.66102
ELM_ISOS_thickness_left	PVC_neuron	0.00649715	-0.0227292	0.0400479	-3.49833	6.16392	0.475402	-3.16628e-07	2.0224e-07	-1.5656
Disc_diameter_trans_left	ACC_glia	0.00628641	0.0278936	0.0308765	4.43713	4.91163	0.47565	-8.30989e-08	2.64995e-07	-0.313587
ISOS_RPE_thickness_outer_subfield_right	INS_neuron	0.00793389	0.0402192	0.0450786	5.06928	5.68178	0.476383	9.16226e-08	1.88188e-07	0.486869
INL_RPE_thickness_central_subfield_left	AMY_neuron	0.004455	0.0345112	0.0423758	7.74662	9.51196	0.47993	1.1063e-07	2.82941e-07	0.391
ISOS_RPE_thickness_central_subfield_left	AMY_neuron	0.004455	-0.0306418	0.0492877	-6.87806	11.0635	0.480047	-2.66788e-07	2.7151e-07	-0.982607
ISOS_RPE_thickness_left	MDT_neuron	0.0100008	-0.0286425	0.0552136	-2.86401	5.5209	0.480418	-2.37923e-07	1.61877e-07	-1.46978
overall_average_retinal_pigment_epithelium_thickness_left	INS_glia	0.00397024	0.0424463	0.0545529	10.6911	13.7405	0.481211	1.40695e-07	2.76482e-07	0.508876
INL_RPE_thickness_outer_subfield_right	STC_neuron	0.0100093	0.0320816	0.0310478	3.20519	3.1019	0.481686	-7.95533e-08	2.04157e-07	-0.389666
ELM_ISOS_thickness_outer_subfield_left	PUT_neuron	0.0139702	-0.0319478	0.0642176	-2.28685	4.59675	0.481705	-2.00217e-07	1.22948e-07	-1.62847
INL_ELM_thickness_central_subfield_left	HIPP_neuron	0.00991024	0.0438986	0.0484141	4.42962	4.88526	0.48239	2.11694e-08	1.68165e-07	0.125885
ISOS_RPE_thickness_inner_subfield_left	OFC_neuron	0.010642	0.052018	0.0584166	4.88798	5.48924	0.482648	4.09157e-08	1.56323e-07	0.261737
overall_macular_thickness_right	MDT_neuron	0.0100008	0.0401299	0.0428453	4.01265	4.28416	0.483009	-3.79545e-08	2.57122e-07	-0.147613
ELM_ISOS_thickness_central_subfield_left	PMC_glia	0.00699204	0.0474954	0.0591184	6.79279	8.45511	0.48382	8.46582e-09	2.18271e-07	0.0387859
ISOS_RPE_thickness_outer_subfield_left	AMY_neuron	0.004455	-0.0224027	0.0382513	-5.02866	8.58614	0.4839	-3.58258e-07	2.73677e-07	-1.30906
overall_average_retinal_pigment_epithelium_thickness_right	ACC_glia	0.00628641	0.0508046	0.063882	8.08166	10.1619	0.484251	1.9125e-07	2.19127e-07	0.872782
ELM_ISOS_thickness_outer_subfield_left	ITC_neuron	0.00810617	-0.026493	0.0488424	-3.26825	6.02534	0.487314	-2.6738e-07	1.61816e-07	-1.65237
ISOS_RPE_thickness_outer_subfield_left	PMC_neuron	0.0107811	0.0507677	0.057642	4.70897	5.3466	0.487559	2.80296e-08	1.63942e-07	0.170973
overall_macular_thickness_right	INS_neuron	0.00793389	0.0342796	0.0382218	4.32066	4.81754	0.487952	-2.96145e-08	2.85556e-07	-0.103708
overall_macular_thickness_left	MDT_neuron	0.0100008	0.0379027	0.0401752	3.78995	4.01718	0.488627	-3.03143e-08	2.34954e-07	-0.129022
INL_ELM_thickness_inner_subfield_left	INS_neuron	0.00793389	0.0371867	0.0426522	4.68707	5.37594	0.489258	2.18011e-08	2.92872e-07	0.0744388
INL_RPE_thickness_inner_subfield_left	ACC_neuron	0.00892586	0.0328797	0.0347462	3.68364	3.89276	0.491633	-4.89649e-08	2.19558e-07	-0.223016
ISOS_RPE_thickness_right	AMY_neuron	0.004455	-0.0237446	0.0411553	-5.32987	9.23799	0.492939	-2.70654e-07	2.86192e-07	-0.945709
Disc_diameter_trans_left	AMY_glia	0.00471181	0.023617	0.0281232	5.0123	5.96867	0.495	-5.57969e-08	3.10009e-07	-0.179985
ELM_ISOS_thickness_inner_subfield_left	AMY_glia	0.00471181	0.0269549	0.0326102	5.72071	6.92095	0.495321	-9.90279e-08	3.00313e-07	-0.329749
ISOS_RPE_thickness_central_subfield_right	AMY_neuron	0.004455	-0.0359584	0.0591486	-8.07146	13.2769	0.496214	-2.30907e-07	2.49692e-07	-0.924765
INL_RPE_thickness_left	VLPFC_neuron	0.0112152	0.0342303	0.0336036	3.05214	2.99626	0.496623	-5.35209e-08	1.91554e-07	-0.279404
INL_RPE_thickness_central_subfield_left	NAC_neuron	0.00950174	0.0424116	0.0483865	4.46356	5.09239	0.497704	5.14094e-08	1.48728e-07	0.345661
ELM_ISOS_thickness_inner_subfield_right	PVC_glia	0.00767185	0.0363473	0.0424986	4.73774	5.53954	0.499721	-5.67411e-08	2.27316e-07	-0.249613
ELM_ISOS_thickness_central_subfield_right	PUT_neuron	0.0139702	0.0653759	0.0775329	4.67966	5.54986	0.499902	3.89632e-08	1.31769e-07	0.295692
INL_RPE_thickness_outer_subfield_right	HIPP_neuron	0.00991024	0.0335982	0.0350926	3.39025	3.54104	0.500836	-5.43508e-08	2.3299e-07	-0.233275
ELM_ISOS_thickness_outer_subfield_right	PVC_neuron	0.00649715	-0.0259145	0.0477023	-3.9886	7.34203	0.501728	-1.87098e-07	1.70891e-07	-1.09484
ELM_ISOS_thickness_outer_subfield_left	HIPP_neuron	0.00991024	-0.0274196	0.0547841	-2.7668	5.52803	0.502074	-2.50616e-07	1.46524e-07	-1.71042
Disc_diameter_trans_left	ACC_neuron	0.00892586	-0.0156849	0.0361949	-1.75724	4.05506	0.502289	-3.53681e-07	2.24804e-07	-1.57329
ISOS_RPE_thickness_central_subfield_right	PVC_glia	0.00767185	0.0653381	0.0862684	8.5166	11.2448	0.504487	7.14353e-08	2.16878e-07	0.32938
INL_ELM_thickness_outer_subfield_right	OFC_neuron	0.010642	0.0322394	0.0323693	3.02944	3.04165	0.505474	-6.50453e-08	1.83429e-07	-0.354608
overall_average_retinal_pigment_epithelium_thickness_left	PVC_neuron	0.00649715	0.0402667	0.0508255	6.1976	7.82274	0.506932	7.49238e-08	1.59485e-07	0.469787
ELM_ISOS_thickness_left	HIPP_neuron	0.00991024	-0.0240172	0.0503258	-2.42347	5.07816	0.507607	-2.88816e-07	1.67379e-07	-1.72552
INL_ELM_thickness_outer_subfield_left	HIPP_neuron	0.00991024	0.0341016	0.0366007	3.44104	3.69322	0.508045	1.67102e-08	2.30929e-07	0.0723607
ELM_ISOS_thickness_outer_subfield_right	PMC_glia	0.00699204	0.0427119	0.0544267	6.10865	7.7841	0.508722	1.77953e-08	1.881e-07	0.0946055
INL_ELM_thickness_central_subfield_left	NAC_neuron	0.00950174	0.0395956	0.0454354	4.1672	4.7818	0.508985	4.0585e-08	1.5898e-07	0.255284
ELM_ISOS_thickness_right	VLPFC_neuron	0.0112152	-0.0303437	0.0623351	-2.70559	5.55809	0.509479	-1.98815e-07	1.59562e-07	-1.246
ISOS_RPE_thickness_inner_subfield_left	MDT_neuron	0.0100008	-0.0284493	0.05936	-2.84469	5.9355	0.509826	-1.98623e-07	1.66491e-07	-1.19299
RNFL_thickness_left	VLPFC_glia	0.00690767	0.0431127	0.0551042	6.24127	7.97724	0.511718	7.9585e-08	2.26944e-07	0.350681
ISOS_RPE_thickness_left	INS_neuron	0.00793389	0.0390915	0.0476336	4.92715	6.00381	0.515078	1.54901e-08	1.80153e-07	0.0859829
ISOS_RPE_thickness_inner_subfield_left	NAC_neuron	0.00950174	0.0433392	0.0518278	4.56119	5.45456	0.516257	3.73157e-08	1.59614e-07	0.233787
GCIPL_thickness_right	NAC_neuron	0.00950174	0.0368425	0.0422034	3.87745	4.44165	0.516272	1.63165e-08	1.84287e-07	0.0885387
overall_macular_thickness_right	PMC_neuron	0.0107811	0.0350523	0.0376246	3.25129	3.48988	0.516924	-8.09081e-08	2.06561e-07	-0.391691
ELM_ISOS_thickness_central_subfield_right	ACC_glia	0.00628641	-0.0301167	0.0563045	-4.79077	8.95654	0.519026	-2.49746e-07	2.23197e-07	-1.11895
ELM_ISOS_thickness_inner_subfield_right	PUT_glia	0.00816303	0.0375138	0.0457318	4.59557	5.6023	0.521494	-5.88169e-08	2.23631e-07	-0.263008
ISOS_RPE_thickness_outer_subfield_right	PMC_neuron	0.0107811	0.0446554	0.0527189	4.14202	4.88996	0.52294	6.77042e-08	1.64728e-07	0.411006
ELM_ISOS_thickness_outer_subfield_right	HIPP_neuron	0.00991024	-0.0316545	0.0645026	-3.19413	6.50869	0.523313	-1.72152e-07	1.5546e-07	-1.10738
ELM_ISOS_thickness_left	ACC_neuron	0.00892586	-0.0231745	0.0498407	-2.59633	5.58385	0.523876	-3.03434e-07	1.8587e-07	-1.63251
mean_of_vertical_disc_diameter_left	PVC_neuron	0.00649715	-0.0168072	0.0364365	-2.58686	5.60808	0.524787	-3.10471e-07	2.24855e-07	-1.38076
ELM_ISOS_thickness_central_subfield_left	HIPP_glia	0.00792664	0.0442926	0.0584675	5.58782	7.37608	0.52593	-1.76908e-08	1.87504e-07	-0.0943492
INL_RPE_thickness_outer_subfield_left	VLPFC_neuron	0.0112152	0.0336397	0.0351334	2.99947	3.13266	0.526492	-5.79884e-08	1.96793e-07	-0.294666
RNFL_thickness_left	PVC_glia	0.00767185	0.0439721	0.0580403	5.73161	7.56535	0.531592	7.07438e-08	2.16795e-07	0.326317
overall_macular_thickness_right	ITC_neuron	0.00810617	0.0284692	0.0327455	3.51204	4.03957	0.533538	-8.92417e-08	2.40139e-07	-0.371626
INL_ELM_thickness_outer_subfield_left	INS_glia	0.00397024	0.0206757	0.0271723	5.20768	6.844	0.534199	5.63161e-08	4.47958e-07	0.125717
ISOS_RPE_thickness_central_subfield_right	OFC_glia	0.00697415	0.0551994	0.0783781	7.91485	11.2384	0.534735	6.17135e-08	2.11687e-07	0.291531
overall_average_retinal_pigment_epithelium_thickness_right	HIPP_glia	0.00792664	0.0551356	0.0771395	6.95573	9.73168	0.536621	1.78248e-07	2.1819e-07	0.81694
ELM_ISOS_thickness_left	ITC_glia	0.00616138	0.0335319	0.0450424	5.44227	7.31045	0.537858	-1.47032e-07	2.38681e-07	-0.616022
ISOS_RPE_thickness_central_subfield_left	NAC_neuron	0.00950174	0.0463801	0.0608187	4.88123	6.4008	0.54398	5.03999e-08	1.53918e-07	0.327447
INL_ELM_thickness_right	HIPP_neuron	0.00991024	0.0316323	0.0360576	3.19188	3.63841	0.547816	-5.12997e-08	2.24795e-07	-0.228206
ISOS_RPE_thickness_right	INS_neuron	0.00793389	0.037635	0.0491366	4.74357	6.19325	0.548052	7.20077e-08	1.89203e-07	0.380584
INL_RPE_thickness_right	PMC_neuron	0.0107811	0.0306684	0.0332268	2.84466	3.08196	0.549561	-7.25824e-08	1.99016e-07	-0.364707
ELM_ISOS_thickness_inner_subfield_left	INS_glia	0.00397024	-0.0129253	0.0281695	-3.25555	7.09517	0.550119	-4.82359e-07	3.24514e-07	-1.4864
RNFL_thickness_right	PMC_neuron	0.0107811	0.045864	0.0586652	4.25413	5.44151	0.550987	5.62166e-08	1.40954e-07	0.398829
overall_average_retinal_pigment_epithelium_thickness_left	HIPP_neuron	0.00991024	0.054507	0.0748448	5.50007	7.55227	0.551193	6.57205e-08	1.58751e-07	0.413986
ISOS_RPE_thickness_left	AMY_neuron	0.004455	-0.0173317	0.0366495	-3.8904	8.22659	0.552821	-3.17679e-07	2.5496e-07	-1.246
INL_RPE_thickness_right	DLPFC_neuron	0.00934162	0.0287303	0.0325425	3.07552	3.48361	0.553042	-7.4025e-08	2.28587e-07	-0.323838
overall_average_retinal_pigment_epithelium_thickness_right	VLPFC_glia	0.00690767	0.0454972	0.0653795	6.58648	9.46476	0.553219	1.62241e-07	2.12571e-07	0.763235
VCDR_left	PMC_neuron	0.0107811	0.0419466	0.0541663	3.89077	5.02421	0.553538	-7.70147e-08	2.28602e-07	-0.336895
ISOS_RPE_thickness_central_subfield_left	INS_glia	0.00397024	0.0316375	0.0469757	7.96866	11.832	0.554146	9.23068e-08	2.91314e-07	0.316863
ELM_ISOS_thickness_outer_subfield_right	OFC_glia	0.00697415	0.0365295	0.0503271	5.23783	7.21623	0.556501	-4.04299e-09	1.80013e-07	-0.0224594
Disc_diameter_trans_left	PVC_neuron	0.00649715	0.0248507	0.0317916	3.82487	4.89316	0.558229	-4.96666e-08	2.46564e-07	-0.201435
ELM_ISOS_thickness_right	NAC_glia	0.00390156	0.0256553	0.0377791	6.57566	9.68308	0.561273	3.5399e-08	2.71346e-07	0.130457
ISOS_RPE_thickness_central_subfield_right	ACC_glia	0.00628641	0.0501738	0.0764994	7.98132	12.169	0.564117	6.12992e-08	2.31316e-07	0.265002
ELM_ISOS_thickness_right	NAC_neuron	0.00950174	-0.0194173	0.0499582	-2.04356	5.25779	0.565834	-1.45235e-07	1.47827e-07	-0.982468
INL_RPE_thickness_outer_subfield_right	PUT_neuron	0.0139702	0.0348134	0.0364577	2.49197	2.60967	0.569185	-7.19779e-08	1.68404e-07	-0.427412
INL_RPE_thickness_right	HIPP_neuron	0.00991024	0.0298773	0.0351293	3.01479	3.54474	0.570036	-8.03867e-08	2.33894e-07	-0.343689
ISOS_RPE_thickness_outer_subfield_left	ITC_neuron	0.00810617	0.0353874	0.048177	4.36549	5.94325	0.571634	-3.38838e-09	1.78507e-07	-0.0189817
ELM_ISOS_thickness_outer_subfield_right	OFC_neuron	0.010642	-0.0246053	0.0620954	-2.31209	5.83492	0.572956	-1.53237e-07	1.39593e-07	-1.09774
ELM_ISOS_thickness_inner_subfield_right	HIPP_glia	0.00792664	0.0296921	0.0387288	3.74586	4.88591	0.573733	-9.88418e-08	2.02583e-07	-0.487907
INL_RPE_thickness_outer_subfield_left	AMY_neuron	0.004455	-0.0107053	0.0270398	-2.40298	6.06953	0.574334	-4.53451e-07	3.96953e-07	-1.14233
ISOS_RPE_thickness_left	HIPP_neuron	0.00991024	-0.0205107	0.0544312	-2.06965	5.49242	0.57435	-2.13148e-07	1.63899e-07	-1.30048
INL_RPE_thickness_inner_subfield_left	PMC_neuron	0.0107811	0.0321778	0.0383479	2.98466	3.55697	0.576038	-6.24413e-08	1.92954e-07	-0.323608
ELM_ISOS_thickness_central_subfield_right	PMC_glia	0.00699204	-0.0274705	0.0616575	-3.92883	8.81825	0.576196	-2.36979e-07	2.14757e-07	-1.10347
overall_average_retinal_pigment_epithelium_thickness_left	AMY_neuron	0.004455	-0.0236296	0.0505879	-5.30406	11.3553	0.578595	-1.79571e-07	2.34569e-07	-0.765535
INL_RPE_thickness_right	ITC_neuron	0.00810617	0.0252512	0.0308062	3.11506	3.80034	0.579521	-7.83745e-08	2.48725e-07	-0.315105
overall_average_retinal_pigment_epithelium_thickness_left	NAC_glia	0.00390156	0.0331996	0.0533483	8.50929	13.6736	0.581268	1.01005e-07	2.78278e-07	0.362963
INL_RPE_thickness_inner_subfield_left	AMY_neuron	0.004455	0.0202856	0.0288299	4.55345	6.47136	0.582248	-3.24093e-08	3.65517e-07	-0.0886669
INL_RPE_thickness_inner_subfield_left	MDT_neuron	0.0100008	-0.0109837	0.0386474	-1.09828	3.86441	0.584146	-3.08647e-07	2.17531e-07	-1.41886
INL_ELM_thickness_inner_subfield_left	NAC_neuron	0.00950174	0.0294992	0.0367755	3.10461	3.87039	0.584379	-1.83531e-08	2.15015e-07	-0.0853573
ELM_ISOS_thickness_right	PMC_glia	0.00699204	0.0328039	0.0477641	4.69161	6.83121	0.585557	-5.17809e-08	1.94291e-07	-0.266512
VCDR_left	PUT_neuron	0.0139702	0.0448634	0.0584882	3.21135	4.18663	0.585581	-6.11143e-08	1.86356e-07	-0.327944
overall_average_retinal_pigment_epithelium_thickness_left	PMC_neuron	0.0107811	0.0519536	0.0755112	4.81897	7.00406	0.585975	5.74428e-08	1.43683e-07	0.399789
INL_ELM_thickness_outer_subfield_left	VLPFC_neuron	0.0112152	0.0300842	0.0347086	2.68245	3.09478	0.586537	-2.91224e-08	1.91494e-07	-0.15208
RNFL_thickness_right	INS_neuron	0.00793389	0.0392385	0.0575038	4.94568	7.24787	0.586932	7.65133e-08	1.84099e-07	0.415609
overall_average_retinal_pigment_epithelium_thickness_left	OFC_neuron	0.010642	0.0513268	0.0747195	4.82303	7.02118	0.587313	5.39778e-08	1.44198e-07	0.374332
VCDR_regressed_left	DLPFC_neuron	0.00934162	0.03506	0.0489599	3.7531	5.24106	0.589427	-9.6379e-08	2.52608e-07	-0.381536
RNFL_thickness_left	PMC_glia	0.00699204	0.0382896	0.058192	5.47617	8.32261	0.590736	5.99656e-08	2.36304e-07	0.253765
INL_ELM_thickness_left	NAC_neuron	0.00950174	-0.00782214	0.0323503	-0.823232	3.40467	0.591401	-2.21603e-07	2.18348e-07	-1.01491
INL_ELM_thickness_right	PMC_neuron	0.0107811	0.0296904	0.0353578	2.75394	3.27962	0.592092	-6.2913e-08	2.01733e-07	-0.311862
INL_ELM_thickness_right	DLPFC_neuron	0.00934162	0.0268007	0.0327891	2.86895	3.51	0.593438	-6.84683e-08	2.189e-07	-0.312783
RNFL_thickness_left	ITC_glia	0.00616138	0.0353671	0.0550488	5.74013	8.9345	0.595275	6.5342e-08	2.51608e-07	0.259697
INL_ELM_thickness_outer_subfield_right	PMC_neuron	0.0107811	0.0294046	0.035215	2.72743	3.26638	0.596624	-6.42399e-08	1.96235e-07	-0.327361
INL_RPE_thickness_left	AMY_neuron	0.004455	-0.00882691	0.0253635	-1.98135	5.69327	0.600016	-4.43506e-07	3.80439e-07	-1.16577
ISOS_RPE_thickness_left	NAC_glia	0.00390156	0.0217931	0.0341005	5.58573	8.7402	0.600553	-5.83035e-08	2.58403e-07	-0.22563
mean_of_vertical_disc_diameter_left	STC_glia	0.0067246	-0.0121571	0.036042	-1.80786	5.35973	0.601218	-3.6669e-07	2.33747e-07	-1.56875
INL_RPE_thickness_right	PUT_neuron	0.0139702	0.0334063	0.0370829	2.39125	2.65442	0.601262	-7.81883e-08	1.7212e-07	-0.454266
GCIPL_thickness_left	VLPFC_neuron	0.0112152	0.0370103	0.0497296	3.30001	4.43412	0.603442	-1.76761e-08	1.83282e-07	-0.096442
Disc_diameter_trans_left	DLPFC_glia	0.00677454	0.0241937	0.0340944	3.57126	5.03272	0.604689	-1.24944e-07	2.70379e-07	-0.462107
ELM_ISOS_thickness_inner_subfield_left	ACC_glia	0.00628641	0.0228365	0.0324215	3.63268	5.1574	0.606311	-1.71074e-07	2.30757e-07	-0.741358
ISOS_RPE_thickness_central_subfield_left	HIPP_neuron	0.00991024	-0.0257325	0.0690363	-2.59656	6.96616	0.607945	-1.48936e-07	1.74951e-07	-0.851303
INL_RPE_thickness_outer_subfield_left	OFC_neuron	0.010642	0.0270113	0.0319028	2.53817	2.99782	0.609463	-9.854e-08	1.89357e-07	-0.520391
ISOS_RPE_thickness_central_subfield_right	VLPFC_glia	0.00690767	0.0475701	0.0806378	6.88655	11.6737	0.610073	3.85153e-08	2.20123e-07	0.174972
VCDR_regressed_left	PVC_neuron	0.00649715	0.0274107	0.0422749	4.21888	6.50668	0.610693	-6.99483e-08	3.02317e-07	-0.231374
INL_RPE_thickness_inner_subfield_right	INS_neuron	0.00793389	0.0283988	0.0404291	3.57943	5.09575	0.612642	-2.35203e-08	2.84006e-07	-0.082816
INL_RPE_thickness_inner_subfield_left	DLPFC_neuron	0.00934162	0.0280256	0.0371239	3.00008	3.97403	0.614226	-7.64548e-08	2.14748e-07	-0.356021
INL_thickness_left	MDT_neuron	0.0100008	0.0282865	0.0364274	2.82841	3.64243	0.61427	-5.59574e-08	2.09553e-07	-0.267032
ISOS_RPE_thickness_central_subfield_right	AMY_glia	0.00471181	0.0367507	0.0645374	7.79969	13.6969	0.61666	4.47009e-08	2.57663e-07	0.173486
RNFL_thickness_left	VLPFC_neuron	0.0112152	0.0433572	0.0642661	3.86593	5.73027	0.616977	2.93202e-08	1.57639e-07	0.185996
Disc_diameter_trans_left	PUT_neuron	0.0139702	-0.0047928	0.0375118	-0.343072	2.68512	0.617145	-2.263e-07	1.33973e-07	-1.68915
ELM_ISOS_thickness_outer_subfield_right	VLPFC_neuron	0.0112152	-0.0223443	0.0671119	-1.99232	5.98401	0.617194	-1.40356e-07	1.41614e-07	-0.991121
ISOS_RPE_thickness_central_subfield_left	OFC_glia	0.00697415	0.0359243	0.0584933	5.15106	8.38716	0.617951	2.46288e-08	2.09847e-07	0.117366
ELM_ISOS_thickness_central_subfield_left	INS_glia	0.00397024	0.0262556	0.0458315	6.61309	11.5438	0.618664	-1.24826e-08	2.94997e-07	-0.0423143
ISOS_RPE_thickness_central_subfield_left	MDT_neuron	0.0100008	0.0439789	0.068635	4.39752	6.86291	0.618876	2.68039e-08	1.62228e-07	0.165224
INL_RPE_thickness_left	OFC_neuron	0.010642	0.0254642	0.0301673	2.39279	2.83473	0.624545	-1.09641e-07	1.82743e-07	-0.599976
GCIPL_thickness_left	PVC_neuron	0.00649715	0.0247884	0.0374398	3.81528	5.76249	0.624747	3.91492e-09	2.31238e-07	0.0169303
ELM_ISOS_thickness_outer_subfield_left	VLPFC_neuron	0.0112152	0.0417443	0.0652768	3.72212	5.82038	0.625264	-7.459e-08	1.44569e-07	-0.515947
RNFL_thickness_right	PVC_neuron	0.00649715	0.0312581	0.0509541	4.81105	7.84253	0.626159	7.82504e-08	1.92167e-07	0.4072
INL_ELM_thickness_left	ITC_neuron	0.00810617	0.0230905	0.0311852	2.84851	3.84709	0.629893	-4.47243e-08	2.48309e-07	-0.180115
ISOS_RPE_thickness_central_subfield_left	ACC_glia	0.00628641	0.0344888	0.0589818	5.48625	9.38244	0.629945	3.40556e-08	2.30548e-07	0.147716
ISOS_RPE_thickness_outer_subfield_left	HIPP_neuron	0.00991024	-0.0165198	0.0551976	-1.66695	5.56976	0.630099	-2.03203e-07	1.69551e-07	-1.19847
INL_RPE_thickness_central_subfield_left	ACC_neuron	0.00892586	0.0320809	0.0482622	3.59415	5.407	0.630365	5.01076e-09	1.6115e-07	0.0310938
ISOS_RPE_thickness_left	ITC_neuron	0.00810617	0.0319948	0.0497133	3.94697	6.13277	0.631351	-1.90392e-08	1.82753e-07	-0.10418
INL_ELM_thickness_left	PMC_neuron	0.0107811	0.0281938	0.0364283	2.61512	3.37892	0.631355	-4.47909e-08	2.14267e-07	-0.209042
ISOS_RPE_thickness_inner_subfield_left	ACC_neuron	0.00892586	0.0346559	0.0537066	3.88264	6.01696	0.632245	7.19112e-10	1.74137e-07	0.00412958
RNFL_thickness_right	AMY_neuron	0.004455	0.0230495	0.0390765	5.17385	8.77139	0.63289	8.24274e-08	2.22996e-07	0.369636
ELM_ISOS_thickness_central_subfield_right	ITC_glia	0.00616138	-0.0191641	0.0531338	-3.11036	8.62369	0.633209	-2.19724e-07	2.18547e-07	-1.00539
overall_average_retinal_pigment_epithelium_thickness_right	ITC_neuron	0.00810617	0.0397392	0.0675686	4.90234	8.33545	0.634057	1.17587e-07	1.7733e-07	0.663097
INL_ELM_thickness_central_subfield_left	OFC_neuron	0.010642	0.032745	0.0463023	3.07695	4.35089	0.634067	-2.85372e-08	1.46531e-07	-0.194752
INL_thickness_left	DLPFC_neuron	0.00934162	0.0259683	0.0352934	2.77985	3.77808	0.634153	-6.1268e-08	2.21554e-07	-0.276537
ELM_ISOS_thickness_outer_subfield_right	ACC_glia	0.00628641	0.0289794	0.048822	4.60984	7.76628	0.63657	-1.86733e-08	1.87264e-07	-0.0997163
INL_ELM_thickness_outer_subfield_right	HIPP_neuron	0.00991024	0.0266386	0.0354146	2.68799	3.57353	0.637025	-8.1064e-08	2.16744e-07	-0.374009
ELM_ISOS_thickness_outer_subfield_right	ITC_neuron	0.00810617	-0.0202789	0.0597665	-2.50167	7.37297	0.63733	-1.56338e-07	1.72528e-07	-0.906158
INL_RPE_thickness_outer_subfield_left	MDT_neuron	0.0100008	-0.0081732	0.038951	-0.817251	3.89477	0.637954	-3.12499e-07	2.47636e-07	-1.26193
ISOS_RPE_thickness_central_subfield_right	DLPFC_glia	0.00677454	0.0443268	0.080214	6.54313	11.8405	0.639044	3.41614e-08	2.23492e-07	0.152853
overall_average_retinal_pigment_epithelium_thickness_right	INS_glia	0.00397024	0.0281211	0.0520805	7.08297	13.1177	0.639382	1.50211e-07	2.85754e-07	0.525665
RNFL_thickness_left	DLPFC_neuron	0.00934162	0.0378272	0.0610145	4.04932	6.53147	0.639612	3.30572e-08	1.79732e-07	0.183925
INL_RPE_thickness_inner_subfield_right	MDT_neuron	0.0100008	-0.0086355	0.0401725	-0.863477	4.01691	0.640344	-2.81909e-07	2.22567e-07	-1.26663
INL_ELM_thickness_outer_subfield_right	DLPFC_neuron	0.00934162	0.0247279	0.0329925	2.64707	3.53177	0.640435	-8.15055e-08	2.14041e-07	-0.380794
ELM_ISOS_thickness_central_subfield_right	MDT_glia	0.00943239	0.0446942	0.0769875	4.73838	8.16204	0.64107	3.73968e-09	2.01757e-07	0.0185355
overall_average_retinal_pigment_epithelium_thickness_left	MDT_neuron	0.0100008	-0.0240283	0.073353	-2.40263	7.33468	0.641783	-1.10391e-07	1.51881e-07	-0.72683
ELM_ISOS_thickness_outer_subfield_left	MDT_neuron	0.0100008	0.0353392	0.0557971	3.53362	5.57923	0.643218	-7.67221e-08	1.44415e-07	-0.53126
INL_ELM_thickness_central_subfield_left	STC_neuron	0.0100093	0.0320452	0.047525	3.20155	4.74809	0.643459	-2.74457e-08	1.59144e-07	-0.172458
INL_RPE_thickness_right	STC_neuron	0.0100093	0.0241491	0.0304802	2.41267	3.04519	0.64459	-1.32467e-07	2.00301e-07	-0.661339
INL_RPE_thickness_left	INS_neuron	0.00793389	-0.00573492	0.02981	-0.722839	3.7573	0.645071	-3.07561e-07	2.41532e-07	-1.27338
ELM_ISOS_thickness_outer_subfield_left	PMC_neuron	0.0107811	-0.0174739	0.0616052	-1.6208	5.71421	0.647269	-2.07642e-07	1.47402e-07	-1.40868
ISOS_RPE_thickness_central_subfield_right	NAC_neuron	0.00950174	-0.0265294	0.0790028	-2.79205	8.31456	0.648261	-1.02189e-07	1.53757e-07	-0.664611
ELM_ISOS_thickness_central_subfield_left	NAC_neuron	0.00950174	-0.0167008	0.0573563	-1.75766	6.0364	0.64883	-1.38996e-07	1.4962e-07	-0.928995
mean_of_vertical_disc_diameter_left	MDT_glia	0.00943239	0.0285985	0.0428028	3.03195	4.53785	0.650788	-1.57852e-07	1.93531e-07	-0.815645
VCDR_regressed_left	PUT_neuron	0.0139702	0.0392483	0.0575573	2.80942	4.11999	0.651742	-8.49784e-08	1.95406e-07	-0.434882
ISOS_RPE_thickness_outer_subfield_left	OFC_neuron	0.010642	0.0362014	0.0570241	3.40174	5.35839	0.653234	-2.65081e-08	1.57476e-07	-0.168332
overall_average_retinal_pigment_epithelium_thickness_left	ACC_neuron	0.00892586	0.0410441	0.0719859	4.59834	8.06487	0.654257	4.59869e-08	1.67738e-07	0.274159
ELM_ISOS_thickness_inner_subfield_left	DLPFC_glia	0.00677454	0.0233306	0.0374131	3.44386	5.5226	0.656217	-1.84225e-07	2.43853e-07	-0.755474
ELM_ISOS_thickness_outer_subfield_right	AMY_glia	0.00471181	0.0240735	0.0440387	5.10918	9.34645	0.658244	-1.98668e-08	2.19137e-07	-0.090659
INL_ELM_thickness_outer_subfield_right	PUT_neuron	0.0139702	0.0314961	0.0398041	2.25452	2.8492	0.66	-6.70753e-08	1.72447e-07	-0.388962
INL_ELM_thickness_right	ITC_neuron	0.00810617	0.0218942	0.0314164	2.70093	3.87562	0.660744	-8.49073e-08	2.42897e-07	-0.349562
GCIPL_thickness_left	PMC_neuron	0.0107811	0.0315192	0.0477302	2.92358	4.42723	0.663256	-2.89373e-08	1.79152e-07	-0.161524
INL_ELM_thickness_right	STC_neuron	0.0100093	0.0237206	0.0315141	2.36986	3.14849	0.663799	-1.12944e-07	1.96453e-07	-0.574916
overall_average_retinal_pigment_epithelium_thickness_left	NAC_neuron	0.00950174	0.0429778	0.0775038	4.52315	8.1568	0.665039	4.67675e-08	1.64613e-07	0.284106
mean_of_vertical_disc_diameter_left	HIPP_neuron	0.00991024	-0.011306	0.0495282	-1.14084	4.99768	0.666134	-2.76287e-07	2.01813e-07	-1.36903
ISOS_RPE_thickness_central_subfield_right	ACC_neuron	0.00892586	-0.0245309	0.0786618	-2.7483	8.81279	0.672004	-1.18553e-07	1.69653e-07	-0.698799
ELM_ISOS_thickness_central_subfield_right	INS_glia	0.00397024	-0.0152907	0.045764	-3.85134	11.5268	0.673866	-2.3131e-07	2.84647e-07	-0.812622
ISOS_RPE_thickness_right	PMC_neuron	0.0107811	0.0354813	0.0587617	3.29108	5.45046	0.674864	3.40554e-08	1.67015e-07	0.203906
INL_ELM_thickness_outer_subfield_left	INS_neuron	0.00793389	-0.00575343	0.032824	-0.725171	4.13718	0.676649	-2.35269e-07	2.62638e-07	-0.895794
VCDR_left	DLPFC_neuron	0.00934162	0.0300455	0.0508943	3.21631	5.44813	0.676753	-1.1817e-07	2.48619e-07	-0.475305
ELM_ISOS_thickness_inner_subfield_left	PUT_neuron	0.0139702	-0.00680827	0.0500936	-0.487341	3.58574	0.677576	-2.13769e-07	1.63348e-07	-1.30867
ISOS_RPE_thickness_inner_subfield_left	NAC_glia	0.00390156	0.0196272	0.0381438	5.0306	9.77653	0.679308	-3.50307e-08	2.76945e-07	-0.12649
ISOS_RPE_thickness_outer_subfield_left	NAC_glia	0.00390156	0.0177161	0.0334992	4.54078	8.58609	0.67986	-8.45659e-08	2.60096e-07	-0.325133
INL_ELM_thickness_right	AMY_neuron	0.004455	0.0152239	0.0261375	3.41726	5.867	0.680031	-6.84231e-08	3.55917e-07	-0.192245
ELM_ISOS_thickness_inner_subfield_left	MDT_neuron	0.0100008	-0.00664818	0.0403383	-0.664762	4.03349	0.680899	-2.57152e-07	1.82696e-07	-1.40754
ELM_ISOS_thickness_outer_subfield_right	PUT_neuron	0.0139702	0.0440027	0.0757637	3.14975	5.42322	0.681109	-5.91435e-09	1.20169e-07	-0.0492168
ISOS_RPE_thickness_outer_subfield_right	AMY_neuron	0.004455	-0.0117178	0.0394509	-2.63025	8.85541	0.681875	-2.01499e-07	3.02288e-07	-0.666581
VCDR_left	AMY_neuron	0.004455	-0.0105282	0.0363763	-2.36324	8.16526	0.682399	-3.79995e-07	3.69248e-07	-1.02911
RNFL_thickness_right	OFC_neuron	0.010642	0.0342881	0.0585209	3.22195	5.49904	0.686006	2.97261e-08	1.43417e-07	0.20727
INL_ELM_thickness_outer_subfield_left	AMY_neuron	0.004455	-0.00589417	0.0256232	-1.32305	5.75155	0.686657	-2.95761e-07	3.57523e-07	-0.827249
INL_RPE_thickness_outer_subfield_left	ACC_neuron	0.00892586	0.0225324	0.0336112	2.5244	3.7656	0.686767	-1.04753e-07	2.44221e-07	-0.428928
RNFL_thickness_right	DLPFC_neuron	0.00934162	0.0332586	0.0593095	3.56026	6.34896	0.687092	4.13649e-08	1.61045e-07	0.256854
INL_ELM_thickness_central_subfield_left	PMC_neuron	0.0107811	0.0310827	0.0505865	2.88308	4.69216	0.687604	-2.37379e-08	1.59641e-07	-0.148695
overall_average_retinal_pigment_epithelium_thickness_right	VLPFC_neuron	0.0112152	0.0399708	0.0722181	3.56398	6.4393	0.689866	9.52901e-08	1.40642e-07	0.677539
ELM_ISOS_thickness_outer_subfield_left	INS_glia	0.00397024	-0.0103723	0.0363673	-2.61253	9.15999	0.692665	-3.41281e-07	2.44602e-07	-1.39525
ELM_ISOS_thickness_outer_subfield_left	PVC_neuron	0.00649715	-0.0109154	0.0439399	-1.68004	6.76295	0.693287	-2.18275e-07	1.76063e-07	-1.23975
ELM_ISOS_thickness_left	PMC_glia	0.00699204	0.0245773	0.0455799	3.51504	6.51882	0.697919	-2.06546e-07	2.154e-07	-0.958894
RNFL_thickness_right	MDT_neuron	0.0100008	0.032164	0.0578104	3.21612	5.78055	0.700428	3.49828e-08	1.45843e-07	0.239867
INL_ELM_thickness_inner_subfield_right	INS_neuron	0.00793389	0.0216431	0.0370515	2.72792	4.67002	0.710057	-1.14239e-07	2.48714e-07	-0.45932
mean_of_vertical_disc_diameter_left	PUT_glia	0.00816303	0.0221889	0.037958	2.71822	4.64999	0.710528	-1.74044e-07	1.96132e-07	-0.887382
overall_macular_thickness_right	DLPFC_neuron	0.00934162	0.0227883	0.0363548	2.43944	3.8917	0.71062	-1.42144e-07	2.34745e-07	-0.605525
ISOS_RPE_thickness_right	MDT_neuron	0.0100008	-0.0114504	0.0588709	-1.14494	5.88659	0.7123	-1.2446e-07	1.72284e-07	-0.722412
ELM_ISOS_thickness_outer_subfield_right	INS_glia	0.00397024	-0.00916204	0.0356922	-2.30768	8.98995	0.713042	-1.92427e-07	2.17314e-07	-0.885477
INL_ELM_thickness_left	MDT_neuron	0.0100008	-0.00497001	0.0411854	-0.496959	4.11819	0.714577	-2.55763e-07	2.58003e-07	-0.99132
INL_ELM_thickness_left	STC_neuron	0.0100093	0.0216557	0.0320664	2.16356	3.20367	0.715916	-9.47397e-08	2.07847e-07	-0.455816
GCIPL_thickness_left	DLPFC_neuron	0.00934162	0.0262326	0.0472938	2.80814	5.0627	0.719723	-3.6233e-08	2.10518e-07	-0.172113
ELM_ISOS_thickness_central_subfield_right	PVC_neuron	0.00649715	-0.0113226	0.0496901	-1.7427	7.64798	0.720695	-1.27853e-07	1.80535e-07	-0.70819
ISOS_RPE_thickness_outer_subfield_right	HIPP_neuron	0.00991024	-0.00860212	0.0520109	-0.868004	5.2482	0.720701	-1.14039e-07	1.77183e-07	-0.643621
ELM_ISOS_thickness_inner_subfield_right	HIPP_neuron	0.00991024	-0.00503006	0.0423822	-0.507562	4.2766	0.724458	-1.99567e-07	1.77682e-07	-1.12318
ELM_ISOS_thickness_outer_subfield_right	NAC_glia	0.00390156	0.0182375	0.0408709	4.6744	10.4755	0.724571	3.90367e-10	2.44661e-07	0.00159554
ELM_ISOS_thickness_central_subfield_left	VLPFC_glia	0.00690767	0.0264685	0.0578832	3.83176	8.37955	0.730845	-7.61415e-08	2.25092e-07	-0.338269
INL_RPE_thickness_inner_subfield_left	INS_neuron	0.00793389	0.0205947	0.0369922	2.59579	4.66256	0.731351	-9.34692e-08	2.56106e-07	-0.364964
INL_ELM_thickness_central_subfield_left	DLPFC_neuron	0.00934162	0.02617	0.049595	2.80144	5.30904	0.733543	-3.42301e-08	1.74429e-07	-0.196241
INL_ELM_thickness_outer_subfield_left	OFC_neuron	0.010642	0.0219971	0.0334126	2.067	3.13969	0.733554	-7.45316e-08	1.95921e-07	-0.380417
INL_RPE_thickness_outer_subfield_right	MDT_neuron	0.0100008	-0.002992	0.038833	-0.299174	3.88297	0.736277	-2.95802e-07	2.52329e-07	-1.17228
ELM_ISOS_thickness_central_subfield_left	PUT_neuron	0.0139702	0.0393077	0.0768127	2.81367	5.49831	0.736611	-2.49969e-08	1.37412e-07	-0.181912
INL_ELM_thickness_outer_subfield_right	STC_neuron	0.0100093	0.0206885	0.0318005	2.06693	3.1771	0.737153	-1.30025e-07	1.92538e-07	-0.675322
INL_thickness_left	PUT_neuron	0.0139702	-0.00170778	0.0470795	-0.122244	3.36999	0.737463	-2.00724e-07	1.90594e-07	-1.05315
mean_of_vertical_disc_diameter_left	AMY_glia	0.00471181	-0.00538165	0.0303744	-1.14216	6.44644	0.740489	-3.3113e-07	2.6831e-07	-1.23413
ISOS_RPE_thickness_inner_subfield_left	AMY_neuron	0.004455	-0.00925768	0.0420559	-2.07804	9.44016	0.744256	-2.13277e-07	2.76098e-07	-0.772466
ISOS_RPE_thickness_left	OFC_neuron	0.010642	0.0295363	0.0581006	2.77544	5.45954	0.744398	-4.74953e-08	1.59007e-07	-0.298699
INL_RPE_thickness_central_subfield_left	STC_neuron	0.0100093	0.0258011	0.0486743	2.57772	4.86292	0.745357	-2.68624e-08	1.45031e-07	-0.185218
ELM_ISOS_thickness_central_subfield_right	DLPFC_glia	0.00677454	0.0253573	0.0576981	3.74302	8.51689	0.745584	-3.09864e-08	2.0896e-07	-0.148289
ELM_ISOS_thickness_inner_subfield_right	ITC_glia	0.00616138	0.0176579	0.0358262	2.8659	5.81464	0.747229	-1.28635e-07	2.42166e-07	-0.531184
ELM_ISOS_thickness_central_subfield_right	AMY_neuron	0.004455	-0.0115393	0.0495768	-2.5902	11.1284	0.74748	-1.64696e-07	2.61121e-07	-0.630724
ISOS_RPE_thickness_right	ACC_neuron	0.00892586	-0.00778435	0.0523078	-0.872111	5.86025	0.74782	-1.07852e-07	1.81627e-07	-0.593813
ISOS_RPE_thickness_outer_subfield_left	ACC_neuron	0.00892586	0.0253914	0.0517216	2.84471	5.79457	0.749353	-5.60205e-08	1.77431e-07	-0.315731
ISOS_RPE_thickness_central_subfield_left	DLPFC_glia	0.00677454	0.0251838	0.0586745	3.71742	8.66103	0.753348	-1.21177e-08	2.12007e-07	-0.0571571
VCDR_regressed_left	OFC_neuron	0.010642	0.0270089	0.053489	2.53795	5.0262	0.753787	-1.66379e-07	2.4615e-07	-0.675927
ISOS_RPE_thickness_inner_subfield_right	ACC_neuron	0.00892586	-0.00983752	0.0600791	-1.10214	6.7309	0.753866	-9.92779e-08	1.70423e-07	-0.582538
INL_ELM_thickness_right	MDT_neuron	0.0100008	-0.00242981	0.0401046	-0.24296	4.01012	0.755302	-2.62198e-07	2.44164e-07	-1.07386
INL_RPE_thickness_central_subfield_left	INS_neuron	0.00793389	-0.00695252	0.0478719	-0.876306	6.03385	0.755941	-1.25384e-07	1.78881e-07	-0.700937
ELM_ISOS_thickness_outer_subfield_left	ACC_neuron	0.00892586	-0.00731463	0.0526649	-0.819488	5.90026	0.757116	-2.07708e-07	1.56192e-07	-1.32982
overall_macular_thickness_right	PUT_neuron	0.0139702	0.027824	0.0456697	1.99167	3.26907	0.761286	-1.15207e-07	1.86687e-07	-0.617111
ELM_ISOS_thickness_inner_subfield_right	PUT_neuron	0.0139702	-0.00198821	0.0532247	-0.142318	3.80987	0.763481	-1.48798e-07	1.54906e-07	-0.960572
Disc_diameter_trans_left	AMY_neuron	0.004455	-0.00351132	0.0264552	-0.788175	5.93831	0.763953	-3.05672e-07	3.02826e-07	-1.0094
INL_ELM_thickness_left	AMY_neuron	0.004455	0.0122017	0.0260333	2.73887	5.84361	0.765369	-7.21379e-08	3.67219e-07	-0.196444
mean_of_vertical_disc_diameter_left	PMC_glia	0.00699204	-0.00412229	0.0380215	-0.589569	5.43783	0.770157	-3.16844e-07	2.35694e-07	-1.3443
ISOS_RPE_thickness_central_subfield_right	INS_neuron	0.00793389	0.031217	0.0805646	3.93464	10.1545	0.771526	2.01161e-08	1.91557e-07	0.105014
ISOS_RPE_thickness_central_subfield_left	ITC_neuron	0.00810617	-0.00951308	0.0608417	-1.17356	7.5056	0.772577	-1.10979e-07	1.86776e-07	-0.594181
ELM_ISOS_thickness_right	VLPFC_glia	0.00690767	0.0198531	0.045551	2.87406	6.59427	0.774833	-1.09656e-07	1.94297e-07	-0.564374
Disc_diameter_trans_left	PMC_neuron	0.0107811	-0.000680375	0.0406185	-0.0631084	3.76758	0.777744	-2.51979e-07	1.9976e-07	-1.26141
ELM_ISOS_thickness_left	NAC_glia	0.00390156	0.0148301	0.0389718	3.80106	9.98876	0.778181	-1.51497e-07	3.24887e-07	-0.466305
INL_thickness_right	PUT_neuron	0.0139702	0.000285604	0.0489564	0.0204438	3.50433	0.778294	-2.17478e-07	1.93173e-07	-1.12582
INL_RPE_thickness_outer_subfield_right	INS_neuron	0.00793389	0.016665	0.0318024	2.10048	4.00842	0.783615	-1.33273e-07	2.65409e-07	-0.50214
Disc_diameter_trans_left	OFC_neuron	0.010642	-0.000891656	0.0425205	-0.0837863	3.99552	0.786266	-2.71394e-07	2.16529e-07	-1.25338
INL_RPE_thickness_inner_subfield_left	NAC_neuron	0.00950174	0.000248575	0.0343332	0.026161	3.61335	0.786845	-1.85529e-07	1.99843e-07	-0.928369
VCDR_left	HIPP_neuron	0.00991024	-0.00469506	0.0554339	-0.473758	5.5936	0.790377	-2.92441e-07	2.57471e-07	-1.13582
Disc_diameter_trans_left	ITC_neuron	0.00810617	0.0184755	0.0398107	2.27919	4.91116	0.791736	-1.44553e-07	2.57819e-07	-0.560678
ELM_ISOS_thickness_inner_subfield_left	ITC_glia	0.00616138	0.0145486	0.032569	2.36126	5.286	0.79586	-2.4471e-07	2.39675e-07	-1.02101
INL_ELM_thickness_inner_subfield_right	MDT_neuron	0.0100008	-0.000188273	0.039632	-0.0188257	3.96287	0.796068	-2.71184e-07	2.10429e-07	-1.28872
RNFL_thickness_left	INS_neuron	0.00793389	0.0233333	0.0603202	2.94097	7.60285	0.797537	5.70468e-10	2.05064e-07	0.0027819
ISOS_RPE_thickness_central_subfield_right	PMC_neuron	0.0107811	-0.012357	0.0909428	-1.14618	8.43542	0.799037	-7.76603e-08	1.62172e-07	-0.478876
ISOS_RPE_thickness_central_subfield_left	DLPFC_neuron	0.00934162	-0.00682117	0.0640881	-0.730192	6.8605	0.800067	-9.92708e-08	1.69277e-07	-0.586439
ELM_ISOS_thickness_outer_subfield_left	OFC_neuron	0.010642	-0.00307085	0.0553505	-0.288559	5.20113	0.803318	-1.89471e-07	1.35694e-07	-1.39631
mean_of_vertical_disc_diameter_left	VLPFC_glia	0.00690767	-0.00235642	0.0372002	-0.341131	5.38534	0.803567	-3.1191e-07	2.27723e-07	-1.36969
ISOS_RPE_thickness_central_subfield_right	PVC_neuron	0.00649715	0.0231516	0.0673799	3.56335	10.3707	0.803878	4.00044e-09	1.94817e-07	0.0205343
VCDR_left	STC_neuron	0.0100093	-0.00209291	0.0500457	-0.209097	4.99993	0.807913	-2.91358e-07	2.34766e-07	-1.24106
RNFL_thickness_left	PMC_neuron	0.0107811	0.0254772	0.0612616	2.36315	5.68234	0.809849	-1.07109e-08	1.5601e-07	-0.0686553
Disc_diameter_trans_left	NAC_glia	0.00390156	0.0103559	0.0270361	2.6543	6.92954	0.810098	-1.39355e-07	3.52422e-07	-0.395421
INL_RPE_thickness_outer_subfield_left	PMC_neuron	0.0107811	0.019516	0.0368762	1.81021	3.42046	0.812657	-1.25616e-07	2.14361e-07	-0.586003
ISOS_RPE_thickness_left	ACC_neuron	0.00892586	0.0208373	0.0506368	2.33448	5.67304	0.813531	-7.35508e-08	1.71554e-07	-0.428734
INL_RPE_thickness_left	ACC_neuron	0.00892586	0.0163037	0.0312654	1.82657	3.50279	0.813796	-1.55559e-07	2.32674e-07	-0.668572
overall_average_retinal_pigment_epithelium_thickness_right	INS_neuron	0.00793389	0.0250688	0.0739355	3.15971	9.31894	0.815021	8.21412e-08	1.99361e-07	0.412021
INL_ELM_thickness_outer_subfield_right	MDT_neuron	0.0100008	0.000456176	0.0411994	0.0456137	4.11959	0.815692	-2.38351e-07	2.43566e-07	-0.978587
INL_ELM_thickness_outer_subfield_right	ITC_neuron	0.00810617	0.0153093	0.0311744	1.8886	3.84576	0.816977	-1.32409e-07	2.35861e-07	-0.561388
INL_RPE_thickness_central_subfield_left	PMC_neuron	0.0107811	0.0223817	0.0503064	2.07602	4.66618	0.817002	-3.04568e-08	1.38607e-07	-0.219735
INL_ELM_thickness_central_subfield_left	MDT_neuron	0.0100008	0.0211292	0.048316	2.11275	4.83119	0.818029	-6.40185e-08	1.57543e-07	-0.406355
INL_ELM_thickness_outer_subfield_left	MDT_neuron	0.0100008	0.000168587	0.0433431	0.0168573	4.33394	0.819644	-1.99908e-07	2.65271e-07	-0.753602
VCDR_regressed_left	VLPFC_neuron	0.0112152	0.0233696	0.0550155	2.08374	4.90544	0.821768	-1.77301e-07	2.41016e-07	-0.735641
ELM_ISOS_thickness_central_subfield_right	NAC_neuron	0.00950174	0.0229877	0.0607003	2.41931	6.38834	0.823164	-1.65116e-08	1.4496e-07	-0.113905
INL_RPE_thickness_inner_subfield_right	NAC_neuron	0.00950174	0.00168742	0.0356741	0.177591	3.75448	0.825895	-1.76114e-07	2.06298e-07	-0.853688
INL_RPE_thickness_central_subfield_left	OFC_neuron	0.010642	0.0210572	0.0477057	1.97868	4.48277	0.826927	-4.25268e-08	1.32787e-07	-0.320263
ELM_ISOS_thickness_left	ACC_glia	0.00628641	0.015071	0.0407491	2.39739	6.48209	0.827602	-2.33791e-07	2.11656e-07	-1.10458
ISOS_RPE_thickness_central_subfield_left	VLPFC_glia	0.00690767	0.020091	0.0616996	2.9085	8.93204	0.830167	-3.6495e-08	2.22772e-07	-0.163822
ISOS_RPE_thickness_right	HIPP_neuron	0.00991024	-0.00190763	0.0554257	-0.192491	5.59277	0.830445	-8.39741e-08	1.70662e-07	-0.492048
overall_macular_thickness_left	NAC_neuron	0.00950174	0.0173043	0.0366443	1.82118	3.85658	0.830771	-9.04515e-08	2.17835e-07	-0.41523
ELM_ISOS_thickness_left	VLPFC_neuron	0.0112152	-0.000710044	0.0578406	-0.0633108	5.15734	0.834813	-2.06455e-07	1.64729e-07	-1.2533
INL_RPE_thickness_outer_subfield_left	STC_neuron	0.0100093	0.016857	0.0329613	1.68413	3.29307	0.835664	-1.64308e-07	2.08287e-07	-0.788857
ELM_ISOS_thickness_inner_subfield_left	HIPP_glia	0.00792664	0.0156551	0.0377398	1.975	4.76113	0.83727	-2.63921e-07	2.1792e-07	-1.21109
ELM_ISOS_thickness_left	MDT_neuron	0.0100008	0.0200524	0.0501381	2.00507	5.01338	0.838901	-1.36718e-07	1.59214e-07	-0.858707
overall_average_retinal_pigment_epithelium_thickness_right	HIPP_neuron	0.00991024	-0.00477189	0.0727421	-0.481511	7.34009	0.839147	-7.20403e-10	1.60144e-07	-0.00449847
ISOS_RPE_thickness_inner_subfield_right	AMY_neuron	0.004455	-0.00519266	0.0482795	-1.16558	10.8372	0.840812	-1.15259e-07	2.641e-07	-0.436424
INL_RPE_thickness_central_subfield_left	HIPP_neuron	0.00991024	-0.000728427	0.0531786	-0.0735025	5.36602	0.841693	-1.07759e-07	1.60315e-07	-0.672172
ELM_ISOS_thickness_central_subfield_right	HIPP_neuron	0.00991024	-0.00403296	0.0703233	-0.406949	7.09602	0.842186	-9.62987e-08	1.70734e-07	-0.564026
INL_ELM_thickness_outer_subfield_left	PMC_neuron	0.0107811	0.018267	0.0377861	1.69436	3.50486	0.842504	-8.31867e-08	2.1695e-07	-0.383437
ELM_ISOS_thickness_central_subfield_right	AMY_glia	0.00471181	-0.00651378	0.0573614	-1.38244	12.174	0.844116	-1.81468e-07	3.0073e-07	-0.603424
ISOS_RPE_thickness_inner_subfield_right	MDT_neuron	0.0100008	0.023187	0.0701061	2.3185	7.01001	0.850191	-1.70559e-08	1.66833e-07	-0.102234
ELM_ISOS_thickness_inner_subfield_left	VLPFC_glia	0.00690767	0.000646043	0.0338307	0.0935255	4.89756	0.852977	-3.57476e-07	2.27998e-07	-1.5679
ELM_ISOS_thickness_inner_subfield_right	VLPFC_glia	0.00690767	0.00013521	0.0367077	0.0195739	5.31404	0.853762	-2.60287e-07	2.38384e-07	-1.09188
VCDR_left	PVC_neuron	0.00649715	0.0141985	0.0426379	2.18535	6.56256	0.854123	-1.57927e-07	2.91602e-07	-0.541584
INL_RPE_thickness_left	STC_neuron	0.0100093	0.0157404	0.0312511	1.57258	3.12221	0.854688	-1.75222e-07	2.02327e-07	-0.866035
ELM_ISOS_thickness_right	INS_glia	0.00397024	-0.00195667	0.0323749	-0.492835	8.15439	0.855055	-2.02612e-07	2.35432e-07	-0.860599
VCDR_regressed_left	ITC_neuron	0.00810617	0.0161177	0.0457858	1.98832	5.64826	0.858444	-1.89935e-07	2.72669e-07	-0.696579
VCDR_left	INS_neuron	0.00793389	-0.000430933	0.0482343	-0.0543154	6.07952	0.861391	-2.56553e-07	2.79308e-07	-0.918529
VCDR_left	OFC_neuron	0.010642	0.0199277	0.0551527	1.87255	5.18254	0.863586	-1.90115e-07	2.40658e-07	-0.789982
VCDR_regressed_left	ACC_neuron	0.00892586	0.0168773	0.0487122	1.89083	5.45742	0.868046	-2.00494e-07	2.65133e-07	-0.7562
INL_RPE_thickness_central_subfield_right	MDT_neuron	0.0100008	0.0179023	0.0476263	1.79008	4.76223	0.868127	-7.53188e-08	1.42293e-07	-0.529322
ELM_ISOS_thickness_central_subfield_left	NAC_glia	0.00390156	-0.00369915	0.0465595	-0.948119	11.9336	0.86906	-1.93975e-07	3.17924e-07	-0.61013
ELM_ISOS_thickness_left	OFC_glia	0.00697415	0.0136728	0.0410919	1.96049	5.89203	0.870195	-2.56909e-07	2.06218e-07	-1.24581
ISOS_RPE_thickness_inner_subfield_left	HIPP_neuron	0.00991024	0.0190636	0.0566591	1.92363	5.71723	0.871414	-5.5723e-08	1.64474e-07	-0.338796
VCDR_regressed_left	INS_neuron	0.00793389	0.000589389	0.0464287	0.0742875	5.85195	0.873363	-2.61707e-07	2.84435e-07	-0.920094
ISOS_RPE_thickness_central_subfield_left	PMC_neuron	0.0107811	0.000202239	0.0682331	0.0187587	6.32898	0.876817	-7.4628e-08	1.58046e-07	-0.472193
VCDR_regressed_left	AMY_neuron	0.004455	-0.000960405	0.0360113	-0.215579	8.08334	0.879908	-2.99871e-07	3.79872e-07	-0.7894
ELM_ISOS_thickness_central_subfield_right	PUT_glia	0.00816303	-0.00145065	0.0651847	-0.17771	7.98535	0.882063	-1.29176e-07	1.99986e-07	-0.645927
overall_average_retinal_pigment_epithelium_thickness_right	NAC_neuron	0.00950174	0.019986	0.0712752	2.1034	7.50128	0.882863	2.49879e-08	1.54963e-07	0.16125
INL_ELM_thickness_outer_subfield_right	INS_neuron	0.00793389	0.00336048	0.0316798	0.42356	3.99297	0.884797	-2.07715e-07	2.45462e-07	-0.846221
INL_RPE_thickness_left	DLPFC_neuron	0.00934162	0.0045336	0.033465	0.485312	3.58236	0.885309	-2.34533e-07	2.30694e-07	-1.01664
INL_RPE_thickness_central_subfield_left	DLPFC_neuron	0.00934162	0.0163588	0.0490119	1.75118	5.24662	0.885912	-4.6163e-08	1.51027e-07	-0.30566
INL_RPE_thickness_right	INS_neuron	0.00793389	0.00379864	0.0291871	0.478786	3.67879	0.887111	-2.42802e-07	2.42436e-07	-1.00151
ELM_ISOS_thickness_left	VLPFC_glia	0.00690767	0.0126523	0.0416266	1.83163	6.02614	0.88948	-2.65523e-07	2.10381e-07	-1.2621
INL_RPE_thickness_outer_subfield_left	INS_neuron	0.00793389	0.00327475	0.0336964	0.412754	4.24715	0.889666	-2.2706e-07	2.68617e-07	-0.845294
INL_RPE_thickness_left	HIPP_neuron	0.00991024	0.0142723	0.0323981	1.44015	3.26915	0.892873	-1.73029e-07	2.11299e-07	-0.818881
INL_RPE_thickness_outer_subfield_right	AMY_neuron	0.004455	0.00819495	0.0279407	1.83949	6.27176	0.89343	-1.97021e-07	4.17314e-07	-0.472115
ELM_ISOS_thickness_inner_subfield_left	OFC_glia	0.00697415	0.0110446	0.0307786	1.58365	4.41323	0.89462	-2.84213e-07	2.0859e-07	-1.36255
INL_RPE_thickness_left	PMC_neuron	0.0107811	0.0148954	0.0340645	1.38162	3.15967	0.903773	-1.56441e-07	2.00539e-07	-0.780102
ISOS_RPE_thickness_central_subfield_right	VLPFC_neuron	0.0112152	0.0218337	0.0888778	1.9468	7.92476	0.904755	-2.03514e-08	1.51088e-07	-0.134699
ELM_ISOS_thickness_inner_subfield_left	PVC_neuron	0.00649715	0.00230569	0.0355144	0.354877	5.46615	0.904844	-2.18776e-07	2.44717e-07	-0.893997
INL_RPE_thickness_outer_subfield_left	HIPP_neuron	0.00991024	0.0140328	0.0346659	1.41599	3.49799	0.905301	-1.68584e-07	2.20432e-07	-0.764788
ISOS_RPE_thickness_central_subfield_left	INS_neuron	0.00793389	0.00119873	0.0586157	0.15109	7.38801	0.90859	-7.20377e-08	1.83182e-07	-0.393256
mean_of_vertical_disc_diameter_left	OFC_glia	0.00697415	0.00258602	0.0386312	0.3708	5.5392	0.909376	-2.81128e-07	2.36088e-07	-1.19078
INL_RPE_thickness_right	AMY_neuron	0.004455	0.00757545	0.0276286	1.70044	6.2017	0.910036	-2.15326e-07	4.12015e-07	-0.522616
mean_of_vertical_disc_diameter_left	NAC_glia	0.00390156	0.000496833	0.0301299	0.127342	7.72251	0.910055	-2.29443e-07	3.14175e-07	-0.730303
INL_ELM_thickness_outer_subfield_left	DLPFC_neuron	0.00934162	0.00523473	0.0364892	0.560367	3.90609	0.910113	-1.62625e-07	2.42812e-07	-0.669758
INL_ELM_thickness_right	INS_neuron	0.00793389	0.00441204	0.0323578	0.5561	4.07843	0.913034	-2.03415e-07	2.56524e-07	-0.792968
INL_ELM_thickness_central_subfield_left	INS_neuron	0.00793389	0.0131848	0.0490168	1.66183	6.17815	0.914309	-7.10832e-08	2.07838e-07	-0.342013
ELM_ISOS_thickness_inner_subfield_left	NAC_glia	0.00390156	0.000693347	0.0314089	0.17771	8.05033	0.917989	-2.71234e-07	3.57215e-07	-0.759303
overall_average_retinal_pigment_epithelium_thickness_right	PVC_neuron	0.00649715	0.011571	0.0501248	1.78094	7.71489	0.918957	4.37873e-08	1.58498e-07	0.276263
ELM_ISOS_thickness_outer_subfield_right	VLPFC_glia	0.00690767	0.0121144	0.0515787	1.75376	7.46687	0.919423	-9.50669e-08	1.83994e-07	-0.516684
VCDR_regressed_left	STC_neuron	0.0100093	0.00519081	0.0481828	0.518599	4.81381	0.919601	-2.70553e-07	2.39171e-07	-1.13121
ISOS_RPE_thickness_central_subfield_right	ITC_neuron	0.00810617	0.016148	0.0801876	1.99206	9.89217	0.919754	-2.24022e-08	1.89567e-07	-0.118176
INL_ELM_thickness_left	DLPFC_neuron	0.00934162	0.0127141	0.0349418	1.36102	3.74045	0.922869	-1.35396e-07	2.39366e-07	-0.565645
ISOS_RPE_thickness_central_subfield_left	PUT_neuron	0.0139702	0.0206989	0.0704855	1.48164	5.04541	0.923833	-3.93183e-08	1.21213e-07	-0.324375
ISOS_RPE_thickness_central_subfield_left	OFC_neuron	0.010642	0.00480089	0.0667376	0.451126	6.27114	0.930161	-7.15026e-08	1.56081e-07	-0.458111
INL_RPE_thickness_outer_subfield_left	DLPFC_neuron	0.00934162	0.00616181	0.0365173	0.659608	3.9091	0.930316	-2.19154e-07	2.47991e-07	-0.883718
ISOS_RPE_thickness_central_subfield_right	MDT_neuron	0.0100008	0.0176082	0.0894495	1.76067	8.94419	0.931954	-2.96653e-08	1.62312e-07	-0.182767
overall_average_retinal_pigment_epithelium_thickness_right	OFC_neuron	0.010642	0.00488426	0.0712639	0.45896	6.69646	0.935342	2.88558e-08	1.46711e-07	0.196684
ISOS_RPE_thickness_inner_subfield_right	NAC_neuron	0.00950174	0.0146739	0.0645259	1.54434	6.79095	0.935969	-2.00571e-08	1.65567e-07	-0.121142
Disc_diameter_trans_left	INS_glia	0.00397024	0.00590191	0.0245545	1.48654	6.18465	0.9369	-2.35711e-07	3.27924e-07	-0.718799
ELM_ISOS_thickness_inner_subfield_left	PMC_glia	0.00699204	0.00962097	0.0365446	1.37599	5.2266	0.942468	-2.95207e-07	2.35872e-07	-1.25156
INL_RPE_thickness_central_subfield_left	MDT_neuron	0.0100008	0.00637775	0.0516651	0.637721	5.16607	0.943885	-8.71293e-08	1.51716e-07	-0.574292
ELM_ISOS_thickness_outer_subfield_right	NAC_neuron	0.00950174	0.0135973	0.0599841	1.43103	6.31296	0.944821	-3.76028e-08	1.43053e-07	-0.262859
ELM_ISOS_thickness_inner_subfield_right	AMY_glia	0.00471181	0.00701883	0.0339343	1.48963	7.20197	0.945539	-1.87983e-07	2.87508e-07	-0.653833
VCDR_regressed_left	HIPP_neuron	0.00991024	0.00633012	0.0538759	0.638746	5.43639	0.946194	-2.53057e-07	2.63502e-07	-0.960359
overall_average_retinal_pigment_epithelium_thickness_right	PMC_neuron	0.0107811	0.00589892	0.0732823	0.547156	6.79732	0.946659	2.67759e-08	1.44531e-07	0.185261
ISOS_RPE_thickness_central_subfield_left	VLPFC_neuron	0.0112152	0.0156407	0.0675213	1.3946	6.02051	0.947682	-4.35932e-08	1.50844e-07	-0.288994
ELM_ISOS_thickness_inner_subfield_right	PMC_glia	0.00699204	0.00459846	0.0392001	0.657671	5.60639	0.951195	-2.30899e-07	2.3615e-07	-0.977763
VCDR_left	ACC_neuron	0.00892586	0.0119572	0.0504376	1.33961	5.65073	0.95137	-2.16966e-07	2.60629e-07	-0.83247
ELM_ISOS_thickness_inner_subfield_right	NAC_glia	0.00390156	0.00597113	0.035623	1.53044	9.13044	0.953376	-1.23383e-07	3.7056e-07	-0.332964
ELM_ISOS_thickness_central_subfield_left	OFC_glia	0.00697415	0.0102661	0.0574964	1.47202	8.24421	0.953744	-1.39284e-07	2.28488e-07	-0.609589
Disc_diameter_trans_left	PVC_glia	0.00767185	0.00952459	0.0330893	1.2415	4.31307	0.955167	-2.66554e-07	2.44638e-07	-1.08959
ISOS_RPE_thickness_central_subfield_right	DLPFC_neuron	0.00934162	0.00474509	0.0834409	0.507952	8.93217	0.955959	-5.15159e-08	1.72194e-07	-0.299174
ELM_ISOS_thickness_inner_subfield_right	ACC_glia	0.00628641	0.00808787	0.0348876	1.28657	5.54969	0.958707	-1.87564e-07	2.30815e-07	-0.812618
ELM_ISOS_thickness_right	PUT_neuron	0.0139702	0.0107102	0.0650904	0.766644	4.65922	0.959247	-8.26676e-08	1.28215e-07	-0.644757
Disc_diameter_trans_left	VLPFC_neuron	0.0112152	0.00911524	0.0415093	0.812758	3.70117	0.959523	-2.1685e-07	1.96638e-07	-1.10279
RNFL_thickness_left	OFC_neuron	0.010642	0.013708	0.0620217	1.2881	5.82799	0.960421	-4.20132e-08	1.61325e-07	-0.260426
VCDR_left	VLPFC_neuron	0.0112152	0.00870981	0.0570009	0.776607	5.08247	0.964432	-2.30459e-07	2.36632e-07	-0.973913
VCDR_left	ITC_neuron	0.00810617	0.0101039	0.0468949	1.24645	5.78509	0.965459	-2.15557e-07	2.64447e-07	-0.815123
INL_RPE_thickness_left	ITC_neuron	0.00810617	0.00940645	0.0307454	1.16041	3.79284	0.966196	-1.95124e-07	2.45107e-07	-0.796075
ISOS_RPE_thickness_central_subfield_left	STC_neuron	0.0100093	0.0126165	0.0699248	1.26048	6.986	0.970146	-5.40892e-08	1.75333e-07	-0.308494
ELM_ISOS_thickness_central_subfield_right	STC_glia	0.0067246	0.0045401	0.0588926	0.675148	8.75778	0.970284	-1.15003e-07	2.20034e-07	-0.522661
ISOS_RPE_thickness_central_subfield_right	OFC_neuron	0.010642	0.00734106	0.0899813	0.689818	8.45528	0.970658	-4.90371e-08	1.63624e-07	-0.299694
ELM_ISOS_thickness_central_subfield_right	PVC_glia	0.00767185	0.00985198	0.0660987	1.28417	8.61574	0.97348	-1.02933e-07	2.15268e-07	-0.478162
Disc_diameter_trans_left	HIPP_neuron	0.00991024	0.0112359	0.043678	1.13377	4.40736	0.975634	-2.05811e-07	2.25029e-07	-0.914599
GCIPL_thickness_left	ITC_neuron	0.00810617	0.00672873	0.0455136	0.830075	5.61469	0.97571	-1.22647e-07	2.2634e-07	-0.541868
ISOS_RPE_thickness_central_subfield_left	NAC_glia	0.00390156	0.00517198	0.043129	1.32562	11.0543	0.97649	-6.1465e-08	2.72892e-07	-0.225236
ISOS_RPE_thickness_outer_subfield_right	MDT_neuron	0.0100008	0.0086419	0.053293	0.864117	5.32885	0.979537	-6.33857e-08	1.71041e-07	-0.370587
ISOS_RPE_thickness_outer_subfield_right	ACC_neuron	0.00892586	0.00786309	0.0485609	0.880933	5.44047	0.982481	-5.47189e-08	1.84214e-07	-0.29704
ISOS_RPE_thickness_central_subfield_right	STC_neuron	0.0100093	0.00815612	0.0912533	0.814856	9.11687	0.983693	-4.98497e-08	1.76613e-07	-0.282253
ISOS_RPE_thickness_central_subfield_right	PUT_neuron	0.0139702	0.0122275	0.0928869	0.875256	6.64891	0.985009	-3.77796e-08	1.21037e-07	-0.312131
INL_RPE_thickness_outer_subfield_left	ITC_neuron	0.00810617	0.00866186	0.0333281	1.06855	4.11145	0.986657	-1.95227e-07	2.59016e-07	-0.753724
INL_ELM_thickness_inner_subfield_left	MDT_neuron	0.0100008	0.00926868	0.0478824	0.926789	4.78783	0.987745	-1.94157e-07	2.65975e-07	-0.729983
overall_average_retinal_pigment_epithelium_thickness_right	STC_neuron	0.0100093	0.00891414	0.07491	0.890587	7.48405	0.988274	3.78166e-08	1.63989e-07	0.230604
ELM_ISOS_thickness_inner_subfield_right	OFC_glia	0.00697415	0.00748123	0.0370181	1.07271	5.3079	0.989061	-2.12233e-07	2.36395e-07	-0.897791
INL_ELM_thickness_outer_subfield_left	ITC_neuron	0.00810617	0.00771996	0.0322904	0.952357	3.98343	0.990431	-1.40894e-07	2.50075e-07	-0.563406
ISOS_RPE_thickness_inner_subfield_right	HIPP_neuron	0.00991024	0.00912886	0.0673889	0.921155	6.79993	0.990749	-4.51332e-08	1.68242e-07	-0.268264
INL_ELM_thickness_outer_subfield_left	STC_neuron	0.0100093	0.0103224	0.0329285	1.03128	3.2898	0.9924	-1.43759e-07	2.06489e-07	-0.696206
INL_ELM_thickness_left	INS_neuron	0.00793389	0.00818696	0.0329139	1.0319	4.14852	0.993846	-1.49352e-07	2.69157e-07	-0.554888
ELM_ISOS_thickness_inner_subfield_right	INS_glia	0.00397024	0.00415592	0.0292338	1.04677	7.36325	0.994921	-1.86069e-07	3.03524e-07	-0.613031
ISOS_RPE_thickness_central_subfield_left	AMY_glia	0.00471181	0.00441312	0.0479728	0.936609	10.1814	0.995031	-1.00959e-07	2.50417e-07	-0.403165
RNFL_thickness_left	MDT_neuron	0.0100008	0.0101636	0.0585379	1.01628	5.8533	0.997766	-4.39554e-08	1.57224e-07	-0.279572
INL_ELM_thickness_outer_subfield_right	AMY_neuron	0.004455	0.00443041	0.0245527	0.99448	5.51128	0.9992	-2.0965e-07	3.30745e-07	-0.633873

### Sheet: Epigenome_tissues_list
Tissue type	Full name
LNG.IMR90	IMR90 fetal lung fibroblasts Cell Line
ESC.WA7	ES-WA7 Cells
ESC.H9	H9 Cells
ESC.I3	ES-I3 Cells
ESC.HUES6	HUES6 Cells
ESC.HUES48	HUES48 Cells
ESC.HUES64	HUES64 Cells
ESC.H1	H1 Cells
ESC.4STAR	ES-UCSF4 Cells
IPSC.20B	iPS-20b Cells
IPSC.18	iPS-18 Cells
IPSC.15b	iPS-15b Cells
IPSC.DF.6.9	iPS DF 6.9 Cells
IPSC.DF.19.11	iPS DF 19.11 Cells
ESDR.H1.NEUR.PROG	H1 Derived Neuronal Progenitor Cultured Cells
ESDR.H9.NEUR.PROG	H9 Derived Neuronal Progenitor Cultured Cells
ESDR.H9.NEUR	H9 Derived Neuron Cultured Cells
ESDR.CD56.MESO	hESC Derived CD56+ Mesoderm Cultured Cells
ESDR.CD56.ECTO	hESC Derived CD56+ Ectoderm Cultured Cells
ESDR.CD184.ENDO	hESC Derived CD184+ Endoderm Cultured Cells
ESDR.H1.BMP4.MESO	H1 BMP4 Derived Mesendoderm Cultured Cells
ESDR.H1.BMP4.TROP	H1 BMP4 Derived Trophoblast Cultured Cells
ESDR.H1.MSC	H1 Derived Mesenchymal Stem Cells
BLD.PER.MONUC.PC	Primary mononuclear cells from peripheral blood
BLD.CD3.PPC	Primary T cells from peripheral blood
BLD.CD4.CD25I.CD127.TMEMPC	Primary T cells effector/memory enriched from peripheral blood
BLD.CD3.CPC	Primary T cells from cord blood
BLD.CD4.CD25.CD127M.TREGPC	Primary T regulatory cells from peripheral blood
BLD.CD4.CD25M.TPC	Primary T helper cells from peripheral blood
BLD.CD4.CD25M.CD45RA.NPC	Primary T helper naive cells from peripheral blood
BLD.CD4.CD25M.IL17M.PL.TPC	Primary T helper cells PMA-I stimulated
BLD.CD4.CD25M.IL17P.PL.TPC	Primary T helper 17 cells PMA-I stimulated
BLD.CD4.CD25M.CD45RO.MPC	Primary T helper memory cells from peripheral blood 1
BLD.CD4.MPC	Primary T helper memory cells from peripheral blood 2
BLD.CD8.MPC	Primary T CD8+ memory cells from peripheral blood
BLD.CD4.NPC	Primary T helper naive cells from peripheral blood
BLD.CD8.NPC	Primary T CD8+ naive cells from peripheral blood
BLD.CD14.PC	Primary monocytes from peripheral blood
BLD.CD19.CPC	Primary B cells from cord blood
BLD.CD34.PC	Primary hematopoietic stem cells
BLD.MOB.CD34.PC.M	Primary hematopoietic stem cells G-CSF-mobilized Male
BLD.MOB.CD34.PC.F	Primary hematopoietic stem cells G-CSF-mobilized Female
BLD.CD34.CC	Primary hematopoietic stem cells short term culture
BLD.CD19.PPC	Primary B cells from peripheral blood
BLD.CD56.PC	Primary Natural Killer cells from peripheral blood
BLD.CD15.PC	Primary neutrophils from peripheral blood
STRM.MRW.MSC	Bone Marrow Derived Cultured Mesenchymal Stem Cells
STRM.CHON.MRW.DR.MSC	Mesenchymal Stem Cell Derived Chondrocyte Cultured Cells
FAT.ADIP.DR.MSC	Adipose Derived Mesenchymal Stem Cell Cultured Cells
FAT.MSC.DR.ADIP	Mesenchymal Stem Cell Derived Adipocyte Cultured Cells
MUS.SAT	Muscle Satellite Cultured Cells
SKIN.PEN.FRSK.FIB.01	Foreskin Fibroblast Primary Cells skin01
SKIN.PEN.FRSK.FIB.02	Foreskin Fibroblast Primary Cells skin02
SKIN.PEN.FRSK.MEL.01	Foreskin Melanocyte Primary Cells skin01
SKIN.PEN.FRSK.MEL.03	Foreskin Melanocyte Primary Cells skin03
SKIN.PEN.FRSK.KER.02	Foreskin Keratinocyte Primary Cells skin02
SKIN.PEN.FRSK.KER.03	Foreskin Keratinocyte Primary Cells skin03
BRST.HMEC.35	Breast variant Human Mammary Epithelial Cells (vHMEC)
BRST.MYO	Breast Myoepithelial Primary Cells
BRN.GANGEM.DR.NRSPHR	Ganglion Eminence derived primary cultured neurospheres
BRN.CRTX.DR.NRSPHR	Cortex derived primary cultured neurospheres
THYM	Thymus
THYM.FET	Fetal Thymus
BRN.HIPP.MID	Brain Hippocampus Middle
BRN.SUB.NIG	Brain Substantia Nigra
BRN.ANT.CAUD	Brain Anterior Caudate
BRN.CING.GYR	Brain Cingulate Gyrus
BRN.INF.TMP	Brain Inferior Temporal Lobe
BRN.ANG.GYR	Brain Angular Gyrus
BRN.DL.PRFRNTL.CRTX	Brain_Dorsolateral_Prefrontal_Cortex
BRN.GRM.MTRX	Brain Germinal Matrix
BRN.FET.F	Fetal Brain Female
BRN.FET.M	Fetal Brain Male
FAT.ADIP.NUC	Adipose Nuclei
MUS.PSOAS	Psoas Muscle
MUS.SKLT.F	Skeletal Muscle Female
MUS.SKLT.M	Skeletal Muscle Male
MUS.TRNK.FET	Fetal Muscle Trunk
MUS.LEG.FET	Fetal Muscle Leg
HRT.FET	Fetal Heart
HRT.ATR.R	Right Atrium
HRT.VENT.L	Left Ventricle
HRT.VNT.R	Right Ventricle
VAS.AOR	Aorta
GI.DUO.SM.MUS	Duodenum Smooth Muscle
GI.CLN.SM.MUS	Colon Smooth Muscle
GI.RECT.SM.MUS	Rectal Smooth Muscle
GI.STMC.MUS	Stomach Smooth Muscle
GI.STMC.FET	Fetal Stomach
GI.S.INT.FET	Fetal Intestine Small
GI.L.INT.FET	Fetal Intestine Large
GI.S.INT	Small Intestine
GI.CLN.SIG	Sigmoid Colon
GI.CLN.MUC	Colonic Mucosa
GI.RECT.MUC.29	Rectal Mucosa Donor 29
GI.RECT.MUC.31	Rectal Mucosa Donor 31
GI.STMC.MUC	Stomach Mucosa
GI.DUO.MUC	Duodenum Mucosa
GI.ESO	Esophagus
GI.STMC.GAST	Gastric
PLCNT.AMN	Placenta Amnion
KID.FET	Fetal Kidney
LNG.FET	Fetal Lung
OVRY	Ovary
PANC.ISLT	Pancreatic Islets
ADRL.GLND.FET	Fetal Adrenal Gland
PLCNT.FET	Placenta
LIV.ADLT	Liver
PANC	Pancreas
LNG	Lung
SPLN	Spleen
LNG.A549.ETOH002.CNCR	A549 EtOH 0.02pct Lung Carcinoma Cell Line
BLD.DND41.CNCR	Dnd41 TCell Leukemia Cell Line
BLD.GM12878	GM12878 Lymphoblastoid Cells
CRVX.HELAS3.CNCR	HeLa-S3 Cervical Carcinoma Cell Line
LIV.HEPG2.CNCR	HepG2 Hepatocellular Carcinoma Cell Line
BRST.HMEC	HMEC Mammary Epithelial Primary Cells
MUS.HSMM	HSMM Skeletal Muscle Myoblasts Cells
MUS.HSMMT	HSMM cell derived Skeletal Muscle Myotubes Cells
VAS.HUVEC	HUVEC Umbilical Vein Endothelial Primary Cells
BLD.K562.CNCR	K562 Leukemia Cells
BLD.CD14.MONO	Monocytes-CD14+ RO01746 Primary Cells
BRN.NHA	NH-A Astrocytes Primary Cells
SKIN.NHDFAD	NHDF-Ad Adult Dermal Fibroblast Primary Cells
SKIN.NHEK	NHEK-Epidermal Keratinocyte Primary Cells
LNG.NHLF	NHLF Lung Fibroblast Primary Cells
BONE.OSTEO	Osteoblast Primary Cells

### Sheet: Brain_cell_type_list
Cell type	Full name
ACC_glia	anterior cingulate cortex_glia
ACC_neuron	anterior cingulate cortex_neuron
AMY_glia	Amygdala_glia
AMY_neuron	Amygdala_neuron
DLPFC_glia	dorsolateral prefrontal cortex_glia
DLPFC_neuron	dorsolateral prefrontal cortex_neuron
HIPP_glia	Hippocampus_glia
HIPP_neuron	Hippocampus_neuron
INS_glia	insular cortex_glia
INS_neuron	insular cortex_neuron
ITC_glia	inferior temporal cortex;_glia
ITC_neuron	inferior temporal cortex;_neuron
MDT_glia	Mediodorsal thalamus_glia
MDT_neuron	Mediodorsal thalamus_neuron
NAC_glia	Nucleus accumbens_glia
NAC_neuron	Nucleus accumbens_neuron
OFC_glia	orbitofrontal cortex_glia
OFC_neuron	orbitofrontal cortex_neuron
PMC_glia	primary motor cortex_glia
PMC_neuron	primary motor cortex_neuron
PUT_glia	Putamen_glia
PUT_neuron	Putamen_neuron
PVC_glia	Primary visual cortex_glia
PVC_neuron	Primary visual cortex_neuron
STC_glia	superior temporal cortex_glia
STC_neuron	superior temporal cortex_neuron
VLPFC_glia	ventrolateral prefrontal cortex_glia
VLPFC_neuron	ventrolateral prefrontal cortex_neuron
