## Supplementary material for "Eye-brain connections revealed by multimodal retinal and brain imaging genetics in the UK Biobank": supp_table: Table_S11_MR.xlsx

### Sheet: Brain_disease
Table S11. Mendelian randomization analysis between retinal imaging traits and brain diseases. This sheet provides the 25 brain diseases we have studied in this analysis.
Phenocode	Name	Category	N_cases	N_controls	Download_url
AUD	Alcohol use disorder, ICD-based	V Mental and behavioural disorders (F5_)	12662	296492	gs://finngen-public-data-r7/summary_stats/finngen_R7_AUD.gz
F5_ALCOHOL	Mental and behavioural disorders due to alcohol	V Mental and behavioural disorders (F5_)	16077	290126	gs://finngen-public-data-r7/summary_stats/finngen_R7_F5_ALCOHOL.gz
F5_ALLANXIOUS	All anxiety disorders	V Mental and behavioural disorders (F5_)	18358	278818	gs://finngen-public-data-r7/summary_stats/finngen_R7_F5_ALLANXIOUS.gz
F5_DEMENTIA	Dementia	V Mental and behavioural disorders (F5_)	11602	294500	gs://finngen-public-data-r7/summary_stats/finngen_R7_F5_DEMENTIA.gz
F5_DEMENTIA_INCLAVO	Dementia, including avohilmo	V Mental and behavioural disorders (F5_)	25248	283906	gs://finngen-public-data-r7/summary_stats/finngen_R7_F5_DEMENTIA_INCLAVO.gz
F5_DEPRESSIO	Depression	V Mental and behavioural disorders (F5_)	33812	271380	gs://finngen-public-data-r7/summary_stats/finngen_R7_F5_DEPRESSIO.gz
F5_MOOD	Mood [affective] disorders	V Mental and behavioural disorders (F5_)	37774	271380	gs://finngen-public-data-r7/summary_stats/finngen_R7_F5_MOOD.gz
F5_NEUROTIC	Neurotic, stress-related and somatoform disorders	V Mental and behavioural disorders (F5_)	30336	278818	gs://finngen-public-data-r7/summary_stats/finngen_R7_F5_NEUROTIC.gz
F5_PSYCH	Psychiatric diseases	V Mental and behavioural disorders (F5_)	79207	229947	gs://finngen-public-data-r7/summary_stats/finngen_R7_F5_PSYCH.gz
F5_SCHIZO	Schizophrenia, schizotypal and delusional disorders	V Mental and behavioural disorders (F5_)	11658	297496	gs://finngen-public-data-r7/summary_stats/finngen_R7_F5_SCHIZO.gz
F5_SUBSTANCE	Mental and behavioural disorders due to psychoctive substance use	V Mental and behavioural disorders (F5_)	19028	290126	gs://finngen-public-data-r7/summary_stats/finngen_R7_F5_SUBSTANCE.gz
F5_UNSMENDIS	Unspecified mental disorder	V Mental and behavioural disorders (F5_)	14205	294949	gs://finngen-public-data-r7/summary_stats/finngen_R7_F5_UNSMENDIS.gz
G6_AD_WIDE	Alzheimer‚Äôs disease, wide definition	VI Diseases of the nervous system (G6_)	9271	299883	gs://finngen-public-data-r7/summary_stats/finngen_R7_G6_AD_WIDE.gz
G6_ALZHEIMER	Alzheimer disease	VI Diseases of the nervous system (G6_)	6281	302873	gs://finngen-public-data-r7/summary_stats/finngen_R7_G6_ALZHEIMER.gz
G6_ALZHEIMER_INCLAVO	Alzheimer disease, including avohilmo	VI Diseases of the nervous system (G6_)	7803	301351	gs://finngen-public-data-r7/summary_stats/finngen_R7_G6_ALZHEIMER_INCLAVO.gz
G6_CARPTU	Carpal tunnel syndrome	VI Diseases of the nervous system (G6_)	17198	273097	gs://finngen-public-data-r7/summary_stats/finngen_R7_G6_CARPTU.gz
G6_EPIPAROX	Episodal and paroxysmal disorders	VI Diseases of the nervous system (G6_)	65651	243503	gs://finngen-public-data-r7/summary_stats/finngen_R7_G6_EPIPAROX.gz
G6_EPLEPSY	Epilepsy	VI Diseases of the nervous system (G6_)	8523	243503	gs://finngen-public-data-r7/summary_stats/finngen_R7_G6_EPLEPSY.gz
G6_MIGRAINE	Migraine	VI Diseases of the nervous system (G6_)	13465	243503	gs://finngen-public-data-r7/summary_stats/finngen_R7_G6_MIGRAINE.gz
G6_NERPLEX	Nerve, nerve root and plexus disorders	VI Diseases of the nervous system (G6_)	36057	273097	gs://finngen-public-data-r7/summary_stats/finngen_R7_G6_NERPLEX.gz
G6_NEURO	Neurological diseases	VI Diseases of the nervous system (G6_)	106629	202525	gs://finngen-public-data-r7/summary_stats/finngen_R7_G6_NEURO.gz
G6_NEURODEG	Other degenerative diseases of the nervous system	VI Diseases of the nervous system (G6_)	7288	301866	gs://finngen-public-data-r7/summary_stats/finngen_R7_G6_NEURODEG.gz
G6_SLEEPAPNO	Sleep apnoea	VI Diseases of the nervous system (G6_)	27207	280720	gs://finngen-public-data-r7/summary_stats/finngen_R7_G6_SLEEPAPNO.gz
G6_SLEEPAPNO_INCLAVO	Sleep apnoea, including avohilmo	VI Diseases of the nervous system (G6_)	29035	280119	gs://finngen-public-data-r7/summary_stats/finngen_R7_G6_SLEEPAPNO_INCLAVO.gz
G6_TIA	Transient ischemic attack	VI Diseases of the nervous system (G6_)	13790	288919	gs://finngen-public-data-r7/summary_stats/finngen_R7_G6_TIA.gz

### Sheet: MR_methods
Table S11. Mendelian randomization analysis between retinal imaging traits and brain diseases. This sheet shows all the Mendelian randomization methods used in the paper.
MR Methods	Reference	R package	Github
IVW fixed effect	Burgess S, Butterworth A, Thompson SG. Mendelian Randomization Analysis With Multiple Genetic Variants Using Summarized Data. Genetic Epidemiology 2013;37:658-665.	TwoSampleMR	https://github.com/mrcieu/TwoSampleMR
IVW random effect	Bowden J, Del Greco M F, Minelli C, Davey Smith G, Sheehan N, Thompson J. A framework for the investigation of pleiotropy in two-sample summary data Mendelian randomization. Statistics in medicine 2017;36:1783-1802.	TwoSampleMR	https://github.com/mrcieu/TwoSampleMR
DIVW	Ye, T., Shao, J. & Kang, H. Debiased inverse-variance weighted estimator in two-sample summary-data Mendelian randomization. The Annals of statistics 49, 2079-2100 (2021).	divw	https://github.com/tye27/mr.divw
MR Egger	Bowden J, Davey Smith G, Burgess S. Mendelian randomization with invalid instruments: effect estimation and bias detection through Egger regression. International Journal of Epidemiology 2015;44:512-525.	TwoSampleMR	https://github.com/mrcieu/TwoSampleMR
Simple Median	Bowden J, Davey Smith G, Haycock PC, Burgess S. Consistent Estimation in Mendelian Randomization with Some Invalid Instruments Using a Weighted Median Estimator. Genet Epidemiol 2016;40:304-14.	TwoSampleMR	https://github.com/mrcieu/TwoSampleMR
Simple Mode	Hartwig FP, Davey Smith G, Bowden J. Robust inference in summary data Mendelian randomization via the zero modal pleiotropy assumption. International Journal of Epidemiology 2017;46:1985-1998.	TwoSampleMR	https://github.com/mrcieu/TwoSampleMR
MR RAPS	Zhao Q WJ, Hemani G, Bowden J, Small DS. Statistical inference in two-sample summary-data Mendelian randomization using robust adjusted profile score. arXiv 2018.	mr.raps	https://github.com/qingyuanzhao/mr.raps
GRAPPLE	Wang, J., Zhao, Q., Bowden, J., Hemani, G., Davey Smith, G., Small, D. S., & Zhang, N. R. (2021). Causal inference for heritable phenotypic risk factors using heterogeneous genetic instruments. PLoS genetics, 17(6), e1009575.	GRAPPLE	https://github.com/jingshuw/GRAPPLE

### Sheet: Direction_1
Table S11. Mendelian randomization analysis between retinal imaging traits and brain diseases. This sheet shows the significant causal genetic links from brain diseases to retinal imaging traits after bonferroni correction of multiple testing.
exp.category	id.exposure	out.category	id.outcome	method	nsnp	b	se	pval	Bon_p	snps	IVW.Cochran.s.Q	MR.Egger.intercept	outlier.detected.in.grapple
V Mental and behavioural disorders (F5_)	Dementia, including avohilmo	Derived OCT measures	INL_thickness_left	MR Egger	9	0.111374	0.0505623	0.0634762	1	rs11666698,rs12610524,rs183110257,rs2199575,rs344819,rs41542613,rs429358,rs5167,rs8111560	0.00798147	0.76697	0
V Mental and behavioural disorders (F5_)	Dementia, including avohilmo	Derived OCT measures	INL_thickness_left	Inverse variance weighted (fixed effects)	9	0.099547	0.019265	2.38e-07	0.00190795	rs11666698,rs12610524,rs183110257,rs2199575,rs344819,rs41542613,rs429358,rs5167,rs8111560	0.00798147	0.76697	0
V Mental and behavioural disorders (F5_)	Dementia, including avohilmo	Derived OCT measures	INL_thickness_left	Inverse variance weighted (multiplicative random effects)	9	0.099547	0.0309909	0.00131753	1	rs11666698,rs12610524,rs183110257,rs2199575,rs344819,rs41542613,rs429358,rs5167,rs8111560	0.00798147	0.76697	0
V Mental and behavioural disorders (F5_)	Dementia, including avohilmo	Derived OCT measures	INL_thickness_left	Weighted mode	9	0.128525	0.0252645	0.00094469	1	rs11666698,rs12610524,rs183110257,rs2199575,rs344819,rs41542613,rs429358,rs5167,rs8111560	0.00798147	0.76697	0
V Mental and behavioural disorders (F5_)	Dementia, including avohilmo	Derived OCT measures	INL_thickness_left	Weighted median	9	0.124731	0.0226392	3.6e-08	0.000288989	rs11666698,rs12610524,rs183110257,rs2199575,rs344819,rs41542613,rs429358,rs5167,rs8111560	0.00798147	0.76697	0
V Mental and behavioural disorders (F5_)	Dementia, including avohilmo	Derived OCT measures	INL_thickness_left	DIVW	9	0.100204	0.0195805	1.55e-07	0.00124302	rs11666698,rs12610524,rs183110257,rs2199575,rs344819,rs41542613,rs429358,rs5167,rs8111560	0.00798147	0.76697	0
V Mental and behavioural disorders (F5_)	Dementia, including avohilmo	Derived OCT measures	INL_thickness_left	GRAPPLE	9	0.0984361	0.0377136	0.00905169	1	rs11666698,rs12610524,rs183110257,rs2199575,rs344819,rs41542613,rs429358,rs5167,rs8111560	0.00798147	0.76697	0
V Mental and behavioural disorders (F5_)	Dementia, including avohilmo	Derived OCT measures	INL_thickness_left	mr_raps	9	0.116243	0.0201255	7.65e-09	6.15e-05	rs11666698,rs12610524,rs183110257,rs2199575,rs344819,rs41542613,rs429358,rs5167,rs8111560	0.00798147	0.76697	0
V Mental and behavioural disorders (F5_)	Dementia, including avohilmo	Derived OCT measures	INL_thickness_right	MR Egger	9	0.110447	0.0436483	0.0392108	1	rs11666698,rs12610524,rs183110257,rs2199575,rs344819,rs41542613,rs429358,rs5167,rs8111560	0.0456236	0.690526	1
V Mental and behavioural disorders (F5_)	Dementia, including avohilmo	Derived OCT measures	INL_thickness_right	Inverse variance weighted (fixed effects)	9	0.0966939	0.0191539	4.46e-07	0.00358082	rs11666698,rs12610524,rs183110257,rs2199575,rs344819,rs41542613,rs429358,rs5167,rs8111560	0.0456236	0.690526	1
V Mental and behavioural disorders (F5_)	Dementia, including avohilmo	Derived OCT measures	INL_thickness_right	Inverse variance weighted (multiplicative random effects)	9	0.0966939	0.0269018	0.000325225	1	rs11666698,rs12610524,rs183110257,rs2199575,rs344819,rs41542613,rs429358,rs5167,rs8111560	0.0456236	0.690526	1
V Mental and behavioural disorders (F5_)	Dementia, including avohilmo	Derived OCT measures	INL_thickness_right	Weighted mode	9	0.12257	0.0233725	0.000779296	1	rs11666698,rs12610524,rs183110257,rs2199575,rs344819,rs41542613,rs429358,rs5167,rs8111560	0.0456236	0.690526	1
V Mental and behavioural disorders (F5_)	Dementia, including avohilmo	Derived OCT measures	INL_thickness_right	Weighted median	9	0.114383	0.0225353	3.86e-07	0.00309984	rs11666698,rs12610524,rs183110257,rs2199575,rs344819,rs41542613,rs429358,rs5167,rs8111560	0.0456236	0.690526	1
V Mental and behavioural disorders (F5_)	Dementia, including avohilmo	Derived OCT measures	INL_thickness_right	DIVW	9	0.0973306	0.0194588	2.84e-07	0.00227973	rs11666698,rs12610524,rs183110257,rs2199575,rs344819,rs41542613,rs429358,rs5167,rs8111560	0.0456236	0.690526	1
V Mental and behavioural disorders (F5_)	Dementia, including avohilmo	Derived OCT measures	INL_thickness_right	GRAPPLE	9	0.0952535	0.0359855	0.00812091	1	rs11666698,rs12610524,rs183110257,rs2199575,rs344819,rs41542613,rs429358,rs5167,rs8111560	0.0456236	0.690526	1
V Mental and behavioural disorders (F5_)	Dementia, including avohilmo	Derived OCT measures	INL_thickness_right	mr_raps	9	0.10656	0.0199777	9.61e-08	0.000771845	rs11666698,rs12610524,rs183110257,rs2199575,rs344819,rs41542613,rs429358,rs5167,rs8111560	0.0456236	0.690526	1
V Mental and behavioural disorders (F5_)	Dementia, including avohilmo	Derived OCT measures	ISOS_RPE_thickness_central_subfield_left	MR Egger	9	0.0991461	0.029383	0.011851	1	rs11666698,rs12610524,rs183110257,rs2199575,rs344819,rs41542613,rs429358,rs5167,rs8111560	0.832702	0.822905	0
V Mental and behavioural disorders (F5_)	Dementia, including avohilmo	Derived OCT measures	ISOS_RPE_thickness_central_subfield_left	Inverse variance weighted (fixed effects)	9	0.10433	0.0191238	4.88e-08	0.00039225	rs11666698,rs12610524,rs183110257,rs2199575,rs344819,rs41542613,rs429358,rs5167,rs8111560	0.832702	0.822905	0
V Mental and behavioural disorders (F5_)	Dementia, including avohilmo	Derived OCT measures	ISOS_RPE_thickness_central_subfield_left	Inverse variance weighted (multiplicative random effects)	9	0.10433	0.0139592	7.78e-14	6.25e-10	rs11666698,rs12610524,rs183110257,rs2199575,rs344819,rs41542613,rs429358,rs5167,rs8111560	0.832702	0.822905	0
V Mental and behavioural disorders (F5_)	Dementia, including avohilmo	Derived OCT measures	ISOS_RPE_thickness_central_subfield_left	Weighted mode	9	0.107975	0.022718	0.00144001	1	rs11666698,rs12610524,rs183110257,rs2199575,rs344819,rs41542613,rs429358,rs5167,rs8111560	0.832702	0.822905	0
V Mental and behavioural disorders (F5_)	Dementia, including avohilmo	Derived OCT measures	ISOS_RPE_thickness_central_subfield_left	Weighted median	9	0.106752	0.0213674	5.85e-07	0.0046996	rs11666698,rs12610524,rs183110257,rs2199575,rs344819,rs41542613,rs429358,rs5167,rs8111560	0.832702	0.822905	0
V Mental and behavioural disorders (F5_)	Dementia, including avohilmo	Derived OCT measures	ISOS_RPE_thickness_central_subfield_left	DIVW	9	0.105018	0.0194583	3.39e-08	0.000271999	rs11666698,rs12610524,rs183110257,rs2199575,rs344819,rs41542613,rs429358,rs5167,rs8111560	0.832702	0.822905	0
V Mental and behavioural disorders (F5_)	Dementia, including avohilmo	Derived OCT measures	ISOS_RPE_thickness_central_subfield_left	GRAPPLE	9	0.105514	0.0199097	1.16e-07	0.000931909	rs11666698,rs12610524,rs183110257,rs2199575,rs344819,rs41542613,rs429358,rs5167,rs8111560	0.832702	0.822905	0
V Mental and behavioural disorders (F5_)	Dementia, including avohilmo	Derived OCT measures	ISOS_RPE_thickness_central_subfield_left	mr_raps	9	0.105205	0.0200029	1.44e-07	0.00116006	rs11666698,rs12610524,rs183110257,rs2199575,rs344819,rs41542613,rs429358,rs5167,rs8111560	0.832702	0.822905	0
V Mental and behavioural disorders (F5_)	Dementia, including avohilmo	Derived OCT measures	ISOS_RPE_thickness_central_subfield_right	MR Egger	9	0.103546	0.029369	0.0096534	1	rs11666698,rs12610524,rs183110257,rs2199575,rs344819,rs41542613,rs429358,rs5167,rs8111560	0.719833	0.44836	0
V Mental and behavioural disorders (F5_)	Dementia, including avohilmo	Derived OCT measures	ISOS_RPE_thickness_central_subfield_right	Inverse variance weighted (fixed effects)	9	0.0856408	0.0191144	7.45e-06	0.0598268	rs11666698,rs12610524,rs183110257,rs2199575,rs344819,rs41542613,rs429358,rs5167,rs8111560	0.719833	0.44836	0
V Mental and behavioural disorders (F5_)	Dementia, including avohilmo	Derived OCT measures	ISOS_RPE_thickness_central_subfield_right	Inverse variance weighted (multiplicative random effects)	9	0.0856408	0.0156281	4.26e-08	0.000341722	rs11666698,rs12610524,rs183110257,rs2199575,rs344819,rs41542613,rs429358,rs5167,rs8111560	0.719833	0.44836	0
V Mental and behavioural disorders (F5_)	Dementia, including avohilmo	Derived OCT measures	ISOS_RPE_thickness_central_subfield_right	Weighted mode	9	0.0862352	0.0216975	0.00409342	1	rs11666698,rs12610524,rs183110257,rs2199575,rs344819,rs41542613,rs429358,rs5167,rs8111560	0.719833	0.44836	0
V Mental and behavioural disorders (F5_)	Dementia, including avohilmo	Derived OCT measures	ISOS_RPE_thickness_central_subfield_right	Weighted median	9	0.0866205	0.0214974	5.59e-05	0.449204	rs11666698,rs12610524,rs183110257,rs2199575,rs344819,rs41542613,rs429358,rs5167,rs8111560	0.719833	0.44836	0
V Mental and behavioural disorders (F5_)	Dementia, including avohilmo	Derived OCT measures	ISOS_RPE_thickness_central_subfield_right	DIVW	9	0.0862053	0.0193811	4.34e-06	0.034818	rs11666698,rs12610524,rs183110257,rs2199575,rs344819,rs41542613,rs429358,rs5167,rs8111560	0.719833	0.44836	0
V Mental and behavioural disorders (F5_)	Dementia, including avohilmo	Derived OCT measures	ISOS_RPE_thickness_central_subfield_right	GRAPPLE	9	0.0856499	0.0198439	1.59e-05	0.127486	rs11666698,rs12610524,rs183110257,rs2199575,rs344819,rs41542613,rs429358,rs5167,rs8111560	0.719833	0.44836	0
V Mental and behavioural disorders (F5_)	Dementia, including avohilmo	Derived OCT measures	ISOS_RPE_thickness_central_subfield_right	mr_raps	9	0.0851733	0.0199129	1.89e-05	0.151929	rs11666698,rs12610524,rs183110257,rs2199575,rs344819,rs41542613,rs429358,rs5167,rs8111560	0.719833	0.44836	0
V Mental and behavioural disorders (F5_)	Dementia, including avohilmo	Fundus image traits	efficient_PC18	MR Egger	9	0.0711287	0.0262298	0.0301227	1	rs11666698,rs12610524,rs183110257,rs2199575,rs344819,rs41542613,rs429358,rs5167,rs8111560	0.763943	0.663353	0
V Mental and behavioural disorders (F5_)	Dementia, including avohilmo	Fundus image traits	efficient_PC18	Inverse variance weighted (fixed effects)	9	0.0801764	0.0170704	2.64e-06	0.0212237	rs11666698,rs12610524,rs183110257,rs2199575,rs344819,rs41542613,rs429358,rs5167,rs8111560	0.763943	0.663353	0
V Mental and behavioural disorders (F5_)	Dementia, including avohilmo	Fundus image traits	efficient_PC18	Inverse variance weighted (multiplicative random effects)	9	0.0801764	0.0134145	2.27e-09	1.83e-05	rs11666698,rs12610524,rs183110257,rs2199575,rs344819,rs41542613,rs429358,rs5167,rs8111560	0.763943	0.663353	0
V Mental and behavioural disorders (F5_)	Dementia, including avohilmo	Fundus image traits	efficient_PC18	Weighted mode	9	0.0799215	0.0186275	0.00264957	1	rs11666698,rs12610524,rs183110257,rs2199575,rs344819,rs41542613,rs429358,rs5167,rs8111560	0.763943	0.663353	0
V Mental and behavioural disorders (F5_)	Dementia, including avohilmo	Fundus image traits	efficient_PC18	Weighted median	9	0.0782281	0.0194159	5.6e-05	0.4497	rs11666698,rs12610524,rs183110257,rs2199575,rs344819,rs41542613,rs429358,rs5167,rs8111560	0.763943	0.663353	0
V Mental and behavioural disorders (F5_)	Dementia, including avohilmo	Fundus image traits	efficient_PC18	DIVW	9	0.0807072	0.0173215	1.59e-06	0.0127372	rs11666698,rs12610524,rs183110257,rs2199575,rs344819,rs41542613,rs429358,rs5167,rs8111560	0.763943	0.663353	0
V Mental and behavioural disorders (F5_)	Dementia, including avohilmo	Fundus image traits	efficient_PC18	GRAPPLE	9	0.0800545	0.0177025	6.12e-06	0.0491495	rs11666698,rs12610524,rs183110257,rs2199575,rs344819,rs41542613,rs429358,rs5167,rs8111560	0.763943	0.663353	0
V Mental and behavioural disorders (F5_)	Dementia, including avohilmo	Fundus image traits	efficient_PC18	mr_raps	9	0.080341	0.0178085	6.44e-06	0.051727	rs11666698,rs12610524,rs183110257,rs2199575,rs344819,rs41542613,rs429358,rs5167,rs8111560	0.763943	0.663353	0
V Mental and behavioural disorders (F5_)	Psychiatric diseases	Fundus image traits	alexnet_PC4	MR Egger	9	-0.157595	0.0737047	0.0698199	1	rs12700986,rs2069191,rs429358,rs4357651,rs4619804,rs5167,rs61340731,rs7004305,rs77431211	0.731	0.812038	0
V Mental and behavioural disorders (F5_)	Psychiatric diseases	Fundus image traits	alexnet_PC4	Inverse variance weighted (fixed effects)	9	-0.141902	0.0373327	0.000144111	1	rs12700986,rs2069191,rs429358,rs4357651,rs4619804,rs5167,rs61340731,rs7004305,rs77431211	0.731	0.812038	0
V Mental and behavioural disorders (F5_)	Psychiatric diseases	Fundus image traits	alexnet_PC4	Inverse variance weighted (multiplicative random effects)	9	-0.141902	0.0302312	2.68e-06	0.0215274	rs12700986,rs2069191,rs429358,rs4357651,rs4619804,rs5167,rs61340731,rs7004305,rs77431211	0.731	0.812038	0
V Mental and behavioural disorders (F5_)	Psychiatric diseases	Fundus image traits	alexnet_PC4	Weighted mode	9	-0.140567	0.0511339	0.025098	1	rs12700986,rs2069191,rs429358,rs4357651,rs4619804,rs5167,rs61340731,rs7004305,rs77431211	0.731	0.812038	0
V Mental and behavioural disorders (F5_)	Psychiatric diseases	Fundus image traits	alexnet_PC4	Weighted median	9	-0.138381	0.0450579	0.00213219	1	rs12700986,rs2069191,rs429358,rs4357651,rs4619804,rs5167,rs61340731,rs7004305,rs77431211	0.731	0.812038	0
V Mental and behavioural disorders (F5_)	Psychiatric diseases	Fundus image traits	alexnet_PC4	DIVW	9	-0.144038	0.0383468	8.63e-05	0.692757	rs12700986,rs2069191,rs429358,rs4357651,rs4619804,rs5167,rs61340731,rs7004305,rs77431211	0.731	0.812038	0
V Mental and behavioural disorders (F5_)	Psychiatric diseases	Fundus image traits	alexnet_PC4	GRAPPLE	9	-0.141892	0.0391074	0.000285345	1	rs12700986,rs2069191,rs429358,rs4357651,rs4619804,rs5167,rs61340731,rs7004305,rs77431211	0.731	0.812038	0
V Mental and behavioural disorders (F5_)	Psychiatric diseases	Fundus image traits	alexnet_PC4	mr_raps	9	-0.142164	0.0394172	0.000310173	1	rs12700986,rs2069191,rs429358,rs4357651,rs4619804,rs5167,rs61340731,rs7004305,rs77431211	0.731	0.812038	0
VI Diseases of the nervous system (G6_)	Alzheimer‚Äôs disease, wide definition	Derived OCT measures	INL_thickness_right	MR Egger	25	0.0300319	0.0129649	0.0297978	1	rs10423934,rs11881956,rs12972282,rs147412235,rs183110257,rs183336979,rs2060245,rs2119660,rs2341634,rs2682565,rs2965112,rs344819,rs41542613,rs449647,rs5167,rs56317818,rs5848,rs59007384,rs62116949,rs7232,rs75727214,rs8111560,rs8113128,rs846890,rs9615051	0.116017	0.894283	0
VI Diseases of the nervous system (G6_)	Alzheimer‚Äôs disease, wide definition	Derived OCT measures	INL_thickness_right	Inverse variance weighted (fixed effects)	25	0.028629	0.00647282	9.74e-06	0.0781881	rs10423934,rs11881956,rs12972282,rs147412235,rs183110257,rs183336979,rs2060245,rs2119660,rs2341634,rs2682565,rs2965112,rs344819,rs41542613,rs449647,rs5167,rs56317818,rs5848,rs59007384,rs62116949,rs7232,rs75727214,rs8111560,rs8113128,rs846890,rs9615051	0.116017	0.894283	0
VI Diseases of the nervous system (G6_)	Alzheimer‚Äôs disease, wide definition	Derived OCT measures	INL_thickness_right	Inverse variance weighted (multiplicative random effects)	25	0.028629	0.00752756	0.000142824	1	rs10423934,rs11881956,rs12972282,rs147412235,rs183110257,rs183336979,rs2060245,rs2119660,rs2341634,rs2682565,rs2965112,rs344819,rs41542613,rs449647,rs5167,rs56317818,rs5848,rs59007384,rs62116949,rs7232,rs75727214,rs8111560,rs8113128,rs846890,rs9615051	0.116017	0.894283	0
VI Diseases of the nervous system (G6_)	Alzheimer‚Äôs disease, wide definition	Derived OCT measures	INL_thickness_right	Weighted mode	25	0.0428084	0.00904336	8.17e-05	0.656427	rs10423934,rs11881956,rs12972282,rs147412235,rs183110257,rs183336979,rs2060245,rs2119660,rs2341634,rs2682565,rs2965112,rs344819,rs41542613,rs449647,rs5167,rs56317818,rs5848,rs59007384,rs62116949,rs7232,rs75727214,rs8111560,rs8113128,rs846890,rs9615051	0.116017	0.894283	0
VI Diseases of the nervous system (G6_)	Alzheimer‚Äôs disease, wide definition	Derived OCT measures	INL_thickness_right	Weighted median	25	0.0407185	0.0090869	7.43e-06	0.0596639	rs10423934,rs11881956,rs12972282,rs147412235,rs183110257,rs183336979,rs2060245,rs2119660,rs2341634,rs2682565,rs2965112,rs344819,rs41542613,rs449647,rs5167,rs56317818,rs5848,rs59007384,rs62116949,rs7232,rs75727214,rs8111560,rs8113128,rs846890,rs9615051	0.116017	0.894283	0
VI Diseases of the nervous system (G6_)	Alzheimer‚Äôs disease, wide definition	Derived OCT measures	INL_thickness_right	DIVW	25	0.0288298	0.00653769	5.17e-06	0.041551	rs10423934,rs11881956,rs12972282,rs147412235,rs183110257,rs183336979,rs2060245,rs2119660,rs2341634,rs2682565,rs2965112,rs344819,rs41542613,rs449647,rs5167,rs56317818,rs5848,rs59007384,rs62116949,rs7232,rs75727214,rs8111560,rs8113128,rs846890,rs9615051	0.116017	0.894283	0
VI Diseases of the nervous system (G6_)	Alzheimer‚Äôs disease, wide definition	Derived OCT measures	INL_thickness_right	GRAPPLE	25	0.0293223	0.00838475	0.000470343	1	rs10423934,rs11881956,rs12972282,rs147412235,rs183110257,rs183336979,rs2060245,rs2119660,rs2341634,rs2682565,rs2965112,rs344819,rs41542613,rs449647,rs5167,rs56317818,rs5848,rs59007384,rs62116949,rs7232,rs75727214,rs8111560,rs8113128,rs846890,rs9615051	0.116017	0.894283	0
VI Diseases of the nervous system (G6_)	Alzheimer‚Äôs disease, wide definition	Derived OCT measures	INL_thickness_right	mr_raps	25	0.0318653	0.00670698	2.02e-06	0.0162512	rs10423934,rs11881956,rs12972282,rs147412235,rs183110257,rs183336979,rs2060245,rs2119660,rs2341634,rs2682565,rs2965112,rs344819,rs41542613,rs449647,rs5167,rs56317818,rs5848,rs59007384,rs62116949,rs7232,rs75727214,rs8111560,rs8113128,rs846890,rs9615051	0.116017	0.894283	0
VI Diseases of the nervous system (G6_)	Alzheimer disease (more control exclusions)	Derived OCT measures	INL_thickness_left	MR Egger	18	0.0448457	0.0125783	0.00258163	1	rs10419906,rs10469272,rs1081105,rs12976241,rs139879461,rs189063316,rs1995850,rs2060245,rs2682544,rs344819,rs406315,rs62116949,rs7232,rs7257625,rs7412,rs769449,rs8113514,rs846887	0.0139676	0.102062	0
VI Diseases of the nervous system (G6_)	Alzheimer disease (more control exclusions)	Derived OCT measures	INL_thickness_left	Inverse variance weighted (fixed effects)	18	0.0281424	0.00621101	5.87e-06	0.0471326	rs10419906,rs10469272,rs1081105,rs12976241,rs139879461,rs189063316,rs1995850,rs2060245,rs2682544,rs344819,rs406315,rs62116949,rs7232,rs7257625,rs7412,rs769449,rs8113514,rs846887	0.0139676	0.102062	0
VI Diseases of the nervous system (G6_)	Alzheimer disease (more control exclusions)	Derived OCT measures	INL_thickness_left	Inverse variance weighted (multiplicative random effects)	18	0.0281424	0.00855594	0.00100463	1	rs10419906,rs10469272,rs1081105,rs12976241,rs139879461,rs189063316,rs1995850,rs2060245,rs2682544,rs344819,rs406315,rs62116949,rs7232,rs7257625,rs7412,rs769449,rs8113514,rs846887	0.0139676	0.102062	0
VI Diseases of the nervous system (G6_)	Alzheimer disease (more control exclusions)	Derived OCT measures	INL_thickness_left	Weighted mode	18	0.0409746	0.00824108	0.000116197	0.933177	rs10419906,rs10469272,rs1081105,rs12976241,rs139879461,rs189063316,rs1995850,rs2060245,rs2682544,rs344819,rs406315,rs62116949,rs7232,rs7257625,rs7412,rs769449,rs8113514,rs846887	0.0139676	0.102062	0
VI Diseases of the nervous system (G6_)	Alzheimer disease (more control exclusions)	Derived OCT measures	INL_thickness_left	Weighted median	18	0.0403363	0.00818738	8.37e-07	0.00671848	rs10419906,rs10469272,rs1081105,rs12976241,rs139879461,rs189063316,rs1995850,rs2060245,rs2682544,rs344819,rs406315,rs62116949,rs7232,rs7257625,rs7412,rs769449,rs8113514,rs846887	0.0139676	0.102062	0
VI Diseases of the nervous system (G6_)	Alzheimer disease (more control exclusions)	Derived OCT measures	INL_thickness_left	DIVW	18	0.0283606	0.00628597	3.22e-06	0.0258201	rs10419906,rs10469272,rs1081105,rs12976241,rs139879461,rs189063316,rs1995850,rs2060245,rs2682544,rs344819,rs406315,rs62116949,rs7232,rs7257625,rs7412,rs769449,rs8113514,rs846887	0.0139676	0.102062	0
VI Diseases of the nervous system (G6_)	Alzheimer disease (more control exclusions)	Derived OCT measures	INL_thickness_left	GRAPPLE	18	0.0298438	0.00953545	0.00174942	1	rs10419906,rs10469272,rs1081105,rs12976241,rs139879461,rs189063316,rs1995850,rs2060245,rs2682544,rs344819,rs406315,rs62116949,rs7232,rs7257625,rs7412,rs769449,rs8113514,rs846887	0.0139676	0.102062	0
VI Diseases of the nervous system (G6_)	Alzheimer disease (more control exclusions)	Derived OCT measures	INL_thickness_left	mr_raps	18	0.0309542	0.00644532	1.57e-06	0.012579	rs10419906,rs10469272,rs1081105,rs12976241,rs139879461,rs189063316,rs1995850,rs2060245,rs2682544,rs344819,rs406315,rs62116949,rs7232,rs7257625,rs7412,rs769449,rs8113514,rs846887	0.0139676	0.102062	0
VI Diseases of the nervous system (G6_)	Alzheimer disease (more control exclusions)	Derived OCT measures	INL_thickness_right	MR Egger	18	0.0386362	0.0124516	0.00683821	1	rs10419906,rs10469272,rs1081105,rs12976241,rs139879461,rs189063316,rs1995850,rs2060245,rs2682544,rs344819,rs406315,rs62116949,rs7232,rs7257625,rs7412,rs769449,rs8113514,rs846887	0.0241901	0.175493	0
VI Diseases of the nervous system (G6_)	Alzheimer disease (more control exclusions)	Derived OCT measures	INL_thickness_right	Inverse variance weighted (fixed effects)	18	0.0251248	0.00617608	4.74e-05	0.380694	rs10419906,rs10469272,rs1081105,rs12976241,rs139879461,rs189063316,rs1995850,rs2060245,rs2682544,rs344819,rs406315,rs62116949,rs7232,rs7257625,rs7412,rs769449,rs8113514,rs846887	0.0241901	0.175493	0
VI Diseases of the nervous system (G6_)	Alzheimer disease (more control exclusions)	Derived OCT measures	INL_thickness_right	Inverse variance weighted (multiplicative random effects)	18	0.0251248	0.00824681	0.00231442	1	rs10419906,rs10469272,rs1081105,rs12976241,rs139879461,rs189063316,rs1995850,rs2060245,rs2682544,rs344819,rs406315,rs62116949,rs7232,rs7257625,rs7412,rs769449,rs8113514,rs846887	0.0241901	0.175493	0
VI Diseases of the nervous system (G6_)	Alzheimer disease (more control exclusions)	Derived OCT measures	INL_thickness_right	Weighted mode	18	0.0410609	0.00857934	0.000171863	1	rs10419906,rs10469272,rs1081105,rs12976241,rs139879461,rs189063316,rs1995850,rs2060245,rs2682544,rs344819,rs406315,rs62116949,rs7232,rs7257625,rs7412,rs769449,rs8113514,rs846887	0.0241901	0.175493	0
VI Diseases of the nervous system (G6_)	Alzheimer disease (more control exclusions)	Derived OCT measures	INL_thickness_right	Weighted median	18	0.0403776	0.00872913	3.73e-06	0.0299947	rs10419906,rs10469272,rs1081105,rs12976241,rs139879461,rs189063316,rs1995850,rs2060245,rs2682544,rs344819,rs406315,rs62116949,rs7232,rs7257625,rs7412,rs769449,rs8113514,rs846887	0.0241901	0.175493	0
VI Diseases of the nervous system (G6_)	Alzheimer disease (more control exclusions)	Derived OCT measures	INL_thickness_right	DIVW	18	0.0253193	0.00624539	2.52e-05	0.202111	rs10419906,rs10469272,rs1081105,rs12976241,rs139879461,rs189063316,rs1995850,rs2060245,rs2682544,rs344819,rs406315,rs62116949,rs7232,rs7257625,rs7412,rs769449,rs8113514,rs846887	0.0241901	0.175493	0
VI Diseases of the nervous system (G6_)	Alzheimer disease (more control exclusions)	Derived OCT measures	INL_thickness_right	GRAPPLE	18	0.0254867	0.00923302	0.00577324	1	rs10419906,rs10469272,rs1081105,rs12976241,rs139879461,rs189063316,rs1995850,rs2060245,rs2682544,rs344819,rs406315,rs62116949,rs7232,rs7257625,rs7412,rs769449,rs8113514,rs846887	0.0241901	0.175493	0
VI Diseases of the nervous system (G6_)	Alzheimer disease (more control exclusions)	Derived OCT measures	INL_thickness_right	mr_raps	18	0.0258776	0.00639875	5.25e-05	0.421697	rs10419906,rs10469272,rs1081105,rs12976241,rs139879461,rs189063316,rs1995850,rs2060245,rs2682544,rs344819,rs406315,rs62116949,rs7232,rs7257625,rs7412,rs769449,rs8113514,rs846887	0.0241901	0.175493	0
VI Diseases of the nervous system (G6_)	Alzheimer disease (more control exclusions)	Derived OCT measures	ISOS_RPE_thickness_central_subfield_left	MR Egger	18	0.0403613	0.0118926	0.00370817	1	rs10419906,rs10469272,rs1081105,rs12976241,rs139879461,rs189063316,rs1995850,rs2060245,rs2682544,rs344819,rs406315,rs62116949,rs7232,rs7257625,rs7412,rs769449,rs8113514,rs846887	0.0461628	0.164163	0
VI Diseases of the nervous system (G6_)	Alzheimer disease (more control exclusions)	Derived OCT measures	ISOS_RPE_thickness_central_subfield_left	Inverse variance weighted (fixed effects)	18	0.0270852	0.00616692	1.12e-05	0.0901941	rs10419906,rs10469272,rs1081105,rs12976241,rs139879461,rs189063316,rs1995850,rs2060245,rs2682544,rs344819,rs406315,rs62116949,rs7232,rs7257625,rs7412,rs769449,rs8113514,rs846887	0.0461628	0.164163	0
VI Diseases of the nervous system (G6_)	Alzheimer disease (more control exclusions)	Derived OCT measures	ISOS_RPE_thickness_central_subfield_left	Inverse variance weighted (multiplicative random effects)	18	0.0270852	0.00789984	0.000606764	1	rs10419906,rs10469272,rs1081105,rs12976241,rs139879461,rs189063316,rs1995850,rs2060245,rs2682544,rs344819,rs406315,rs62116949,rs7232,rs7257625,rs7412,rs769449,rs8113514,rs846887	0.0461628	0.164163	0
VI Diseases of the nervous system (G6_)	Alzheimer disease (more control exclusions)	Derived OCT measures	ISOS_RPE_thickness_central_subfield_left	Weighted mode	18	0.0330992	0.00791211	0.000623616	1	rs10419906,rs10469272,rs1081105,rs12976241,rs139879461,rs189063316,rs1995850,rs2060245,rs2682544,rs344819,rs406315,rs62116949,rs7232,rs7257625,rs7412,rs769449,rs8113514,rs846887	0.0461628	0.164163	0
VI Diseases of the nervous system (G6_)	Alzheimer disease (more control exclusions)	Derived OCT measures	ISOS_RPE_thickness_central_subfield_left	Weighted median	18	0.0363044	0.00806662	6.78e-06	0.0544266	rs10419906,rs10469272,rs1081105,rs12976241,rs139879461,rs189063316,rs1995850,rs2060245,rs2682544,rs344819,rs406315,rs62116949,rs7232,rs7257625,rs7412,rs769449,rs8113514,rs846887	0.0461628	0.164163	0
VI Diseases of the nervous system (G6_)	Alzheimer disease (more control exclusions)	Derived OCT measures	ISOS_RPE_thickness_central_subfield_left	DIVW	18	0.0272951	0.00623974	6.09e-06	0.0488963	rs10419906,rs10469272,rs1081105,rs12976241,rs139879461,rs189063316,rs1995850,rs2060245,rs2682544,rs344819,rs406315,rs62116949,rs7232,rs7257625,rs7412,rs769449,rs8113514,rs846887	0.0461628	0.164163	0
VI Diseases of the nervous system (G6_)	Alzheimer disease (more control exclusions)	Derived OCT measures	ISOS_RPE_thickness_central_subfield_left	GRAPPLE	18	0.0299388	0.00804155	0.000196858	1	rs10419906,rs10469272,rs1081105,rs12976241,rs139879461,rs189063316,rs1995850,rs2060245,rs2682544,rs344819,rs406315,rs62116949,rs7232,rs7257625,rs7412,rs769449,rs8113514,rs846887	0.0461628	0.164163	0
VI Diseases of the nervous system (G6_)	Alzheimer disease (more control exclusions)	Derived OCT measures	ISOS_RPE_thickness_central_subfield_left	mr_raps	18	0.0298037	0.00640519	3.27e-06	0.0262661	rs10419906,rs10469272,rs1081105,rs12976241,rs139879461,rs189063316,rs1995850,rs2060245,rs2682544,rs344819,rs406315,rs62116949,rs7232,rs7257625,rs7412,rs769449,rs8113514,rs846887	0.0461628	0.164163	0
VI Diseases of the nervous system (G6_)	Alzheimer disease (more control exclusions)	Fundus image traits	efficient_PC18	MR Egger	18	0.028224	0.0085594	0.00454382	1	rs10419906,rs10469272,rs1081105,rs12976241,rs139879461,rs189063316,rs1995850,rs2060245,rs2682544,rs344819,rs406315,rs62116949,rs7232,rs7257625,rs7412,rs769449,rs8113514,rs846887	0.815242	0.284275	0
VI Diseases of the nervous system (G6_)	Alzheimer disease (more control exclusions)	Fundus image traits	efficient_PC18	Inverse variance weighted (fixed effects)	18	0.0209609	0.00550331	0.000139655	1	rs10419906,rs10469272,rs1081105,rs12976241,rs139879461,rs189063316,rs1995850,rs2060245,rs2682544,rs344819,rs406315,rs62116949,rs7232,rs7257625,rs7412,rs769449,rs8113514,rs846887	0.815242	0.284275	0
VI Diseases of the nervous system (G6_)	Alzheimer disease (more control exclusions)	Fundus image traits	efficient_PC18	Inverse variance weighted (multiplicative random effects)	18	0.0209609	0.00457459	4.61e-06	0.0369828	rs10419906,rs10469272,rs1081105,rs12976241,rs139879461,rs189063316,rs1995850,rs2060245,rs2682544,rs344819,rs406315,rs62116949,rs7232,rs7257625,rs7412,rs769449,rs8113514,rs846887	0.815242	0.284275	0
VI Diseases of the nervous system (G6_)	Alzheimer disease (more control exclusions)	Fundus image traits	efficient_PC18	Weighted mode	18	0.0266441	0.00790915	0.00364599	1	rs10419906,rs10469272,rs1081105,rs12976241,rs139879461,rs189063316,rs1995850,rs2060245,rs2682544,rs344819,rs406315,rs62116949,rs7232,rs7257625,rs7412,rs769449,rs8113514,rs846887	0.815242	0.284275	0
VI Diseases of the nervous system (G6_)	Alzheimer disease (more control exclusions)	Fundus image traits	efficient_PC18	Weighted median	18	0.0254703	0.00744416	0.000622748	1	rs10419906,rs10469272,rs1081105,rs12976241,rs139879461,rs189063316,rs1995850,rs2060245,rs2682544,rs344819,rs406315,rs62116949,rs7232,rs7257625,rs7412,rs769449,rs8113514,rs846887	0.815242	0.284275	0
VI Diseases of the nervous system (G6_)	Alzheimer disease (more control exclusions)	Fundus image traits	efficient_PC18	DIVW	18	0.0211239	0.00556293	7.32e-05	0.58749	rs10419906,rs10469272,rs1081105,rs12976241,rs139879461,rs189063316,rs1995850,rs2060245,rs2682544,rs344819,rs406315,rs62116949,rs7232,rs7257625,rs7412,rs769449,rs8113514,rs846887	0.815242	0.284275	0
VI Diseases of the nervous system (G6_)	Alzheimer disease (more control exclusions)	Fundus image traits	efficient_PC18	GRAPPLE	18	0.0219889	0.00569733	0.000113618	0.912465	rs10419906,rs10469272,rs1081105,rs12976241,rs139879461,rs189063316,rs1995850,rs2060245,rs2682544,rs344819,rs406315,rs62116949,rs7232,rs7257625,rs7412,rs769449,rs8113514,rs846887	0.815242	0.284275	0
VI Diseases of the nervous system (G6_)	Alzheimer disease (more control exclusions)	Fundus image traits	efficient_PC18	mr_raps	18	0.0218717	0.00571511	0.000129718	1	rs10419906,rs10469272,rs1081105,rs12976241,rs139879461,rs189063316,rs1995850,rs2060245,rs2682544,rs344819,rs406315,rs62116949,rs7232,rs7257625,rs7412,rs769449,rs8113514,rs846887	0.815242	0.284275	0
VI Diseases of the nervous system (G6_)	Alzheimer disease, including avohilmo	Derived OCT measures	INL_thickness_right	MR Egger	27	0.0337031	0.0120073	0.00955424	1	rs10423934,rs12972094,rs143399042,rs183110257,rs183336979,rs1995850,rs204539,rs2060245,rs2119660,rs2341634,rs2682565,rs344819,rs41542613,rs440277,rs449647,rs5167,rs55972177,rs56158216,rs5848,rs59007384,rs6115847,rs62116949,rs6733839,rs7232,rs8111560,rs8113128,rs846887	0.158966	0.583861	0
VI Diseases of the nervous system (G6_)	Alzheimer disease, including avohilmo	Derived OCT measures	INL_thickness_right	Inverse variance weighted (fixed effects)	27	0.0283768	0.00630811	6.84e-06	0.0549687	rs10423934,rs12972094,rs143399042,rs183110257,rs183336979,rs1995850,rs204539,rs2060245,rs2119660,rs2341634,rs2682565,rs344819,rs41542613,rs440277,rs449647,rs5167,rs55972177,rs56158216,rs5848,rs59007384,rs6115847,rs62116949,rs6733839,rs7232,rs8111560,rs8113128,rs846887	0.158966	0.583861	0
VI Diseases of the nervous system (G6_)	Alzheimer disease, including avohilmo	Derived OCT measures	INL_thickness_right	Inverse variance weighted (multiplicative random effects)	27	0.0283768	0.00711843	6.71e-05	0.538773	rs10423934,rs12972094,rs143399042,rs183110257,rs183336979,rs1995850,rs204539,rs2060245,rs2119660,rs2341634,rs2682565,rs344819,rs41542613,rs440277,rs449647,rs5167,rs55972177,rs56158216,rs5848,rs59007384,rs6115847,rs62116949,rs6733839,rs7232,rs8111560,rs8113128,rs846887	0.158966	0.583861	0
VI Diseases of the nervous system (G6_)	Alzheimer disease, including avohilmo	Derived OCT measures	INL_thickness_right	Weighted mode	27	0.0410221	0.0086925	7.05e-05	0.566358	rs10423934,rs12972094,rs143399042,rs183110257,rs183336979,rs1995850,rs204539,rs2060245,rs2119660,rs2341634,rs2682565,rs344819,rs41542613,rs440277,rs449647,rs5167,rs55972177,rs56158216,rs5848,rs59007384,rs6115847,rs62116949,rs6733839,rs7232,rs8111560,rs8113128,rs846887	0.158966	0.583861	0
VI Diseases of the nervous system (G6_)	Alzheimer disease, including avohilmo	Derived OCT measures	INL_thickness_right	Weighted median	27	0.0396691	0.00917681	1.54e-05	0.123753	rs10423934,rs12972094,rs143399042,rs183110257,rs183336979,rs1995850,rs204539,rs2060245,rs2119660,rs2341634,rs2682565,rs344819,rs41542613,rs440277,rs449647,rs5167,rs55972177,rs56158216,rs5848,rs59007384,rs6115847,rs62116949,rs6733839,rs7232,rs8111560,rs8113128,rs846887	0.158966	0.583861	0
VI Diseases of the nervous system (G6_)	Alzheimer disease, including avohilmo	Derived OCT measures	INL_thickness_right	DIVW	27	0.0286077	0.00638004	3.66e-06	0.029425	rs10423934,rs12972094,rs143399042,rs183110257,rs183336979,rs1995850,rs204539,rs2060245,rs2119660,rs2341634,rs2682565,rs344819,rs41542613,rs440277,rs449647,rs5167,rs55972177,rs56158216,rs5848,rs59007384,rs6115847,rs62116949,rs6733839,rs7232,rs8111560,rs8113128,rs846887	0.158966	0.583861	0
VI Diseases of the nervous system (G6_)	Alzheimer disease, including avohilmo	Derived OCT measures	INL_thickness_right	GRAPPLE	27	0.0306353	0.00770606	7.02e-05	0.564066	rs10423934,rs12972094,rs143399042,rs183110257,rs183336979,rs1995850,rs204539,rs2060245,rs2119660,rs2341634,rs2682565,rs344819,rs41542613,rs440277,rs449647,rs5167,rs55972177,rs56158216,rs5848,rs59007384,rs6115847,rs62116949,rs6733839,rs7232,rs8111560,rs8113128,rs846887	0.158966	0.583861	0
VI Diseases of the nervous system (G6_)	Alzheimer disease, including avohilmo	Derived OCT measures	INL_thickness_right	mr_raps	27	0.0312313	0.00654429	1.82e-06	0.0146276	rs10423934,rs12972094,rs143399042,rs183110257,rs183336979,rs1995850,rs204539,rs2060245,rs2119660,rs2341634,rs2682565,rs344819,rs41542613,rs440277,rs449647,rs5167,rs55972177,rs56158216,rs5848,rs59007384,rs6115847,rs62116949,rs6733839,rs7232,rs8111560,rs8113128,rs846887	0.158966	0.583861	0
VI Diseases of the nervous system (G6_)	Other degenerative diseases of the nervous system	Derived OCT measures	INL_thickness_left	MR Egger	17	0.0592835	0.0121325	0.000197536	1	rs10419906,rs10469272,rs1081105,rs12976241,rs143399042,rs2060245,rs2682544,rs344819,rs419010,rs4500861,rs55972177,rs7232,rs7253845,rs7257625,rs7412,rs769449,rs846887	0.394155	0.0518618	0
VI Diseases of the nervous system (G6_)	Other degenerative diseases of the nervous system	Derived OCT measures	INL_thickness_left	Inverse variance weighted (fixed effects)	17	0.0396281	0.00778411	3.56e-07	0.00286202	rs10419906,rs10469272,rs1081105,rs12976241,rs143399042,rs2060245,rs2682544,rs344819,rs419010,rs4500861,rs55972177,rs7232,rs7253845,rs7257625,rs7412,rs769449,rs846887	0.394155	0.0518618	0
VI Diseases of the nervous system (G6_)	Other degenerative diseases of the nervous system	Derived OCT measures	INL_thickness_left	Inverse variance weighted (multiplicative random effects)	17	0.0396281	0.00799259	7.12e-07	0.00571664	rs10419906,rs10469272,rs1081105,rs12976241,rs143399042,rs2060245,rs2682544,rs344819,rs419010,rs4500861,rs55972177,rs7232,rs7253845,rs7257625,rs7412,rs769449,rs846887	0.394155	0.0518618	0
VI Diseases of the nervous system (G6_)	Other degenerative diseases of the nervous system	Derived OCT measures	INL_thickness_left	Weighted mode	17	0.0527898	0.00982524	6.22e-05	0.499513	rs10419906,rs10469272,rs1081105,rs12976241,rs143399042,rs2060245,rs2682544,rs344819,rs419010,rs4500861,rs55972177,rs7232,rs7253845,rs7257625,rs7412,rs769449,rs846887	0.394155	0.0518618	0
VI Diseases of the nervous system (G6_)	Other degenerative diseases of the nervous system	Derived OCT measures	INL_thickness_left	Weighted median	17	0.0504152	0.0101761	7.26e-07	0.00583093	rs10419906,rs10469272,rs1081105,rs12976241,rs143399042,rs2060245,rs2682544,rs344819,rs419010,rs4500861,rs55972177,rs7232,rs7253845,rs7257625,rs7412,rs769449,rs846887	0.394155	0.0518618	0
VI Diseases of the nervous system (G6_)	Other degenerative diseases of the nervous system	Derived OCT measures	INL_thickness_left	DIVW	17	0.039965	0.00789703	2.09e-07	0.0016768	rs10419906,rs10469272,rs1081105,rs12976241,rs143399042,rs2060245,rs2682544,rs344819,rs419010,rs4500861,rs55972177,rs7232,rs7253845,rs7257625,rs7412,rs769449,rs846887	0.394155	0.0518618	0
VI Diseases of the nervous system (G6_)	Other degenerative diseases of the nervous system	Derived OCT measures	INL_thickness_left	GRAPPLE	17	0.0405086	0.00849363	1.85e-06	0.0148471	rs10419906,rs10469272,rs1081105,rs12976241,rs143399042,rs2060245,rs2682544,rs344819,rs419010,rs4500861,rs55972177,rs7232,rs7253845,rs7257625,rs7412,rs769449,rs846887	0.394155	0.0518618	0
VI Diseases of the nervous system (G6_)	Other degenerative diseases of the nervous system	Derived OCT measures	INL_thickness_left	mr_raps	17	0.0405325	0.00810966	5.79e-07	0.00465091	rs10419906,rs10469272,rs1081105,rs12976241,rs143399042,rs2060245,rs2682544,rs344819,rs419010,rs4500861,rs55972177,rs7232,rs7253845,rs7257625,rs7412,rs769449,rs846887	0.394155	0.0518618	0
VI Diseases of the nervous system (G6_)	Other degenerative diseases of the nervous system	Derived OCT measures	INL_thickness_right	MR Egger	17	0.048851	0.0120601	0.00104594	1	rs10419906,rs10469272,rs1081105,rs12976241,rs143399042,rs2060245,rs2682544,rs344819,rs419010,rs4500861,rs55972177,rs7232,rs7253845,rs7257625,rs7412,rs769449,rs846887	0.733321	0.35615	0
VI Diseases of the nervous system (G6_)	Other degenerative diseases of the nervous system	Derived OCT measures	INL_thickness_right	Inverse variance weighted (fixed effects)	17	0.0400456	0.00774004	2.29e-07	0.0018419	rs10419906,rs10469272,rs1081105,rs12976241,rs143399042,rs2060245,rs2682544,rs344819,rs419010,rs4500861,rs55972177,rs7232,rs7253845,rs7257625,rs7412,rs769449,rs846887	0.733321	0.35615	0
VI Diseases of the nervous system (G6_)	Other degenerative diseases of the nervous system	Derived OCT measures	INL_thickness_right	Inverse variance weighted (multiplicative random effects)	17	0.0400456	0.00674591	2.92e-09	2.34e-05	rs10419906,rs10469272,rs1081105,rs12976241,rs143399042,rs2060245,rs2682544,rs344819,rs419010,rs4500861,rs55972177,rs7232,rs7253845,rs7257625,rs7412,rs769449,rs846887	0.733321	0.35615	0
VI Diseases of the nervous system (G6_)	Other degenerative diseases of the nervous system	Derived OCT measures	INL_thickness_right	Weighted mode	17	0.0524894	0.0102172	9.93e-05	0.797566	rs10419906,rs10469272,rs1081105,rs12976241,rs143399042,rs2060245,rs2682544,rs344819,rs419010,rs4500861,rs55972177,rs7232,rs7253845,rs7257625,rs7412,rs769449,rs846887	0.733321	0.35615	0
VI Diseases of the nervous system (G6_)	Other degenerative diseases of the nervous system	Derived OCT measures	INL_thickness_right	Weighted median	17	0.0503212	0.00997926	4.59e-07	0.00368865	rs10419906,rs10469272,rs1081105,rs12976241,rs143399042,rs2060245,rs2682544,rs344819,rs419010,rs4500861,rs55972177,rs7232,rs7253845,rs7257625,rs7412,rs769449,rs846887	0.733321	0.35615	0
VI Diseases of the nervous system (G6_)	Other degenerative diseases of the nervous system	Derived OCT measures	INL_thickness_right	DIVW	17	0.0403856	0.00785372	1.36e-07	0.00109022	rs10419906,rs10469272,rs1081105,rs12976241,rs143399042,rs2060245,rs2682544,rs344819,rs419010,rs4500861,rs55972177,rs7232,rs7253845,rs7257625,rs7412,rs769449,rs846887	0.733321	0.35615	0
VI Diseases of the nervous system (G6_)	Other degenerative diseases of the nervous system	Derived OCT measures	INL_thickness_right	GRAPPLE	17	0.0415564	0.00805222	2.46e-07	0.00197409	rs10419906,rs10469272,rs1081105,rs12976241,rs143399042,rs2060245,rs2682544,rs344819,rs419010,rs4500861,rs55972177,rs7232,rs7253845,rs7257625,rs7412,rs769449,rs846887	0.733321	0.35615	0
VI Diseases of the nervous system (G6_)	Other degenerative diseases of the nervous system	Derived OCT measures	INL_thickness_right	mr_raps	17	0.0413095	0.00807705	3.15e-07	0.00252723	rs10419906,rs10469272,rs1081105,rs12976241,rs143399042,rs2060245,rs2682544,rs344819,rs419010,rs4500861,rs55972177,rs7232,rs7253845,rs7257625,rs7412,rs769449,rs846887	0.733321	0.35615	0
VI Diseases of the nervous system (G6_)	Other degenerative diseases of the nervous system	Fundus image traits	alexnet_PC40	MR Egger	17	0.0323282	0.0108268	0.00923299	1	rs10419906,rs10469272,rs1081105,rs12976241,rs143399042,rs2060245,rs2682544,rs344819,rs419010,rs4500861,rs55972177,rs7232,rs7253845,rs7257625,rs7412,rs769449,rs846887	0.790271	0.675338	0
VI Diseases of the nervous system (G6_)	Other degenerative diseases of the nervous system	Fundus image traits	alexnet_PC40	Inverse variance weighted (fixed effects)	17	0.028779	0.00694105	3.38e-05	0.27147	rs10419906,rs10469272,rs1081105,rs12976241,rs143399042,rs2060245,rs2682544,rs344819,rs419010,rs4500861,rs55972177,rs7232,rs7253845,rs7257625,rs7412,rs769449,rs846887	0.790271	0.675338	0
VI Diseases of the nervous system (G6_)	Other degenerative diseases of the nervous system	Fundus image traits	alexnet_PC40	Inverse variance weighted (multiplicative random effects)	17	0.028779	0.00583449	8.12e-07	0.00651754	rs10419906,rs10469272,rs1081105,rs12976241,rs143399042,rs2060245,rs2682544,rs344819,rs419010,rs4500861,rs55972177,rs7232,rs7253845,rs7257625,rs7412,rs769449,rs846887	0.790271	0.675338	0
VI Diseases of the nervous system (G6_)	Other degenerative diseases of the nervous system	Fundus image traits	alexnet_PC40	Weighted mode	17	0.0269763	0.00946158	0.0115537	1	rs10419906,rs10469272,rs1081105,rs12976241,rs143399042,rs2060245,rs2682544,rs344819,rs419010,rs4500861,rs55972177,rs7232,rs7253845,rs7257625,rs7412,rs769449,rs846887	0.790271	0.675338	0
VI Diseases of the nervous system (G6_)	Other degenerative diseases of the nervous system	Fundus image traits	alexnet_PC40	Weighted median	17	0.0262478	0.00917776	0.0042372	1	rs10419906,rs10469272,rs1081105,rs12976241,rs143399042,rs2060245,rs2682544,rs344819,rs419010,rs4500861,rs55972177,rs7232,rs7253845,rs7257625,rs7412,rs769449,rs846887	0.790271	0.675338	0
VI Diseases of the nervous system (G6_)	Other degenerative diseases of the nervous system	Fundus image traits	alexnet_PC40	DIVW	17	0.0290247	0.00702804	1.82e-05	0.145764	rs10419906,rs10469272,rs1081105,rs12976241,rs143399042,rs2060245,rs2682544,rs344819,rs419010,rs4500861,rs55972177,rs7232,rs7253845,rs7257625,rs7412,rs769449,rs846887	0.790271	0.675338	0
VI Diseases of the nervous system (G6_)	Other degenerative diseases of the nervous system	Fundus image traits	alexnet_PC40	GRAPPLE	17	0.029023	0.00720003	5.56e-05	0.446134	rs10419906,rs10469272,rs1081105,rs12976241,rs143399042,rs2060245,rs2682544,rs344819,rs419010,rs4500861,rs55972177,rs7232,rs7253845,rs7257625,rs7412,rs769449,rs846887	0.790271	0.675338	0
VI Diseases of the nervous system (G6_)	Other degenerative diseases of the nervous system	Fundus image traits	alexnet_PC40	mr_raps	17	0.0292743	0.00721489	4.96e-05	0.398372	rs10419906,rs10469272,rs1081105,rs12976241,rs143399042,rs2060245,rs2682544,rs344819,rs419010,rs4500861,rs55972177,rs7232,rs7253845,rs7257625,rs7412,rs769449,rs846887	0.790271	0.675338	0
VI Diseases of the nervous system (G6_)	Other degenerative diseases of the nervous system	Fundus image traits	efficient_PC18	MR Egger	17	0.0374979	0.0107561	0.00331601	1	rs10419906,rs10469272,rs1081105,rs12976241,rs143399042,rs2060245,rs2682544,rs344819,rs419010,rs4500861,rs55972177,rs7232,rs7253845,rs7257625,rs7412,rs769449,rs846887	0.810386	0.195847	0
VI Diseases of the nervous system (G6_)	Other degenerative diseases of the nervous system	Fundus image traits	efficient_PC18	Inverse variance weighted (fixed effects)	17	0.0263228	0.00689589	0.000134993	1	rs10419906,rs10469272,rs1081105,rs12976241,rs143399042,rs2060245,rs2682544,rs344819,rs419010,rs4500861,rs55972177,rs7232,rs7253845,rs7257625,rs7412,rs769449,rs846887	0.810386	0.195847	0
VI Diseases of the nervous system (G6_)	Other degenerative diseases of the nervous system	Fundus image traits	efficient_PC18	Inverse variance weighted (multiplicative random effects)	17	0.0263228	0.00571397	4.09e-06	0.03285	rs10419906,rs10469272,rs1081105,rs12976241,rs143399042,rs2060245,rs2682544,rs344819,rs419010,rs4500861,rs55972177,rs7232,rs7253845,rs7257625,rs7412,rs769449,rs846887	0.810386	0.195847	0
VI Diseases of the nervous system (G6_)	Other degenerative diseases of the nervous system	Fundus image traits	efficient_PC18	Weighted mode	17	0.0329695	0.00949985	0.00315384	1	rs10419906,rs10469272,rs1081105,rs12976241,rs143399042,rs2060245,rs2682544,rs344819,rs419010,rs4500861,rs55972177,rs7232,rs7253845,rs7257625,rs7412,rs769449,rs846887	0.810386	0.195847	0
VI Diseases of the nervous system (G6_)	Other degenerative diseases of the nervous system	Fundus image traits	efficient_PC18	Weighted median	17	0.0307371	0.00900553	0.000642192	1	rs10419906,rs10469272,rs1081105,rs12976241,rs143399042,rs2060245,rs2682544,rs344819,rs419010,rs4500861,rs55972177,rs7232,rs7253845,rs7257625,rs7412,rs769449,rs846887	0.810386	0.195847	0
VI Diseases of the nervous system (G6_)	Other degenerative diseases of the nervous system	Fundus image traits	efficient_PC18	DIVW	17	0.0265475	0.00697811	7.11e-05	0.570819	rs10419906,rs10469272,rs1081105,rs12976241,rs143399042,rs2060245,rs2682544,rs344819,rs419010,rs4500861,rs55972177,rs7232,rs7253845,rs7257625,rs7412,rs769449,rs846887	0.810386	0.195847	0
VI Diseases of the nervous system (G6_)	Other degenerative diseases of the nervous system	Fundus image traits	efficient_PC18	GRAPPLE	17	0.0273807	0.00714285	0.000126437	1	rs10419906,rs10469272,rs1081105,rs12976241,rs143399042,rs2060245,rs2682544,rs344819,rs419010,rs4500861,rs55972177,rs7232,rs7253845,rs7257625,rs7412,rs769449,rs846887	0.810386	0.195847	0
VI Diseases of the nervous system (G6_)	Other degenerative diseases of the nervous system	Fundus image traits	efficient_PC18	mr_raps	17	0.0271875	0.00716991	0.000149504	1	rs10419906,rs10469272,rs1081105,rs12976241,rs143399042,rs2060245,rs2682544,rs344819,rs419010,rs4500861,rs55972177,rs7232,rs7253845,rs7257625,rs7412,rs769449,rs846887	0.810386	0.195847	0

### Sheet: Direction_2
Table S11. Mendelian randomization analysis between retinal imaging traits and brain diseases. This sheet shows the significant causal genetic links from retinal imaging traits to brain diseases after bonferroni correction of multiple testing.
exp.category	id.exposure	out.category	id.outcome	method	nsnp	b	se	pval	Bon_p	snps	IVW.Cochran.s.Q	MR.Egger.intercept	outlier.detected.in.grapple
Derived OCT measures	INL_RPE_thickness_central_subfield_left	V Mental and behavioural disorders (F5_)	Other anxiety disorders	MR Egger	22	0.103189	0.180998	0.574952	1	rs10135303,rs10142653,rs10894020,rs11200922,rs11689553,rs11717195,rs12308509,rs12523793,rs17421627,rs17705366,rs2019724,rs3138142,rs60401382,rs61981619,rs62065453,rs62482222,rs72683434,rs75757892,rs7752728,rs796475,rs9606708,rs9657572	0.311205	0.311084	0
Derived OCT measures	INL_RPE_thickness_central_subfield_left	V Mental and behavioural disorders (F5_)	Other anxiety disorders	Inverse variance weighted (fixed effects)	22	0.278352	0.0623091	7.92e-06	0.063621	rs10135303,rs10142653,rs10894020,rs11200922,rs11689553,rs11717195,rs12308509,rs12523793,rs17421627,rs17705366,rs2019724,rs3138142,rs60401382,rs61981619,rs62065453,rs62482222,rs72683434,rs75757892,rs7752728,rs796475,rs9606708,rs9657572	0.311205	0.311084	0
Derived OCT measures	INL_RPE_thickness_central_subfield_left	V Mental and behavioural disorders (F5_)	Other anxiety disorders	Inverse variance weighted (multiplicative random effects)	22	0.278352	0.0660993	2.54e-05	0.204066	rs10135303,rs10142653,rs10894020,rs11200922,rs11689553,rs11717195,rs12308509,rs12523793,rs17421627,rs17705366,rs2019724,rs3138142,rs60401382,rs61981619,rs62065453,rs62482222,rs72683434,rs75757892,rs7752728,rs796475,rs9606708,rs9657572	0.311205	0.311084	0
Derived OCT measures	INL_RPE_thickness_central_subfield_left	V Mental and behavioural disorders (F5_)	Other anxiety disorders	Weighted mode	22	0.223458	0.114726	0.0649377	1	rs10135303,rs10142653,rs10894020,rs11200922,rs11689553,rs11717195,rs12308509,rs12523793,rs17421627,rs17705366,rs2019724,rs3138142,rs60401382,rs61981619,rs62065453,rs62482222,rs72683434,rs75757892,rs7752728,rs796475,rs9606708,rs9657572	0.311205	0.311084	0
Derived OCT measures	INL_RPE_thickness_central_subfield_left	V Mental and behavioural disorders (F5_)	Other anxiety disorders	Weighted median	22	0.215711	0.0924874	0.0196833	1	rs10135303,rs10142653,rs10894020,rs11200922,rs11689553,rs11717195,rs12308509,rs12523793,rs17421627,rs17705366,rs2019724,rs3138142,rs60401382,rs61981619,rs62065453,rs62482222,rs72683434,rs75757892,rs7752728,rs796475,rs9606708,rs9657572	0.311205	0.311084	0
Derived OCT measures	INL_RPE_thickness_central_subfield_left	V Mental and behavioural disorders (F5_)	Other anxiety disorders	DIVW	22	0.283287	0.0639313	4.69e-06	0.0376429	rs10135303,rs10142653,rs10894020,rs11200922,rs11689553,rs11717195,rs12308509,rs12523793,rs17421627,rs17705366,rs2019724,rs3138142,rs60401382,rs61981619,rs62065453,rs62482222,rs72683434,rs75757892,rs7752728,rs796475,rs9606708,rs9657572	0.311205	0.311084	0
Derived OCT measures	INL_RPE_thickness_central_subfield_left	V Mental and behavioural disorders (F5_)	Other anxiety disorders	GRAPPLE	22	0.281555	0.0684505	3.9e-05	0.31329	rs10135303,rs10142653,rs10894020,rs11200922,rs11689553,rs11717195,rs12308509,rs12523793,rs17421627,rs17705366,rs2019724,rs3138142,rs60401382,rs61981619,rs62065453,rs62482222,rs72683434,rs75757892,rs7752728,rs796475,rs9606708,rs9657572	0.311205	0.311084	0
Derived OCT measures	INL_RPE_thickness_central_subfield_left	V Mental and behavioural disorders (F5_)	Other anxiety disorders	mr_raps	22	0.288577	0.0654756	1.05e-05	0.0840209	rs10135303,rs10142653,rs10894020,rs11200922,rs11689553,rs11717195,rs12308509,rs12523793,rs17421627,rs17705366,rs2019724,rs3138142,rs60401382,rs61981619,rs62065453,rs62482222,rs72683434,rs75757892,rs7752728,rs796475,rs9606708,rs9657572	0.311205	0.311084	0
Fundus image traits	resnet18_PC2	V Mental and behavioural disorders (F5_)	Dementia, including avohilmo	MR Egger	40	-0.0496637	0.612027	0.935751	1	rs111446662,rs116879078,rs117007668,rs118112076,rs12048453,rs12193446,rs12603332,rs12898755,rs13118211,rs140198092,rs141662330,rs1441358,rs150527451,rs1550094,rs1847134,rs2326838,rs2514843,rs28530705,rs2908972,rs3138142,rs35587648,rs3812112,rs429358,rs45509899,rs4683158,rs4932629,rs55754534,rs60240827,rs619484,rs634990,rs7168186,rs72621438,rs72778330,rs73214164,rs755362,rs77751297,rs79327504,rs9371487,rs9561585,rs9905786	1.54e-196	0.793821	1
Fundus image traits	resnet18_PC2	V Mental and behavioural disorders (F5_)	Dementia, including avohilmo	Inverse variance weighted (fixed effects)	40	-0.200294	0.0411363	1.12e-06	0.009006	rs111446662,rs116879078,rs117007668,rs118112076,rs12048453,rs12193446,rs12603332,rs12898755,rs13118211,rs140198092,rs141662330,rs1441358,rs150527451,rs1550094,rs1847134,rs2326838,rs2514843,rs28530705,rs2908972,rs3138142,rs35587648,rs3812112,rs429358,rs45509899,rs4683158,rs4932629,rs55754534,rs60240827,rs619484,rs634990,rs7168186,rs72621438,rs72778330,rs73214164,rs755362,rs77751297,rs79327504,rs9371487,rs9561585,rs9905786	1.54e-196	0.793821	1
Fundus image traits	resnet18_PC2	V Mental and behavioural disorders (F5_)	Dementia, including avohilmo	Inverse variance weighted (multiplicative random effects)	40	-0.200294	0.214271	0.349906	1	rs111446662,rs116879078,rs117007668,rs118112076,rs12048453,rs12193446,rs12603332,rs12898755,rs13118211,rs140198092,rs141662330,rs1441358,rs150527451,rs1550094,rs1847134,rs2326838,rs2514843,rs28530705,rs2908972,rs3138142,rs35587648,rs3812112,rs429358,rs45509899,rs4683158,rs4932629,rs55754534,rs60240827,rs619484,rs634990,rs7168186,rs72621438,rs72778330,rs73214164,rs755362,rs77751297,rs79327504,rs9371487,rs9561585,rs9905786	1.54e-196	0.793821	1
Fundus image traits	resnet18_PC2	V Mental and behavioural disorders (F5_)	Dementia, including avohilmo	Weighted mode	40	-0.0714761	0.100249	0.480101	1	rs111446662,rs116879078,rs117007668,rs118112076,rs12048453,rs12193446,rs12603332,rs12898755,rs13118211,rs140198092,rs141662330,rs1441358,rs150527451,rs1550094,rs1847134,rs2326838,rs2514843,rs28530705,rs2908972,rs3138142,rs35587648,rs3812112,rs429358,rs45509899,rs4683158,rs4932629,rs55754534,rs60240827,rs619484,rs634990,rs7168186,rs72621438,rs72778330,rs73214164,rs755362,rs77751297,rs79327504,rs9371487,rs9561585,rs9905786	1.54e-196	0.793821	1
Fundus image traits	resnet18_PC2	V Mental and behavioural disorders (F5_)	Dementia, including avohilmo	Weighted median	40	-0.0165622	0.0618398	0.788835	1	rs111446662,rs116879078,rs117007668,rs118112076,rs12048453,rs12193446,rs12603332,rs12898755,rs13118211,rs140198092,rs141662330,rs1441358,rs150527451,rs1550094,rs1847134,rs2326838,rs2514843,rs28530705,rs2908972,rs3138142,rs35587648,rs3812112,rs429358,rs45509899,rs4683158,rs4932629,rs55754534,rs60240827,rs619484,rs634990,rs7168186,rs72621438,rs72778330,rs73214164,rs755362,rs77751297,rs79327504,rs9371487,rs9561585,rs9905786	1.54e-196	0.793821	1
Fundus image traits	resnet18_PC2	V Mental and behavioural disorders (F5_)	Dementia, including avohilmo	DIVW	40	-0.204117	0.0422014	6.6e-07	0.00529996	rs111446662,rs116879078,rs117007668,rs118112076,rs12048453,rs12193446,rs12603332,rs12898755,rs13118211,rs140198092,rs141662330,rs1441358,rs150527451,rs1550094,rs1847134,rs2326838,rs2514843,rs28530705,rs2908972,rs3138142,rs35587648,rs3812112,rs429358,rs45509899,rs4683158,rs4932629,rs55754534,rs60240827,rs619484,rs634990,rs7168186,rs72621438,rs72778330,rs73214164,rs755362,rs77751297,rs79327504,rs9371487,rs9561585,rs9905786	1.54e-196	0.793821	1
Fundus image traits	resnet18_PC2	V Mental and behavioural disorders (F5_)	Dementia, including avohilmo	GRAPPLE	40	0.0269528	0.0546075	0.621607	1	rs111446662,rs116879078,rs117007668,rs118112076,rs12048453,rs12193446,rs12603332,rs12898755,rs13118211,rs140198092,rs141662330,rs1441358,rs150527451,rs1550094,rs1847134,rs2326838,rs2514843,rs28530705,rs2908972,rs3138142,rs35587648,rs3812112,rs429358,rs45509899,rs4683158,rs4932629,rs55754534,rs60240827,rs619484,rs634990,rs7168186,rs72621438,rs72778330,rs73214164,rs755362,rs77751297,rs79327504,rs9371487,rs9561585,rs9905786	1.54e-196	0.793821	1
Fundus image traits	resnet18_PC2	V Mental and behavioural disorders (F5_)	Dementia, including avohilmo	mr_raps	40	0.00732081	0.032529	0.821937	1	rs111446662,rs116879078,rs117007668,rs118112076,rs12048453,rs12193446,rs12603332,rs12898755,rs13118211,rs140198092,rs141662330,rs1441358,rs150527451,rs1550094,rs1847134,rs2326838,rs2514843,rs28530705,rs2908972,rs3138142,rs35587648,rs3812112,rs429358,rs45509899,rs4683158,rs4932629,rs55754534,rs60240827,rs619484,rs634990,rs7168186,rs72621438,rs72778330,rs73214164,rs755362,rs77751297,rs79327504,rs9371487,rs9561585,rs9905786	1.54e-196	0.793821	1
Fundus image traits	resnet18_PC2	V Mental and behavioural disorders (F5_)	Dementia	MR Egger	40	-0.145727	1.09528	0.894856	1	rs111446662,rs116879078,rs117007668,rs118112076,rs12048453,rs12193446,rs12603332,rs12898755,rs13118211,rs140198092,rs141662330,rs1441358,rs150527451,rs1550094,rs1847134,rs2326838,rs2514843,rs28530705,rs2908972,rs3138142,rs35587648,rs3812112,rs429358,rs45509899,rs4683158,rs4932629,rs55754534,rs60240827,rs619484,rs634990,rs7168186,rs72621438,rs72778330,rs73214164,rs755362,rs77751297,rs79327504,rs9371487,rs9561585,rs9905786	2.98e-275	0.825979	1
Fundus image traits	resnet18_PC2	V Mental and behavioural disorders (F5_)	Dementia	Inverse variance weighted (fixed effects)	40	-0.372142	0.063902	5.76e-09	4.62e-05	rs111446662,rs116879078,rs117007668,rs118112076,rs12048453,rs12193446,rs12603332,rs12898755,rs13118211,rs140198092,rs141662330,rs1441358,rs150527451,rs1550094,rs1847134,rs2326838,rs2514843,rs28530705,rs2908972,rs3138142,rs35587648,rs3812112,rs429358,rs45509899,rs4683158,rs4932629,rs55754534,rs60240827,rs619484,rs634990,rs7168186,rs72621438,rs72778330,rs73214164,rs755362,rs77751297,rs79327504,rs9371487,rs9561585,rs9905786	2.98e-275	0.825979	1
Fundus image traits	resnet18_PC2	V Mental and behavioural disorders (F5_)	Dementia	Inverse variance weighted (multiplicative random effects)	40	-0.372142	0.387188	0.336481	1	rs111446662,rs116879078,rs117007668,rs118112076,rs12048453,rs12193446,rs12603332,rs12898755,rs13118211,rs140198092,rs141662330,rs1441358,rs150527451,rs1550094,rs1847134,rs2326838,rs2514843,rs28530705,rs2908972,rs3138142,rs35587648,rs3812112,rs429358,rs45509899,rs4683158,rs4932629,rs55754534,rs60240827,rs619484,rs634990,rs7168186,rs72621438,rs72778330,rs73214164,rs755362,rs77751297,rs79327504,rs9371487,rs9561585,rs9905786	2.98e-275	0.825979	1
Fundus image traits	resnet18_PC2	V Mental and behavioural disorders (F5_)	Dementia	Weighted mode	40	-0.145446	0.186307	0.439703	1	rs111446662,rs116879078,rs117007668,rs118112076,rs12048453,rs12193446,rs12603332,rs12898755,rs13118211,rs140198092,rs141662330,rs1441358,rs150527451,rs1550094,rs1847134,rs2326838,rs2514843,rs28530705,rs2908972,rs3138142,rs35587648,rs3812112,rs429358,rs45509899,rs4683158,rs4932629,rs55754534,rs60240827,rs619484,rs634990,rs7168186,rs72621438,rs72778330,rs73214164,rs755362,rs77751297,rs79327504,rs9371487,rs9561585,rs9905786	2.98e-275	0.825979	1
Fundus image traits	resnet18_PC2	V Mental and behavioural disorders (F5_)	Dementia	Weighted median	40	-0.0982481	0.101556	0.333329	1	rs111446662,rs116879078,rs117007668,rs118112076,rs12048453,rs12193446,rs12603332,rs12898755,rs13118211,rs140198092,rs141662330,rs1441358,rs150527451,rs1550094,rs1847134,rs2326838,rs2514843,rs28530705,rs2908972,rs3138142,rs35587648,rs3812112,rs429358,rs45509899,rs4683158,rs4932629,rs55754534,rs60240827,rs619484,rs634990,rs7168186,rs72621438,rs72778330,rs73214164,rs755362,rs77751297,rs79327504,rs9371487,rs9561585,rs9905786	2.98e-275	0.825979	1
Fundus image traits	resnet18_PC2	V Mental and behavioural disorders (F5_)	Dementia	DIVW	40	-0.379199	0.0657313	3.99e-09	3.2e-05	rs111446662,rs116879078,rs117007668,rs118112076,rs12048453,rs12193446,rs12603332,rs12898755,rs13118211,rs140198092,rs141662330,rs1441358,rs150527451,rs1550094,rs1847134,rs2326838,rs2514843,rs28530705,rs2908972,rs3138142,rs35587648,rs3812112,rs429358,rs45509899,rs4683158,rs4932629,rs55754534,rs60240827,rs619484,rs634990,rs7168186,rs72621438,rs72778330,rs73214164,rs755362,rs77751297,rs79327504,rs9371487,rs9561585,rs9905786	2.98e-275	0.825979	1
Fundus image traits	resnet18_PC2	V Mental and behavioural disorders (F5_)	Dementia	GRAPPLE	40	-0.0756845	0.106005	0.475243	1	rs111446662,rs116879078,rs117007668,rs118112076,rs12048453,rs12193446,rs12603332,rs12898755,rs13118211,rs140198092,rs141662330,rs1441358,rs150527451,rs1550094,rs1847134,rs2326838,rs2514843,rs28530705,rs2908972,rs3138142,rs35587648,rs3812112,rs429358,rs45509899,rs4683158,rs4932629,rs55754534,rs60240827,rs619484,rs634990,rs7168186,rs72621438,rs72778330,rs73214164,rs755362,rs77751297,rs79327504,rs9371487,rs9561585,rs9905786	2.98e-275	0.825979	1
Fundus image traits	resnet18_PC2	V Mental and behavioural disorders (F5_)	Dementia	mr_raps	40	-0.0984482	0.0527783	0.0621369	1	rs111446662,rs116879078,rs117007668,rs118112076,rs12048453,rs12193446,rs12603332,rs12898755,rs13118211,rs140198092,rs141662330,rs1441358,rs150527451,rs1550094,rs1847134,rs2326838,rs2514843,rs28530705,rs2908972,rs3138142,rs35587648,rs3812112,rs429358,rs45509899,rs4683158,rs4932629,rs55754534,rs60240827,rs619484,rs634990,rs7168186,rs72621438,rs72778330,rs73214164,rs755362,rs77751297,rs79327504,rs9371487,rs9561585,rs9905786	2.98e-275	0.825979	1
Fundus image traits	resnet18_PC2	V Mental and behavioural disorders (F5_)	Organic, including symptomatic, mental disorders	MR Egger	40	-0.16055	0.954633	0.867334	1	rs111446662,rs116879078,rs117007668,rs118112076,rs12048453,rs12193446,rs12603332,rs12898755,rs13118211,rs140198092,rs141662330,rs1441358,rs150527451,rs1550094,rs1847134,rs2326838,rs2514843,rs28530705,rs2908972,rs3138142,rs35587648,rs3812112,rs429358,rs45509899,rs4683158,rs4932629,rs55754534,rs60240827,rs619484,rs634990,rs7168186,rs72621438,rs72778330,rs73214164,rs755362,rs77751297,rs79327504,rs9371487,rs9561585,rs9905786	3.62e-272	0.810661	1
Fundus image traits	resnet18_PC2	V Mental and behavioural disorders (F5_)	Organic, including symptomatic, mental disorders	Inverse variance weighted (fixed effects)	40	-0.375724	0.0557631	1.61e-11	1.29e-07	rs111446662,rs116879078,rs117007668,rs118112076,rs12048453,rs12193446,rs12603332,rs12898755,rs13118211,rs140198092,rs141662330,rs1441358,rs150527451,rs1550094,rs1847134,rs2326838,rs2514843,rs28530705,rs2908972,rs3138142,rs35587648,rs3812112,rs429358,rs45509899,rs4683158,rs4932629,rs55754534,rs60240827,rs619484,rs634990,rs7168186,rs72621438,rs72778330,rs73214164,rs755362,rs77751297,rs79327504,rs9371487,rs9561585,rs9905786	3.62e-272	0.810661	1
Fundus image traits	resnet18_PC2	V Mental and behavioural disorders (F5_)	Organic, including symptomatic, mental disorders	Inverse variance weighted (multiplicative random effects)	40	-0.375724	0.336148	0.263681	1	rs111446662,rs116879078,rs117007668,rs118112076,rs12048453,rs12193446,rs12603332,rs12898755,rs13118211,rs140198092,rs141662330,rs1441358,rs150527451,rs1550094,rs1847134,rs2326838,rs2514843,rs28530705,rs2908972,rs3138142,rs35587648,rs3812112,rs429358,rs45509899,rs4683158,rs4932629,rs55754534,rs60240827,rs619484,rs634990,rs7168186,rs72621438,rs72778330,rs73214164,rs755362,rs77751297,rs79327504,rs9371487,rs9561585,rs9905786	3.62e-272	0.810661	1
Fundus image traits	resnet18_PC2	V Mental and behavioural disorders (F5_)	Organic, including symptomatic, mental disorders	Weighted mode	40	0.0487852	0.157137	0.757863	1	rs111446662,rs116879078,rs117007668,rs118112076,rs12048453,rs12193446,rs12603332,rs12898755,rs13118211,rs140198092,rs141662330,rs1441358,rs150527451,rs1550094,rs1847134,rs2326838,rs2514843,rs28530705,rs2908972,rs3138142,rs35587648,rs3812112,rs429358,rs45509899,rs4683158,rs4932629,rs55754534,rs60240827,rs619484,rs634990,rs7168186,rs72621438,rs72778330,rs73214164,rs755362,rs77751297,rs79327504,rs9371487,rs9561585,rs9905786	3.62e-272	0.810661	1
Fundus image traits	resnet18_PC2	V Mental and behavioural disorders (F5_)	Organic, including symptomatic, mental disorders	Weighted median	40	-0.0467375	0.0880365	0.595496	1	rs111446662,rs116879078,rs117007668,rs118112076,rs12048453,rs12193446,rs12603332,rs12898755,rs13118211,rs140198092,rs141662330,rs1441358,rs150527451,rs1550094,rs1847134,rs2326838,rs2514843,rs28530705,rs2908972,rs3138142,rs35587648,rs3812112,rs429358,rs45509899,rs4683158,rs4932629,rs55754534,rs60240827,rs619484,rs634990,rs7168186,rs72621438,rs72778330,rs73214164,rs755362,rs77751297,rs79327504,rs9371487,rs9561585,rs9905786	3.62e-272	0.810661	1
Fundus image traits	resnet18_PC2	V Mental and behavioural disorders (F5_)	Organic, including symptomatic, mental disorders	DIVW	40	-0.382866	0.0575448	1.43e-11	1.15e-07	rs111446662,rs116879078,rs117007668,rs118112076,rs12048453,rs12193446,rs12603332,rs12898755,rs13118211,rs140198092,rs141662330,rs1441358,rs150527451,rs1550094,rs1847134,rs2326838,rs2514843,rs28530705,rs2908972,rs3138142,rs35587648,rs3812112,rs429358,rs45509899,rs4683158,rs4932629,rs55754534,rs60240827,rs619484,rs634990,rs7168186,rs72621438,rs72778330,rs73214164,rs755362,rs77751297,rs79327504,rs9371487,rs9561585,rs9905786	3.62e-272	0.810661	1
Fundus image traits	resnet18_PC2	V Mental and behavioural disorders (F5_)	Organic, including symptomatic, mental disorders	GRAPPLE	40	-0.0893647	0.0932717	0.338007	1	rs111446662,rs116879078,rs117007668,rs118112076,rs12048453,rs12193446,rs12603332,rs12898755,rs13118211,rs140198092,rs141662330,rs1441358,rs150527451,rs1550094,rs1847134,rs2326838,rs2514843,rs28530705,rs2908972,rs3138142,rs35587648,rs3812112,rs429358,rs45509899,rs4683158,rs4932629,rs55754534,rs60240827,rs619484,rs634990,rs7168186,rs72621438,rs72778330,rs73214164,rs755362,rs77751297,rs79327504,rs9371487,rs9561585,rs9905786	3.62e-272	0.810661	1
Fundus image traits	resnet18_PC2	V Mental and behavioural disorders (F5_)	Organic, including symptomatic, mental disorders	mr_raps	40	-0.0932864	0.0445681	0.0363386	1	rs111446662,rs116879078,rs117007668,rs118112076,rs12048453,rs12193446,rs12603332,rs12898755,rs13118211,rs140198092,rs141662330,rs1441358,rs150527451,rs1550094,rs1847134,rs2326838,rs2514843,rs28530705,rs2908972,rs3138142,rs35587648,rs3812112,rs429358,rs45509899,rs4683158,rs4932629,rs55754534,rs60240827,rs619484,rs634990,rs7168186,rs72621438,rs72778330,rs73214164,rs755362,rs77751297,rs79327504,rs9371487,rs9561585,rs9905786	3.62e-272	0.810661	1
Fundus image traits	resnet18_PC2	V Mental and behavioural disorders (F5_)	Psychiatric diseases	MR Egger	40	0.000856434	0.254575	0.997333	1	rs111446662,rs116879078,rs117007668,rs118112076,rs12048453,rs12193446,rs12603332,rs12898755,rs13118211,rs140198092,rs141662330,rs1441358,rs150527451,rs1550094,rs1847134,rs2326838,rs2514843,rs28530705,rs2908972,rs3138142,rs35587648,rs3812112,rs429358,rs45509899,rs4683158,rs4932629,rs55754534,rs60240827,rs619484,rs634990,rs7168186,rs72621438,rs72778330,rs73214164,rs755362,rs77751297,rs79327504,rs9371487,rs9561585,rs9905786	4.16e-70	0.607529	1
Fundus image traits	resnet18_PC2	V Mental and behavioural disorders (F5_)	Psychiatric diseases	Inverse variance weighted (fixed effects)	40	-0.122388	0.0265555	4.05e-06	0.0325314	rs111446662,rs116879078,rs117007668,rs118112076,rs12048453,rs12193446,rs12603332,rs12898755,rs13118211,rs140198092,rs141662330,rs1441358,rs150527451,rs1550094,rs1847134,rs2326838,rs2514843,rs28530705,rs2908972,rs3138142,rs35587648,rs3812112,rs429358,rs45509899,rs4683158,rs4932629,rs55754534,rs60240827,rs619484,rs634990,rs7168186,rs72621438,rs72778330,rs73214164,rs755362,rs77751297,rs79327504,rs9371487,rs9561585,rs9905786	4.16e-70	0.607529	1
Fundus image traits	resnet18_PC2	V Mental and behavioural disorders (F5_)	Psychiatric diseases	Inverse variance weighted (multiplicative random effects)	40	-0.122388	0.089586	0.171891	1	rs111446662,rs116879078,rs117007668,rs118112076,rs12048453,rs12193446,rs12603332,rs12898755,rs13118211,rs140198092,rs141662330,rs1441358,rs150527451,rs1550094,rs1847134,rs2326838,rs2514843,rs28530705,rs2908972,rs3138142,rs35587648,rs3812112,rs429358,rs45509899,rs4683158,rs4932629,rs55754534,rs60240827,rs619484,rs634990,rs7168186,rs72621438,rs72778330,rs73214164,rs755362,rs77751297,rs79327504,rs9371487,rs9561585,rs9905786	4.16e-70	0.607529	1
Fundus image traits	resnet18_PC2	V Mental and behavioural disorders (F5_)	Psychiatric diseases	Weighted mode	40	0.00850736	0.0702633	0.904251	1	rs111446662,rs116879078,rs117007668,rs118112076,rs12048453,rs12193446,rs12603332,rs12898755,rs13118211,rs140198092,rs141662330,rs1441358,rs150527451,rs1550094,rs1847134,rs2326838,rs2514843,rs28530705,rs2908972,rs3138142,rs35587648,rs3812112,rs429358,rs45509899,rs4683158,rs4932629,rs55754534,rs60240827,rs619484,rs634990,rs7168186,rs72621438,rs72778330,rs73214164,rs755362,rs77751297,rs79327504,rs9371487,rs9561585,rs9905786	4.16e-70	0.607529	1
Fundus image traits	resnet18_PC2	V Mental and behavioural disorders (F5_)	Psychiatric diseases	Weighted median	40	-0.00911137	0.041006	0.824161	1	rs111446662,rs116879078,rs117007668,rs118112076,rs12048453,rs12193446,rs12603332,rs12898755,rs13118211,rs140198092,rs141662330,rs1441358,rs150527451,rs1550094,rs1847134,rs2326838,rs2514843,rs28530705,rs2908972,rs3138142,rs35587648,rs3812112,rs429358,rs45509899,rs4683158,rs4932629,rs55754534,rs60240827,rs619484,rs634990,rs7168186,rs72621438,rs72778330,rs73214164,rs755362,rs77751297,rs79327504,rs9371487,rs9561585,rs9905786	4.16e-70	0.607529	1
Fundus image traits	resnet18_PC2	V Mental and behavioural disorders (F5_)	Psychiatric diseases	DIVW	40	-0.124721	0.0272234	2.31e-06	0.0185483	rs111446662,rs116879078,rs117007668,rs118112076,rs12048453,rs12193446,rs12603332,rs12898755,rs13118211,rs140198092,rs141662330,rs1441358,rs150527451,rs1550094,rs1847134,rs2326838,rs2514843,rs28530705,rs2908972,rs3138142,rs35587648,rs3812112,rs429358,rs45509899,rs4683158,rs4932629,rs55754534,rs60240827,rs619484,rs634990,rs7168186,rs72621438,rs72778330,rs73214164,rs755362,rs77751297,rs79327504,rs9371487,rs9561585,rs9905786	4.16e-70	0.607529	1
Fundus image traits	resnet18_PC2	V Mental and behavioural disorders (F5_)	Psychiatric diseases	GRAPPLE	40	-0.0300895	0.0500902	0.548035	1	rs111446662,rs116879078,rs117007668,rs118112076,rs12048453,rs12193446,rs12603332,rs12898755,rs13118211,rs140198092,rs141662330,rs1441358,rs150527451,rs1550094,rs1847134,rs2326838,rs2514843,rs28530705,rs2908972,rs3138142,rs35587648,rs3812112,rs429358,rs45509899,rs4683158,rs4932629,rs55754534,rs60240827,rs619484,rs634990,rs7168186,rs72621438,rs72778330,rs73214164,rs755362,rs77751297,rs79327504,rs9371487,rs9561585,rs9905786	4.16e-70	0.607529	1
Fundus image traits	resnet18_PC2	V Mental and behavioural disorders (F5_)	Psychiatric diseases	mr_raps	40	-0.0404218	0.0246394	0.100894	1	rs111446662,rs116879078,rs117007668,rs118112076,rs12048453,rs12193446,rs12603332,rs12898755,rs13118211,rs140198092,rs141662330,rs1441358,rs150527451,rs1550094,rs1847134,rs2326838,rs2514843,rs28530705,rs2908972,rs3138142,rs35587648,rs3812112,rs429358,rs45509899,rs4683158,rs4932629,rs55754534,rs60240827,rs619484,rs634990,rs7168186,rs72621438,rs72778330,rs73214164,rs755362,rs77751297,rs79327504,rs9371487,rs9561585,rs9905786	4.16e-70	0.607529	1
Fundus image traits	resnet18_PC2	VI Diseases of the nervous system (G6_)	Alzheimer‚Äôs disease, wide definition (more control exclusions)	MR Egger	40	-0.476993	1.3259	0.721025	1	rs111446662,rs116879078,rs117007668,rs118112076,rs12048453,rs12193446,rs12603332,rs12898755,rs13118211,rs140198092,rs141662330,rs1441358,rs150527451,rs1550094,rs1847134,rs2326838,rs2514843,rs28530705,rs2908972,rs3138142,rs35587648,rs3812112,rs429358,rs45509899,rs4683158,rs4932629,rs55754534,rs60240827,rs619484,rs634990,rs7168186,rs72621438,rs72778330,rs73214164,rs755362,rs77751297,rs79327504,rs9371487,rs9561585,rs9905786	8.65e-271	0.96472	1
Fundus image traits	resnet18_PC2	VI Diseases of the nervous system (G6_)	Alzheimer‚Äôs disease, wide definition (more control exclusions)	Inverse variance weighted (fixed effects)	40	-0.532176	0.0773133	5.85e-12	4.69e-08	rs111446662,rs116879078,rs117007668,rs118112076,rs12048453,rs12193446,rs12603332,rs12898755,rs13118211,rs140198092,rs141662330,rs1441358,rs150527451,rs1550094,rs1847134,rs2326838,rs2514843,rs28530705,rs2908972,rs3138142,rs35587648,rs3812112,rs429358,rs45509899,rs4683158,rs4932629,rs55754534,rs60240827,rs619484,rs634990,rs7168186,rs72621438,rs72778330,rs73214164,rs755362,rs77751297,rs79327504,rs9371487,rs9561585,rs9905786	8.65e-271	0.96472	1
Fundus image traits	resnet18_PC2	VI Diseases of the nervous system (G6_)	Alzheimer‚Äôs disease, wide definition (more control exclusions)	Inverse variance weighted (multiplicative random effects)	40	-0.532176	0.464984	0.252415	1	rs111446662,rs116879078,rs117007668,rs118112076,rs12048453,rs12193446,rs12603332,rs12898755,rs13118211,rs140198092,rs141662330,rs1441358,rs150527451,rs1550094,rs1847134,rs2326838,rs2514843,rs28530705,rs2908972,rs3138142,rs35587648,rs3812112,rs429358,rs45509899,rs4683158,rs4932629,rs55754534,rs60240827,rs619484,rs634990,rs7168186,rs72621438,rs72778330,rs73214164,rs755362,rs77751297,rs79327504,rs9371487,rs9561585,rs9905786	8.65e-271	0.96472	1
Fundus image traits	resnet18_PC2	VI Diseases of the nervous system (G6_)	Alzheimer‚Äôs disease, wide definition (more control exclusions)	Weighted mode	40	-0.25058	0.224344	0.270853	1	rs111446662,rs116879078,rs117007668,rs118112076,rs12048453,rs12193446,rs12603332,rs12898755,rs13118211,rs140198092,rs141662330,rs1441358,rs150527451,rs1550094,rs1847134,rs2326838,rs2514843,rs28530705,rs2908972,rs3138142,rs35587648,rs3812112,rs429358,rs45509899,rs4683158,rs4932629,rs55754534,rs60240827,rs619484,rs634990,rs7168186,rs72621438,rs72778330,rs73214164,rs755362,rs77751297,rs79327504,rs9371487,rs9561585,rs9905786	8.65e-271	0.96472	1
Fundus image traits	resnet18_PC2	VI Diseases of the nervous system (G6_)	Alzheimer‚Äôs disease, wide definition (more control exclusions)	Weighted median	40	-0.188313	0.112766	0.0949299	1	rs111446662,rs116879078,rs117007668,rs118112076,rs12048453,rs12193446,rs12603332,rs12898755,rs13118211,rs140198092,rs141662330,rs1441358,rs150527451,rs1550094,rs1847134,rs2326838,rs2514843,rs28530705,rs2908972,rs3138142,rs35587648,rs3812112,rs429358,rs45509899,rs4683158,rs4932629,rs55754534,rs60240827,rs619484,rs634990,rs7168186,rs72621438,rs72778330,rs73214164,rs755362,rs77751297,rs79327504,rs9371487,rs9561585,rs9905786	8.65e-271	0.96472	1
Fundus image traits	resnet18_PC2	VI Diseases of the nervous system (G6_)	Alzheimer‚Äôs disease, wide definition (more control exclusions)	DIVW	40	-0.542295	0.0798302	5.49e-12	4.41e-08	rs111446662,rs116879078,rs117007668,rs118112076,rs12048453,rs12193446,rs12603332,rs12898755,rs13118211,rs140198092,rs141662330,rs1441358,rs150527451,rs1550094,rs1847134,rs2326838,rs2514843,rs28530705,rs2908972,rs3138142,rs35587648,rs3812112,rs429358,rs45509899,rs4683158,rs4932629,rs55754534,rs60240827,rs619484,rs634990,rs7168186,rs72621438,rs72778330,rs73214164,rs755362,rs77751297,rs79327504,rs9371487,rs9561585,rs9905786	8.65e-271	0.96472	1
Fundus image traits	resnet18_PC2	VI Diseases of the nervous system (G6_)	Alzheimer‚Äôs disease, wide definition (more control exclusions)	GRAPPLE	40	-0.149864	0.117116	0.200679	1	rs111446662,rs116879078,rs117007668,rs118112076,rs12048453,rs12193446,rs12603332,rs12898755,rs13118211,rs140198092,rs141662330,rs1441358,rs150527451,rs1550094,rs1847134,rs2326838,rs2514843,rs28530705,rs2908972,rs3138142,rs35587648,rs3812112,rs429358,rs45509899,rs4683158,rs4932629,rs55754534,rs60240827,rs619484,rs634990,rs7168186,rs72621438,rs72778330,rs73214164,rs755362,rs77751297,rs79327504,rs9371487,rs9561585,rs9905786	8.65e-271	0.96472	1
Fundus image traits	resnet18_PC2	VI Diseases of the nervous system (G6_)	Alzheimer‚Äôs disease, wide definition (more control exclusions)	mr_raps	40	-0.154154	0.0626659	0.0138962	1	rs111446662,rs116879078,rs117007668,rs118112076,rs12048453,rs12193446,rs12603332,rs12898755,rs13118211,rs140198092,rs141662330,rs1441358,rs150527451,rs1550094,rs1847134,rs2326838,rs2514843,rs28530705,rs2908972,rs3138142,rs35587648,rs3812112,rs429358,rs45509899,rs4683158,rs4932629,rs55754534,rs60240827,rs619484,rs634990,rs7168186,rs72621438,rs72778330,rs73214164,rs755362,rs77751297,rs79327504,rs9371487,rs9561585,rs9905786	8.65e-271	0.96472	1
Fundus image traits	resnet18_PC2	VI Diseases of the nervous system (G6_)	Alzheimer‚Äôs disease, wide definition	MR Egger	40	-0.43959	1.20099	0.716377	1	rs111446662,rs116879078,rs117007668,rs118112076,rs12048453,rs12193446,rs12603332,rs12898755,rs13118211,rs140198092,rs141662330,rs1441358,rs150527451,rs1550094,rs1847134,rs2326838,rs2514843,rs28530705,rs2908972,rs3138142,rs35587648,rs3812112,rs429358,rs45509899,rs4683158,rs4932629,rs55754534,rs60240827,rs619484,rs634990,rs7168186,rs72621438,rs72778330,rs73214164,rs755362,rs77751297,rs79327504,rs9371487,rs9561585,rs9905786	4.84e-269	0.988221	1
Fundus image traits	resnet18_PC2	VI Diseases of the nervous system (G6_)	Alzheimer‚Äôs disease, wide definition	Inverse variance weighted (fixed effects)	40	-0.456261	0.0705938	1.03e-10	8.23e-07	rs111446662,rs116879078,rs117007668,rs118112076,rs12048453,rs12193446,rs12603332,rs12898755,rs13118211,rs140198092,rs141662330,rs1441358,rs150527451,rs1550094,rs1847134,rs2326838,rs2514843,rs28530705,rs2908972,rs3138142,rs35587648,rs3812112,rs429358,rs45509899,rs4683158,rs4932629,rs55754534,rs60240827,rs619484,rs634990,rs7168186,rs72621438,rs72778330,rs73214164,rs755362,rs77751297,rs79327504,rs9371487,rs9561585,rs9905786	4.84e-269	0.988221	1
Fundus image traits	resnet18_PC2	VI Diseases of the nervous system (G6_)	Alzheimer‚Äôs disease, wide definition	Inverse variance weighted (multiplicative random effects)	40	-0.456261	0.423325	0.281121	1	rs111446662,rs116879078,rs117007668,rs118112076,rs12048453,rs12193446,rs12603332,rs12898755,rs13118211,rs140198092,rs141662330,rs1441358,rs150527451,rs1550094,rs1847134,rs2326838,rs2514843,rs28530705,rs2908972,rs3138142,rs35587648,rs3812112,rs429358,rs45509899,rs4683158,rs4932629,rs55754534,rs60240827,rs619484,rs634990,rs7168186,rs72621438,rs72778330,rs73214164,rs755362,rs77751297,rs79327504,rs9371487,rs9561585,rs9905786	4.84e-269	0.988221	1
Fundus image traits	resnet18_PC2	VI Diseases of the nervous system (G6_)	Alzheimer‚Äôs disease, wide definition	Weighted mode	40	-0.235295	0.168366	0.170156	1	rs111446662,rs116879078,rs117007668,rs118112076,rs12048453,rs12193446,rs12603332,rs12898755,rs13118211,rs140198092,rs141662330,rs1441358,rs150527451,rs1550094,rs1847134,rs2326838,rs2514843,rs28530705,rs2908972,rs3138142,rs35587648,rs3812112,rs429358,rs45509899,rs4683158,rs4932629,rs55754534,rs60240827,rs619484,rs634990,rs7168186,rs72621438,rs72778330,rs73214164,rs755362,rs77751297,rs79327504,rs9371487,rs9561585,rs9905786	4.84e-269	0.988221	1
Fundus image traits	resnet18_PC2	VI Diseases of the nervous system (G6_)	Alzheimer‚Äôs disease, wide definition	Weighted median	40	-0.173871	0.0986446	0.0779675	1	rs111446662,rs116879078,rs117007668,rs118112076,rs12048453,rs12193446,rs12603332,rs12898755,rs13118211,rs140198092,rs141662330,rs1441358,rs150527451,rs1550094,rs1847134,rs2326838,rs2514843,rs28530705,rs2908972,rs3138142,rs35587648,rs3812112,rs429358,rs45509899,rs4683158,rs4932629,rs55754534,rs60240827,rs619484,rs634990,rs7168186,rs72621438,rs72778330,rs73214164,rs755362,rs77751297,rs79327504,rs9371487,rs9561585,rs9905786	4.84e-269	0.988221	1
Fundus image traits	resnet18_PC2	VI Diseases of the nervous system (G6_)	Alzheimer‚Äôs disease, wide definition	DIVW	40	-0.464919	0.072775	8.38e-11	6.73e-07	rs111446662,rs116879078,rs117007668,rs118112076,rs12048453,rs12193446,rs12603332,rs12898755,rs13118211,rs140198092,rs141662330,rs1441358,rs150527451,rs1550094,rs1847134,rs2326838,rs2514843,rs28530705,rs2908972,rs3138142,rs35587648,rs3812112,rs429358,rs45509899,rs4683158,rs4932629,rs55754534,rs60240827,rs619484,rs634990,rs7168186,rs72621438,rs72778330,rs73214164,rs755362,rs77751297,rs79327504,rs9371487,rs9561585,rs9905786	4.84e-269	0.988221	1
Fundus image traits	resnet18_PC2	VI Diseases of the nervous system (G6_)	Alzheimer‚Äôs disease, wide definition	GRAPPLE	40	-0.13179	0.0867983	0.128927	1	rs111446662,rs116879078,rs117007668,rs118112076,rs12048453,rs12193446,rs12603332,rs12898755,rs13118211,rs140198092,rs141662330,rs1441358,rs150527451,rs1550094,rs1847134,rs2326838,rs2514843,rs28530705,rs2908972,rs3138142,rs35587648,rs3812112,rs429358,rs45509899,rs4683158,rs4932629,rs55754534,rs60240827,rs619484,rs634990,rs7168186,rs72621438,rs72778330,rs73214164,rs755362,rs77751297,rs79327504,rs9371487,rs9561585,rs9905786	4.84e-269	0.988221	1
Fundus image traits	resnet18_PC2	VI Diseases of the nervous system (G6_)	Alzheimer‚Äôs disease, wide definition	mr_raps	40	-0.145958	0.0587456	0.0129704	1	rs111446662,rs116879078,rs117007668,rs118112076,rs12048453,rs12193446,rs12603332,rs12898755,rs13118211,rs140198092,rs141662330,rs1441358,rs150527451,rs1550094,rs1847134,rs2326838,rs2514843,rs28530705,rs2908972,rs3138142,rs35587648,rs3812112,rs429358,rs45509899,rs4683158,rs4932629,rs55754534,rs60240827,rs619484,rs634990,rs7168186,rs72621438,rs72778330,rs73214164,rs755362,rs77751297,rs79327504,rs9371487,rs9561585,rs9905786	4.84e-269	0.988221	1
Fundus image traits	resnet18_PC2	VI Diseases of the nervous system (G6_)	Alzheimer disease (more control exclusions)	MR Egger	40	-0.619059	1.55458	0.692699	1	rs111446662,rs116879078,rs117007668,rs118112076,rs12048453,rs12193446,rs12603332,rs12898755,rs13118211,rs140198092,rs141662330,rs1441358,rs150527451,rs1550094,rs1847134,rs2326838,rs2514843,rs28530705,rs2908972,rs3138142,rs35587648,rs3812112,rs429358,rs45509899,rs4683158,rs4932629,rs55754534,rs60240827,rs619484,rs634990,rs7168186,rs72621438,rs72778330,rs73214164,rs755362,rs77751297,rs79327504,rs9371487,rs9561585,rs9905786	2.39e-267	0.997436	1
Fundus image traits	resnet18_PC2	VI Diseases of the nervous system (G6_)	Alzheimer disease (more control exclusions)	Inverse variance weighted (fixed effects)	40	-0.623761	0.090974	7.06e-12	5.67e-08	rs111446662,rs116879078,rs117007668,rs118112076,rs12048453,rs12193446,rs12603332,rs12898755,rs13118211,rs140198092,rs141662330,rs1441358,rs150527451,rs1550094,rs1847134,rs2326838,rs2514843,rs28530705,rs2908972,rs3138142,rs35587648,rs3812112,rs429358,rs45509899,rs4683158,rs4932629,rs55754534,rs60240827,rs619484,rs634990,rs7168186,rs72621438,rs72778330,rs73214164,rs755362,rs77751297,rs79327504,rs9371487,rs9561585,rs9905786	2.39e-267	0.997436	1
Fundus image traits	resnet18_PC2	VI Diseases of the nervous system (G6_)	Alzheimer disease (more control exclusions)	Inverse variance weighted (multiplicative random effects)	40	-0.623761	0.543976	0.251519	1	rs111446662,rs116879078,rs117007668,rs118112076,rs12048453,rs12193446,rs12603332,rs12898755,rs13118211,rs140198092,rs141662330,rs1441358,rs150527451,rs1550094,rs1847134,rs2326838,rs2514843,rs28530705,rs2908972,rs3138142,rs35587648,rs3812112,rs429358,rs45509899,rs4683158,rs4932629,rs55754534,rs60240827,rs619484,rs634990,rs7168186,rs72621438,rs72778330,rs73214164,rs755362,rs77751297,rs79327504,rs9371487,rs9561585,rs9905786	2.39e-267	0.997436	1
Fundus image traits	resnet18_PC2	VI Diseases of the nervous system (G6_)	Alzheimer disease (more control exclusions)	Weighted mode	40	0.118177	0.210593	0.577897	1	rs111446662,rs116879078,rs117007668,rs118112076,rs12048453,rs12193446,rs12603332,rs12898755,rs13118211,rs140198092,rs141662330,rs1441358,rs150527451,rs1550094,rs1847134,rs2326838,rs2514843,rs28530705,rs2908972,rs3138142,rs35587648,rs3812112,rs429358,rs45509899,rs4683158,rs4932629,rs55754534,rs60240827,rs619484,rs634990,rs7168186,rs72621438,rs72778330,rs73214164,rs755362,rs77751297,rs79327504,rs9371487,rs9561585,rs9905786	2.39e-267	0.997436	1
Fundus image traits	resnet18_PC2	VI Diseases of the nervous system (G6_)	Alzheimer disease (more control exclusions)	Weighted median	40	-0.0599897	0.131963	0.649402	1	rs111446662,rs116879078,rs117007668,rs118112076,rs12048453,rs12193446,rs12603332,rs12898755,rs13118211,rs140198092,rs141662330,rs1441358,rs150527451,rs1550094,rs1847134,rs2326838,rs2514843,rs28530705,rs2908972,rs3138142,rs35587648,rs3812112,rs429358,rs45509899,rs4683158,rs4932629,rs55754534,rs60240827,rs619484,rs634990,rs7168186,rs72621438,rs72778330,rs73214164,rs755362,rs77751297,rs79327504,rs9371487,rs9561585,rs9905786	2.39e-267	0.997436	1
Fundus image traits	resnet18_PC2	VI Diseases of the nervous system (G6_)	Alzheimer disease (more control exclusions)	DIVW	40	-0.635635	0.0939271	6.56e-12	5.27e-08	rs111446662,rs116879078,rs117007668,rs118112076,rs12048453,rs12193446,rs12603332,rs12898755,rs13118211,rs140198092,rs141662330,rs1441358,rs150527451,rs1550094,rs1847134,rs2326838,rs2514843,rs28530705,rs2908972,rs3138142,rs35587648,rs3812112,rs429358,rs45509899,rs4683158,rs4932629,rs55754534,rs60240827,rs619484,rs634990,rs7168186,rs72621438,rs72778330,rs73214164,rs755362,rs77751297,rs79327504,rs9371487,rs9561585,rs9905786	2.39e-267	0.997436	1
Fundus image traits	resnet18_PC2	VI Diseases of the nervous system (G6_)	Alzheimer disease (more control exclusions)	GRAPPLE	40	-0.0931633	0.106613	0.382203	1	rs111446662,rs116879078,rs117007668,rs118112076,rs12048453,rs12193446,rs12603332,rs12898755,rs13118211,rs140198092,rs141662330,rs1441358,rs150527451,rs1550094,rs1847134,rs2326838,rs2514843,rs28530705,rs2908972,rs3138142,rs35587648,rs3812112,rs429358,rs45509899,rs4683158,rs4932629,rs55754534,rs60240827,rs619484,rs634990,rs7168186,rs72621438,rs72778330,rs73214164,rs755362,rs77751297,rs79327504,rs9371487,rs9561585,rs9905786	2.39e-267	0.997436	1
Fundus image traits	resnet18_PC2	VI Diseases of the nervous system (G6_)	Alzheimer disease (more control exclusions)	mr_raps	40	-0.108224	0.0707273	0.125977	1	rs111446662,rs116879078,rs117007668,rs118112076,rs12048453,rs12193446,rs12603332,rs12898755,rs13118211,rs140198092,rs141662330,rs1441358,rs150527451,rs1550094,rs1847134,rs2326838,rs2514843,rs28530705,rs2908972,rs3138142,rs35587648,rs3812112,rs429358,rs45509899,rs4683158,rs4932629,rs55754534,rs60240827,rs619484,rs634990,rs7168186,rs72621438,rs72778330,rs73214164,rs755362,rs77751297,rs79327504,rs9371487,rs9561585,rs9905786	2.39e-267	0.997436	1
Fundus image traits	resnet18_PC2	VI Diseases of the nervous system (G6_)	Alzheimer disease, including avohilmo	MR Egger	40	-0.338282	1.29261	0.794962	1	rs111446662,rs116879078,rs117007668,rs118112076,rs12048453,rs12193446,rs12603332,rs12898755,rs13118211,rs140198092,rs141662330,rs1441358,rs150527451,rs1550094,rs1847134,rs2326838,rs2514843,rs28530705,rs2908972,rs3138142,rs35587648,rs3812112,rs429358,rs45509899,rs4683158,rs4932629,rs55754534,rs60240827,rs619484,rs634990,rs7168186,rs72621438,rs72778330,rs73214164,rs755362,rs77751297,rs79327504,rs9371487,rs9561585,rs9905786	2.18e-266	0.884403	1
Fundus image traits	resnet18_PC2	VI Diseases of the nervous system (G6_)	Alzheimer disease, including avohilmo	Inverse variance weighted (fixed effects)	40	-0.51505	0.0762138	1.4e-11	1.12e-07	rs111446662,rs116879078,rs117007668,rs118112076,rs12048453,rs12193446,rs12603332,rs12898755,rs13118211,rs140198092,rs141662330,rs1441358,rs150527451,rs1550094,rs1847134,rs2326838,rs2514843,rs28530705,rs2908972,rs3138142,rs35587648,rs3812112,rs429358,rs45509899,rs4683158,rs4932629,rs55754534,rs60240827,rs619484,rs634990,rs7168186,rs72621438,rs72778330,rs73214164,rs755362,rs77751297,rs79327504,rs9371487,rs9561585,rs9905786	2.18e-266	0.884403	1
Fundus image traits	resnet18_PC2	VI Diseases of the nervous system (G6_)	Alzheimer disease, including avohilmo	Inverse variance weighted (multiplicative random effects)	40	-0.51505	0.454976	0.257618	1	rs111446662,rs116879078,rs117007668,rs118112076,rs12048453,rs12193446,rs12603332,rs12898755,rs13118211,rs140198092,rs141662330,rs1441358,rs150527451,rs1550094,rs1847134,rs2326838,rs2514843,rs28530705,rs2908972,rs3138142,rs35587648,rs3812112,rs429358,rs45509899,rs4683158,rs4932629,rs55754534,rs60240827,rs619484,rs634990,rs7168186,rs72621438,rs72778330,rs73214164,rs755362,rs77751297,rs79327504,rs9371487,rs9561585,rs9905786	2.18e-266	0.884403	1
Fundus image traits	resnet18_PC2	VI Diseases of the nervous system (G6_)	Alzheimer disease, including avohilmo	Weighted mode	40	-0.114321	0.180335	0.529822	1	rs111446662,rs116879078,rs117007668,rs118112076,rs12048453,rs12193446,rs12603332,rs12898755,rs13118211,rs140198092,rs141662330,rs1441358,rs150527451,rs1550094,rs1847134,rs2326838,rs2514843,rs28530705,rs2908972,rs3138142,rs35587648,rs3812112,rs429358,rs45509899,rs4683158,rs4932629,rs55754534,rs60240827,rs619484,rs634990,rs7168186,rs72621438,rs72778330,rs73214164,rs755362,rs77751297,rs79327504,rs9371487,rs9561585,rs9905786	2.18e-266	0.884403	1
Fundus image traits	resnet18_PC2	VI Diseases of the nervous system (G6_)	Alzheimer disease, including avohilmo	Weighted median	40	-0.122454	0.102087	0.230333	1	rs111446662,rs116879078,rs117007668,rs118112076,rs12048453,rs12193446,rs12603332,rs12898755,rs13118211,rs140198092,rs141662330,rs1441358,rs150527451,rs1550094,rs1847134,rs2326838,rs2514843,rs28530705,rs2908972,rs3138142,rs35587648,rs3812112,rs429358,rs45509899,rs4683158,rs4932629,rs55754534,rs60240827,rs619484,rs634990,rs7168186,rs72621438,rs72778330,rs73214164,rs755362,rs77751297,rs79327504,rs9371487,rs9561585,rs9905786	2.18e-266	0.884403	1
Fundus image traits	resnet18_PC2	VI Diseases of the nervous system (G6_)	Alzheimer disease, including avohilmo	DIVW	40	-0.524835	0.0786548	1.26e-11	1.01e-07	rs111446662,rs116879078,rs117007668,rs118112076,rs12048453,rs12193446,rs12603332,rs12898755,rs13118211,rs140198092,rs141662330,rs1441358,rs150527451,rs1550094,rs1847134,rs2326838,rs2514843,rs28530705,rs2908972,rs3138142,rs35587648,rs3812112,rs429358,rs45509899,rs4683158,rs4932629,rs55754534,rs60240827,rs619484,rs634990,rs7168186,rs72621438,rs72778330,rs73214164,rs755362,rs77751297,rs79327504,rs9371487,rs9561585,rs9905786	2.18e-266	0.884403	1
Fundus image traits	resnet18_PC2	VI Diseases of the nervous system (G6_)	Alzheimer disease, including avohilmo	GRAPPLE	40	-0.13508	0.0787561	0.0863143	1	rs111446662,rs116879078,rs117007668,rs118112076,rs12048453,rs12193446,rs12603332,rs12898755,rs13118211,rs140198092,rs141662330,rs1441358,rs150527451,rs1550094,rs1847134,rs2326838,rs2514843,rs28530705,rs2908972,rs3138142,rs35587648,rs3812112,rs429358,rs45509899,rs4683158,rs4932629,rs55754534,rs60240827,rs619484,rs634990,rs7168186,rs72621438,rs72778330,rs73214164,rs755362,rs77751297,rs79327504,rs9371487,rs9561585,rs9905786	2.18e-266	0.884403	1
Fundus image traits	resnet18_PC2	VI Diseases of the nervous system (G6_)	Alzheimer disease, including avohilmo	mr_raps	40	-0.154941	0.0620728	0.0125559	1	rs111446662,rs116879078,rs117007668,rs118112076,rs12048453,rs12193446,rs12603332,rs12898755,rs13118211,rs140198092,rs141662330,rs1441358,rs150527451,rs1550094,rs1847134,rs2326838,rs2514843,rs28530705,rs2908972,rs3138142,rs35587648,rs3812112,rs429358,rs45509899,rs4683158,rs4932629,rs55754534,rs60240827,rs619484,rs634990,rs7168186,rs72621438,rs72778330,rs73214164,rs755362,rs77751297,rs79327504,rs9371487,rs9561585,rs9905786	2.18e-266	0.884403	1
Fundus image traits	resnet18_PC2	VI Diseases of the nervous system (G6_)	Alzheimer disease	MR Egger	40	-0.544717	1.41621	0.702656	1	rs111446662,rs116879078,rs117007668,rs118112076,rs12048453,rs12193446,rs12603332,rs12898755,rs13118211,rs140198092,rs141662330,rs1441358,rs150527451,rs1550094,rs1847134,rs2326838,rs2514843,rs28530705,rs2908972,rs3138142,rs35587648,rs3812112,rs429358,rs45509899,rs4683158,rs4932629,rs55754534,rs60240827,rs619484,rs634990,rs7168186,rs72621438,rs72778330,rs73214164,rs755362,rs77751297,rs79327504,rs9371487,rs9561585,rs9905786	7.31e-265	0.985522	1
Fundus image traits	resnet18_PC2	VI Diseases of the nervous system (G6_)	Alzheimer disease	Inverse variance weighted (fixed effects)	40	-0.568887	0.0836842	1.06e-11	8.52e-08	rs111446662,rs116879078,rs117007668,rs118112076,rs12048453,rs12193446,rs12603332,rs12898755,rs13118211,rs140198092,rs141662330,rs1441358,rs150527451,rs1550094,rs1847134,rs2326838,rs2514843,rs28530705,rs2908972,rs3138142,rs35587648,rs3812112,rs429358,rs45509899,rs4683158,rs4932629,rs55754534,rs60240827,rs619484,rs634990,rs7168186,rs72621438,rs72778330,rs73214164,rs755362,rs77751297,rs79327504,rs9371487,rs9561585,rs9905786	7.31e-265	0.985522	1
Fundus image traits	resnet18_PC2	VI Diseases of the nervous system (G6_)	Alzheimer disease	Inverse variance weighted (multiplicative random effects)	40	-0.568887	0.498274	0.253572	1	rs111446662,rs116879078,rs117007668,rs118112076,rs12048453,rs12193446,rs12603332,rs12898755,rs13118211,rs140198092,rs141662330,rs1441358,rs150527451,rs1550094,rs1847134,rs2326838,rs2514843,rs28530705,rs2908972,rs3138142,rs35587648,rs3812112,rs429358,rs45509899,rs4683158,rs4932629,rs55754534,rs60240827,rs619484,rs634990,rs7168186,rs72621438,rs72778330,rs73214164,rs755362,rs77751297,rs79327504,rs9371487,rs9561585,rs9905786	7.31e-265	0.985522	1
Fundus image traits	resnet18_PC2	VI Diseases of the nervous system (G6_)	Alzheimer disease	Weighted mode	40	-0.0951977	0.179128	0.59812	1	rs111446662,rs116879078,rs117007668,rs118112076,rs12048453,rs12193446,rs12603332,rs12898755,rs13118211,rs140198092,rs141662330,rs1441358,rs150527451,rs1550094,rs1847134,rs2326838,rs2514843,rs28530705,rs2908972,rs3138142,rs35587648,rs3812112,rs429358,rs45509899,rs4683158,rs4932629,rs55754534,rs60240827,rs619484,rs634990,rs7168186,rs72621438,rs72778330,rs73214164,rs755362,rs77751297,rs79327504,rs9371487,rs9561585,rs9905786	7.31e-265	0.985522	1
Fundus image traits	resnet18_PC2	VI Diseases of the nervous system (G6_)	Alzheimer disease	Weighted median	40	-0.123358	0.115855	0.286986	1	rs111446662,rs116879078,rs117007668,rs118112076,rs12048453,rs12193446,rs12603332,rs12898755,rs13118211,rs140198092,rs141662330,rs1441358,rs150527451,rs1550094,rs1847134,rs2326838,rs2514843,rs28530705,rs2908972,rs3138142,rs35587648,rs3812112,rs429358,rs45509899,rs4683158,rs4932629,rs55754534,rs60240827,rs619484,rs634990,rs7168186,rs72621438,rs72778330,rs73214164,rs755362,rs77751297,rs79327504,rs9371487,rs9561585,rs9905786	7.31e-265	0.985522	1
Fundus image traits	resnet18_PC2	VI Diseases of the nervous system (G6_)	Alzheimer disease	DIVW	40	-0.579702	0.0863762	9.64e-12	7.74e-08	rs111446662,rs116879078,rs117007668,rs118112076,rs12048453,rs12193446,rs12603332,rs12898755,rs13118211,rs140198092,rs141662330,rs1441358,rs150527451,rs1550094,rs1847134,rs2326838,rs2514843,rs28530705,rs2908972,rs3138142,rs35587648,rs3812112,rs429358,rs45509899,rs4683158,rs4932629,rs55754534,rs60240827,rs619484,rs634990,rs7168186,rs72621438,rs72778330,rs73214164,rs755362,rs77751297,rs79327504,rs9371487,rs9561585,rs9905786	7.31e-265	0.985522	1
Fundus image traits	resnet18_PC2	VI Diseases of the nervous system (G6_)	Alzheimer disease	GRAPPLE	40	-0.106433	0.0862535	0.21722	1	rs111446662,rs116879078,rs117007668,rs118112076,rs12048453,rs12193446,rs12603332,rs12898755,rs13118211,rs140198092,rs141662330,rs1441358,rs150527451,rs1550094,rs1847134,rs2326838,rs2514843,rs28530705,rs2908972,rs3138142,rs35587648,rs3812112,rs429358,rs45509899,rs4683158,rs4932629,rs55754534,rs60240827,rs619484,rs634990,rs7168186,rs72621438,rs72778330,rs73214164,rs755362,rs77751297,rs79327504,rs9371487,rs9561585,rs9905786	7.31e-265	0.985522	1
Fundus image traits	resnet18_PC2	VI Diseases of the nervous system (G6_)	Alzheimer disease	mr_raps	40	-0.126423	0.0654798	0.0535182	1	rs111446662,rs116879078,rs117007668,rs118112076,rs12048453,rs12193446,rs12603332,rs12898755,rs13118211,rs140198092,rs141662330,rs1441358,rs150527451,rs1550094,rs1847134,rs2326838,rs2514843,rs28530705,rs2908972,rs3138142,rs35587648,rs3812112,rs429358,rs45509899,rs4683158,rs4932629,rs55754534,rs60240827,rs619484,rs634990,rs7168186,rs72621438,rs72778330,rs73214164,rs755362,rs77751297,rs79327504,rs9371487,rs9561585,rs9905786	7.31e-265	0.985522	1
Fundus image traits	resnet18_PC2	VI Diseases of the nervous system (G6_)	Other degenerative diseases of the nervous system	MR Egger	40	-0.528176	1.30064	0.686956	1	rs111446662,rs116879078,rs117007668,rs118112076,rs12048453,rs12193446,rs12603332,rs12898755,rs13118211,rs140198092,rs141662330,rs1441358,rs150527451,rs1550094,rs1847134,rs2326838,rs2514843,rs28530705,rs2908972,rs3138142,rs35587648,rs3812112,rs429358,rs45509899,rs4683158,rs4932629,rs55754534,rs60240827,rs619484,rs634990,rs7168186,rs72621438,rs72778330,rs73214164,rs755362,rs77751297,rs79327504,rs9371487,rs9561585,rs9905786	2.53e-264	0.9831	1
Fundus image traits	resnet18_PC2	VI Diseases of the nervous system (G6_)	Other degenerative diseases of the nervous system	Inverse variance weighted (fixed effects)	40	-0.554094	0.0767766	5.32e-13	4.27e-09	rs111446662,rs116879078,rs117007668,rs118112076,rs12048453,rs12193446,rs12603332,rs12898755,rs13118211,rs140198092,rs141662330,rs1441358,rs150527451,rs1550094,rs1847134,rs2326838,rs2514843,rs28530705,rs2908972,rs3138142,rs35587648,rs3812112,rs429358,rs45509899,rs4683158,rs4932629,rs55754534,rs60240827,rs619484,rs634990,rs7168186,rs72621438,rs72778330,rs73214164,rs755362,rs77751297,rs79327504,rs9371487,rs9561585,rs9905786	2.53e-264	0.9831	1
Fundus image traits	resnet18_PC2	VI Diseases of the nervous system (G6_)	Other degenerative diseases of the nervous system	Inverse variance weighted (multiplicative random effects)	40	-0.554094	0.456722	0.225054	1	rs111446662,rs116879078,rs117007668,rs118112076,rs12048453,rs12193446,rs12603332,rs12898755,rs13118211,rs140198092,rs141662330,rs1441358,rs150527451,rs1550094,rs1847134,rs2326838,rs2514843,rs28530705,rs2908972,rs3138142,rs35587648,rs3812112,rs429358,rs45509899,rs4683158,rs4932629,rs55754534,rs60240827,rs619484,rs634990,rs7168186,rs72621438,rs72778330,rs73214164,rs755362,rs77751297,rs79327504,rs9371487,rs9561585,rs9905786	2.53e-264	0.9831	1
Fundus image traits	resnet18_PC2	VI Diseases of the nervous system (G6_)	Other degenerative diseases of the nervous system	Weighted mode	40	-0.121012	0.169316	0.479044	1	rs111446662,rs116879078,rs117007668,rs118112076,rs12048453,rs12193446,rs12603332,rs12898755,rs13118211,rs140198092,rs141662330,rs1441358,rs150527451,rs1550094,rs1847134,rs2326838,rs2514843,rs28530705,rs2908972,rs3138142,rs35587648,rs3812112,rs429358,rs45509899,rs4683158,rs4932629,rs55754534,rs60240827,rs619484,rs634990,rs7168186,rs72621438,rs72778330,rs73214164,rs755362,rs77751297,rs79327504,rs9371487,rs9561585,rs9905786	2.53e-264	0.9831	1
Fundus image traits	resnet18_PC2	VI Diseases of the nervous system (G6_)	Other degenerative diseases of the nervous system	Weighted median	40	-0.0905103	0.111652	0.417567	1	rs111446662,rs116879078,rs117007668,rs118112076,rs12048453,rs12193446,rs12603332,rs12898755,rs13118211,rs140198092,rs141662330,rs1441358,rs150527451,rs1550094,rs1847134,rs2326838,rs2514843,rs28530705,rs2908972,rs3138142,rs35587648,rs3812112,rs429358,rs45509899,rs4683158,rs4932629,rs55754534,rs60240827,rs619484,rs634990,rs7168186,rs72621438,rs72778330,rs73214164,rs755362,rs77751297,rs79327504,rs9371487,rs9561585,rs9905786	2.53e-264	0.9831	1
Fundus image traits	resnet18_PC2	VI Diseases of the nervous system (G6_)	Other degenerative diseases of the nervous system	DIVW	40	-0.564642	0.0793772	5.66e-13	4.55e-09	rs111446662,rs116879078,rs117007668,rs118112076,rs12048453,rs12193446,rs12603332,rs12898755,rs13118211,rs140198092,rs141662330,rs1441358,rs150527451,rs1550094,rs1847134,rs2326838,rs2514843,rs28530705,rs2908972,rs3138142,rs35587648,rs3812112,rs429358,rs45509899,rs4683158,rs4932629,rs55754534,rs60240827,rs619484,rs634990,rs7168186,rs72621438,rs72778330,rs73214164,rs755362,rs77751297,rs79327504,rs9371487,rs9561585,rs9905786	2.53e-264	0.9831	1
Fundus image traits	resnet18_PC2	VI Diseases of the nervous system (G6_)	Other degenerative diseases of the nervous system	GRAPPLE	40	-0.11366	0.0791948	0.15123	1	rs111446662,rs116879078,rs117007668,rs118112076,rs12048453,rs12193446,rs12603332,rs12898755,rs13118211,rs140198092,rs141662330,rs1441358,rs150527451,rs1550094,rs1847134,rs2326838,rs2514843,rs28530705,rs2908972,rs3138142,rs35587648,rs3812112,rs429358,rs45509899,rs4683158,rs4932629,rs55754534,rs60240827,rs619484,rs634990,rs7168186,rs72621438,rs72778330,rs73214164,rs755362,rs77751297,rs79327504,rs9371487,rs9561585,rs9905786	2.53e-264	0.9831	1
Fundus image traits	resnet18_PC2	VI Diseases of the nervous system (G6_)	Other degenerative diseases of the nervous system	mr_raps	40	-0.135657	0.0585919	0.0205977	1	rs111446662,rs116879078,rs117007668,rs118112076,rs12048453,rs12193446,rs12603332,rs12898755,rs13118211,rs140198092,rs141662330,rs1441358,rs150527451,rs1550094,rs1847134,rs2326838,rs2514843,rs28530705,rs2908972,rs3138142,rs35587648,rs3812112,rs429358,rs45509899,rs4683158,rs4932629,rs55754534,rs60240827,rs619484,rs634990,rs7168186,rs72621438,rs72778330,rs73214164,rs755362,rs77751297,rs79327504,rs9371487,rs9561585,rs9905786	2.53e-264	0.9831	1
Fundus image traits	resnet18_PC9	V Mental and behavioural disorders (F5_)	Other and unspecified nonorganic psychotic disorders	MR Egger	7	-0.680983	0.504527	0.234985	1	rs111446662,rs117007668,rs140198092,rs144244730,rs1551302,rs4904871,rs79286671	0.987526	0.747177	0
Fundus image traits	resnet18_PC9	V Mental and behavioural disorders (F5_)	Other and unspecified nonorganic psychotic disorders	Inverse variance weighted (fixed effects)	7	-0.533523	0.259266	0.0396075	1	rs111446662,rs117007668,rs140198092,rs144244730,rs1551302,rs4904871,rs79286671	0.987526	0.747177	0
Fundus image traits	resnet18_PC9	V Mental and behavioural disorders (F5_)	Other and unspecified nonorganic psychotic disorders	Inverse variance weighted (multiplicative random effects)	7	-0.533523	0.103027	2.24e-07	0.00179657	rs111446662,rs117007668,rs140198092,rs144244730,rs1551302,rs4904871,rs79286671	0.987526	0.747177	0
Fundus image traits	resnet18_PC9	V Mental and behavioural disorders (F5_)	Other and unspecified nonorganic psychotic disorders	Weighted mode	7	-0.587827	0.33558	0.130388	1	rs111446662,rs117007668,rs140198092,rs144244730,rs1551302,rs4904871,rs79286671	0.987526	0.747177	0
Fundus image traits	resnet18_PC9	V Mental and behavioural disorders (F5_)	Other and unspecified nonorganic psychotic disorders	Weighted median	7	-0.573481	0.30439	0.0595607	1	rs111446662,rs117007668,rs140198092,rs144244730,rs1551302,rs4904871,rs79286671	0.987526	0.747177	0
Fundus image traits	resnet18_PC9	V Mental and behavioural disorders (F5_)	Other and unspecified nonorganic psychotic disorders	DIVW	7	-0.540918	0.264527	0.020435	1	rs111446662,rs117007668,rs140198092,rs144244730,rs1551302,rs4904871,rs79286671	0.987526	0.747177	0
Fundus image traits	resnet18_PC9	V Mental and behavioural disorders (F5_)	Other and unspecified nonorganic psychotic disorders	GRAPPLE	7	-0.535203	0.268115	0.0459153	1	rs111446662,rs117007668,rs140198092,rs144244730,rs1551302,rs4904871,rs79286671	0.987526	0.747177	0
Fundus image traits	resnet18_PC9	V Mental and behavioural disorders (F5_)	Other and unspecified nonorganic psychotic disorders	mr_raps	7	-0.535067	0.273272	0.0502297	1	rs111446662,rs117007668,rs140198092,rs144244730,rs1551302,rs4904871,rs79286671	0.987526	0.747177	0
Fundus image traits	vgg16_PC4	V Mental and behavioural disorders (F5_)	Dementia, including avohilmo	MR Egger	45	0.181162	0.730881	0.805417	1	rs10153800,rs11602008,rs116879078,rs117007668,rs12048453,rs12193446,rs12899503,rs12953562,rs138204164,rs145720174,rs150527451,rs1550094,rs17216038,rs1991161,rs2036738,rs2820327,rs284869,rs2908972,rs3138142,rs35760498,rs3786851,rs429358,rs45509899,rs461989,rs4932629,rs4970350,rs549332,rs55633823,rs55758414,rs56284621,rs57897265,rs59747762,rs62434129,rs634990,rs658278,rs6813332,rs7013132,rs7485334,rs7495980,rs784420,rs78857879,rs9371487,rs9471883,rs9561568,rs9970075	3.02e-193	0.978598	1
Fundus image traits	vgg16_PC4	V Mental and behavioural disorders (F5_)	Dementia, including avohilmo	Inverse variance weighted (fixed effects)	45	0.200186	0.038819	2.51e-07	0.00201638	rs10153800,rs11602008,rs116879078,rs117007668,rs12048453,rs12193446,rs12899503,rs12953562,rs138204164,rs145720174,rs150527451,rs1550094,rs17216038,rs1991161,rs2036738,rs2820327,rs284869,rs2908972,rs3138142,rs35760498,rs3786851,rs429358,rs45509899,rs461989,rs4932629,rs4970350,rs549332,rs55633823,rs55758414,rs56284621,rs57897265,rs59747762,rs62434129,rs634990,rs658278,rs6813332,rs7013132,rs7485334,rs7495980,rs784420,rs78857879,rs9371487,rs9471883,rs9561568,rs9970075	3.02e-193	0.978598	1
Fundus image traits	vgg16_PC4	V Mental and behavioural disorders (F5_)	Dementia, including avohilmo	Inverse variance weighted (multiplicative random effects)	45	0.200186	0.190474	0.293266	1	rs10153800,rs11602008,rs116879078,rs117007668,rs12048453,rs12193446,rs12899503,rs12953562,rs138204164,rs145720174,rs150527451,rs1550094,rs17216038,rs1991161,rs2036738,rs2820327,rs284869,rs2908972,rs3138142,rs35760498,rs3786851,rs429358,rs45509899,rs461989,rs4932629,rs4970350,rs549332,rs55633823,rs55758414,rs56284621,rs57897265,rs59747762,rs62434129,rs634990,rs658278,rs6813332,rs7013132,rs7485334,rs7495980,rs784420,rs78857879,rs9371487,rs9471883,rs9561568,rs9970075	3.02e-193	0.978598	1
Fundus image traits	vgg16_PC4	V Mental and behavioural disorders (F5_)	Dementia, including avohilmo	Weighted mode	45	-0.065754	0.119915	0.586231	1	rs10153800,rs11602008,rs116879078,rs117007668,rs12048453,rs12193446,rs12899503,rs12953562,rs138204164,rs145720174,rs150527451,rs1550094,rs17216038,rs1991161,rs2036738,rs2820327,rs284869,rs2908972,rs3138142,rs35760498,rs3786851,rs429358,rs45509899,rs461989,rs4932629,rs4970350,rs549332,rs55633823,rs55758414,rs56284621,rs57897265,rs59747762,rs62434129,rs634990,rs658278,rs6813332,rs7013132,rs7485334,rs7495980,rs784420,rs78857879,rs9371487,rs9471883,rs9561568,rs9970075	3.02e-193	0.978598	1
Fundus image traits	vgg16_PC4	V Mental and behavioural disorders (F5_)	Dementia, including avohilmo	Weighted median	45	-0.0088239	0.0597153	0.882527	1	rs10153800,rs11602008,rs116879078,rs117007668,rs12048453,rs12193446,rs12899503,rs12953562,rs138204164,rs145720174,rs150527451,rs1550094,rs17216038,rs1991161,rs2036738,rs2820327,rs284869,rs2908972,rs3138142,rs35760498,rs3786851,rs429358,rs45509899,rs461989,rs4932629,rs4970350,rs549332,rs55633823,rs55758414,rs56284621,rs57897265,rs59747762,rs62434129,rs634990,rs658278,rs6813332,rs7013132,rs7485334,rs7495980,rs784420,rs78857879,rs9371487,rs9471883,rs9561568,rs9970075	3.02e-193	0.978598	1
Fundus image traits	vgg16_PC4	V Mental and behavioural disorders (F5_)	Dementia, including avohilmo	DIVW	45	0.204515	0.0399511	1.53e-07	0.00123255	rs10153800,rs11602008,rs116879078,rs117007668,rs12048453,rs12193446,rs12899503,rs12953562,rs138204164,rs145720174,rs150527451,rs1550094,rs17216038,rs1991161,rs2036738,rs2820327,rs284869,rs2908972,rs3138142,rs35760498,rs3786851,rs429358,rs45509899,rs461989,rs4932629,rs4970350,rs549332,rs55633823,rs55758414,rs56284621,rs57897265,rs59747762,rs62434129,rs634990,rs658278,rs6813332,rs7013132,rs7485334,rs7495980,rs784420,rs78857879,rs9371487,rs9471883,rs9561568,rs9970075	3.02e-193	0.978598	1
Fundus image traits	vgg16_PC4	V Mental and behavioural disorders (F5_)	Dementia, including avohilmo	GRAPPLE	45	0.0113029	0.0508712	0.824169	1	rs10153800,rs11602008,rs116879078,rs117007668,rs12048453,rs12193446,rs12899503,rs12953562,rs138204164,rs145720174,rs150527451,rs1550094,rs17216038,rs1991161,rs2036738,rs2820327,rs284869,rs2908972,rs3138142,rs35760498,rs3786851,rs429358,rs45509899,rs461989,rs4932629,rs4970350,rs549332,rs55633823,rs55758414,rs56284621,rs57897265,rs59747762,rs62434129,rs634990,rs658278,rs6813332,rs7013132,rs7485334,rs7495980,rs784420,rs78857879,rs9371487,rs9471883,rs9561568,rs9970075	3.02e-193	0.978598	1
Fundus image traits	vgg16_PC4	V Mental and behavioural disorders (F5_)	Dementia, including avohilmo	mr_raps	45	0.0260045	0.0312194	0.404868	1	rs10153800,rs11602008,rs116879078,rs117007668,rs12048453,rs12193446,rs12899503,rs12953562,rs138204164,rs145720174,rs150527451,rs1550094,rs17216038,rs1991161,rs2036738,rs2820327,rs284869,rs2908972,rs3138142,rs35760498,rs3786851,rs429358,rs45509899,rs461989,rs4932629,rs4970350,rs549332,rs55633823,rs55758414,rs56284621,rs57897265,rs59747762,rs62434129,rs634990,rs658278,rs6813332,rs7013132,rs7485334,rs7495980,rs784420,rs78857879,rs9371487,rs9471883,rs9561568,rs9970075	3.02e-193	0.978598	1
Fundus image traits	vgg16_PC4	V Mental and behavioural disorders (F5_)	Dementia	MR Egger	45	0.131413	1.31096	0.920618	1	rs10153800,rs11602008,rs116879078,rs117007668,rs12048453,rs12193446,rs12899503,rs12953562,rs138204164,rs145720174,rs150527451,rs1550094,rs17216038,rs1991161,rs2036738,rs2820327,rs284869,rs2908972,rs3138142,rs35760498,rs3786851,rs429358,rs45509899,rs461989,rs4932629,rs4970350,rs549332,rs55633823,rs55758414,rs56284621,rs57897265,rs59747762,rs62434129,rs634990,rs658278,rs6813332,rs7013132,rs7485334,rs7495980,rs784420,rs78857879,rs9371487,rs9471883,rs9561568,rs9970075	9.84e-274	0.888468	1
Fundus image traits	vgg16_PC4	V Mental and behavioural disorders (F5_)	Dementia	Inverse variance weighted (fixed effects)	45	0.309696	0.0602142	2.7e-07	0.00216872	rs10153800,rs11602008,rs116879078,rs117007668,rs12048453,rs12193446,rs12899503,rs12953562,rs138204164,rs145720174,rs150527451,rs1550094,rs17216038,rs1991161,rs2036738,rs2820327,rs284869,rs2908972,rs3138142,rs35760498,rs3786851,rs429358,rs45509899,rs461989,rs4932629,rs4970350,rs549332,rs55633823,rs55758414,rs56284621,rs57897265,rs59747762,rs62434129,rs634990,rs658278,rs6813332,rs7013132,rs7485334,rs7495980,rs784420,rs78857879,rs9371487,rs9471883,rs9561568,rs9970075	9.84e-274	0.888468	1
Fundus image traits	vgg16_PC4	V Mental and behavioural disorders (F5_)	Dementia	Inverse variance weighted (multiplicative random effects)	45	0.309696	0.344826	0.369119	1	rs10153800,rs11602008,rs116879078,rs117007668,rs12048453,rs12193446,rs12899503,rs12953562,rs138204164,rs145720174,rs150527451,rs1550094,rs17216038,rs1991161,rs2036738,rs2820327,rs284869,rs2908972,rs3138142,rs35760498,rs3786851,rs429358,rs45509899,rs461989,rs4932629,rs4970350,rs549332,rs55633823,rs55758414,rs56284621,rs57897265,rs59747762,rs62434129,rs634990,rs658278,rs6813332,rs7013132,rs7485334,rs7495980,rs784420,rs78857879,rs9371487,rs9471883,rs9561568,rs9970075	9.84e-274	0.888468	1
Fundus image traits	vgg16_PC4	V Mental and behavioural disorders (F5_)	Dementia	Weighted mode	45	0.0290576	0.151619	0.848899	1	rs10153800,rs11602008,rs116879078,rs117007668,rs12048453,rs12193446,rs12899503,rs12953562,rs138204164,rs145720174,rs150527451,rs1550094,rs17216038,rs1991161,rs2036738,rs2820327,rs284869,rs2908972,rs3138142,rs35760498,rs3786851,rs429358,rs45509899,rs461989,rs4932629,rs4970350,rs549332,rs55633823,rs55758414,rs56284621,rs57897265,rs59747762,rs62434129,rs634990,rs658278,rs6813332,rs7013132,rs7485334,rs7495980,rs784420,rs78857879,rs9371487,rs9471883,rs9561568,rs9970075	9.84e-274	0.888468	1
Fundus image traits	vgg16_PC4	V Mental and behavioural disorders (F5_)	Dementia	Weighted median	45	0.0690932	0.0958508	0.471008	1	rs10153800,rs11602008,rs116879078,rs117007668,rs12048453,rs12193446,rs12899503,rs12953562,rs138204164,rs145720174,rs150527451,rs1550094,rs17216038,rs1991161,rs2036738,rs2820327,rs284869,rs2908972,rs3138142,rs35760498,rs3786851,rs429358,rs45509899,rs461989,rs4932629,rs4970350,rs549332,rs55633823,rs55758414,rs56284621,rs57897265,rs59747762,rs62434129,rs634990,rs658278,rs6813332,rs7013132,rs7485334,rs7495980,rs784420,rs78857879,rs9371487,rs9471883,rs9561568,rs9970075	9.84e-274	0.888468	1
Fundus image traits	vgg16_PC4	V Mental and behavioural disorders (F5_)	Dementia	DIVW	45	0.316359	0.0619597	1.65e-07	0.00132209	rs10153800,rs11602008,rs116879078,rs117007668,rs12048453,rs12193446,rs12899503,rs12953562,rs138204164,rs145720174,rs150527451,rs1550094,rs17216038,rs1991161,rs2036738,rs2820327,rs284869,rs2908972,rs3138142,rs35760498,rs3786851,rs429358,rs45509899,rs461989,rs4932629,rs4970350,rs549332,rs55633823,rs55758414,rs56284621,rs57897265,rs59747762,rs62434129,rs634990,rs658278,rs6813332,rs7013132,rs7485334,rs7495980,rs784420,rs78857879,rs9371487,rs9471883,rs9561568,rs9970075	9.84e-274	0.888468	1
Fundus image traits	vgg16_PC4	V Mental and behavioural disorders (F5_)	Dementia	GRAPPLE	45	0.0535996	0.0963474	0.577995	1	rs10153800,rs11602008,rs116879078,rs117007668,rs12048453,rs12193446,rs12899503,rs12953562,rs138204164,rs145720174,rs150527451,rs1550094,rs17216038,rs1991161,rs2036738,rs2820327,rs284869,rs2908972,rs3138142,rs35760498,rs3786851,rs429358,rs45509899,rs461989,rs4932629,rs4970350,rs549332,rs55633823,rs55758414,rs56284621,rs57897265,rs59747762,rs62434129,rs634990,rs658278,rs6813332,rs7013132,rs7485334,rs7495980,rs784420,rs78857879,rs9371487,rs9471883,rs9561568,rs9970075	9.84e-274	0.888468	1
Fundus image traits	vgg16_PC4	V Mental and behavioural disorders (F5_)	Dementia	mr_raps	45	0.0688802	0.0505126	0.172686	1	rs10153800,rs11602008,rs116879078,rs117007668,rs12048453,rs12193446,rs12899503,rs12953562,rs138204164,rs145720174,rs150527451,rs1550094,rs17216038,rs1991161,rs2036738,rs2820327,rs284869,rs2908972,rs3138142,rs35760498,rs3786851,rs429358,rs45509899,rs461989,rs4932629,rs4970350,rs549332,rs55633823,rs55758414,rs56284621,rs57897265,rs59747762,rs62434129,rs634990,rs658278,rs6813332,rs7013132,rs7485334,rs7495980,rs784420,rs78857879,rs9371487,rs9471883,rs9561568,rs9970075	9.84e-274	0.888468	1
Fundus image traits	vgg16_PC4	V Mental and behavioural disorders (F5_)	Organic, including symptomatic, mental disorders	MR Egger	45	0.0464476	1.14886	0.967938	1	rs10153800,rs11602008,rs116879078,rs117007668,rs12048453,rs12193446,rs12899503,rs12953562,rs138204164,rs145720174,rs150527451,rs1550094,rs17216038,rs1991161,rs2036738,rs2820327,rs284869,rs2908972,rs3138142,rs35760498,rs3786851,rs429358,rs45509899,rs461989,rs4932629,rs4970350,rs549332,rs55633823,rs55758414,rs56284621,rs57897265,rs59747762,rs62434129,rs634990,rs658278,rs6813332,rs7013132,rs7485334,rs7495980,rs784420,rs78857879,rs9371487,rs9471883,rs9561568,rs9970075	5.28e-274	0.845006	1
Fundus image traits	vgg16_PC4	V Mental and behavioural disorders (F5_)	Organic, including symptomatic, mental disorders	Inverse variance weighted (fixed effects)	45	0.264323	0.0525634	4.94e-07	0.00396706	rs10153800,rs11602008,rs116879078,rs117007668,rs12048453,rs12193446,rs12899503,rs12953562,rs138204164,rs145720174,rs150527451,rs1550094,rs17216038,rs1991161,rs2036738,rs2820327,rs284869,rs2908972,rs3138142,rs35760498,rs3786851,rs429358,rs45509899,rs461989,rs4932629,rs4970350,rs549332,rs55633823,rs55758414,rs56284621,rs57897265,rs59747762,rs62434129,rs634990,rs658278,rs6813332,rs7013132,rs7485334,rs7495980,rs784420,rs78857879,rs9371487,rs9471883,rs9561568,rs9970075	5.28e-274	0.845006	1
Fundus image traits	vgg16_PC4	V Mental and behavioural disorders (F5_)	Organic, including symptomatic, mental disorders	Inverse variance weighted (multiplicative random effects)	45	0.264323	0.301146	0.380094	1	rs10153800,rs11602008,rs116879078,rs117007668,rs12048453,rs12193446,rs12899503,rs12953562,rs138204164,rs145720174,rs150527451,rs1550094,rs17216038,rs1991161,rs2036738,rs2820327,rs284869,rs2908972,rs3138142,rs35760498,rs3786851,rs429358,rs45509899,rs461989,rs4932629,rs4970350,rs549332,rs55633823,rs55758414,rs56284621,rs57897265,rs59747762,rs62434129,rs634990,rs658278,rs6813332,rs7013132,rs7485334,rs7495980,rs784420,rs78857879,rs9371487,rs9471883,rs9561568,rs9970075	5.28e-274	0.845006	1
Fundus image traits	vgg16_PC4	V Mental and behavioural disorders (F5_)	Organic, including symptomatic, mental disorders	Weighted mode	45	-0.0290644	0.129374	0.823288	1	rs10153800,rs11602008,rs116879078,rs117007668,rs12048453,rs12193446,rs12899503,rs12953562,rs138204164,rs145720174,rs150527451,rs1550094,rs17216038,rs1991161,rs2036738,rs2820327,rs284869,rs2908972,rs3138142,rs35760498,rs3786851,rs429358,rs45509899,rs461989,rs4932629,rs4970350,rs549332,rs55633823,rs55758414,rs56284621,rs57897265,rs59747762,rs62434129,rs634990,rs658278,rs6813332,rs7013132,rs7485334,rs7495980,rs784420,rs78857879,rs9371487,rs9471883,rs9561568,rs9970075	5.28e-274	0.845006	1
Fundus image traits	vgg16_PC4	V Mental and behavioural disorders (F5_)	Organic, including symptomatic, mental disorders	Weighted median	45	0.0149343	0.0799064	0.851741	1	rs10153800,rs11602008,rs116879078,rs117007668,rs12048453,rs12193446,rs12899503,rs12953562,rs138204164,rs145720174,rs150527451,rs1550094,rs17216038,rs1991161,rs2036738,rs2820327,rs284869,rs2908972,rs3138142,rs35760498,rs3786851,rs429358,rs45509899,rs461989,rs4932629,rs4970350,rs549332,rs55633823,rs55758414,rs56284621,rs57897265,rs59747762,rs62434129,rs634990,rs658278,rs6813332,rs7013132,rs7485334,rs7495980,rs784420,rs78857879,rs9371487,rs9471883,rs9561568,rs9970075	5.28e-274	0.845006	1
Fundus image traits	vgg16_PC4	V Mental and behavioural disorders (F5_)	Organic, including symptomatic, mental disorders	DIVW	45	0.270019	0.0540722	2.96e-07	0.00237871	rs10153800,rs11602008,rs116879078,rs117007668,rs12048453,rs12193446,rs12899503,rs12953562,rs138204164,rs145720174,rs150527451,rs1550094,rs17216038,rs1991161,rs2036738,rs2820327,rs284869,rs2908972,rs3138142,rs35760498,rs3786851,rs429358,rs45509899,rs461989,rs4932629,rs4970350,rs549332,rs55633823,rs55758414,rs56284621,rs57897265,rs59747762,rs62434129,rs634990,rs658278,rs6813332,rs7013132,rs7485334,rs7495980,rs784420,rs78857879,rs9371487,rs9471883,rs9561568,rs9970075	5.28e-274	0.845006	1
Fundus image traits	vgg16_PC4	V Mental and behavioural disorders (F5_)	Organic, including symptomatic, mental disorders	GRAPPLE	45	0.01293	0.0853929	0.879646	1	rs10153800,rs11602008,rs116879078,rs117007668,rs12048453,rs12193446,rs12899503,rs12953562,rs138204164,rs145720174,rs150527451,rs1550094,rs17216038,rs1991161,rs2036738,rs2820327,rs284869,rs2908972,rs3138142,rs35760498,rs3786851,rs429358,rs45509899,rs461989,rs4932629,rs4970350,rs549332,rs55633823,rs55758414,rs56284621,rs57897265,rs59747762,rs62434129,rs634990,rs658278,rs6813332,rs7013132,rs7485334,rs7495980,rs784420,rs78857879,rs9371487,rs9471883,rs9561568,rs9970075	5.28e-274	0.845006	1
Fundus image traits	vgg16_PC4	V Mental and behavioural disorders (F5_)	Organic, including symptomatic, mental disorders	mr_raps	45	0.0223401	0.0426681	0.600573	1	rs10153800,rs11602008,rs116879078,rs117007668,rs12048453,rs12193446,rs12899503,rs12953562,rs138204164,rs145720174,rs150527451,rs1550094,rs17216038,rs1991161,rs2036738,rs2820327,rs284869,rs2908972,rs3138142,rs35760498,rs3786851,rs429358,rs45509899,rs461989,rs4932629,rs4970350,rs549332,rs55633823,rs55758414,rs56284621,rs57897265,rs59747762,rs62434129,rs634990,rs658278,rs6813332,rs7013132,rs7485334,rs7495980,rs784420,rs78857879,rs9371487,rs9471883,rs9561568,rs9970075	5.28e-274	0.845006	1
Fundus image traits	vgg16_PC4	VI Diseases of the nervous system (G6_)	Alzheimer‚Äôs disease, wide definition (more control exclusions)	MR Egger	45	0.201833	1.58268	0.899118	1	rs10153800,rs11602008,rs116879078,rs117007668,rs12048453,rs12193446,rs12899503,rs12953562,rs138204164,rs145720174,rs150527451,rs1550094,rs17216038,rs1991161,rs2036738,rs2820327,rs284869,rs2908972,rs3138142,rs35760498,rs3786851,rs429358,rs45509899,rs461989,rs4932629,rs4970350,rs549332,rs55633823,rs55758414,rs56284621,rs57897265,rs59747762,rs62434129,rs634990,rs658278,rs6813332,rs7013132,rs7485334,rs7495980,rs784420,rs78857879,rs9371487,rs9471883,rs9561568,rs9970075	2.33e-270	0.883676	1
Fundus image traits	vgg16_PC4	VI Diseases of the nervous system (G6_)	Alzheimer‚Äôs disease, wide definition (more control exclusions)	Inverse variance weighted (fixed effects)	45	0.426459	0.0727746	4.63e-09	3.72e-05	rs10153800,rs11602008,rs116879078,rs117007668,rs12048453,rs12193446,rs12899503,rs12953562,rs138204164,rs145720174,rs150527451,rs1550094,rs17216038,rs1991161,rs2036738,rs2820327,rs284869,rs2908972,rs3138142,rs35760498,rs3786851,rs429358,rs45509899,rs461989,rs4932629,rs4970350,rs549332,rs55633823,rs55758414,rs56284621,rs57897265,rs59747762,rs62434129,rs634990,rs658278,rs6813332,rs7013132,rs7485334,rs7495980,rs784420,rs78857879,rs9371487,rs9471883,rs9561568,rs9970075	2.33e-270	0.883676	1
Fundus image traits	vgg16_PC4	VI Diseases of the nervous system (G6_)	Alzheimer‚Äôs disease, wide definition (more control exclusions)	Inverse variance weighted (multiplicative random effects)	45	0.426459	0.414437	0.303476	1	rs10153800,rs11602008,rs116879078,rs117007668,rs12048453,rs12193446,rs12899503,rs12953562,rs138204164,rs145720174,rs150527451,rs1550094,rs17216038,rs1991161,rs2036738,rs2820327,rs284869,rs2908972,rs3138142,rs35760498,rs3786851,rs429358,rs45509899,rs461989,rs4932629,rs4970350,rs549332,rs55633823,rs55758414,rs56284621,rs57897265,rs59747762,rs62434129,rs634990,rs658278,rs6813332,rs7013132,rs7485334,rs7495980,rs784420,rs78857879,rs9371487,rs9471883,rs9561568,rs9970075	2.33e-270	0.883676	1
Fundus image traits	vgg16_PC4	VI Diseases of the nervous system (G6_)	Alzheimer‚Äôs disease, wide definition (more control exclusions)	Weighted mode	45	0.134785	0.180336	0.458792	1	rs10153800,rs11602008,rs116879078,rs117007668,rs12048453,rs12193446,rs12899503,rs12953562,rs138204164,rs145720174,rs150527451,rs1550094,rs17216038,rs1991161,rs2036738,rs2820327,rs284869,rs2908972,rs3138142,rs35760498,rs3786851,rs429358,rs45509899,rs461989,rs4932629,rs4970350,rs549332,rs55633823,rs55758414,rs56284621,rs57897265,rs59747762,rs62434129,rs634990,rs658278,rs6813332,rs7013132,rs7485334,rs7495980,rs784420,rs78857879,rs9371487,rs9471883,rs9561568,rs9970075	2.33e-270	0.883676	1
Fundus image traits	vgg16_PC4	VI Diseases of the nervous system (G6_)	Alzheimer‚Äôs disease, wide definition (more control exclusions)	Weighted median	45	0.138593	0.112577	0.218288	1	rs10153800,rs11602008,rs116879078,rs117007668,rs12048453,rs12193446,rs12899503,rs12953562,rs138204164,rs145720174,rs150527451,rs1550094,rs17216038,rs1991161,rs2036738,rs2820327,rs284869,rs2908972,rs3138142,rs35760498,rs3786851,rs429358,rs45509899,rs461989,rs4932629,rs4970350,rs549332,rs55633823,rs55758414,rs56284621,rs57897265,rs59747762,rs62434129,rs634990,rs658278,rs6813332,rs7013132,rs7485334,rs7495980,rs784420,rs78857879,rs9371487,rs9471883,rs9561568,rs9970075	2.33e-270	0.883676	1
Fundus image traits	vgg16_PC4	VI Diseases of the nervous system (G6_)	Alzheimer‚Äôs disease, wide definition (more control exclusions)	DIVW	45	0.435644	0.0750485	3.22e-09	2.59e-05	rs10153800,rs11602008,rs116879078,rs117007668,rs12048453,rs12193446,rs12899503,rs12953562,rs138204164,rs145720174,rs150527451,rs1550094,rs17216038,rs1991161,rs2036738,rs2820327,rs284869,rs2908972,rs3138142,rs35760498,rs3786851,rs429358,rs45509899,rs461989,rs4932629,rs4970350,rs549332,rs55633823,rs55758414,rs56284621,rs57897265,rs59747762,rs62434129,rs634990,rs658278,rs6813332,rs7013132,rs7485334,rs7495980,rs784420,rs78857879,rs9371487,rs9471883,rs9561568,rs9970075	2.33e-270	0.883676	1
Fundus image traits	vgg16_PC4	VI Diseases of the nervous system (G6_)	Alzheimer‚Äôs disease, wide definition (more control exclusions)	GRAPPLE	45	0.0869486	0.105114	0.408133	1	rs10153800,rs11602008,rs116879078,rs117007668,rs12048453,rs12193446,rs12899503,rs12953562,rs138204164,rs145720174,rs150527451,rs1550094,rs17216038,rs1991161,rs2036738,rs2820327,rs284869,rs2908972,rs3138142,rs35760498,rs3786851,rs429358,rs45509899,rs461989,rs4932629,rs4970350,rs549332,rs55633823,rs55758414,rs56284621,rs57897265,rs59747762,rs62434129,rs634990,rs658278,rs6813332,rs7013132,rs7485334,rs7495980,rs784420,rs78857879,rs9371487,rs9471883,rs9561568,rs9970075	2.33e-270	0.883676	1
Fundus image traits	vgg16_PC4	VI Diseases of the nervous system (G6_)	Alzheimer‚Äôs disease, wide definition (more control exclusions)	mr_raps	45	0.109925	0.0599675	0.0667907	1	rs10153800,rs11602008,rs116879078,rs117007668,rs12048453,rs12193446,rs12899503,rs12953562,rs138204164,rs145720174,rs150527451,rs1550094,rs17216038,rs1991161,rs2036738,rs2820327,rs284869,rs2908972,rs3138142,rs35760498,rs3786851,rs429358,rs45509899,rs461989,rs4932629,rs4970350,rs549332,rs55633823,rs55758414,rs56284621,rs57897265,rs59747762,rs62434129,rs634990,rs658278,rs6813332,rs7013132,rs7485334,rs7495980,rs784420,rs78857879,rs9371487,rs9471883,rs9561568,rs9970075	2.33e-270	0.883676	1
Fundus image traits	vgg16_PC4	VI Diseases of the nervous system (G6_)	Alzheimer‚Äôs disease, wide definition	MR Egger	45	0.113272	1.44139	0.937727	1	rs10153800,rs11602008,rs116879078,rs117007668,rs12048453,rs12193446,rs12899503,rs12953562,rs138204164,rs145720174,rs150527451,rs1550094,rs17216038,rs1991161,rs2036738,rs2820327,rs284869,rs2908972,rs3138142,rs35760498,rs3786851,rs429358,rs45509899,rs461989,rs4932629,rs4970350,rs549332,rs55633823,rs55758414,rs56284621,rs57897265,rs59747762,rs62434129,rs634990,rs658278,rs6813332,rs7013132,rs7485334,rs7495980,rs784420,rs78857879,rs9371487,rs9471883,rs9561568,rs9970075	3.12e-270	0.852622	1
Fundus image traits	vgg16_PC4	VI Diseases of the nervous system (G6_)	Alzheimer‚Äôs disease, wide definition	Inverse variance weighted (fixed effects)	45	0.372991	0.0664798	2.02e-08	0.000161931	rs10153800,rs11602008,rs116879078,rs117007668,rs12048453,rs12193446,rs12899503,rs12953562,rs138204164,rs145720174,rs150527451,rs1550094,rs17216038,rs1991161,rs2036738,rs2820327,rs284869,rs2908972,rs3138142,rs35760498,rs3786851,rs429358,rs45509899,rs461989,rs4932629,rs4970350,rs549332,rs55633823,rs55758414,rs56284621,rs57897265,rs59747762,rs62434129,rs634990,rs658278,rs6813332,rs7013132,rs7485334,rs7495980,rs784420,rs78857879,rs9371487,rs9471883,rs9561568,rs9970075	3.12e-270	0.852622	1
Fundus image traits	vgg16_PC4	VI Diseases of the nervous system (G6_)	Alzheimer‚Äôs disease, wide definition	Inverse variance weighted (multiplicative random effects)	45	0.372991	0.378509	0.324416	1	rs10153800,rs11602008,rs116879078,rs117007668,rs12048453,rs12193446,rs12899503,rs12953562,rs138204164,rs145720174,rs150527451,rs1550094,rs17216038,rs1991161,rs2036738,rs2820327,rs284869,rs2908972,rs3138142,rs35760498,rs3786851,rs429358,rs45509899,rs461989,rs4932629,rs4970350,rs549332,rs55633823,rs55758414,rs56284621,rs57897265,rs59747762,rs62434129,rs634990,rs658278,rs6813332,rs7013132,rs7485334,rs7495980,rs784420,rs78857879,rs9371487,rs9471883,rs9561568,rs9970075	3.12e-270	0.852622	1
Fundus image traits	vgg16_PC4	VI Diseases of the nervous system (G6_)	Alzheimer‚Äôs disease, wide definition	Weighted mode	45	0.11398	0.147165	0.442776	1	rs10153800,rs11602008,rs116879078,rs117007668,rs12048453,rs12193446,rs12899503,rs12953562,rs138204164,rs145720174,rs150527451,rs1550094,rs17216038,rs1991161,rs2036738,rs2820327,rs284869,rs2908972,rs3138142,rs35760498,rs3786851,rs429358,rs45509899,rs461989,rs4932629,rs4970350,rs549332,rs55633823,rs55758414,rs56284621,rs57897265,rs59747762,rs62434129,rs634990,rs658278,rs6813332,rs7013132,rs7485334,rs7495980,rs784420,rs78857879,rs9371487,rs9471883,rs9561568,rs9970075	3.12e-270	0.852622	1
Fundus image traits	vgg16_PC4	VI Diseases of the nervous system (G6_)	Alzheimer‚Äôs disease, wide definition	Weighted median	45	0.111849	0.0984938	0.256127	1	rs10153800,rs11602008,rs116879078,rs117007668,rs12048453,rs12193446,rs12899503,rs12953562,rs138204164,rs145720174,rs150527451,rs1550094,rs17216038,rs1991161,rs2036738,rs2820327,rs284869,rs2908972,rs3138142,rs35760498,rs3786851,rs429358,rs45509899,rs461989,rs4932629,rs4970350,rs549332,rs55633823,rs55758414,rs56284621,rs57897265,rs59747762,rs62434129,rs634990,rs658278,rs6813332,rs7013132,rs7485334,rs7495980,rs784420,rs78857879,rs9371487,rs9471883,rs9561568,rs9970075	3.12e-270	0.852622	1
Fundus image traits	vgg16_PC4	VI Diseases of the nervous system (G6_)	Alzheimer‚Äôs disease, wide definition	DIVW	45	0.381017	0.0685018	1.33e-08	0.000107003	rs10153800,rs11602008,rs116879078,rs117007668,rs12048453,rs12193446,rs12899503,rs12953562,rs138204164,rs145720174,rs150527451,rs1550094,rs17216038,rs1991161,rs2036738,rs2820327,rs284869,rs2908972,rs3138142,rs35760498,rs3786851,rs429358,rs45509899,rs461989,rs4932629,rs4970350,rs549332,rs55633823,rs55758414,rs56284621,rs57897265,rs59747762,rs62434129,rs634990,rs658278,rs6813332,rs7013132,rs7485334,rs7495980,rs784420,rs78857879,rs9371487,rs9471883,rs9561568,rs9970075	3.12e-270	0.852622	1
Fundus image traits	vgg16_PC4	VI Diseases of the nervous system (G6_)	Alzheimer‚Äôs disease, wide definition	GRAPPLE	45	0.0914819	0.0914868	0.317337	1	rs10153800,rs11602008,rs116879078,rs117007668,rs12048453,rs12193446,rs12899503,rs12953562,rs138204164,rs145720174,rs150527451,rs1550094,rs17216038,rs1991161,rs2036738,rs2820327,rs284869,rs2908972,rs3138142,rs35760498,rs3786851,rs429358,rs45509899,rs461989,rs4932629,rs4970350,rs549332,rs55633823,rs55758414,rs56284621,rs57897265,rs59747762,rs62434129,rs634990,rs658278,rs6813332,rs7013132,rs7485334,rs7495980,rs784420,rs78857879,rs9371487,rs9471883,rs9561568,rs9970075	3.12e-270	0.852622	1
Fundus image traits	vgg16_PC4	VI Diseases of the nervous system (G6_)	Alzheimer‚Äôs disease, wide definition	mr_raps	45	0.11913	0.0560847	0.0336611	1	rs10153800,rs11602008,rs116879078,rs117007668,rs12048453,rs12193446,rs12899503,rs12953562,rs138204164,rs145720174,rs150527451,rs1550094,rs17216038,rs1991161,rs2036738,rs2820327,rs284869,rs2908972,rs3138142,rs35760498,rs3786851,rs429358,rs45509899,rs461989,rs4932629,rs4970350,rs549332,rs55633823,rs55758414,rs56284621,rs57897265,rs59747762,rs62434129,rs634990,rs658278,rs6813332,rs7013132,rs7485334,rs7495980,rs784420,rs78857879,rs9371487,rs9471883,rs9561568,rs9970075	3.12e-270	0.852622	1
Fundus image traits	vgg16_PC4	VI Diseases of the nervous system (G6_)	Alzheimer disease (more control exclusions)	MR Egger	45	0.0409839	1.86549	0.982574	1	rs10153800,rs11602008,rs116879078,rs117007668,rs12048453,rs12193446,rs12899503,rs12953562,rs138204164,rs145720174,rs150527451,rs1550094,rs17216038,rs1991161,rs2036738,rs2820327,rs284869,rs2908972,rs3138142,rs35760498,rs3786851,rs429358,rs45509899,rs461989,rs4932629,rs4970350,rs549332,rs55633823,rs55758414,rs56284621,rs57897265,rs59747762,rs62434129,rs634990,rs658278,rs6813332,rs7013132,rs7485334,rs7495980,rs784420,rs78857879,rs9371487,rs9471883,rs9561568,rs9970075	1.23e-271	0.793523	1
Fundus image traits	vgg16_PC4	VI Diseases of the nervous system (G6_)	Alzheimer disease (more control exclusions)	Inverse variance weighted (fixed effects)	45	0.514777	0.0856003	1.81e-09	1.46e-05	rs10153800,rs11602008,rs116879078,rs117007668,rs12048453,rs12193446,rs12899503,rs12953562,rs138204164,rs145720174,rs150527451,rs1550094,rs17216038,rs1991161,rs2036738,rs2820327,rs284869,rs2908972,rs3138142,rs35760498,rs3786851,rs429358,rs45509899,rs461989,rs4932629,rs4970350,rs549332,rs55633823,rs55758414,rs56284621,rs57897265,rs59747762,rs62434129,rs634990,rs658278,rs6813332,rs7013132,rs7485334,rs7495980,rs784420,rs78857879,rs9371487,rs9471883,rs9561568,rs9970075	1.23e-271	0.793523	1
Fundus image traits	vgg16_PC4	VI Diseases of the nervous system (G6_)	Alzheimer disease (more control exclusions)	Inverse variance weighted (multiplicative random effects)	45	0.514777	0.488511	0.291989	1	rs10153800,rs11602008,rs116879078,rs117007668,rs12048453,rs12193446,rs12899503,rs12953562,rs138204164,rs145720174,rs150527451,rs1550094,rs17216038,rs1991161,rs2036738,rs2820327,rs284869,rs2908972,rs3138142,rs35760498,rs3786851,rs429358,rs45509899,rs461989,rs4932629,rs4970350,rs549332,rs55633823,rs55758414,rs56284621,rs57897265,rs59747762,rs62434129,rs634990,rs658278,rs6813332,rs7013132,rs7485334,rs7495980,rs784420,rs78857879,rs9371487,rs9471883,rs9561568,rs9970075	1.23e-271	0.793523	1
Fundus image traits	vgg16_PC4	VI Diseases of the nervous system (G6_)	Alzheimer disease (more control exclusions)	Weighted mode	45	-0.0252876	0.174948	0.885732	1	rs10153800,rs11602008,rs116879078,rs117007668,rs12048453,rs12193446,rs12899503,rs12953562,rs138204164,rs145720174,rs150527451,rs1550094,rs17216038,rs1991161,rs2036738,rs2820327,rs284869,rs2908972,rs3138142,rs35760498,rs3786851,rs429358,rs45509899,rs461989,rs4932629,rs4970350,rs549332,rs55633823,rs55758414,rs56284621,rs57897265,rs59747762,rs62434129,rs634990,rs658278,rs6813332,rs7013132,rs7485334,rs7495980,rs784420,rs78857879,rs9371487,rs9471883,rs9561568,rs9970075	1.23e-271	0.793523	1
Fundus image traits	vgg16_PC4	VI Diseases of the nervous system (G6_)	Alzheimer disease (more control exclusions)	Weighted median	45	0.0298578	0.127089	0.814258	1	rs10153800,rs11602008,rs116879078,rs117007668,rs12048453,rs12193446,rs12899503,rs12953562,rs138204164,rs145720174,rs150527451,rs1550094,rs17216038,rs1991161,rs2036738,rs2820327,rs284869,rs2908972,rs3138142,rs35760498,rs3786851,rs429358,rs45509899,rs461989,rs4932629,rs4970350,rs549332,rs55633823,rs55758414,rs56284621,rs57897265,rs59747762,rs62434129,rs634990,rs658278,rs6813332,rs7013132,rs7485334,rs7495980,rs784420,rs78857879,rs9371487,rs9471883,rs9561568,rs9970075	1.23e-271	0.793523	1
Fundus image traits	vgg16_PC4	VI Diseases of the nervous system (G6_)	Alzheimer disease (more control exclusions)	DIVW	45	0.525882	0.0883208	1.31e-09	1.05e-05	rs10153800,rs11602008,rs116879078,rs117007668,rs12048453,rs12193446,rs12899503,rs12953562,rs138204164,rs145720174,rs150527451,rs1550094,rs17216038,rs1991161,rs2036738,rs2820327,rs284869,rs2908972,rs3138142,rs35760498,rs3786851,rs429358,rs45509899,rs461989,rs4932629,rs4970350,rs549332,rs55633823,rs55758414,rs56284621,rs57897265,rs59747762,rs62434129,rs634990,rs658278,rs6813332,rs7013132,rs7485334,rs7495980,rs784420,rs78857879,rs9371487,rs9471883,rs9561568,rs9970075	1.23e-271	0.793523	1
Fundus image traits	vgg16_PC4	VI Diseases of the nervous system (G6_)	Alzheimer disease (more control exclusions)	GRAPPLE	45	0.0867685	0.134437	0.518653	1	rs10153800,rs11602008,rs116879078,rs117007668,rs12048453,rs12193446,rs12899503,rs12953562,rs138204164,rs145720174,rs150527451,rs1550094,rs17216038,rs1991161,rs2036738,rs2820327,rs284869,rs2908972,rs3138142,rs35760498,rs3786851,rs429358,rs45509899,rs461989,rs4932629,rs4970350,rs549332,rs55633823,rs55758414,rs56284621,rs57897265,rs59747762,rs62434129,rs634990,rs658278,rs6813332,rs7013132,rs7485334,rs7495980,rs784420,rs78857879,rs9371487,rs9471883,rs9561568,rs9970075	1.23e-271	0.793523	1
Fundus image traits	vgg16_PC4	VI Diseases of the nervous system (G6_)	Alzheimer disease (more control exclusions)	mr_raps	45	0.0850871	0.0675859	0.208049	1	rs10153800,rs11602008,rs116879078,rs117007668,rs12048453,rs12193446,rs12899503,rs12953562,rs138204164,rs145720174,rs150527451,rs1550094,rs17216038,rs1991161,rs2036738,rs2820327,rs284869,rs2908972,rs3138142,rs35760498,rs3786851,rs429358,rs45509899,rs461989,rs4932629,rs4970350,rs549332,rs55633823,rs55758414,rs56284621,rs57897265,rs59747762,rs62434129,rs634990,rs658278,rs6813332,rs7013132,rs7485334,rs7495980,rs784420,rs78857879,rs9371487,rs9471883,rs9561568,rs9970075	1.23e-271	0.793523	1
Fundus image traits	vgg16_PC4	VI Diseases of the nervous system (G6_)	Alzheimer disease, including avohilmo	MR Egger	45	-0.151813	1.55381	0.922621	1	rs10153800,rs11602008,rs116879078,rs117007668,rs12048453,rs12193446,rs12899503,rs12953562,rs138204164,rs145720174,rs150527451,rs1550094,rs17216038,rs1991161,rs2036738,rs2820327,rs284869,rs2908972,rs3138142,rs35760498,rs3786851,rs429358,rs45509899,rs461989,rs4932629,rs4970350,rs549332,rs55633823,rs55758414,rs56284621,rs57897265,rs59747762,rs62434129,rs634990,rs658278,rs6813332,rs7013132,rs7485334,rs7495980,rs784420,rs78857879,rs9371487,rs9471883,rs9561568,rs9970075	2.66e-269	0.693749	1
Fundus image traits	vgg16_PC4	VI Diseases of the nervous system (G6_)	Alzheimer disease, including avohilmo	Inverse variance weighted (fixed effects)	45	0.442108	0.0717856	7.33e-10	5.89e-06	rs10153800,rs11602008,rs116879078,rs117007668,rs12048453,rs12193446,rs12899503,rs12953562,rs138204164,rs145720174,rs150527451,rs1550094,rs17216038,rs1991161,rs2036738,rs2820327,rs284869,rs2908972,rs3138142,rs35760498,rs3786851,rs429358,rs45509899,rs461989,rs4932629,rs4970350,rs549332,rs55633823,rs55758414,rs56284621,rs57897265,rs59747762,rs62434129,rs634990,rs658278,rs6813332,rs7013132,rs7485334,rs7495980,rs784420,rs78857879,rs9371487,rs9471883,rs9561568,rs9970075	2.66e-269	0.693749	1
Fundus image traits	vgg16_PC4	VI Diseases of the nervous system (G6_)	Alzheimer disease, including avohilmo	Inverse variance weighted (multiplicative random effects)	45	0.442108	0.408085	0.278643	1	rs10153800,rs11602008,rs116879078,rs117007668,rs12048453,rs12193446,rs12899503,rs12953562,rs138204164,rs145720174,rs150527451,rs1550094,rs17216038,rs1991161,rs2036738,rs2820327,rs284869,rs2908972,rs3138142,rs35760498,rs3786851,rs429358,rs45509899,rs461989,rs4932629,rs4970350,rs549332,rs55633823,rs55758414,rs56284621,rs57897265,rs59747762,rs62434129,rs634990,rs658278,rs6813332,rs7013132,rs7485334,rs7495980,rs784420,rs78857879,rs9371487,rs9471883,rs9561568,rs9970075	2.66e-269	0.693749	1
Fundus image traits	vgg16_PC4	VI Diseases of the nervous system (G6_)	Alzheimer disease, including avohilmo	Weighted mode	45	0.00667824	0.167102	0.968302	1	rs10153800,rs11602008,rs116879078,rs117007668,rs12048453,rs12193446,rs12899503,rs12953562,rs138204164,rs145720174,rs150527451,rs1550094,rs17216038,rs1991161,rs2036738,rs2820327,rs284869,rs2908972,rs3138142,rs35760498,rs3786851,rs429358,rs45509899,rs461989,rs4932629,rs4970350,rs549332,rs55633823,rs55758414,rs56284621,rs57897265,rs59747762,rs62434129,rs634990,rs658278,rs6813332,rs7013132,rs7485334,rs7495980,rs784420,rs78857879,rs9371487,rs9471883,rs9561568,rs9970075	2.66e-269	0.693749	1
Fundus image traits	vgg16_PC4	VI Diseases of the nervous system (G6_)	Alzheimer disease, including avohilmo	Weighted median	45	0.0897743	0.10738	0.403129	1	rs10153800,rs11602008,rs116879078,rs117007668,rs12048453,rs12193446,rs12899503,rs12953562,rs138204164,rs145720174,rs150527451,rs1550094,rs17216038,rs1991161,rs2036738,rs2820327,rs284869,rs2908972,rs3138142,rs35760498,rs3786851,rs429358,rs45509899,rs461989,rs4932629,rs4970350,rs549332,rs55633823,rs55758414,rs56284621,rs57897265,rs59747762,rs62434129,rs634990,rs658278,rs6813332,rs7013132,rs7485334,rs7495980,rs784420,rs78857879,rs9371487,rs9471883,rs9561568,rs9970075	2.66e-269	0.693749	1
Fundus image traits	vgg16_PC4	VI Diseases of the nervous system (G6_)	Alzheimer disease, including avohilmo	DIVW	45	0.45163	0.0741007	5.48e-10	4.4e-06	rs10153800,rs11602008,rs116879078,rs117007668,rs12048453,rs12193446,rs12899503,rs12953562,rs138204164,rs145720174,rs150527451,rs1550094,rs17216038,rs1991161,rs2036738,rs2820327,rs284869,rs2908972,rs3138142,rs35760498,rs3786851,rs429358,rs45509899,rs461989,rs4932629,rs4970350,rs549332,rs55633823,rs55758414,rs56284621,rs57897265,rs59747762,rs62434129,rs634990,rs658278,rs6813332,rs7013132,rs7485334,rs7495980,rs784420,rs78857879,rs9371487,rs9471883,rs9561568,rs9970075	2.66e-269	0.693749	1
Fundus image traits	vgg16_PC4	VI Diseases of the nervous system (G6_)	Alzheimer disease, including avohilmo	GRAPPLE	45	0.123224	0.0982163	0.209615	1	rs10153800,rs11602008,rs116879078,rs117007668,rs12048453,rs12193446,rs12899503,rs12953562,rs138204164,rs145720174,rs150527451,rs1550094,rs17216038,rs1991161,rs2036738,rs2820327,rs284869,rs2908972,rs3138142,rs35760498,rs3786851,rs429358,rs45509899,rs461989,rs4932629,rs4970350,rs549332,rs55633823,rs55758414,rs56284621,rs57897265,rs59747762,rs62434129,rs634990,rs658278,rs6813332,rs7013132,rs7485334,rs7495980,rs784420,rs78857879,rs9371487,rs9471883,rs9561568,rs9970075	2.66e-269	0.693749	1
Fundus image traits	vgg16_PC4	VI Diseases of the nervous system (G6_)	Alzheimer disease, including avohilmo	mr_raps	45	0.13143	0.0592178	0.026457	1	rs10153800,rs11602008,rs116879078,rs117007668,rs12048453,rs12193446,rs12899503,rs12953562,rs138204164,rs145720174,rs150527451,rs1550094,rs17216038,rs1991161,rs2036738,rs2820327,rs284869,rs2908972,rs3138142,rs35760498,rs3786851,rs429358,rs45509899,rs461989,rs4932629,rs4970350,rs549332,rs55633823,rs55758414,rs56284621,rs57897265,rs59747762,rs62434129,rs634990,rs658278,rs6813332,rs7013132,rs7485334,rs7495980,rs784420,rs78857879,rs9371487,rs9471883,rs9561568,rs9970075	2.66e-269	0.693749	1
Fundus image traits	vgg16_PC4	VI Diseases of the nervous system (G6_)	Alzheimer disease	MR Egger	45	-0.0727372	1.712	0.966307	1	rs10153800,rs11602008,rs116879078,rs117007668,rs12048453,rs12193446,rs12899503,rs12953562,rs138204164,rs145720174,rs150527451,rs1550094,rs17216038,rs1991161,rs2036738,rs2820327,rs284869,rs2908972,rs3138142,rs35760498,rs3786851,rs429358,rs45509899,rs461989,rs4932629,rs4970350,rs549332,rs55633823,rs55758414,rs56284621,rs57897265,rs59747762,rs62434129,rs634990,rs658278,rs6813332,rs7013132,rs7485334,rs7495980,rs784420,rs78857879,rs9371487,rs9471883,rs9561568,rs9970075	1.28e-270	0.740914	1
Fundus image traits	vgg16_PC4	VI Diseases of the nervous system (G6_)	Alzheimer disease	Inverse variance weighted (fixed effects)	45	0.476592	0.0788783	1.52e-09	1.22e-05	rs10153800,rs11602008,rs116879078,rs117007668,rs12048453,rs12193446,rs12899503,rs12953562,rs138204164,rs145720174,rs150527451,rs1550094,rs17216038,rs1991161,rs2036738,rs2820327,rs284869,rs2908972,rs3138142,rs35760498,rs3786851,rs429358,rs45509899,rs461989,rs4932629,rs4970350,rs549332,rs55633823,rs55758414,rs56284621,rs57897265,rs59747762,rs62434129,rs634990,rs658278,rs6813332,rs7013132,rs7485334,rs7495980,rs784420,rs78857879,rs9371487,rs9471883,rs9561568,rs9970075	1.28e-270	0.740914	1
Fundus image traits	vgg16_PC4	VI Diseases of the nervous system (G6_)	Alzheimer disease	Inverse variance weighted (multiplicative random effects)	45	0.476592	0.449389	0.288902	1	rs10153800,rs11602008,rs116879078,rs117007668,rs12048453,rs12193446,rs12899503,rs12953562,rs138204164,rs145720174,rs150527451,rs1550094,rs17216038,rs1991161,rs2036738,rs2820327,rs284869,rs2908972,rs3138142,rs35760498,rs3786851,rs429358,rs45509899,rs461989,rs4932629,rs4970350,rs549332,rs55633823,rs55758414,rs56284621,rs57897265,rs59747762,rs62434129,rs634990,rs658278,rs6813332,rs7013132,rs7485334,rs7495980,rs784420,rs78857879,rs9371487,rs9471883,rs9561568,rs9970075	1.28e-270	0.740914	1
Fundus image traits	vgg16_PC4	VI Diseases of the nervous system (G6_)	Alzheimer disease	Weighted mode	45	0.01834	0.166432	0.912756	1	rs10153800,rs11602008,rs116879078,rs117007668,rs12048453,rs12193446,rs12899503,rs12953562,rs138204164,rs145720174,rs150527451,rs1550094,rs17216038,rs1991161,rs2036738,rs2820327,rs284869,rs2908972,rs3138142,rs35760498,rs3786851,rs429358,rs45509899,rs461989,rs4932629,rs4970350,rs549332,rs55633823,rs55758414,rs56284621,rs57897265,rs59747762,rs62434129,rs634990,rs658278,rs6813332,rs7013132,rs7485334,rs7495980,rs784420,rs78857879,rs9371487,rs9471883,rs9561568,rs9970075	1.28e-270	0.740914	1
Fundus image traits	vgg16_PC4	VI Diseases of the nervous system (G6_)	Alzheimer disease	Weighted median	45	0.0891019	0.117483	0.448198	1	rs10153800,rs11602008,rs116879078,rs117007668,rs12048453,rs12193446,rs12899503,rs12953562,rs138204164,rs145720174,rs150527451,rs1550094,rs17216038,rs1991161,rs2036738,rs2820327,rs284869,rs2908972,rs3138142,rs35760498,rs3786851,rs429358,rs45509899,rs461989,rs4932629,rs4970350,rs549332,rs55633823,rs55758414,rs56284621,rs57897265,rs59747762,rs62434129,rs634990,rs658278,rs6813332,rs7013132,rs7485334,rs7495980,rs784420,rs78857879,rs9371487,rs9471883,rs9561568,rs9970075	1.28e-270	0.740914	1
Fundus image traits	vgg16_PC4	VI Diseases of the nervous system (G6_)	Alzheimer disease	DIVW	45	0.486869	0.0813915	1.1e-09	8.86e-06	rs10153800,rs11602008,rs116879078,rs117007668,rs12048453,rs12193446,rs12899503,rs12953562,rs138204164,rs145720174,rs150527451,rs1550094,rs17216038,rs1991161,rs2036738,rs2820327,rs284869,rs2908972,rs3138142,rs35760498,rs3786851,rs429358,rs45509899,rs461989,rs4932629,rs4970350,rs549332,rs55633823,rs55758414,rs56284621,rs57897265,rs59747762,rs62434129,rs634990,rs658278,rs6813332,rs7013132,rs7485334,rs7495980,rs784420,rs78857879,rs9371487,rs9471883,rs9561568,rs9970075	1.28e-270	0.740914	1
Fundus image traits	vgg16_PC4	VI Diseases of the nervous system (G6_)	Alzheimer disease	GRAPPLE	45	0.0982517	0.117501	0.403055	1	rs10153800,rs11602008,rs116879078,rs117007668,rs12048453,rs12193446,rs12899503,rs12953562,rs138204164,rs145720174,rs150527451,rs1550094,rs17216038,rs1991161,rs2036738,rs2820327,rs284869,rs2908972,rs3138142,rs35760498,rs3786851,rs429358,rs45509899,rs461989,rs4932629,rs4970350,rs549332,rs55633823,rs55758414,rs56284621,rs57897265,rs59747762,rs62434129,rs634990,rs658278,rs6813332,rs7013132,rs7485334,rs7495980,rs784420,rs78857879,rs9371487,rs9471883,rs9561568,rs9970075	1.28e-270	0.740914	1
Fundus image traits	vgg16_PC4	VI Diseases of the nervous system (G6_)	Alzheimer disease	mr_raps	45	0.123571	0.0625606	0.0482433	1	rs10153800,rs11602008,rs116879078,rs117007668,rs12048453,rs12193446,rs12899503,rs12953562,rs138204164,rs145720174,rs150527451,rs1550094,rs17216038,rs1991161,rs2036738,rs2820327,rs284869,rs2908972,rs3138142,rs35760498,rs3786851,rs429358,rs45509899,rs461989,rs4932629,rs4970350,rs549332,rs55633823,rs55758414,rs56284621,rs57897265,rs59747762,rs62434129,rs634990,rs658278,rs6813332,rs7013132,rs7485334,rs7495980,rs784420,rs78857879,rs9371487,rs9471883,rs9561568,rs9970075	1.28e-270	0.740914	1
Fundus image traits	vgg16_PC4	VI Diseases of the nervous system (G6_)	Other degenerative diseases of the nervous system	MR Egger	45	-0.173267	1.57026	0.912651	1	rs10153800,rs11602008,rs116879078,rs117007668,rs12048453,rs12193446,rs12899503,rs12953562,rs138204164,rs145720174,rs150527451,rs1550094,rs17216038,rs1991161,rs2036738,rs2820327,rs284869,rs2908972,rs3138142,rs35760498,rs3786851,rs429358,rs45509899,rs461989,rs4932629,rs4970350,rs549332,rs55633823,rs55758414,rs56284621,rs57897265,rs59747762,rs62434129,rs634990,rs658278,rs6813332,rs7013132,rs7485334,rs7495980,rs784420,rs78857879,rs9371487,rs9471883,rs9561568,rs9970075	6.09e-270	0.681208	1
Fundus image traits	vgg16_PC4	VI Diseases of the nervous system (G6_)	Other degenerative diseases of the nervous system	Inverse variance weighted (fixed effects)	45	0.453042	0.0723684	3.84e-10	3.09e-06	rs10153800,rs11602008,rs116879078,rs117007668,rs12048453,rs12193446,rs12899503,rs12953562,rs138204164,rs145720174,rs150527451,rs1550094,rs17216038,rs1991161,rs2036738,rs2820327,rs284869,rs2908972,rs3138142,rs35760498,rs3786851,rs429358,rs45509899,rs461989,rs4932629,rs4970350,rs549332,rs55633823,rs55758414,rs56284621,rs57897265,rs59747762,rs62434129,rs634990,rs658278,rs6813332,rs7013132,rs7485334,rs7495980,rs784420,rs78857879,rs9371487,rs9471883,rs9561568,rs9970075	6.09e-270	0.681208	1
Fundus image traits	vgg16_PC4	VI Diseases of the nervous system (G6_)	Other degenerative diseases of the nervous system	Inverse variance weighted (multiplicative random effects)	45	0.453042	0.411837	0.27131	1	rs10153800,rs11602008,rs116879078,rs117007668,rs12048453,rs12193446,rs12899503,rs12953562,rs138204164,rs145720174,rs150527451,rs1550094,rs17216038,rs1991161,rs2036738,rs2820327,rs284869,rs2908972,rs3138142,rs35760498,rs3786851,rs429358,rs45509899,rs461989,rs4932629,rs4970350,rs549332,rs55633823,rs55758414,rs56284621,rs57897265,rs59747762,rs62434129,rs634990,rs658278,rs6813332,rs7013132,rs7485334,rs7495980,rs784420,rs78857879,rs9371487,rs9471883,rs9561568,rs9970075	6.09e-270	0.681208	1
Fundus image traits	vgg16_PC4	VI Diseases of the nervous system (G6_)	Other degenerative diseases of the nervous system	Weighted mode	45	0.0370576	0.159571	0.817434	1	rs10153800,rs11602008,rs116879078,rs117007668,rs12048453,rs12193446,rs12899503,rs12953562,rs138204164,rs145720174,rs150527451,rs1550094,rs17216038,rs1991161,rs2036738,rs2820327,rs284869,rs2908972,rs3138142,rs35760498,rs3786851,rs429358,rs45509899,rs461989,rs4932629,rs4970350,rs549332,rs55633823,rs55758414,rs56284621,rs57897265,rs59747762,rs62434129,rs634990,rs658278,rs6813332,rs7013132,rs7485334,rs7495980,rs784420,rs78857879,rs9371487,rs9471883,rs9561568,rs9970075	6.09e-270	0.681208	1
Fundus image traits	vgg16_PC4	VI Diseases of the nervous system (G6_)	Other degenerative diseases of the nervous system	Weighted median	45	0.0665042	0.108441	0.539696	1	rs10153800,rs11602008,rs116879078,rs117007668,rs12048453,rs12193446,rs12899503,rs12953562,rs138204164,rs145720174,rs150527451,rs1550094,rs17216038,rs1991161,rs2036738,rs2820327,rs284869,rs2908972,rs3138142,rs35760498,rs3786851,rs429358,rs45509899,rs461989,rs4932629,rs4970350,rs549332,rs55633823,rs55758414,rs56284621,rs57897265,rs59747762,rs62434129,rs634990,rs658278,rs6813332,rs7013132,rs7485334,rs7495980,rs784420,rs78857879,rs9371487,rs9471883,rs9561568,rs9970075	6.09e-270	0.681208	1
Fundus image traits	vgg16_PC4	VI Diseases of the nervous system (G6_)	Other degenerative diseases of the nervous system	DIVW	45	0.462826	0.0747319	2.95e-10	2.37e-06	rs10153800,rs11602008,rs116879078,rs117007668,rs12048453,rs12193446,rs12899503,rs12953562,rs138204164,rs145720174,rs150527451,rs1550094,rs17216038,rs1991161,rs2036738,rs2820327,rs284869,rs2908972,rs3138142,rs35760498,rs3786851,rs429358,rs45509899,rs461989,rs4932629,rs4970350,rs549332,rs55633823,rs55758414,rs56284621,rs57897265,rs59747762,rs62434129,rs634990,rs658278,rs6813332,rs7013132,rs7485334,rs7495980,rs784420,rs78857879,rs9371487,rs9471883,rs9561568,rs9970075	6.09e-270	0.681208	1
Fundus image traits	vgg16_PC4	VI Diseases of the nervous system (G6_)	Other degenerative diseases of the nervous system	GRAPPLE	45	0.0984543	0.107337	0.359016	1	rs10153800,rs11602008,rs116879078,rs117007668,rs12048453,rs12193446,rs12899503,rs12953562,rs138204164,rs145720174,rs150527451,rs1550094,rs17216038,rs1991161,rs2036738,rs2820327,rs284869,rs2908972,rs3138142,rs35760498,rs3786851,rs429358,rs45509899,rs461989,rs4932629,rs4970350,rs549332,rs55633823,rs55758414,rs56284621,rs57897265,rs59747762,rs62434129,rs634990,rs658278,rs6813332,rs7013132,rs7485334,rs7495980,rs784420,rs78857879,rs9371487,rs9471883,rs9561568,rs9970075	6.09e-270	0.681208	1
Fundus image traits	vgg16_PC4	VI Diseases of the nervous system (G6_)	Other degenerative diseases of the nervous system	mr_raps	45	0.134719	0.0560748	0.0162844	1	rs10153800,rs11602008,rs116879078,rs117007668,rs12048453,rs12193446,rs12899503,rs12953562,rs138204164,rs145720174,rs150527451,rs1550094,rs17216038,rs1991161,rs2036738,rs2820327,rs284869,rs2908972,rs3138142,rs35760498,rs3786851,rs429358,rs45509899,rs461989,rs4932629,rs4970350,rs549332,rs55633823,rs55758414,rs56284621,rs57897265,rs59747762,rs62434129,rs634990,rs658278,rs6813332,rs7013132,rs7485334,rs7495980,rs784420,rs78857879,rs9371487,rs9471883,rs9561568,rs9970075	6.09e-270	0.681208	1
